# Regional-specific calibration enables application of bioinformatic evidence for clinical classification of 5’ cis-regulatory variants in Mendelian disease

**DOI:** 10.1101/2023.12.21.23300413

**Authors:** Rehan M. Villani, Maddison E. McKenzie, Aimee L. Davidson, Amanda B. Spurdle

## Abstract

To date, clinical genetic testing and approaches to classify genetic variants in Mendelian disease genes have focused heavily on exonic coding and intronic gene regions. This multi-step study was undertaken to provide an evidence base for selecting and applying bioinformatic approaches for use in clinical classification of 5’ cis-regulatory region variants. Curated datasets of rare clinically reported disease-causing 5’ cis-regulatory region variants, and variants from matched genomic regions in population controls, were used to calibrate six bioinformatic tools as predictors of variant pathogenicity. Likelihood ratio estimates were aligned to code weights following ClinGen recommendations for application of the American College of Medical Genetics (ACMG)/American Society of Molecular Pathology (AMP) classification scheme. Considering code assignment across all reference dataset variants, performance was best for CADD (81.2%) and REMM (81.5%). Optimized thresholds provided moderate evidence towards pathogenicity (CADD, REMM), and moderate (CADD) or supporting (REMM) evidence against pathogenicity. Both sensitivity and specificity of prediction were improved when further categorizing variants based on location in an EPDnew-defined promoter region. Combining predictions (CADD, REMM, and location in a promoter region) increased specificity at the expense of sensitivity. Importantly, the optimal CADD thresholds for assigning ACMG/AMP codes PP3 (≥10) and BP4 (≤8) were vastly different to recommendations for protein-coding variants (PP3 ≥ 25.3; BP4 ≤22.7); CADD <22.7 would incorrectly assign BP4 for >90% of reported disease-causing cis-regulatory region variants. Our results demonstrate the need to consider a tiered approach and tailored score thresholds to optimize bioinformatic impact prediction for clinical classification of cis-regulatory region variants.

## Supplemental Table 8 for "Regional-specific calibration enables application of bioinformatic evidence for clinical classification of 5’ cis-regulatory variants in Mendelian disease" (part 1 of 2)

### Sheet: Table S8
Table S8: Annotations related to variant exclusions.
CHROM	POS	ID	REF	ALT	Group	ROIgene	ROIloc	ROIstrand	ROIwidth	Selected_gene_name	codingregion	codingaa	Alsh22	manexclude	commonAF	contPathinCVconflict	disBeninCVconflict	spliceAI_impact02	refsetROI	refsetV
1	7956891	CRcont100164	C	G	Cont	PARK7	1:7956711-7962786	+	6075	NA	no	no	no	no	no	no	no	no	ROIgene	refset
1	7957021	CRcont100183	C	T	Cont	PARK7	1:7956711-7962786	+	6075	NA	no	no	no	no	no	no	no	no	ROIgene	refset
1	7957198	CRcont100211	T	C	Cont	PARK7	1:7956711-7962786	+	6075	NA	no	no	no	no	no	no	no	no	ROIgene	refset
1	7957395	CRcont100234	AG	A	Cont	PARK7	1:7956711-7962786	+	6075	NA	no	no	no	no	no	no	no	no	ROIgene	refset
1	7957560	CRcont100268	A	C	Cont	PARK7	1:7956711-7962786	+	6075	NA	no	no	no	no	no	no	no	no	ROIgene	refset
1	7957692	CRcont100297	C	A	Cont	PARK7	1:7956711-7962786	+	6075	NA	no	no	no	no	no	no	no	no	ROIgene	refset
1	7957888	CRcont100328	C	G	Cont	PARK7	1:7956711-7962786	+	6075	NA	no	no	no	no	no	no	no	no	ROIgene	refset
1	7957948	CRcont100341	T	C	Cont	PARK7	1:7956711-7962786	+	6075	NA	no	no	no	no	no	no	no	no	ROIgene	refset
1	7958058	CRcont100362	C	T	Cont	PARK7	1:7956711-7962786	+	6075	NA	no	no	no	no	no	no	no	no	ROIgene	refset
1	7958150	CRcont100381	C	CAAAACA	Cont	PARK7	1:7956711-7962786	+	6075	NA	no	no	no	no	no	no	no	no	ROIgene	refset
1	7958242	CRcont100408	G	A	Cont	PARK7	1:7956711-7962786	+	6075	NA	no	no	no	no	no	no	no	no	ROIgene	refset
1	7958322	CRcont100432	G	A	Cont	PARK7	1:7956711-7962786	+	6075	NA	no	no	no	no	no	no	no	no	ROIgene	refset
1	7958420	CRcont100455	C	G	Cont	PARK7	1:7956711-7962786	+	6075	NA	no	no	no	no	no	no	no	no	ROIgene	refset
1	7958551	CRcont100484	G	A	Cont	PARK7	1:7956711-7962786	+	6075	NA	no	no	no	no	no	no	no	no	ROIgene	refset
1	7958642	CRcont100504	T	C	Cont	PARK7	1:7956711-7962786	+	6075	NA	no	no	no	no	no	no	no	no	ROIgene	refset
1	7958726	CRcont100522	G	T	Cont	PARK7	1:7956711-7962786	+	6075	NA	no	no	no	no	no	no	no	no	ROIgene	refset
1	7958821	CRcont100551	C	CAAAA	Cont	PARK7	1:7956711-7962786	+	6075	NA	no	no	no	no	no	no	no	no	ROIgene	refset
1	7958856	CRcont100575	T	A	Cont	PARK7	1:7956711-7962786	+	6075	NA	no	no	no	no	no	no	no	no	ROIgene	refset
1	7958874	CRcont100616	G	GA	Cont	PARK7	1:7956711-7962786	+	6075	NA	no	no	no	no	no	no	no	no	ROIgene	refset
1	7958882	CRcont100649	G	GC	Cont	PARK7	1:7956711-7962786	+	6075	NA	no	no	no	no	no	no	no	no	ROIgene	refset
1	7959014	CRcont100680	T	A	Cont	PARK7	1:7956711-7962786	+	6075	NA	no	no	no	no	no	no	no	no	ROIgene	refset
1	7959153	CRcont100706	T	C	Cont	PARK7	1:7956711-7962786	+	6075	NA	no	no	no	no	no	no	no	no	ROIgene	refset
1	7959202	CRcont100730	G	A	Cont	PARK7	1:7956711-7962786	+	6075	NA	no	no	no	no	no	no	no	no	ROIgene	refset
1	7959377	CRcont100752	A	G	Cont	PARK7	1:7956711-7962786	+	6075	NA	no	no	no	no	no	no	no	no	ROIgene	refset
1	7959548	CRcont100774	C	A	Cont	PARK7	1:7956711-7962786	+	6075	NA	no	no	no	no	no	no	no	no	ROIgene	refset
1	7959693	CRcont100798	C	T	Cont	PARK7	1:7956711-7962786	+	6075	NA	no	no	no	no	no	no	no	no	ROIgene	refset
1	7959923	CRcont100827	G	A	Cont	PARK7	1:7956711-7962786	+	6075	NA	no	no	no	no	no	no	no	no	ROIgene	refset
1	7959992	CRcont100843	G	A	Cont	PARK7	1:7956711-7962786	+	6075	NA	no	no	no	no	no	no	no	no	ROIgene	refset
1	7960184	CRcont100884	GATAA	G	Cont	PARK7	1:7956711-7962786	+	6075	NA	no	no	no	no	no	no	no	no	ROIgene	refset
1	7960339	CRcont100902	T	C	Cont	PARK7	1:7956711-7962786	+	6075	NA	no	no	no	no	no	no	no	no	ROIgene	refset
1	7960450	CRcont100921	AG	A	Cont	PARK7	1:7956711-7962786	+	6075	NA	no	no	no	no	no	no	no	no	ROIgene	refset
1	7960597	CRcont100949	G	C	Cont	PARK7	1:7956711-7962786	+	6075	NA	no	no	no	no	no	no	no	no	ROIgene	refset
1	7960637	CRcont100963	G	C	Cont	PARK7	1:7956711-7962786	+	6075	NA	no	no	no	no	no	no	no	no	ROIgene	refset
1	7960840	CRcont100992	T	A	Cont	PARK7	1:7956711-7962786	+	6075	NA	no	no	no	no	no	no	no	no	ROIgene	refset
1	7960924	CRcont101009	ATGT	A	Cont	PARK7	1:7956711-7962786	+	6075	NA	no	no	no	no	no	no	no	no	ROIgene	refset
1	7961092	CRcont101035	CTT	C	Cont	PARK7	1:7956711-7962786	+	6075	NA	no	no	no	no	no	no	no	no	ROIgene	refset
1	7961191	CRcont101053	G	A	Cont	PARK7	1:7956711-7962786	+	6075	NA	no	no	no	no	no	no	no	no	ROIgene	refset
1	7961272	CRcont101074	G	A	Cont	PARK7	1:7956711-7962786	+	6075	NA	no	no	no	no	no	no	no	no	ROIgene	refset
1	7961325	CRcont101091	C	G	Cont	PARK7	1:7956711-7962786	+	6075	NA	no	no	no	no	no	no	no	no	ROIgene	refset
1	7961408	CRcont101110	G	C	Cont	PARK7	1:7956711-7962786	+	6075	NA	no	no	no	no	no	no	no	no	ROIgene	refset
1	7961451	CRcont101131	C	G	Cont	PARK7	1:7956711-7962786	+	6075	NA	no	no	no	no	no	no	no	no	ROIgene	refset
1	7961510	CRcont101164	C	T	Cont	PARK7	1:7956711-7962786	+	6075	NA	no	no	no	no	no	no	no	no	ROIgene	refset
1	7961583	CRcont101189	C	G	Cont	PARK7	1:7956711-7962786	+	6075	NA	no	no	no	no	no	no	no	no	ROIgene	refset
1	7961643	CRcont101212	C	A	Cont	PARK7	1:7956711-7962786	+	6075	NA	no	no	no	no	no	no	no	no	ROIgene	refset
1	7961725	CRcont101254	C	T	Cont	PARK7	1:7956711-7962786	+	6075	NA	no	no	no	no	no	no	no	no	ROIgene	refset
1	7961812	CRcont101289	G	T	Cont	PARK7	1:7956711-7962786	+	6075	NA	no	no	no	no	no	no	no	no	ROIgene	refset
1	7961859	CR509	C	G	Dis	PARK7	1:7956711-7962786	+	6075	PARK7	no	no	no	no	no	no	no	no	ROIgene	refset
1	7961882	CRcont101313	T	A	Cont	PARK7	1:7956711-7962786	+	6075	NA	no	no	no	no	no	no	no	no	ROIgene	refset
1	7961956	CRcont101337	C	T	Cont	PARK7	1:7956711-7962786	+	6075	NA	no	no	no	no	no	no	no	no	ROIgene	refset
1	7962086	CRcont101370	A	G	Cont	PARK7	1:7956711-7962786	+	6075	NA	no	no	no	no	no	no	no	PredSplicing	ROIgene	no
1	7962159	CRcont101393	A	G	Cont	PARK7	1:7956711-7962786	+	6075	NA	no	no	no	no	no	no	no	no	ROIgene	refset
1	7962232	CRcont101416	A	C	Cont	PARK7	1:7956711-7962786	+	6075	NA	no	no	no	no	no	no	no	no	ROIgene	refset
1	7962309	CRcont101437	C	T	Cont	PARK7	1:7956711-7962786	+	6075	NA	no	no	no	no	no	no	no	no	ROIgene	refset
1	7962460	CRcont101467	A	T	Cont	PARK7	1:7956711-7962786	+	6075	NA	no	no	no	no	no	no	no	no	ROIgene	refset
1	7962525	CRcont101487	G	A	Cont	PARK7	1:7956711-7962786	+	6075	NA	no	no	no	no	no	no	no	no	ROIgene	refset
1	7962618	CRcont101506	C	CT	Cont	PARK7	1:7956711-7962786	+	6075	NA	no	no	no	no	no	no	no	no	ROIgene	refset
1	7962722	CRcont101529	A	G	Cont	PARK7	1:7956711-7962786	+	6075	NA	no	no	no	no	no	no	no	no	ROIgene	refset
1	9938544	CRcont101557	C	T	Cont	NMNAT1	1:9938475-9972074	+	33599	NA	no	no	no	no	no	no	no	no	ROIgene	refset
1	9938629	CRcont101579	G	A	Cont	NMNAT1	1:9938475-9972074	+	33599	NA	no	no	no	no	no	no	no	no	ROIgene	refset
1	9938744	CRcont101602	C	A	Cont	NMNAT1	1:9938475-9972074	+	33599	NA	no	no	no	no	no	no	no	no	ROIgene	refset
1	9938936	CRcont101630	C	T	Cont	NMNAT1	1:9938475-9972074	+	33599	NA	no	no	no	no	no	no	no	no	ROIgene	refset
1	9939055	CRcont101647	T	C	Cont	NMNAT1	1:9938475-9972074	+	33599	NA	no	no	no	no	no	no	no	no	ROIgene	refset
1	9939122	CRcont101668	G	A	Cont	NMNAT1	1:9938475-9972074	+	33599	NA	no	no	no	no	no	no	no	no	ROIgene	refset
1	9939202	CRcont101687	T	C	Cont	NMNAT1	1:9938475-9972074	+	33599	NA	no	no	no	no	no	no	no	no	ROIgene	refset
1	9939341	CRcont101714	C	T	Cont	NMNAT1	1:9938475-9972074	+	33599	NA	no	no	no	no	no	no	no	no	ROIgene	refset
1	9939369	CRcont101745	T	TTTC	Cont	NMNAT1	1:9938475-9972074	+	33599	NA	no	no	no	no	no	no	no	no	ROIgene	refset
1	9939404	CRcont101773	C	T	Cont	NMNAT1	1:9938475-9972074	+	33599	NA	no	no	no	no	no	no	no	no	ROIgene	refset
1	9939516	CRcont101795	G	A	Cont	NMNAT1	1:9938475-9972074	+	33599	NA	no	no	no	no	no	no	no	no	ROIgene	refset
1	9939542	CRcont101821	CTTT	C	Cont	NMNAT1	1:9938475-9972074	+	33599	NA	no	no	no	no	no	no	no	no	ROIgene	refset
1	9939663	CRcont101851	T	C	Cont	NMNAT1	1:9938475-9972074	+	33599	NA	no	no	no	no	no	no	no	no	ROIgene	refset
1	9939709	CRcont101866	A	T	Cont	NMNAT1	1:9938475-9972074	+	33599	NA	no	no	no	no	no	no	no	no	ROIgene	refset
1	9939829	CRcont101887	T	G	Cont	NMNAT1	1:9938475-9972074	+	33599	NA	no	no	no	no	no	no	no	no	ROIgene	refset
1	9939947	CRcont101910	C	G	Cont	NMNAT1	1:9938475-9972074	+	33599	NA	no	no	no	no	no	no	no	no	ROIgene	refset
1	9940097	CRcont101937	A	G	Cont	NMNAT1	1:9938475-9972074	+	33599	NA	no	no	no	no	no	no	no	no	ROIgene	refset
1	9940165	CRcont101956	A	G	Cont	NMNAT1	1:9938475-9972074	+	33599	NA	no	no	no	no	no	no	no	no	ROIgene	refset
1	9940253	CRcont101978	T	G	Cont	NMNAT1	1:9938475-9972074	+	33599	NA	no	no	no	no	no	no	no	no	ROIgene	refset
1	9940326	CRcont102003	G	A	Cont	NMNAT1	1:9938475-9972074	+	33599	NA	no	no	no	no	no	no	no	no	ROIgene	refset
1	9940369	CRcont102023	C	T	Cont	NMNAT1	1:9938475-9972074	+	33599	NA	no	no	no	no	no	no	no	no	ROIgene	refset
1	9940487	CRcont102050	G	A	Cont	NMNAT1	1:9938475-9972074	+	33599	NA	no	no	no	no	no	no	no	no	ROIgene	refset
1	9940598	CRcont102081	G	A	Cont	NMNAT1	1:9938475-9972074	+	33599	NA	no	no	no	no	no	no	no	no	ROIgene	refset
1	9940679	CRcont102101	A	G	Cont	NMNAT1	1:9938475-9972074	+	33599	NA	no	no	no	no	no	no	no	no	ROIgene	refset
1	9940810	CRcont102127	A	C	Cont	NMNAT1	1:9938475-9972074	+	33599	NA	no	no	no	no	no	no	no	no	ROIgene	refset
1	9940937	CRcont102147	C	G	Cont	NMNAT1	1:9938475-9972074	+	33599	NA	no	no	no	no	no	no	no	no	ROIgene	refset
1	9941056	CRcont102172	T	TGAA	Cont	NMNAT1	1:9938475-9972074	+	33599	NA	no	no	no	no	no	no	no	no	ROIgene	refset
1	9941163	CRcont102187	T	C	Cont	NMNAT1	1:9938475-9972074	+	33599	NA	no	no	no	no	no	no	no	no	ROIgene	refset
1	9941189	CRcont102204	GTT	G	Cont	NMNAT1	1:9938475-9972074	+	33599	NA	no	no	no	no	no	no	no	no	ROIgene	refset
1	9941319	CRcont102237	C	T	Cont	NMNAT1	1:9938475-9972074	+	33599	NA	no	no	no	no	no	no	no	no	ROIgene	refset
1	9941396	CRcont102256	T	C	Cont	NMNAT1	1:9938475-9972074	+	33599	NA	no	no	no	no	no	no	no	no	ROIgene	refset
1	9941501	CRcont102286	T	G	Cont	NMNAT1	1:9938475-9972074	+	33599	NA	no	no	no	no	no	no	no	no	ROIgene	refset
1	9941626	CRcont102309	A	G	Cont	NMNAT1	1:9938475-9972074	+	33599	NA	no	no	no	no	no	no	no	no	ROIgene	refset
1	9941733	CRcont102333	G	A	Cont	NMNAT1	1:9938475-9972074	+	33599	NA	no	no	no	no	no	no	no	no	ROIgene	refset
1	9941912	CRcont102366	T	C	Cont	NMNAT1	1:9938475-9972074	+	33599	NA	no	no	no	no	no	no	no	no	ROIgene	refset
1	9941988	CRcont102397	C	T	Cont	NMNAT1	1:9938475-9972074	+	33599	NA	no	no	no	no	no	no	no	no	ROIgene	refset
1	9942073	CRcont102416	C	T	Cont	NMNAT1	1:9938475-9972074	+	33599	NA	no	no	no	no	no	no	no	no	ROIgene	refset
1	9942168	CRcont102433	C	T	Cont	NMNAT1	1:9938475-9972074	+	33599	NA	no	no	no	no	no	no	no	no	ROIgene	refset
1	9942197	CRcont102446	G	A	Cont	NMNAT1	1:9938475-9972074	+	33599	NA	no	no	no	no	no	no	no	no	ROIgene	refset
1	9942299	CRcont102467	ACT	A	Cont	NMNAT1	1:9938475-9972074	+	33599	NA	no	no	no	no	no	no	no	no	ROIgene	refset
1	9942419	CRcont102487	G	A	Cont	NMNAT1	1:9938475-9972074	+	33599	NA	no	no	no	no	no	no	no	no	ROIgene	refset
1	9942547	CRcont102505	A	C	Cont	NMNAT1	1:9938475-9972074	+	33599	NA	no	no	no	no	no	no	no	no	ROIgene	refset
1	9942619	CRcont102530	C	G	Cont	NMNAT1	1:9938475-9972074	+	33599	NA	no	no	no	no	no	no	no	no	ROIgene	refset
1	9942709	CRcont102547	A	G	Cont	NMNAT1	1:9938475-9972074	+	33599	NA	no	no	no	no	no	no	no	no	ROIgene	refset
1	9942891	CRcont102570	G	A	Cont	NMNAT1	1:9938475-9972074	+	33599	NA	no	no	no	no	no	no	no	no	ROIgene	refset
1	9942980	CRcont102588	C	T	Cont	NMNAT1	1:9938475-9972074	+	33599	NA	no	no	no	no	no	no	no	no	ROIgene	refset
1	9943073	CRcont102617	C	G	Cont	NMNAT1	1:9938475-9972074	+	33599	NA	no	no	no	no	no	no	no	no	ROIgene	refset
1	9943160	CRcont102638	G	C	Cont	NMNAT1	1:9938475-9972074	+	33599	NA	no	no	no	no	no	no	no	no	ROIgene	refset
1	9943265	CRcont102669	CA	C	Cont	NMNAT1	1:9938475-9972074	+	33599	NA	no	no	no	no	no	no	no	no	ROIgene	refset
1	9943327	CRcont102693	T	C	Cont	NMNAT1	1:9938475-9972074	+	33599	NA	no	no	no	no	no	no	no	no	ROIgene	refset
1	9943469	CRcont102722	G	C	Cont	NMNAT1	1:9938475-9972074	+	33599	NA	no	no	no	no	no	no	no	no	ROIgene	refset
1	9943502	CR1	A	T	Dis	NMNAT1	1:9938475-9972074	+	33599	NMNAT1	no	no	no	no	no	no	no	no	ROIgene	refset
1	9943503	CR2	C	T	Dis	NMNAT1	1:9938475-9972074	+	33599	NMNAT1	no	no	no	no	no	no	no	no	ROIgene	refset
1	9943514	CRcont102744	C	A	Cont	NMNAT1	1:9938475-9972074	+	33599	NA	no	no	no	no	no	no	no	no	ROIgene	refset
1	9943562	CRcont102768	C	G	Cont	NMNAT1	1:9938475-9972074	+	33599	NA	no	no	no	no	no	no	no	no	ROIgene	refset
1	9943670	CRcont102787	T	G	Cont	NMNAT1	1:9938475-9972074	+	33599	NA	no	no	no	no	no	no	no	no	ROIgene	refset
1	9943795	CRcont102806	G	C	Cont	NMNAT1	1:9938475-9972074	+	33599	NA	no	no	no	no	no	no	no	no	ROIgene	refset
1	9943966	CRcont102834	T	C	Cont	NMNAT1	1:9938475-9972074	+	33599	NA	no	no	no	no	no	no	no	no	ROIgene	refset
1	9944039	CRcont102851	G	T	Cont	NMNAT1	1:9938475-9972074	+	33599	NA	no	no	no	no	no	no	no	no	ROIgene	refset
1	9944143	CRcont102875	A	G	Cont	NMNAT1	1:9938475-9972074	+	33599	NA	no	no	no	no	no	no	no	no	ROIgene	refset
1	9944227	CRcont102895	C	T	Cont	NMNAT1	1:9938475-9972074	+	33599	NA	no	no	no	no	no	no	no	no	ROIgene	refset
1	9944313	CRcont102920	G	A	Cont	NMNAT1	1:9938475-9972074	+	33599	NA	no	no	no	no	no	no	no	no	ROIgene	refset
1	9944446	CRcont102949	T	A	Cont	NMNAT1	1:9938475-9972074	+	33599	NA	no	no	no	no	no	no	no	no	ROIgene	refset
1	9944559	CRcont102972	A	G	Cont	NMNAT1	1:9938475-9972074	+	33599	NA	no	no	no	no	no	no	no	no	ROIgene	refset
1	9944682	CRcont102989	A	C	Cont	NMNAT1	1:9938475-9972074	+	33599	NA	no	no	no	no	no	no	no	no	ROIgene	refset
1	9944870	CRcont103018	G	A	Cont	NMNAT1	1:9938475-9972074	+	33599	NA	no	no	no	no	no	no	no	no	ROIgene	refset
1	9944968	CRcont103040	T	A	Cont	NMNAT1	1:9938475-9972074	+	33599	NA	no	no	no	no	no	no	no	no	ROIgene	refset
1	9945090	CRcont103064	C	T	Cont	NMNAT1	1:9938475-9972074	+	33599	NA	no	no	no	no	no	no	no	no	ROIgene	refset
1	9945254	CRcont103093	C	G	Cont	NMNAT1	1:9938475-9972074	+	33599	NA	no	no	no	no	no	no	no	no	ROIgene	refset
1	9945433	CRcont103117	G	C	Cont	NMNAT1	1:9938475-9972074	+	33599	NA	no	no	no	no	no	no	no	no	ROIgene	refset
1	9945497	CRcont103132	G	C	Cont	NMNAT1	1:9938475-9972074	+	33599	NA	no	no	no	no	no	no	no	no	ROIgene	refset
1	9945679	CRcont103172	G	A	Cont	NMNAT1	1:9938475-9972074	+	33599	NA	no	no	no	no	no	no	no	no	ROIgene	refset
1	9945870	CRcont103205	C	T	Cont	NMNAT1	1:9938475-9972074	+	33599	NA	no	no	no	no	no	no	no	no	ROIgene	refset
1	9945981	CRcont103227	T	A	Cont	NMNAT1	1:9938475-9972074	+	33599	NA	no	no	no	no	no	no	no	no	ROIgene	refset
1	9946111	CRcont103253	A	G	Cont	NMNAT1	1:9938475-9972074	+	33599	NA	no	no	no	no	no	no	no	no	ROIgene	refset
1	9946245	CRcont103282	T	C	Cont	NMNAT1	1:9938475-9972074	+	33599	NA	no	no	no	no	no	no	no	no	ROIgene	refset
1	9946483	CRcont103317	G	T	Cont	NMNAT1	1:9938475-9972074	+	33599	NA	no	no	no	no	no	no	no	no	ROIgene	refset
1	9946606	CRcont103332	A	G	Cont	NMNAT1	1:9938475-9972074	+	33599	NA	no	no	no	no	no	no	no	no	ROIgene	refset
1	9946806	CRcont103367	T	G	Cont	NMNAT1	1:9938475-9972074	+	33599	NA	no	no	no	no	no	no	no	no	ROIgene	refset
1	9947050	CRcont103393	C	T	Cont	NMNAT1	1:9938475-9972074	+	33599	NA	no	no	no	no	no	no	no	no	ROIgene	refset
1	9947203	CRcont103414	T	C	Cont	NMNAT1	1:9938475-9972074	+	33599	NA	no	no	no	no	no	no	no	no	ROIgene	refset
1	9947368	CRcont103439	G	A	Cont	NMNAT1	1:9938475-9972074	+	33599	NA	no	no	no	no	no	no	no	no	ROIgene	refset
1	9947460	CRcont103463	G	A	Cont	NMNAT1	1:9938475-9972074	+	33599	NA	no	no	no	no	no	no	no	no	ROIgene	refset
1	9947515	CRcont103480	A	G	Cont	NMNAT1	1:9938475-9972074	+	33599	NA	no	no	no	no	no	no	no	no	ROIgene	refset
1	9947587	CRcont103494	C	T	Cont	NMNAT1	1:9938475-9972074	+	33599	NA	no	no	no	no	no	no	no	no	ROIgene	refset
1	9947799	CRcont103530	G	T	Cont	NMNAT1	1:9938475-9972074	+	33599	NA	no	no	no	no	no	no	no	no	ROIgene	refset
1	9948005	CRcont103561	A	T	Cont	NMNAT1	1:9938475-9972074	+	33599	NA	no	no	no	no	no	no	no	no	ROIgene	refset
1	9948144	CRcont103587	T	C	Cont	NMNAT1	1:9938475-9972074	+	33599	NA	no	no	no	no	no	no	no	no	ROIgene	refset
1	9948307	CRcont103618	G	A	Cont	NMNAT1	1:9938475-9972074	+	33599	NA	no	no	no	no	no	no	no	no	ROIgene	refset
1	9948440	CRcont103644	G	A	Cont	NMNAT1	1:9938475-9972074	+	33599	NA	no	no	no	no	no	no	no	no	ROIgene	refset
1	9948584	CRcont103669	G	A	Cont	NMNAT1	1:9938475-9972074	+	33599	NA	no	no	no	no	no	no	no	no	ROIgene	refset
1	9948719	CRcont103692	A	G	Cont	NMNAT1	1:9938475-9972074	+	33599	NA	no	no	no	no	no	no	no	no	ROIgene	refset
1	9948822	CRcont103713	A	C	Cont	NMNAT1	1:9938475-9972074	+	33599	NA	no	no	no	no	no	no	no	no	ROIgene	refset
1	9948959	CRcont103741	A	T	Cont	NMNAT1	1:9938475-9972074	+	33599	NA	no	no	no	no	no	no	no	no	ROIgene	refset
1	9949057	CRcont103763	G	A	Cont	NMNAT1	1:9938475-9972074	+	33599	NA	no	no	no	no	no	no	no	no	ROIgene	refset
1	9949197	CRcont103795	G	A	Cont	NMNAT1	1:9938475-9972074	+	33599	NA	no	no	no	no	no	no	no	no	ROIgene	refset
1	9949366	CRcont103829	T	C	Cont	NMNAT1	1:9938475-9972074	+	33599	NA	no	no	no	no	no	no	no	no	ROIgene	refset
1	9949502	CRcont103866	T	C	Cont	NMNAT1	1:9938475-9972074	+	33599	NA	no	no	no	no	no	no	no	no	ROIgene	refset
1	9949616	CRcont103897	A	G	Cont	NMNAT1	1:9938475-9972074	+	33599	NA	no	no	no	no	no	no	no	no	ROIgene	refset
1	9949707	CRcont103913	C	T	Cont	NMNAT1	1:9938475-9972074	+	33599	NA	no	no	no	no	no	no	no	no	ROIgene	refset
1	9949852	CRcont103936	G	A	Cont	NMNAT1	1:9938475-9972074	+	33599	NA	no	no	no	no	no	no	no	no	ROIgene	refset
1	9950079	CRcont103964	C	T	Cont	NMNAT1	1:9938475-9972074	+	33599	NA	no	no	no	no	no	no	no	no	ROIgene	refset
1	9950174	CRcont103983	T	C	Cont	NMNAT1	1:9938475-9972074	+	33599	NA	no	no	no	no	no	no	no	no	ROIgene	refset
1	9950282	CRcont104001	G	C	Cont	NMNAT1	1:9938475-9972074	+	33599	NA	no	no	no	no	no	no	no	no	ROIgene	refset
1	9950371	CRcont104022	A	G	Cont	NMNAT1	1:9938475-9972074	+	33599	NA	no	no	no	no	no	no	no	no	ROIgene	refset
1	9950436	CRcont104036	T	TA	Cont	NMNAT1	1:9938475-9972074	+	33599	NA	no	no	no	no	no	no	no	no	ROIgene	refset
1	9950515	CRcont104054	CAGGCCCAGCCTG	C	Cont	NMNAT1	1:9938475-9972074	+	33599	NA	no	no	no	no	no	no	no	no	ROIgene	refset
1	9950632	CRcont104083	C	T	Cont	NMNAT1	1:9938475-9972074	+	33599	NA	no	no	no	no	no	no	no	no	ROIgene	refset
1	9950777	CRcont104106	C	T	Cont	NMNAT1	1:9938475-9972074	+	33599	NA	no	no	no	no	no	no	no	no	ROIgene	refset
1	9950922	CRcont104131	C	A	Cont	NMNAT1	1:9938475-9972074	+	33599	NA	no	no	no	no	no	no	no	no	ROIgene	refset
1	9951066	CRcont104156	G	A	Cont	NMNAT1	1:9938475-9972074	+	33599	NA	no	no	no	no	no	no	no	no	ROIgene	refset
1	9951129	CRcont104181	C	T	Cont	NMNAT1	1:9938475-9972074	+	33599	NA	no	no	no	no	no	no	no	no	ROIgene	refset
1	9951233	CRcont104201	G	A	Cont	NMNAT1	1:9938475-9972074	+	33599	NA	no	no	no	no	no	no	no	no	ROIgene	refset
1	9951332	CRcont104219	ACTTTGT	A	Cont	NMNAT1	1:9938475-9972074	+	33599	NA	no	no	no	no	no	no	no	no	ROIgene	refset
1	9951461	CRcont104244	T	TG	Cont	NMNAT1	1:9938475-9972074	+	33599	NA	no	no	no	no	no	no	no	no	ROIgene	refset
1	9951570	CRcont104268	G	C	Cont	NMNAT1	1:9938475-9972074	+	33599	NA	no	no	no	no	no	no	no	no	ROIgene	refset
1	9951712	CRcont104289	C	T	Cont	NMNAT1	1:9938475-9972074	+	33599	NA	no	no	no	no	no	no	no	no	ROIgene	refset
1	9951792	CRcont104310	A	G	Cont	NMNAT1	1:9938475-9972074	+	33599	NA	no	no	no	no	no	no	no	no	ROIgene	refset
1	9951991	CRcont104333	T	C	Cont	NMNAT1	1:9938475-9972074	+	33599	NA	no	no	no	no	no	no	no	no	ROIgene	refset
1	9952131	CRcont104364	T	C	Cont	NMNAT1	1:9938475-9972074	+	33599	NA	no	no	no	no	no	no	no	no	ROIgene	refset
1	9952184	CRcont104380	C	A	Cont	NMNAT1	1:9938475-9972074	+	33599	NA	no	no	no	no	no	no	no	no	ROIgene	refset
1	9952304	CRcont104406	A	G	Cont	NMNAT1	1:9938475-9972074	+	33599	NA	no	no	no	no	no	no	no	no	ROIgene	refset
1	9952428	CRcont104425	C	A	Cont	NMNAT1	1:9938475-9972074	+	33599	NA	no	no	no	no	no	no	no	no	ROIgene	refset
1	9952535	CRcont104441	GT	G	Cont	NMNAT1	1:9938475-9972074	+	33599	NA	no	no	no	no	no	no	no	no	ROIgene	refset
1	9952619	CRcont104462	C	T	Cont	NMNAT1	1:9938475-9972074	+	33599	NA	no	no	no	no	no	no	no	no	ROIgene	refset
1	9952722	CRcont104484	A	G	Cont	NMNAT1	1:9938475-9972074	+	33599	NA	no	no	no	no	no	no	no	no	ROIgene	refset
1	9952864	CRcont104513	C	T	Cont	NMNAT1	1:9938475-9972074	+	33599	NA	no	no	no	no	no	no	no	no	ROIgene	refset
1	9952993	CRcont104542	T	A	Cont	NMNAT1	1:9938475-9972074	+	33599	NA	no	no	no	no	no	no	no	no	ROIgene	refset
1	9953156	CRcont104579	G	C	Cont	NMNAT1	1:9938475-9972074	+	33599	NA	no	no	no	no	no	no	no	no	ROIgene	refset
1	9953267	CRcont104603	C	T	Cont	NMNAT1	1:9938475-9972074	+	33599	NA	no	no	no	no	no	no	no	no	ROIgene	refset
1	9953308	CRcont104627	T	C	Cont	NMNAT1	1:9938475-9972074	+	33599	NA	no	no	no	no	no	no	no	no	ROIgene	refset
1	9953448	CRcont104656	G	GTTT	Cont	NMNAT1	1:9938475-9972074	+	33599	NA	no	no	no	no	no	no	no	no	ROIgene	refset
1	9953580	CRcont104681	A	G	Cont	NMNAT1	1:9938475-9972074	+	33599	NA	no	no	no	no	no	no	no	no	ROIgene	refset
1	9953666	CRcont104699	C	T	Cont	NMNAT1	1:9938475-9972074	+	33599	NA	no	no	no	no	no	no	no	no	ROIgene	refset
1	9953742	CRcont104724	T	A	Cont	NMNAT1	1:9938475-9972074	+	33599	NA	no	no	no	no	no	no	no	no	ROIgene	refset
1	9953797	CRcont104747	CTTTTT	C	Cont	NMNAT1	1:9938475-9972074	+	33599	NA	no	no	no	no	no	no	no	no	ROIgene	refset
1	9953892	CRcont104772	G	A	Cont	NMNAT1	1:9938475-9972074	+	33599	NA	no	no	no	no	no	no	no	no	ROIgene	refset
1	9953995	CRcont104792	G	A	Cont	NMNAT1	1:9938475-9972074	+	33599	NA	no	no	no	no	no	no	no	no	ROIgene	refset
1	9954080	CRcont104818	A	G	Cont	NMNAT1	1:9938475-9972074	+	33599	NA	no	no	no	no	no	no	no	no	ROIgene	refset
1	9954203	CRcont104846	A	C	Cont	NMNAT1	1:9938475-9972074	+	33599	NA	no	no	no	no	no	no	no	no	ROIgene	refset
1	9954380	CRcont104880	C	A	Cont	NMNAT1	1:9938475-9972074	+	33599	NA	no	no	no	no	no	no	no	no	ROIgene	refset
1	9954486	CRcont104899	G	C	Cont	NMNAT1	1:9938475-9972074	+	33599	NA	no	no	no	no	no	no	no	no	ROIgene	refset
1	9954602	CRcont104924	G	A	Cont	NMNAT1	1:9938475-9972074	+	33599	NA	no	no	no	no	no	no	no	no	ROIgene	refset
1	9954802	CRcont104957	G	C	Cont	NMNAT1	1:9938475-9972074	+	33599	NA	no	no	no	no	no	no	no	no	ROIgene	refset
1	9954865	CRcont104973	A	G	Cont	NMNAT1	1:9938475-9972074	+	33599	NA	no	no	no	no	no	no	no	no	ROIgene	refset
1	9954985	CRcont104997	T	C	Cont	NMNAT1	1:9938475-9972074	+	33599	NA	no	no	no	no	no	no	no	no	ROIgene	refset
1	9955079	CRcont105021	C	CT	Cont	NMNAT1	1:9938475-9972074	+	33599	NA	no	no	no	no	no	no	no	no	ROIgene	refset
1	9955236	CRcont105049	C	T	Cont	NMNAT1	1:9938475-9972074	+	33599	NA	no	no	no	no	no	no	no	no	ROIgene	refset
1	9955340	CRcont105075	G	A	Cont	NMNAT1	1:9938475-9972074	+	33599	NA	no	no	no	no	no	no	no	no	ROIgene	refset
1	9955416	CRcont105115	A	G	Cont	NMNAT1	1:9938475-9972074	+	33599	NA	no	no	no	no	no	no	no	no	ROIgene	refset
1	9955530	CRcont105140	G	C	Cont	NMNAT1	1:9938475-9972074	+	33599	NA	no	no	no	no	no	no	no	no	ROIgene	refset
1	9955675	CRcont105163	T	A	Cont	NMNAT1	1:9938475-9972074	+	33599	NA	no	no	no	no	no	no	no	no	ROIgene	refset
1	9955878	CRcont105197	T	G	Cont	NMNAT1	1:9938475-9972074	+	33599	NA	no	no	no	no	no	no	no	no	ROIgene	refset
1	9956032	CRcont105224	G	A	Cont	NMNAT1	1:9938475-9972074	+	33599	NA	no	no	no	no	no	no	no	no	ROIgene	refset
1	9956151	CRcont105249	C	T	Cont	NMNAT1	1:9938475-9972074	+	33599	NA	no	no	no	no	no	no	no	no	ROIgene	refset
1	9956247	CRcont105276	G	A	Cont	NMNAT1	1:9938475-9972074	+	33599	NA	no	no	no	no	no	no	no	no	ROIgene	refset
1	9956447	CRcont105310	A	G	Cont	NMNAT1	1:9938475-9972074	+	33599	NA	no	no	no	no	no	no	no	no	ROIgene	refset
1	9956567	CRcont105331	G	A	Cont	NMNAT1	1:9938475-9972074	+	33599	NA	no	no	no	no	no	no	no	no	ROIgene	refset
1	9956731	CRcont105359	C	CTTTT	Cont	NMNAT1	1:9938475-9972074	+	33599	NA	no	no	no	no	no	no	no	no	ROIgene	refset
1	9956784	CRcont105381	T	C	Cont	NMNAT1	1:9938475-9972074	+	33599	NA	no	no	no	no	no	no	no	no	ROIgene	refset
1	9956834	CRcont105394	C	T	Cont	NMNAT1	1:9938475-9972074	+	33599	NA	no	no	no	no	no	no	no	no	ROIgene	refset
1	9956982	CRcont105421	G	A	Cont	NMNAT1	1:9938475-9972074	+	33599	NA	no	no	no	no	no	no	no	no	ROIgene	refset
1	9957137	CRcont105444	C	T	Cont	NMNAT1	1:9938475-9972074	+	33599	NA	no	no	no	no	no	no	no	no	ROIgene	refset
1	9957257	CRcont105466	A	G	Cont	NMNAT1	1:9938475-9972074	+	33599	NA	no	no	no	no	no	no	no	no	ROIgene	refset
1	9957365	CRcont105496	CTG	C	Cont	NMNAT1	1:9938475-9972074	+	33599	NA	no	no	no	no	no	no	no	no	ROIgene	refset
1	9957446	CRcont105521	G	A	Cont	NMNAT1	1:9938475-9972074	+	33599	NA	no	no	no	no	no	no	no	no	ROIgene	refset
1	9957535	CRcont105548	C	T	Cont	NMNAT1	1:9938475-9972074	+	33599	NA	no	no	no	no	no	no	no	no	ROIgene	refset
1	9957682	CRcont105574	T	G	Cont	NMNAT1	1:9938475-9972074	+	33599	NA	no	no	no	no	no	no	no	no	ROIgene	refset
1	9957824	CRcont105598	C	T	Cont	NMNAT1	1:9938475-9972074	+	33599	NA	no	no	no	no	no	no	no	no	ROIgene	refset
1	9957980	CRcont105625	T	C	Cont	NMNAT1	1:9938475-9972074	+	33599	NA	no	no	no	no	no	no	no	no	ROIgene	refset
1	9958150	CRcont105651	G	A	Cont	NMNAT1	1:9938475-9972074	+	33599	NA	no	no	no	no	no	no	no	no	ROIgene	refset
1	9958321	CRcont105680	T	G	Cont	NMNAT1	1:9938475-9972074	+	33599	NA	no	no	no	no	no	no	no	no	ROIgene	refset
1	9958443	CRcont105700	G	GTTTT	Cont	NMNAT1	1:9938475-9972074	+	33599	NA	no	no	no	no	no	no	no	no	ROIgene	refset
1	9958543	CRcont105730	A	G	Cont	NMNAT1	1:9938475-9972074	+	33599	NA	no	no	no	no	no	no	no	no	ROIgene	refset
1	9958671	CRcont105747	C	T	Cont	NMNAT1	1:9938475-9972074	+	33599	NA	no	no	no	no	no	no	no	no	ROIgene	refset
1	9958716	CRcont105764	G	A	Cont	NMNAT1	1:9938475-9972074	+	33599	NA	no	no	no	no	no	no	no	no	ROIgene	refset
1	9958933	CRcont105787	T	C	Cont	NMNAT1	1:9938475-9972074	+	33599	NA	no	no	no	no	no	no	no	no	ROIgene	refset
1	9959028	CRcont105806	G	C	Cont	NMNAT1	1:9938475-9972074	+	33599	NA	no	no	no	no	no	no	no	no	ROIgene	refset
1	9959162	CRcont105831	G	A	Cont	NMNAT1	1:9938475-9972074	+	33599	NA	no	no	no	no	no	no	no	no	ROIgene	refset
1	9959263	CRcont105853	T	C	Cont	NMNAT1	1:9938475-9972074	+	33599	NA	no	no	no	no	no	no	no	no	ROIgene	refset
1	9959411	CRcont105906	G	C	Cont	NMNAT1	1:9938475-9972074	+	33599	NA	no	no	no	no	no	no	no	no	ROIgene	refset
1	9959505	CRcont105924	AC	A	Cont	NMNAT1	1:9938475-9972074	+	33599	NA	no	no	no	no	no	no	no	no	ROIgene	refset
1	9959548	CRcont105940	GCA	G	Cont	NMNAT1	1:9938475-9972074	+	33599	NA	no	no	no	no	no	no	no	no	ROIgene	refset
1	9959589	CRcont105957	G	A	Cont	NMNAT1	1:9938475-9972074	+	33599	NA	no	no	no	no	no	no	no	no	ROIgene	refset
1	9959665	CRcont105972	A	G	Cont	NMNAT1	1:9938475-9972074	+	33599	NA	no	no	no	no	no	no	no	no	ROIgene	refset
1	9959797	CRcont105993	A	G	Cont	NMNAT1	1:9938475-9972074	+	33599	NA	no	no	no	no	no	no	no	no	ROIgene	refset
1	9959940	CRcont106012	A	G	Cont	NMNAT1	1:9938475-9972074	+	33599	NA	no	no	no	no	no	no	no	no	ROIgene	refset
1	9960054	CRcont106028	G	C	Cont	NMNAT1	1:9938475-9972074	+	33599	NA	no	no	no	no	no	no	no	no	ROIgene	refset
1	9960258	CRcont106058	C	T	Cont	NMNAT1	1:9938475-9972074	+	33599	NA	no	no	no	no	no	no	no	no	ROIgene	refset
1	9960312	CRcont106079	A	C	Cont	NMNAT1	1:9938475-9972074	+	33599	NA	no	no	no	no	no	no	no	no	ROIgene	refset
1	9960409	CRcont106093	C	T	Cont	NMNAT1	1:9938475-9972074	+	33599	NA	no	no	no	no	no	no	no	no	ROIgene	refset
1	9960546	CRcont106118	G	A	Cont	NMNAT1	1:9938475-9972074	+	33599	NA	no	no	no	no	no	no	no	no	ROIgene	refset
1	9960678	CRcont106136	C	A	Cont	NMNAT1	1:9938475-9972074	+	33599	NA	no	no	no	no	no	no	no	no	ROIgene	refset
1	9960818	CRcont106160	A	G	Cont	NMNAT1	1:9938475-9972074	+	33599	NA	no	no	no	no	no	no	no	no	ROIgene	refset
1	9960902	CRcont106188	A	T	Cont	NMNAT1	1:9938475-9972074	+	33599	NA	no	no	no	no	no	no	no	no	ROIgene	refset
1	9961019	CRcont106217	G	T	Cont	NMNAT1	1:9938475-9972074	+	33599	NA	no	no	no	no	no	no	no	no	ROIgene	refset
1	9961118	CRcont106235	C	T	Cont	NMNAT1	1:9938475-9972074	+	33599	NA	no	no	no	no	no	no	no	no	ROIgene	refset
1	9961294	CRcont106265	A	C	Cont	NMNAT1	1:9938475-9972074	+	33599	NA	no	no	no	no	no	no	no	no	ROIgene	refset
1	9961377	CRcont106286	G	C	Cont	NMNAT1	1:9938475-9972074	+	33599	NA	no	no	no	no	no	no	no	no	ROIgene	refset
1	9961519	CRcont106309	A	C	Cont	NMNAT1	1:9938475-9972074	+	33599	NA	no	no	no	no	no	no	no	no	ROIgene	refset
1	9961581	CRcont106330	C	T	Cont	NMNAT1	1:9938475-9972074	+	33599	NA	no	no	no	no	no	no	no	no	ROIgene	refset
1	9961724	CRcont106352	A	G	Cont	NMNAT1	1:9938475-9972074	+	33599	NA	no	no	no	no	no	no	no	no	ROIgene	refset
1	9961794	CRcont106373	G	A	Cont	NMNAT1	1:9938475-9972074	+	33599	NA	no	no	no	no	no	no	no	no	ROIgene	refset
1	9961911	CRcont106399	G	A	Cont	NMNAT1	1:9938475-9972074	+	33599	NA	no	no	no	no	no	no	no	no	ROIgene	refset
1	9962000	CRcont106425	A	G	Cont	NMNAT1	1:9938475-9972074	+	33599	NA	no	no	no	no	no	no	no	no	ROIgene	refset
1	9962088	CRcont106451	C	T	Cont	NMNAT1	1:9938475-9972074	+	33599	NA	no	no	no	no	no	no	no	no	ROIgene	refset
1	9962204	CRcont106478	C	T	Cont	NMNAT1	1:9938475-9972074	+	33599	NA	no	no	no	no	no	no	no	no	ROIgene	refset
1	9962328	CRcont106509	A	G	Cont	NMNAT1	1:9938475-9972074	+	33599	NA	no	no	no	no	no	no	no	no	ROIgene	refset
1	9962414	CRcont106533	G	A	Cont	NMNAT1	1:9938475-9972074	+	33599	NA	no	no	no	no	no	no	no	no	ROIgene	refset
1	9962528	CRcont106571	A	T	Cont	NMNAT1	1:9938475-9972074	+	33599	NA	no	no	no	no	no	no	no	no	ROIgene	refset
1	9962634	CRcont106592	A	G	Cont	NMNAT1	1:9938475-9972074	+	33599	NA	no	no	no	no	no	no	no	no	ROIgene	refset
1	9962683	CRcont106627	T	TG	Cont	NMNAT1	1:9938475-9972074	+	33599	NA	no	no	no	no	no	no	no	no	ROIgene	refset
1	9962721	CRcont106648	G	T	Cont	NMNAT1	1:9938475-9972074	+	33599	NA	no	no	no	no	no	no	no	no	ROIgene	refset
1	9962821	CRcont106681	A	G	Cont	NMNAT1	1:9938475-9972074	+	33599	NA	no	no	no	no	no	no	no	no	ROIgene	refset
1	9962920	CRcont106703	A	T	Cont	NMNAT1	1:9938475-9972074	+	33599	NA	no	no	no	no	no	no	no	no	ROIgene	refset
1	9963060	CRcont106722	G	A	Cont	NMNAT1	1:9938475-9972074	+	33599	NA	no	no	no	no	no	no	no	no	ROIgene	refset
1	9963181	CRcont106741	G	T	Cont	NMNAT1	1:9938475-9972074	+	33599	NA	no	no	no	no	no	no	no	no	ROIgene	refset
1	9963308	CRcont106761	T	G	Cont	NMNAT1	1:9938475-9972074	+	33599	NA	no	no	no	no	no	no	no	no	ROIgene	refset
1	9963414	CRcont106787	T	A	Cont	NMNAT1	1:9938475-9972074	+	33599	NA	no	no	no	no	no	no	no	no	ROIgene	refset
1	9963549	CRcont106810	A	T	Cont	NMNAT1	1:9938475-9972074	+	33599	NA	no	no	no	no	no	no	no	no	ROIgene	refset
1	9963621	CRcont106831	C	T	Cont	NMNAT1	1:9938475-9972074	+	33599	NA	no	no	no	no	no	no	no	no	ROIgene	refset
1	9963720	CRcont106860	T	C	Cont	NMNAT1	1:9938475-9972074	+	33599	NA	no	no	no	no	no	no	no	no	ROIgene	refset
1	9963777	CRcont106876	GATTAACT	G	Cont	NMNAT1	1:9938475-9972074	+	33599	NA	no	no	no	no	no	no	no	no	ROIgene	refset
1	9963942	CRcont106899	A	C	Cont	NMNAT1	1:9938475-9972074	+	33599	NA	no	no	no	no	no	no	no	no	ROIgene	refset
1	9964160	CRcont106932	G	C	Cont	NMNAT1	1:9938475-9972074	+	33599	NA	no	no	no	no	no	no	no	no	ROIgene	refset
1	9964219	CRcont106953	G	C	Cont	NMNAT1	1:9938475-9972074	+	33599	NA	no	no	no	no	no	no	no	no	ROIgene	refset
1	9964431	CRcont106983	C	T	Cont	NMNAT1	1:9938475-9972074	+	33599	NA	no	no	no	no	no	no	no	no	ROIgene	refset
1	9964544	CRcont107003	T	C	Cont	NMNAT1	1:9938475-9972074	+	33599	NA	no	no	no	no	no	no	no	no	ROIgene	refset
1	9964722	CRcont107027	G	A	Cont	NMNAT1	1:9938475-9972074	+	33599	NA	no	no	no	no	no	no	no	no	ROIgene	refset
1	9964846	CRcont107055	G	A	Cont	NMNAT1	1:9938475-9972074	+	33599	NA	no	no	no	no	no	no	no	no	ROIgene	refset
1	9964929	CRcont107079	CAAAA	C	Cont	NMNAT1	1:9938475-9972074	+	33599	NA	no	no	no	no	no	no	no	no	ROIgene	refset
1	9965091	CRcont107114	G	A	Cont	NMNAT1	1:9938475-9972074	+	33599	NA	no	no	no	no	no	no	no	no	ROIgene	refset
1	9965242	CRcont107155	A	G	Cont	NMNAT1	1:9938475-9972074	+	33599	NA	no	no	no	no	no	no	no	no	ROIgene	refset
1	9965327	CRcont107180	A	AT	Cont	NMNAT1	1:9938475-9972074	+	33599	NA	no	no	no	no	no	no	no	no	ROIgene	refset
1	9965522	CRcont107211	G	A	Cont	NMNAT1	1:9938475-9972074	+	33599	NA	no	no	no	no	no	no	no	no	ROIgene	refset
1	9965677	CRcont107235	A	G	Cont	NMNAT1	1:9938475-9972074	+	33599	NA	no	no	no	no	no	no	no	no	ROIgene	refset
1	9965785	CRcont107257	G	A	Cont	NMNAT1	1:9938475-9972074	+	33599	NA	no	no	no	no	no	no	no	no	ROIgene	refset
1	9965943	CRcont107279	A	G	Cont	NMNAT1	1:9938475-9972074	+	33599	NA	no	no	no	no	no	no	no	no	ROIgene	refset
1	9966086	CRcont107306	G	A	Cont	NMNAT1	1:9938475-9972074	+	33599	NA	no	no	no	no	no	no	no	no	ROIgene	refset
1	9966224	CRcont107330	G	C	Cont	NMNAT1	1:9938475-9972074	+	33599	NA	no	no	no	no	no	no	no	no	ROIgene	refset
1	9966335	CRcont107358	G	A	Cont	NMNAT1	1:9938475-9972074	+	33599	NA	no	no	no	no	no	no	no	no	ROIgene	refset
1	9966517	CRcont107393	G	A	Cont	NMNAT1	1:9938475-9972074	+	33599	NA	no	no	no	no	no	no	no	no	ROIgene	refset
1	9966633	CRcont107416	A	G	Cont	NMNAT1	1:9938475-9972074	+	33599	NA	no	no	no	no	no	no	no	no	ROIgene	refset
1	9966762	CRcont107438	G	A	Cont	NMNAT1	1:9938475-9972074	+	33599	NA	no	no	no	no	no	no	no	no	ROIgene	refset
1	9966913	CRcont107465	C	G	Cont	NMNAT1	1:9938475-9972074	+	33599	NA	no	no	no	no	no	no	no	no	ROIgene	refset
1	9967024	CRcont107489	G	A	Cont	NMNAT1	1:9938475-9972074	+	33599	NA	no	no	no	no	no	no	no	no	ROIgene	refset
1	9967118	CRcont107509	G	A	Cont	NMNAT1	1:9938475-9972074	+	33599	NA	no	no	no	no	no	no	no	no	ROIgene	refset
1	9967236	CRcont107538	CA	C	Cont	NMNAT1	1:9938475-9972074	+	33599	NA	no	no	no	no	no	no	no	no	ROIgene	refset
1	9967324	CRcont107562	T	G	Cont	NMNAT1	1:9938475-9972074	+	33599	NA	no	no	no	no	no	no	no	no	ROIgene	refset
1	9967456	CRcont107598	G	T	Cont	NMNAT1	1:9938475-9972074	+	33599	NA	no	no	no	no	no	no	no	no	ROIgene	refset
1	9967590	CRcont107618	A	T	Cont	NMNAT1	1:9938475-9972074	+	33599	NA	no	no	no	no	no	no	no	no	ROIgene	refset
1	9967710	CRcont107642	G	T	Cont	NMNAT1	1:9938475-9972074	+	33599	NA	no	no	no	no	no	no	no	no	ROIgene	refset
1	9967795	CRcont107657	T	C	Cont	NMNAT1	1:9938475-9972074	+	33599	NA	no	no	no	no	no	no	no	no	ROIgene	refset
1	9967869	CRcont107672	G	A	Cont	NMNAT1	1:9938475-9972074	+	33599	NA	no	no	no	no	no	no	no	no	ROIgene	refset
1	9968027	CRcont107708	A	G	Cont	NMNAT1	1:9938475-9972074	+	33599	NA	no	no	no	no	no	no	no	no	ROIgene	refset
1	9968069	CRcont107740	T	TTTTTTGTTTTG	Cont	NMNAT1	1:9938475-9972074	+	33599	NA	no	no	no	no	no	no	no	no	ROIgene	refset
1	9968080	CRcont107766	G	GTTTTTTGTTTTT	Cont	NMNAT1	1:9938475-9972074	+	33599	NA	no	no	no	no	no	no	no	no	ROIgene	refset
1	9968083	CRcont107809	T	TTTTTTTTTTG	Cont	NMNAT1	1:9938475-9972074	+	33599	NA	no	no	no	no	no	no	no	no	ROIgene	refset
1	9968157	CRcont107834	C	T	Cont	NMNAT1	1:9938475-9972074	+	33599	NA	no	no	no	no	no	no	no	no	ROIgene	refset
1	9968230	CRcont107852	C	A	Cont	NMNAT1	1:9938475-9972074	+	33599	NA	no	no	no	no	no	no	no	no	ROIgene	refset
1	9968292	CRcont107865	T	C	Cont	NMNAT1	1:9938475-9972074	+	33599	NA	no	no	no	no	no	no	no	no	ROIgene	refset
1	9968345	CRcont107881	TACAGGC	T	Cont	NMNAT1	1:9938475-9972074	+	33599	NA	no	no	no	no	no	no	no	no	ROIgene	refset
1	9968410	CRcont107898	C	A	Cont	NMNAT1	1:9938475-9972074	+	33599	NA	no	no	no	no	no	no	no	no	ROIgene	refset
1	9968593	CRcont107927	C	A	Cont	NMNAT1	1:9938475-9972074	+	33599	NA	no	no	no	no	no	no	no	no	ROIgene	refset
1	9968661	CRcont107952	C	T	Cont	NMNAT1	1:9938475-9972074	+	33599	NA	no	no	no	no	no	no	no	no	ROIgene	refset
1	9968770	CRcont107982	C	CAAAA	Cont	NMNAT1	1:9938475-9972074	+	33599	NA	no	no	no	no	no	no	no	no	ROIgene	refset
1	9968875	CRcont108004	G	C	Cont	NMNAT1	1:9938475-9972074	+	33599	NA	no	no	no	no	no	no	no	no	ROIgene	refset
1	9968966	CRcont108027	A	G	Cont	NMNAT1	1:9938475-9972074	+	33599	NA	no	no	no	no	no	no	no	no	ROIgene	refset
1	9969078	CRcont108046	T	C	Cont	NMNAT1	1:9938475-9972074	+	33599	NA	no	no	no	no	no	no	no	no	ROIgene	refset
1	9969231	CRcont108071	T	C	Cont	NMNAT1	1:9938475-9972074	+	33599	NA	no	no	no	no	no	no	no	no	ROIgene	refset
1	9969341	CRcont108091	TG	T	Cont	NMNAT1	1:9938475-9972074	+	33599	NA	no	no	no	no	no	no	no	no	ROIgene	refset
1	9969524	CRcont108122	G	A	Cont	NMNAT1	1:9938475-9972074	+	33599	NA	no	no	no	no	no	no	no	no	ROIgene	refset
1	9969683	CRcont108142	G	A	Cont	NMNAT1	1:9938475-9972074	+	33599	NA	no	no	no	no	no	no	no	no	ROIgene	refset
1	9969768	CRcont108163	A	G	Cont	NMNAT1	1:9938475-9972074	+	33599	NA	no	no	no	no	no	no	no	no	ROIgene	refset
1	9969981	CRcont108193	C	T	Cont	NMNAT1	1:9938475-9972074	+	33599	NA	no	no	no	no	no	no	no	no	ROIgene	refset
1	9970085	CRcont108212	GAGA	G	Cont	NMNAT1	1:9938475-9972074	+	33599	NA	no	no	no	no	no	no	no	no	ROIgene	refset
1	9970239	CRcont108234	A	G	Cont	NMNAT1	1:9938475-9972074	+	33599	NA	no	no	no	no	no	no	no	no	ROIgene	refset
1	9970407	CRcont108257	A	C	Cont	NMNAT1	1:9938475-9972074	+	33599	NA	no	no	no	no	no	no	no	no	ROIgene	refset
1	9970476	CRcont108277	C	A	Cont	NMNAT1	1:9938475-9972074	+	33599	NA	no	no	no	no	no	no	no	no	ROIgene	refset
1	9970684	CRcont108317	C	T	Cont	NMNAT1	1:9938475-9972074	+	33599	NA	no	no	no	no	no	no	no	no	ROIgene	refset
1	9970784	CRcont108348	T	C	Cont	NMNAT1	1:9938475-9972074	+	33599	NA	no	no	no	no	no	no	no	no	ROIgene	refset
1	9970924	CRcont108371	A	G	Cont	NMNAT1	1:9938475-9972074	+	33599	NA	no	no	no	no	no	no	no	no	ROIgene	refset
1	9971081	CRcont108392	A	T	Cont	NMNAT1	1:9938475-9972074	+	33599	NA	no	no	no	no	no	no	no	no	ROIgene	refset
1	9971192	CRcont108415	A	C	Cont	NMNAT1	1:9938475-9972074	+	33599	NA	no	no	no	no	no	no	no	no	ROIgene	refset
1	9971299	CRcont108433	CATA	C	Cont	NMNAT1	1:9938475-9972074	+	33599	NA	no	no	no	no	no	no	no	no	ROIgene	refset
1	9971400	CRcont108454	G	A	Cont	NMNAT1	1:9938475-9972074	+	33599	NA	no	no	no	no	no	no	no	no	ROIgene	refset
1	9971558	CRcont108476	C	T	Cont	NMNAT1	1:9938475-9972074	+	33599	NA	no	no	no	no	no	no	no	no	ROIgene	refset
1	9971656	CRcont108495	A	T	Cont	NMNAT1	1:9938475-9972074	+	33599	NA	no	no	no	no	no	no	no	no	ROIgene	refset
1	9971779	CRcont108516	A	C	Cont	NMNAT1	1:9938475-9972074	+	33599	NA	no	no	no	no	no	no	no	no	ROIgene	refset
1	9971927	CRcont108546	A	AT	Cont	NMNAT1	1:9938475-9972074	+	33599	NA	no	no	no	no	no	no	no	no	ROIgene	refset
1	9972062	CRcont108568	C	G	Cont	NMNAT1	1:9938475-9972074	+	33599	NA	no	no	no	no	no	no	no	no	ROIgene	refset
1	21504461	CRcont110196	T	A	Cont	ALPL	1:21504423-21554082	+	49659	NA	no	no	no	no	no	no	no	no	ROIgene	refset
1	21504532	CRcont110213	G	A	Cont	ALPL	1:21504423-21554082	+	49659	NA	no	no	no	no	no	no	no	no	ROIgene	refset
1	21504626	CRcont110238	G	A	Cont	ALPL	1:21504423-21554082	+	49659	NA	no	no	no	no	no	no	no	no	ROIgene	refset
1	21504730	CRcont110263	C	A	Cont	ALPL	1:21504423-21554082	+	49659	NA	no	no	no	no	no	no	no	no	ROIgene	refset
1	21504837	CRcont110294	A	G	Cont	ALPL	1:21504423-21554082	+	49659	NA	no	no	no	no	no	no	no	no	ROIgene	refset
1	21504953	CRcont110325	A	ATTTTTT	Cont	ALPL	1:21504423-21554082	+	49659	NA	no	no	no	no	no	no	no	no	ROIgene	refset
1	21505095	CRcont110358	C	T	Cont	ALPL	1:21504423-21554082	+	49659	NA	no	no	no	no	no	no	no	no	ROIgene	refset
1	21505322	CRcont110390	T	A	Cont	ALPL	1:21504423-21554082	+	49659	NA	no	no	no	no	no	no	no	no	ROIgene	refset
1	21505465	CRcont110410	G	C	Cont	ALPL	1:21504423-21554082	+	49659	NA	no	no	no	no	no	no	no	no	ROIgene	refset
1	21505544	CRcont110431	G	T	Cont	ALPL	1:21504423-21554082	+	49659	NA	no	no	no	no	no	no	no	no	ROIgene	refset
1	21505591	CRcont110443	T	C	Cont	ALPL	1:21504423-21554082	+	49659	NA	no	no	no	no	no	no	no	no	ROIgene	refset
1	21505773	CRcont110472	C	T	Cont	ALPL	1:21504423-21554082	+	49659	NA	no	no	no	no	no	no	no	no	ROIgene	refset
1	21505969	CRcont110500	GT	G	Cont	ALPL	1:21504423-21554082	+	49659	NA	no	no	no	no	no	no	no	no	ROIgene	refset
1	21506071	CRcont110525	T	G	Cont	ALPL	1:21504423-21554082	+	49659	NA	no	no	no	no	no	no	no	no	ROIgene	refset
1	21506100	CRcont110538	G	A	Cont	ALPL	1:21504423-21554082	+	49659	NA	no	no	no	no	no	no	no	no	ROIgene	refset
1	21506191	CRcont110560	C	G	Cont	ALPL	1:21504423-21554082	+	49659	NA	no	no	no	no	no	no	no	no	ROIgene	refset
1	21506299	CRcont110584	C	A	Cont	ALPL	1:21504423-21554082	+	49659	NA	no	no	no	no	no	no	no	no	ROIgene	refset
1	21506406	CRcont110603	T	C	Cont	ALPL	1:21504423-21554082	+	49659	NA	no	no	no	no	no	no	no	no	ROIgene	refset
1	21506504	CRcont110622	G	A	Cont	ALPL	1:21504423-21554082	+	49659	NA	no	no	no	no	no	no	no	no	ROIgene	refset
1	21506646	CRcont110644	C	T	Cont	ALPL	1:21504423-21554082	+	49659	NA	no	no	no	no	no	no	no	no	ROIgene	refset
1	21506794	CRcont110667	A	G	Cont	ALPL	1:21504423-21554082	+	49659	NA	no	no	no	no	no	no	no	no	ROIgene	refset
1	21506891	CRcont110684	T	C	Cont	ALPL	1:21504423-21554082	+	49659	NA	no	no	no	no	no	no	no	no	ROIgene	refset
1	21507122	CRcont110713	C	T	Cont	ALPL	1:21504423-21554082	+	49659	NA	no	no	no	no	no	no	no	no	ROIgene	refset
1	21507261	CRcont110741	T	G	Cont	ALPL	1:21504423-21554082	+	49659	NA	no	no	no	no	no	no	no	no	ROIgene	refset
1	21507458	CRcont110776	C	A	Cont	ALPL	1:21504423-21554082	+	49659	NA	no	no	no	no	no	no	no	no	ROIgene	refset
1	21507575	CRcont110802	CAAAA	C	Cont	ALPL	1:21504423-21554082	+	49659	NA	no	no	no	no	no	no	no	no	ROIgene	refset
1	21507709	CRcont110834	C	A	Cont	ALPL	1:21504423-21554082	+	49659	NA	no	no	no	no	no	no	no	no	ROIgene	refset
1	21507856	CRcont110856	T	C	Cont	ALPL	1:21504423-21554082	+	49659	NA	no	no	no	no	no	no	no	no	ROIgene	refset
1	21508016	CRcont110888	T	C	Cont	ALPL	1:21504423-21554082	+	49659	NA	no	no	no	no	no	no	no	no	ROIgene	refset
1	21508205	CRcont110911	AG	A	Cont	ALPL	1:21504423-21554082	+	49659	NA	no	no	no	no	no	no	no	no	ROIgene	refset
1	21508422	CRcont110946	G	A	Cont	ALPL	1:21504423-21554082	+	49659	NA	no	no	no	no	no	no	no	no	ROIgene	refset
1	21508528	CRcont110965	G	A	Cont	ALPL	1:21504423-21554082	+	49659	NA	no	no	no	no	no	no	no	no	ROIgene	refset
1	21508740	CRcont110999	C	G	Cont	ALPL	1:21504423-21554082	+	49659	NA	no	no	no	no	no	no	no	no	ROIgene	refset
1	21508876	CRcont111027	G	A	Cont	ALPL	1:21504423-21554082	+	49659	NA	no	no	no	no	no	no	no	no	ROIgene	refset
1	21508994	CRcont111050	A	T	Cont	ALPL	1:21504423-21554082	+	49659	NA	no	no	no	no	no	no	no	no	ROIgene	refset
1	21509100	CRcont111067	C	A	Cont	ALPL	1:21504423-21554082	+	49659	NA	no	no	no	no	no	no	no	no	ROIgene	refset
1	21509160	CRcont111086	C	G	Cont	ALPL	1:21504423-21554082	+	49659	NA	no	no	no	no	no	no	no	no	ROIgene	refset
1	21509211	CRcont111106	G	T	Cont	ALPL	1:21504423-21554082	+	49659	NA	no	no	no	no	no	no	no	no	ROIgene	refset
1	21509307	CRcont111134	G	A	Cont	ALPL	1:21504423-21554082	+	49659	NA	no	no	no	no	no	no	no	no	ROIgene	refset
1	21509382	CRcont111161	C	T	Cont	ALPL	1:21504423-21554082	+	49659	NA	no	no	no	no	no	no	no	no	ROIgene	refset
1	21509427	CR23	C	T	Dis	ALPL	1:21504423-21554082	+	49659	ALPL	no	no	no	no	no	no	no	no	ROIgene	refset
1	21509438	CRcont111180	C	T	Cont	ALPL	1:21504423-21554082	+	49659	NA	no	no	no	no	no	no	no	no	ROIgene	refset
1	21509507	CRcont111197	G	T	Cont	ALPL	1:21504423-21554082	+	49659	NA	no	no	no	no	no	no	no	no	ROIgene	refset
1	21509591	CRcont111216	C	T	Cont	ALPL	1:21504423-21554082	+	49659	NA	no	no	no	no	no	no	no	no	ROIgene	refset
1	21509710	CRcont111239	C	A	Cont	ALPL	1:21504423-21554082	+	49659	NA	no	no	no	no	no	no	no	no	ROIgene	refset
1	21509816	CRcont111273	T	A	Cont	ALPL	1:21504423-21554082	+	49659	NA	no	no	no	no	no	no	no	no	ROIgene	refset
1	21509904	CRcont111289	C	G	Cont	ALPL	1:21504423-21554082	+	49659	NA	no	no	no	no	no	no	no	no	ROIgene	refset
1	21510056	CRcont111317	C	T	Cont	ALPL	1:21504423-21554082	+	49659	NA	no	no	no	no	no	no	no	no	ROIgene	refset
1	21510183	CRcont111345	G	A	Cont	ALPL	1:21504423-21554082	+	49659	NA	no	no	no	no	no	no	no	no	ROIgene	refset
1	21510311	CRcont111375	TCAACACA	T	Cont	ALPL	1:21504423-21554082	+	49659	NA	no	no	no	no	no	no	no	no	ROIgene	refset
1	21510418	CRcont111398	T	G	Cont	ALPL	1:21504423-21554082	+	49659	NA	no	no	no	no	no	no	no	no	ROIgene	refset
1	21510565	CRcont111434	C	A	Cont	ALPL	1:21504423-21554082	+	49659	NA	no	no	no	no	no	no	no	no	ROIgene	refset
1	21510701	CRcont111454	A	C	Cont	ALPL	1:21504423-21554082	+	49659	NA	no	no	no	no	no	no	no	no	ROIgene	refset
1	21510750	CRcont111466	C	G	Cont	ALPL	1:21504423-21554082	+	49659	NA	no	no	no	no	no	no	no	no	ROIgene	refset
1	21510850	CRcont111488	T	A	Cont	ALPL	1:21504423-21554082	+	49659	NA	no	no	no	no	no	no	no	no	ROIgene	refset
1	21510955	CRcont111508	G	GATGT	Cont	ALPL	1:21504423-21554082	+	49659	NA	no	no	no	no	no	no	no	no	ROIgene	refset
1	21511068	CRcont111531	A	G	Cont	ALPL	1:21504423-21554082	+	49659	NA	no	no	no	no	no	no	no	no	ROIgene	refset
1	21511173	CRcont111552	T	A	Cont	ALPL	1:21504423-21554082	+	49659	NA	no	no	no	no	no	no	no	no	ROIgene	refset
1	21511265	CRcont111568	A	G	Cont	ALPL	1:21504423-21554082	+	49659	NA	no	no	no	no	no	no	no	no	ROIgene	refset
1	21511422	CRcont111595	T	C	Cont	ALPL	1:21504423-21554082	+	49659	NA	no	no	no	no	no	no	no	no	ROIgene	refset
1	21511577	CRcont111622	T	G	Cont	ALPL	1:21504423-21554082	+	49659	NA	no	no	no	no	no	no	no	no	ROIgene	refset
1	21511741	CRcont111657	C	T	Cont	ALPL	1:21504423-21554082	+	49659	NA	no	no	no	no	no	no	no	no	ROIgene	refset
1	21511878	CRcont111680	C	G	Cont	ALPL	1:21504423-21554082	+	49659	NA	no	no	no	no	no	no	no	no	ROIgene	refset
1	21511998	CRcont111707	G	A	Cont	ALPL	1:21504423-21554082	+	49659	NA	no	no	no	no	no	no	no	no	ROIgene	refset
1	21512216	CRcont111733	G	GT	Cont	ALPL	1:21504423-21554082	+	49659	NA	no	no	no	no	no	no	no	no	ROIgene	refset
1	21512351	CRcont111760	A	G	Cont	ALPL	1:21504423-21554082	+	49659	NA	no	no	no	no	no	no	no	no	ROIgene	refset
1	21512513	CRcont111786	GGAAGTCCACGTTTAGGTCACAAAAGCCTACACA	G	Cont	ALPL	1:21504423-21554082	+	49659	NA	no	no	no	no	no	no	no	no	ROIgene	refset
1	21512601	CRcont111806	G	A	Cont	ALPL	1:21504423-21554082	+	49659	NA	no	no	no	no	no	no	no	no	ROIgene	refset
1	21512731	CRcont111828	A	G	Cont	ALPL	1:21504423-21554082	+	49659	NA	no	no	no	no	no	no	no	no	ROIgene	refset
1	21512847	CRcont111860	C	G	Cont	ALPL	1:21504423-21554082	+	49659	NA	no	no	no	no	no	no	no	no	ROIgene	refset
1	21512961	CRcont111881	C	T	Cont	ALPL	1:21504423-21554082	+	49659	NA	no	no	no	no	no	no	no	no	ROIgene	refset
1	21513178	CRcont111921	C	T	Cont	ALPL	1:21504423-21554082	+	49659	NA	no	no	no	no	no	no	no	no	ROIgene	refset
1	21513305	CRcont111945	GATC	G	Cont	ALPL	1:21504423-21554082	+	49659	NA	no	no	no	no	no	no	no	no	ROIgene	refset
1	21513464	CRcont111971	C	T	Cont	ALPL	1:21504423-21554082	+	49659	NA	no	no	no	no	no	no	no	no	ROIgene	refset
1	21513564	CRcont111988	T	C	Cont	ALPL	1:21504423-21554082	+	49659	NA	no	no	no	no	no	no	no	no	ROIgene	refset
1	21513787	CRcont112025	G	A	Cont	ALPL	1:21504423-21554082	+	49659	NA	no	no	no	no	no	no	no	no	ROIgene	refset
1	21513854	CRcont112046	A	G	Cont	ALPL	1:21504423-21554082	+	49659	NA	no	no	no	no	no	no	no	no	ROIgene	refset
1	21513999	CRcont112074	G	A	Cont	ALPL	1:21504423-21554082	+	49659	NA	no	no	no	no	no	no	no	no	ROIgene	refset
1	21514135	CRcont112106	G	A	Cont	ALPL	1:21504423-21554082	+	49659	NA	no	no	no	no	no	no	no	no	ROIgene	refset
1	21514205	CRcont112125	G	C	Cont	ALPL	1:21504423-21554082	+	49659	NA	no	no	no	no	no	no	no	no	ROIgene	refset
1	21514354	CRcont112158	C	A	Cont	ALPL	1:21504423-21554082	+	49659	NA	no	no	no	no	no	no	no	no	ROIgene	refset
1	21514429	CRcont112177	A	C	Cont	ALPL	1:21504423-21554082	+	49659	NA	no	no	no	no	no	no	no	no	ROIgene	refset
1	21514578	CRcont112209	G	T	Cont	ALPL	1:21504423-21554082	+	49659	NA	no	no	no	no	no	no	no	no	ROIgene	refset
1	21514659	CRcont112229	T	C	Cont	ALPL	1:21504423-21554082	+	49659	NA	no	no	no	no	no	no	no	no	ROIgene	refset
1	21514866	CRcont112265	A	T	Cont	ALPL	1:21504423-21554082	+	49659	NA	no	no	no	no	no	no	no	no	ROIgene	refset
1	21515016	CRcont112291	G	C	Cont	ALPL	1:21504423-21554082	+	49659	NA	no	no	no	no	no	no	no	no	ROIgene	refset
1	21515177	CRcont112321	T	C	Cont	ALPL	1:21504423-21554082	+	49659	NA	no	no	no	no	no	no	no	no	ROIgene	refset
1	21515309	CRcont112342	C	A	Cont	ALPL	1:21504423-21554082	+	49659	NA	no	no	no	no	no	no	no	no	ROIgene	refset
1	21515423	CRcont112367	C	G	Cont	ALPL	1:21504423-21554082	+	49659	NA	no	no	no	no	no	no	no	no	ROIgene	refset
1	21515458	CRcont112384	G	A	Cont	ALPL	1:21504423-21554082	+	49659	NA	no	no	no	no	no	no	no	no	ROIgene	refset
1	21515562	CRcont112407	T	G	Cont	ALPL	1:21504423-21554082	+	49659	NA	no	no	no	no	no	no	no	no	ROIgene	refset
1	21515643	CRcont112429	C	T	Cont	ALPL	1:21504423-21554082	+	49659	NA	no	no	no	no	no	no	no	no	ROIgene	refset
1	21515770	CRcont112457	C	G	Cont	ALPL	1:21504423-21554082	+	49659	NA	no	no	no	no	no	no	no	no	ROIgene	refset
1	21515853	CRcont112482	C	T	Cont	ALPL	1:21504423-21554082	+	49659	NA	no	no	no	no	no	no	no	no	ROIgene	refset
1	21515952	CRcont112512	C	T	Cont	ALPL	1:21504423-21554082	+	49659	NA	no	no	no	no	no	no	no	no	ROIgene	refset
1	21516099	CRcont112547	C	T	Cont	ALPL	1:21504423-21554082	+	49659	NA	no	no	no	no	no	no	no	no	ROIgene	refset
1	21516223	CRcont112571	A	G	Cont	ALPL	1:21504423-21554082	+	49659	NA	no	no	no	no	no	no	no	no	ROIgene	refset
1	21516336	CRcont112595	A	T	Cont	ALPL	1:21504423-21554082	+	49659	NA	no	no	no	no	no	no	no	no	ROIgene	refset
1	21516404	CRcont112616	C	T	Cont	ALPL	1:21504423-21554082	+	49659	NA	no	no	no	no	no	no	no	no	ROIgene	refset
1	21516547	CRcont112649	G	A	Cont	ALPL	1:21504423-21554082	+	49659	NA	no	no	no	no	no	no	no	no	ROIgene	refset
1	21516707	CRcont112677	T	C	Cont	ALPL	1:21504423-21554082	+	49659	NA	no	no	no	no	no	no	no	no	ROIgene	refset
1	21516893	CRcont112715	G	A	Cont	ALPL	1:21504423-21554082	+	49659	NA	no	no	no	no	no	no	no	no	ROIgene	refset
1	21517092	CRcont112752	T	C	Cont	ALPL	1:21504423-21554082	+	49659	NA	no	no	no	no	no	no	no	no	ROIgene	refset
1	21517184	CRcont112769	A	C	Cont	ALPL	1:21504423-21554082	+	49659	NA	no	no	no	no	no	no	no	no	ROIgene	refset
1	21517350	CRcont112797	A	G	Cont	ALPL	1:21504423-21554082	+	49659	NA	no	no	no	no	no	no	no	no	ROIgene	refset
1	21517565	CRcont112832	C	A	Cont	ALPL	1:21504423-21554082	+	49659	NA	no	no	no	no	no	no	no	no	ROIgene	refset
1	21517728	CRcont112852	CT	C	Cont	ALPL	1:21504423-21554082	+	49659	NA	no	no	no	no	no	no	no	no	ROIgene	refset
1	21517870	CRcont112881	C	T	Cont	ALPL	1:21504423-21554082	+	49659	NA	no	no	no	no	no	no	no	no	ROIgene	refset
1	21518043	CRcont112910	T	C	Cont	ALPL	1:21504423-21554082	+	49659	NA	no	no	no	no	no	no	no	no	ROIgene	refset
1	21518123	CRcont112929	T	A	Cont	ALPL	1:21504423-21554082	+	49659	NA	no	no	no	no	no	no	no	no	ROIgene	refset
1	21518280	CRcont112955	A	G	Cont	ALPL	1:21504423-21554082	+	49659	NA	no	no	no	no	no	no	no	no	ROIgene	refset
1	21518378	CRcont112974	C	G	Cont	ALPL	1:21504423-21554082	+	49659	NA	no	no	no	no	no	no	no	no	ROIgene	refset
1	21518552	CRcont113005	A	T	Cont	ALPL	1:21504423-21554082	+	49659	NA	no	no	no	no	no	no	no	no	ROIgene	refset
1	21518787	CRcont113041	C	G	Cont	ALPL	1:21504423-21554082	+	49659	NA	no	no	no	no	no	no	no	no	ROIgene	refset
1	21518889	CRcont113063	G	A	Cont	ALPL	1:21504423-21554082	+	49659	NA	no	no	no	no	no	no	no	no	ROIgene	refset
1	21519078	CRcont113090	G	C	Cont	ALPL	1:21504423-21554082	+	49659	NA	no	no	no	no	no	no	no	no	ROIgene	refset
1	21519222	CRcont113113	G	A	Cont	ALPL	1:21504423-21554082	+	49659	NA	no	no	no	no	no	no	no	no	ROIgene	refset
1	21519347	CRcont113150	C	T	Cont	ALPL	1:21504423-21554082	+	49659	NA	no	no	no	no	no	no	no	no	ROIgene	refset
1	21519529	CRcont113191	G	A	Cont	ALPL	1:21504423-21554082	+	49659	NA	no	no	no	no	no	no	no	no	ROIgene	refset
1	21519661	CRcont113223	G	T	Cont	ALPL	1:21504423-21554082	+	49659	NA	no	no	no	no	no	no	no	no	ROIgene	refset
1	21519752	CRcont113241	G	A	Cont	ALPL	1:21504423-21554082	+	49659	NA	no	no	no	no	no	no	no	no	ROIgene	refset
1	21519841	CRcont113261	G	A	Cont	ALPL	1:21504423-21554082	+	49659	NA	no	no	no	no	no	no	no	no	ROIgene	refset
1	21519918	CRcont113283	T	G	Cont	ALPL	1:21504423-21554082	+	49659	NA	no	no	no	no	no	no	no	no	ROIgene	refset
1	21520002	CRcont113304	C	G	Cont	ALPL	1:21504423-21554082	+	49659	NA	no	no	no	no	no	no	no	no	ROIgene	refset
1	21520182	CRcont113339	A	C	Cont	ALPL	1:21504423-21554082	+	49659	NA	no	no	no	no	no	no	no	no	ROIgene	refset
1	21520290	CRcont113364	A	ATT	Cont	ALPL	1:21504423-21554082	+	49659	NA	no	no	no	no	no	no	no	no	ROIgene	refset
1	21520466	CRcont113399	C	CTTTTTT	Cont	ALPL	1:21504423-21554082	+	49659	NA	no	no	no	no	no	no	no	no	ROIgene	refset
1	21520563	CRcont113443	G	A	Cont	ALPL	1:21504423-21554082	+	49659	NA	no	no	no	no	no	no	no	no	ROIgene	refset
1	21520683	CRcont113470	G	A	Cont	ALPL	1:21504423-21554082	+	49659	NA	no	no	no	no	no	no	no	no	ROIgene	refset
1	21520780	CRcont113492	A	G	Cont	ALPL	1:21504423-21554082	+	49659	NA	no	no	no	no	no	no	no	no	ROIgene	refset
1	21520966	CRcont113518	C	T	Cont	ALPL	1:21504423-21554082	+	49659	NA	no	no	no	no	no	no	no	no	ROIgene	refset
1	21521032	CRcont113531	T	C	Cont	ALPL	1:21504423-21554082	+	49659	NA	no	no	no	no	no	no	no	no	ROIgene	refset
1	21521207	CRcont113562	A	G	Cont	ALPL	1:21504423-21554082	+	49659	NA	no	no	no	no	no	no	no	no	ROIgene	refset
1	21521271	CRcont113578	G	T	Cont	ALPL	1:21504423-21554082	+	49659	NA	no	no	no	no	no	no	no	no	ROIgene	refset
1	21521428	CRcont113608	A	G	Cont	ALPL	1:21504423-21554082	+	49659	NA	no	no	no	no	no	no	no	no	ROIgene	refset
1	21521525	CRcont113626	C	T	Cont	ALPL	1:21504423-21554082	+	49659	NA	no	no	no	no	no	no	no	no	ROIgene	refset
1	21521714	CRcont113659	C	T	Cont	ALPL	1:21504423-21554082	+	49659	NA	no	no	no	no	no	no	no	no	ROIgene	refset
1	21521791	CRcont113675	A	G	Cont	ALPL	1:21504423-21554082	+	49659	NA	no	no	no	no	no	no	no	no	ROIgene	refset
1	21521919	CRcont113692	A	C	Cont	ALPL	1:21504423-21554082	+	49659	NA	no	no	no	no	no	no	no	no	ROIgene	refset
1	21522065	CRcont113715	T	G	Cont	ALPL	1:21504423-21554082	+	49659	NA	no	no	no	no	no	no	no	no	ROIgene	refset
1	21522136	CRcont113747	A	G	Cont	ALPL	1:21504423-21554082	+	49659	NA	no	no	no	no	no	no	no	no	ROIgene	refset
1	21522227	CRcont113773	A	G	Cont	ALPL	1:21504423-21554082	+	49659	NA	no	no	no	no	no	no	no	no	ROIgene	refset
1	21522317	CRcont113811	G	A	Cont	ALPL	1:21504423-21554082	+	49659	NA	no	no	no	no	no	no	no	no	ROIgene	refset
1	21522362	CRcont113834	CTG	C	Cont	ALPL	1:21504423-21554082	+	49659	NA	no	no	no	no	no	no	no	no	ROIgene	refset
1	21522500	CRcont113866	T	C	Cont	ALPL	1:21504423-21554082	+	49659	NA	no	no	no	no	no	no	no	no	ROIgene	refset
1	21522630	CRcont113885	G	A	Cont	ALPL	1:21504423-21554082	+	49659	NA	no	no	no	no	no	no	no	no	ROIgene	refset
1	21522764	CRcont113908	G	A	Cont	ALPL	1:21504423-21554082	+	49659	NA	no	no	no	no	no	no	no	no	ROIgene	refset
1	21522863	CRcont113932	A	G	Cont	ALPL	1:21504423-21554082	+	49659	NA	no	no	no	no	no	no	no	no	ROIgene	refset
1	21523012	CRcont113960	G	A	Cont	ALPL	1:21504423-21554082	+	49659	NA	no	no	no	no	no	no	no	no	ROIgene	refset
1	21523051	CRcont113972	C	A	Cont	ALPL	1:21504423-21554082	+	49659	NA	no	no	no	no	no	no	no	no	ROIgene	refset
1	21523113	CRcont113988	C	G	Cont	ALPL	1:21504423-21554082	+	49659	NA	no	no	no	no	no	no	no	no	ROIgene	refset
1	21523262	CRcont114010	G	A	Cont	ALPL	1:21504423-21554082	+	49659	NA	no	no	no	no	no	no	no	no	ROIgene	refset
1	21523326	CRcont114035	G	T	Cont	ALPL	1:21504423-21554082	+	49659	NA	no	no	no	no	no	no	no	no	ROIgene	refset
1	21523465	CRcont114063	A	G	Cont	ALPL	1:21504423-21554082	+	49659	NA	no	no	no	no	no	no	no	no	ROIgene	refset
1	21523554	CRcont114083	C	T	Cont	ALPL	1:21504423-21554082	+	49659	NA	no	no	no	no	no	no	no	no	ROIgene	refset
1	21523644	CRcont114104	G	A	Cont	ALPL	1:21504423-21554082	+	49659	NA	no	no	no	no	no	no	no	no	ROIgene	refset
1	21523753	CRcont114121	G	C	Cont	ALPL	1:21504423-21554082	+	49659	NA	no	no	no	no	no	no	no	no	ROIgene	refset
1	21523891	CRcont114145	A	T	Cont	ALPL	1:21504423-21554082	+	49659	NA	no	no	no	no	no	no	no	no	ROIgene	refset
1	21523999	CRcont114177	C	CTTTTTTT	Cont	ALPL	1:21504423-21554082	+	49659	NA	no	no	no	no	no	no	no	no	ROIgene	refset
1	21524083	CRcont114210	C	T	Cont	ALPL	1:21504423-21554082	+	49659	NA	no	no	no	no	no	no	no	no	ROIgene	refset
1	21524150	CRcont114229	C	T	Cont	ALPL	1:21504423-21554082	+	49659	NA	no	no	no	no	no	no	no	no	ROIgene	refset
1	21524235	CRcont114248	C	T	Cont	ALPL	1:21504423-21554082	+	49659	NA	no	no	no	no	no	no	no	no	ROIgene	refset
1	21524323	CRcont114265	A	G	Cont	ALPL	1:21504423-21554082	+	49659	NA	no	no	no	no	no	no	no	no	ROIgene	refset
1	21524423	CRcont114281	TGCAGTGAGATA	T	Cont	ALPL	1:21504423-21554082	+	49659	NA	no	no	no	no	no	no	no	no	ROIgene	refset
1	21524520	CRcont114306	A	G	Cont	ALPL	1:21504423-21554082	+	49659	NA	no	no	no	no	no	no	no	no	ROIgene	refset
1	21524669	CRcont114327	G	T	Cont	ALPL	1:21504423-21554082	+	49659	NA	no	no	no	no	no	no	no	no	ROIgene	refset
1	21524758	CRcont114348	CTG	C	Cont	ALPL	1:21504423-21554082	+	49659	NA	no	no	no	no	no	no	no	no	ROIgene	refset
1	21524849	CRcont114377	A	T	Cont	ALPL	1:21504423-21554082	+	49659	NA	no	no	no	no	no	no	no	no	ROIgene	refset
1	21524960	CRcont114402	G	A	Cont	ALPL	1:21504423-21554082	+	49659	NA	no	no	no	no	no	no	no	no	ROIgene	refset
1	21525083	CRcont114426	T	G	Cont	ALPL	1:21504423-21554082	+	49659	NA	no	no	no	no	no	no	no	no	ROIgene	refset
1	21525152	CRcont114445	C	T	Cont	ALPL	1:21504423-21554082	+	49659	NA	no	no	no	no	no	no	no	no	ROIgene	refset
1	21525260	CRcont114466	C	A	Cont	ALPL	1:21504423-21554082	+	49659	NA	no	no	no	no	no	no	no	no	ROIgene	refset
1	21525435	CRcont114495	A	G	Cont	ALPL	1:21504423-21554082	+	49659	NA	no	no	no	no	no	no	no	no	ROIgene	refset
1	21525632	CRcont114522	C	G	Cont	ALPL	1:21504423-21554082	+	49659	NA	no	no	no	no	no	no	no	no	ROIgene	refset
1	21525742	CRcont114548	C	T	Cont	ALPL	1:21504423-21554082	+	49659	NA	no	no	no	no	no	no	no	no	ROIgene	refset
1	21525895	CRcont114573	G	A	Cont	ALPL	1:21504423-21554082	+	49659	NA	no	no	no	no	no	no	no	no	ROIgene	refset
1	21526102	CRcont114604	T	G	Cont	ALPL	1:21504423-21554082	+	49659	NA	no	no	no	no	no	no	no	no	ROIgene	refset
1	21526246	CRcont114637	TCTC	T	Cont	ALPL	1:21504423-21554082	+	49659	NA	no	no	no	no	no	no	no	no	ROIgene	refset
1	21526391	CRcont114659	C	T	Cont	ALPL	1:21504423-21554082	+	49659	NA	no	no	no	no	no	no	no	no	ROIgene	refset
1	21526545	CRcont114683	C	A	Cont	ALPL	1:21504423-21554082	+	49659	NA	no	no	no	no	no	no	no	no	ROIgene	refset
1	21526646	CRcont114702	A	G	Cont	ALPL	1:21504423-21554082	+	49659	NA	no	no	no	no	no	no	no	no	ROIgene	refset
1	21526758	CRcont114721	T	C	Cont	ALPL	1:21504423-21554082	+	49659	NA	no	no	no	no	no	no	no	no	ROIgene	refset
1	21526915	CRcont114750	T	C	Cont	ALPL	1:21504423-21554082	+	49659	NA	no	no	no	no	no	no	no	no	ROIgene	refset
1	21527015	CRcont114792	G	GTTCTTTTCTTTTCTTTTCTTTTCTTTTCTTTTCTTTTCTTTTCTTTTCTTTTCTTTTCTT	Cont	ALPL	1:21504423-21554082	+	49659	NA	no	no	no	no	no	no	no	no	ROIgene	refset
1	21527047	CRcont114823	C	CTTTTCTTTTCTTTTCTTTTCTTTTCTTTCCTTTTCTTTTCTTTTCTTTTCTTTTCTTTTCTTTTCT	Cont	ALPL	1:21504423-21554082	+	49659	NA	no	no	no	no	no	no	no	no	ROIgene	refset
1	21527047	CRcont114835	C	CTTTTCTTTTCTTTTCTTTTCTTTTCTTTTTTT	Cont	ALPL	1:21504423-21554082	+	49659	NA	no	no	no	no	no	no	no	no	ROIgene	refset
1	21527135	CRcont114856	C	T	Cont	ALPL	1:21504423-21554082	+	49659	NA	no	no	no	no	no	no	no	no	ROIgene	refset
1	21527242	CRcont114878	G	T	Cont	ALPL	1:21504423-21554082	+	49659	NA	no	no	no	no	no	no	no	no	ROIgene	refset
1	21527351	CRcont114900	A	C	Cont	ALPL	1:21504423-21554082	+	49659	NA	no	no	no	no	no	no	no	no	ROIgene	refset
1	21527448	CRcont114920	C	A	Cont	ALPL	1:21504423-21554082	+	49659	NA	no	no	no	no	no	no	no	no	ROIgene	refset
1	21527602	CRcont114952	TGTG	T	Cont	ALPL	1:21504423-21554082	+	49659	NA	no	no	no	no	no	no	no	no	ROIgene	refset
1	21527738	CRcont114975	C	G	Cont	ALPL	1:21504423-21554082	+	49659	NA	no	no	no	no	no	no	no	no	ROIgene	refset
1	21527841	CRcont115002	G	A	Cont	ALPL	1:21504423-21554082	+	49659	NA	no	no	no	no	no	no	no	no	ROIgene	refset
1	21527959	CRcont115021	G	A	Cont	ALPL	1:21504423-21554082	+	49659	NA	no	no	no	no	no	no	no	no	ROIgene	refset
1	21528009	CRcont115041	T	G	Cont	ALPL	1:21504423-21554082	+	49659	NA	no	no	no	no	no	no	no	no	ROIgene	refset
1	21528082	CRcont115073	A	G	Cont	ALPL	1:21504423-21554082	+	49659	NA	no	no	no	no	no	no	no	no	ROIgene	refset
1	21528207	CRcont115092	A	G	Cont	ALPL	1:21504423-21554082	+	49659	NA	no	no	no	no	no	no	no	no	ROIgene	refset
1	21528323	CRcont115118	T	A	Cont	ALPL	1:21504423-21554082	+	49659	NA	no	no	no	no	no	no	no	no	ROIgene	refset
1	21528378	CRcont115161	C	T	Cont	ALPL	1:21504423-21554082	+	49659	NA	no	no	no	no	no	no	no	no	ROIgene	refset
1	21528488	CRcont115188	C	T	Cont	ALPL	1:21504423-21554082	+	49659	NA	no	no	no	no	no	no	no	no	ROIgene	refset
1	21528569	CRcont115210	C	T	Cont	ALPL	1:21504423-21554082	+	49659	NA	no	no	no	no	no	no	no	no	ROIgene	refset
1	21528646	CRcont115230	G	A	Cont	ALPL	1:21504423-21554082	+	49659	NA	no	no	no	no	no	no	no	no	ROIgene	refset
1	21528807	CRcont115258	T	C	Cont	ALPL	1:21504423-21554082	+	49659	NA	no	no	no	no	no	no	no	no	ROIgene	refset
1	21528942	CRcont115285	C	T	Cont	ALPL	1:21504423-21554082	+	49659	NA	no	no	no	no	no	no	no	no	ROIgene	refset
1	21529057	CRcont115305	G	A	Cont	ALPL	1:21504423-21554082	+	49659	NA	no	no	no	no	no	no	no	no	ROIgene	refset
1	21529162	CRcont115332	T	C	Cont	ALPL	1:21504423-21554082	+	49659	NA	no	no	no	no	no	no	no	no	ROIgene	refset
1	21529353	CRcont115360	T	G	Cont	ALPL	1:21504423-21554082	+	49659	NA	no	no	no	no	no	no	no	no	ROIgene	refset
1	21529490	CRcont115386	C	T	Cont	ALPL	1:21504423-21554082	+	49659	NA	no	no	no	no	no	no	no	no	ROIgene	refset
1	21529632	CRcont115412	T	C	Cont	ALPL	1:21504423-21554082	+	49659	NA	no	no	no	no	no	no	no	no	ROIgene	refset
1	21529752	CRcont115431	T	G	Cont	ALPL	1:21504423-21554082	+	49659	NA	no	no	no	no	no	no	no	no	ROIgene	refset
1	21529938	CRcont115459	A	AT	Cont	ALPL	1:21504423-21554082	+	49659	NA	no	no	no	no	no	no	no	no	ROIgene	refset
1	21530063	CRcont115480	C	T	Cont	ALPL	1:21504423-21554082	+	49659	NA	no	no	no	no	no	no	no	no	ROIgene	refset
1	21530179	CRcont115505	G	A	Cont	ALPL	1:21504423-21554082	+	49659	NA	no	no	no	no	no	no	no	no	ROIgene	refset
1	21530261	CRcont115521	C	T	Cont	ALPL	1:21504423-21554082	+	49659	NA	no	no	no	no	no	no	no	no	ROIgene	refset
1	21530420	CRcont115554	G	GT	Cont	ALPL	1:21504423-21554082	+	49659	NA	no	no	no	no	no	no	no	no	ROIgene	refset
1	21530570	CRcont115576	C	T	Cont	ALPL	1:21504423-21554082	+	49659	NA	no	no	no	no	no	no	no	no	ROIgene	refset
1	21530713	CRcont115610	C	G	Cont	ALPL	1:21504423-21554082	+	49659	NA	no	no	no	no	no	no	no	no	ROIgene	refset
1	21530835	CRcont115639	C	T	Cont	ALPL	1:21504423-21554082	+	49659	NA	no	no	no	no	no	no	no	no	ROIgene	refset
1	21530935	CRcont115658	C	T	Cont	ALPL	1:21504423-21554082	+	49659	NA	no	no	no	no	no	no	no	no	ROIgene	refset
1	21530967	CRcont115686	T	TG	Cont	ALPL	1:21504423-21554082	+	49659	NA	no	no	no	no	no	no	no	no	ROIgene	refset
1	21531098	CRcont115711	C	A	Cont	ALPL	1:21504423-21554082	+	49659	NA	no	no	no	no	no	no	no	no	ROIgene	refset
1	21531193	CRcont115734	A	T	Cont	ALPL	1:21504423-21554082	+	49659	NA	no	no	no	no	no	no	no	no	ROIgene	refset
1	21531317	CRcont115766	G	A	Cont	ALPL	1:21504423-21554082	+	49659	NA	no	no	no	no	no	no	no	no	ROIgene	refset
1	21531484	CRcont115798	T	G	Cont	ALPL	1:21504423-21554082	+	49659	NA	no	no	no	no	no	no	no	no	ROIgene	refset
1	21531620	CRcont115819	G	A	Cont	ALPL	1:21504423-21554082	+	49659	NA	no	no	no	no	no	no	no	no	ROIgene	refset
1	21531810	CRcont115842	G	A	Cont	ALPL	1:21504423-21554082	+	49659	NA	no	no	no	no	no	no	no	no	ROIgene	refset
1	21531905	CRcont115860	C	A	Cont	ALPL	1:21504423-21554082	+	49659	NA	no	no	no	no	no	no	no	no	ROIgene	refset
1	21532066	CRcont115890	G	A	Cont	ALPL	1:21504423-21554082	+	49659	NA	no	no	no	no	no	no	no	no	ROIgene	refset
1	21532269	CRcont115923	G	A	Cont	ALPL	1:21504423-21554082	+	49659	NA	no	no	no	no	no	no	no	no	ROIgene	refset
1	21532413	CRcont115950	A	G	Cont	ALPL	1:21504423-21554082	+	49659	NA	no	no	no	no	no	no	no	no	ROIgene	refset
1	21532495	CRcont115968	A	G	Cont	ALPL	1:21504423-21554082	+	49659	NA	no	no	no	no	no	no	no	no	ROIgene	refset
1	21532674	CRcont115996	ACAGCTCCCTGT	A	Cont	ALPL	1:21504423-21554082	+	49659	NA	no	no	no	no	no	no	no	no	ROIgene	refset
1	21532757	CRcont116021	C	A	Cont	ALPL	1:21504423-21554082	+	49659	NA	no	no	no	no	no	no	no	no	ROIgene	refset
1	21532851	CRcont116035	G	A	Cont	ALPL	1:21504423-21554082	+	49659	NA	no	no	no	no	no	no	no	no	ROIgene	refset
1	21532948	CRcont116053	T	C	Cont	ALPL	1:21504423-21554082	+	49659	NA	no	no	no	no	no	no	no	no	ROIgene	refset
1	21533080	CRcont116079	T	C	Cont	ALPL	1:21504423-21554082	+	49659	NA	no	no	no	no	no	no	no	no	ROIgene	refset
1	21533178	CRcont116095	C	T	Cont	ALPL	1:21504423-21554082	+	49659	NA	no	no	no	no	no	no	no	no	ROIgene	refset
1	21533371	CRcont116114	G	A	Cont	ALPL	1:21504423-21554082	+	49659	NA	no	no	no	no	no	no	no	no	ROIgene	refset
1	21533463	CRcont116131	A	AT	Cont	ALPL	1:21504423-21554082	+	49659	NA	no	no	no	no	no	no	no	no	ROIgene	refset
1	21533656	CRcont116159	C	T	Cont	ALPL	1:21504423-21554082	+	49659	NA	no	no	no	no	no	no	no	no	ROIgene	refset
1	21533747	CRcont116176	C	A	Cont	ALPL	1:21504423-21554082	+	49659	NA	no	no	no	no	no	no	no	no	ROIgene	refset
1	21533808	CRcont116194	G	A	Cont	ALPL	1:21504423-21554082	+	49659	NA	no	no	no	no	no	no	no	no	ROIgene	refset
1	21533924	CRcont116226	CAA	C	Cont	ALPL	1:21504423-21554082	+	49659	NA	no	no	no	no	no	no	no	no	ROIgene	refset
1	21534063	CRcont116277	C	T	Cont	ALPL	1:21504423-21554082	+	49659	NA	no	no	no	no	no	no	no	no	ROIgene	refset
1	21534173	CRcont116298	G	T	Cont	ALPL	1:21504423-21554082	+	49659	NA	no	no	no	no	no	no	no	no	ROIgene	refset
1	21534353	CRcont116328	G	T	Cont	ALPL	1:21504423-21554082	+	49659	NA	no	no	no	no	no	no	no	no	ROIgene	refset
1	21534443	CRcont116351	C	T	Cont	ALPL	1:21504423-21554082	+	49659	NA	no	no	no	no	no	no	no	no	ROIgene	refset
1	21534594	CRcont116377	G	A	Cont	ALPL	1:21504423-21554082	+	49659	NA	no	no	no	no	no	no	no	no	ROIgene	refset
1	21534760	CRcont116402	G	A	Cont	ALPL	1:21504423-21554082	+	49659	NA	no	no	no	no	no	no	no	no	ROIgene	refset
1	21534926	CRcont116437	C	T	Cont	ALPL	1:21504423-21554082	+	49659	NA	no	no	no	no	no	no	no	no	ROIgene	refset
1	21535046	CRcont116459	T	C	Cont	ALPL	1:21504423-21554082	+	49659	NA	no	no	no	no	no	no	no	no	ROIgene	refset
1	21535148	CRcont116482	A	C	Cont	ALPL	1:21504423-21554082	+	49659	NA	no	no	no	no	no	no	no	no	ROIgene	refset
1	21535327	CRcont116511	A	T	Cont	ALPL	1:21504423-21554082	+	49659	NA	no	no	no	no	no	no	no	no	ROIgene	refset
1	21535460	CRcont116537	TC	T	Cont	ALPL	1:21504423-21554082	+	49659	NA	no	no	no	no	no	no	no	no	ROIgene	refset
1	21535547	CRcont116561	T	G	Cont	ALPL	1:21504423-21554082	+	49659	NA	no	no	no	no	no	no	no	no	ROIgene	refset
1	21535720	CRcont116595	G	A	Cont	ALPL	1:21504423-21554082	+	49659	NA	no	no	no	no	no	no	no	no	ROIgene	refset
1	21535811	CRcont116613	C	G	Cont	ALPL	1:21504423-21554082	+	49659	NA	no	no	no	no	no	no	no	no	ROIgene	refset
1	21535930	CRcont116635	CCT	C	Cont	ALPL	1:21504423-21554082	+	49659	NA	no	no	no	no	no	no	no	no	ROIgene	refset
1	21536116	CRcont116659	T	C	Cont	ALPL	1:21504423-21554082	+	49659	NA	no	no	no	no	no	no	no	no	ROIgene	refset
1	21536274	CRcont116688	A	T	Cont	ALPL	1:21504423-21554082	+	49659	NA	no	no	no	no	no	no	no	no	ROIgene	refset
1	21536412	CRcont116712	G	C	Cont	ALPL	1:21504423-21554082	+	49659	NA	no	no	no	no	no	no	no	no	ROIgene	refset
1	21536566	CRcont116741	C	T	Cont	ALPL	1:21504423-21554082	+	49659	NA	no	no	no	no	no	no	no	no	ROIgene	refset
1	21536650	CRcont116763	G	T	Cont	ALPL	1:21504423-21554082	+	49659	NA	no	no	no	no	no	no	no	no	ROIgene	refset
1	21536740	CRcont116784	C	G	Cont	ALPL	1:21504423-21554082	+	49659	NA	no	no	no	no	no	no	no	no	ROIgene	refset
1	21536862	CRcont116806	T	C	Cont	ALPL	1:21504423-21554082	+	49659	NA	no	no	no	no	no	no	no	no	ROIgene	refset
1	21536914	CRcont116838	TGAGACGGAG	T	Cont	ALPL	1:21504423-21554082	+	49659	NA	no	no	no	no	no	no	no	no	ROIgene	refset
1	21537028	CRcont116863	C	A	Cont	ALPL	1:21504423-21554082	+	49659	NA	no	no	no	no	no	no	no	no	ROIgene	refset
1	21537145	CRcont116897	C	T	Cont	ALPL	1:21504423-21554082	+	49659	NA	no	no	no	no	no	no	no	no	ROIgene	refset
1	21537200	CRcont116918	T	C	Cont	ALPL	1:21504423-21554082	+	49659	NA	no	no	no	no	no	no	no	no	ROIgene	refset
1	21537351	CRcont116941	A	G	Cont	ALPL	1:21504423-21554082	+	49659	NA	no	no	no	no	no	no	no	no	ROIgene	refset
1	21537417	CRcont116958	C	T	Cont	ALPL	1:21504423-21554082	+	49659	NA	no	no	no	no	no	no	no	no	ROIgene	refset
1	21537528	CRcont116978	G	A	Cont	ALPL	1:21504423-21554082	+	49659	NA	no	no	no	no	no	no	no	no	ROIgene	refset
1	21537630	CRcont117002	C	T	Cont	ALPL	1:21504423-21554082	+	49659	NA	no	no	no	no	no	no	no	no	ROIgene	refset
1	21537766	CRcont117034	G	A	Cont	ALPL	1:21504423-21554082	+	49659	NA	no	no	no	no	no	no	no	no	ROIgene	refset
1	21537876	CRcont117058	C	T	Cont	ALPL	1:21504423-21554082	+	49659	NA	no	no	no	no	no	no	no	no	ROIgene	refset
1	21537974	CRcont117079	G	A	Cont	ALPL	1:21504423-21554082	+	49659	NA	no	no	no	no	no	no	no	no	ROIgene	refset
1	21538098	CRcont117105	G	C	Cont	ALPL	1:21504423-21554082	+	49659	NA	no	no	no	no	no	no	no	no	ROIgene	refset
1	21538225	CRcont117136	G	T	Cont	ALPL	1:21504423-21554082	+	49659	NA	no	no	no	no	no	no	no	no	ROIgene	refset
1	21538349	CRcont117166	A	AAGCC	Cont	ALPL	1:21504423-21554082	+	49659	NA	no	no	no	no	no	no	no	no	ROIgene	refset
1	21538441	CRcont117186	C	T	Cont	ALPL	1:21504423-21554082	+	49659	NA	no	no	no	no	no	no	no	no	ROIgene	refset
1	21538563	CRcont117220	G	A	Cont	ALPL	1:21504423-21554082	+	49659	NA	no	no	no	no	no	no	no	no	ROIgene	refset
1	21538687	CRcont117248	T	C	Cont	ALPL	1:21504423-21554082	+	49659	NA	no	no	no	no	no	no	no	no	ROIgene	refset
1	21538920	CRcont117278	T	G	Cont	ALPL	1:21504423-21554082	+	49659	NA	no	no	no	no	no	no	no	no	ROIgene	refset
1	21539142	CRcont117315	G	A	Cont	ALPL	1:21504423-21554082	+	49659	NA	no	no	no	no	no	no	no	no	ROIgene	refset
1	21539270	CRcont117334	GATA	G	Cont	ALPL	1:21504423-21554082	+	49659	NA	no	no	no	no	no	no	no	no	ROIgene	refset
1	21539442	CRcont117361	C	T	Cont	ALPL	1:21504423-21554082	+	49659	NA	no	no	no	no	no	no	no	no	ROIgene	refset
1	21539594	CRcont117393	C	G	Cont	ALPL	1:21504423-21554082	+	49659	NA	no	no	no	no	no	no	no	no	ROIgene	refset
1	21539695	CRcont117421	C	A	Cont	ALPL	1:21504423-21554082	+	49659	NA	no	no	no	no	no	no	no	no	ROIgene	refset
1	21539799	CRcont117444	T	C	Cont	ALPL	1:21504423-21554082	+	49659	NA	no	no	no	no	no	no	no	no	ROIgene	refset
1	21539872	CRcont117461	G	T	Cont	ALPL	1:21504423-21554082	+	49659	NA	no	no	no	no	no	no	no	no	ROIgene	refset
1	21539970	CRcont117485	C	T	Cont	ALPL	1:21504423-21554082	+	49659	NA	no	no	no	no	no	no	no	no	ROIgene	refset
1	21540166	CRcont117526	C	T	Cont	ALPL	1:21504423-21554082	+	49659	NA	no	no	no	no	no	no	no	no	ROIgene	refset
1	21540228	CRcont117539	G	T	Cont	ALPL	1:21504423-21554082	+	49659	NA	no	no	no	no	no	no	no	no	ROIgene	refset
1	21540350	CRcont117571	C	T	Cont	ALPL	1:21504423-21554082	+	49659	NA	no	no	no	no	no	no	no	no	ROIgene	refset
1	21540406	CRcont117587	G	C	Cont	ALPL	1:21504423-21554082	+	49659	NA	no	no	no	no	no	no	no	no	ROIgene	refset
1	21540463	CRcont117600	G	T	Cont	ALPL	1:21504423-21554082	+	49659	NA	no	no	no	no	no	no	no	no	ROIgene	refset
1	21540700	CRcont117636	C	T	Cont	ALPL	1:21504423-21554082	+	49659	NA	no	no	no	no	no	no	no	no	ROIgene	refset
1	21540823	CRcont117658	G	A	Cont	ALPL	1:21504423-21554082	+	49659	NA	no	no	no	no	no	no	no	no	ROIgene	refset
1	21540967	CRcont117681	T	C	Cont	ALPL	1:21504423-21554082	+	49659	NA	no	no	no	no	no	no	no	no	ROIgene	refset
1	21541051	CRcont117692	G	A	Cont	ALPL	1:21504423-21554082	+	49659	NA	no	no	no	no	no	no	no	no	ROIgene	refset
1	21541138	CRcont117711	G	A	Cont	ALPL	1:21504423-21554082	+	49659	NA	no	no	no	no	no	no	no	no	ROIgene	refset
1	21541260	CRcont117733	G	T	Cont	ALPL	1:21504423-21554082	+	49659	NA	no	no	no	no	no	no	no	no	ROIgene	refset
1	21541370	CRcont117754	G	C	Cont	ALPL	1:21504423-21554082	+	49659	NA	no	no	no	no	no	no	no	no	ROIgene	refset
1	21541489	CRcont117779	T	A	Cont	ALPL	1:21504423-21554082	+	49659	NA	no	no	no	no	no	no	no	no	ROIgene	refset
1	21541610	CRcont117804	A	G	Cont	ALPL	1:21504423-21554082	+	49659	NA	no	no	no	no	no	no	no	no	ROIgene	refset
1	21541733	CRcont117824	A	G	Cont	ALPL	1:21504423-21554082	+	49659	NA	no	no	no	no	no	no	no	no	ROIgene	refset
1	21541801	CRcont117838	C	G	Cont	ALPL	1:21504423-21554082	+	49659	NA	no	no	no	no	no	no	no	no	ROIgene	refset
1	21541919	CRcont117861	G	A	Cont	ALPL	1:21504423-21554082	+	49659	NA	no	no	no	no	no	no	no	no	ROIgene	refset
1	21542035	CRcont117885	G	A	Cont	ALPL	1:21504423-21554082	+	49659	NA	no	no	no	no	no	no	no	no	ROIgene	refset
1	21542227	CRcont117911	G	A	Cont	ALPL	1:21504423-21554082	+	49659	NA	no	no	no	no	no	no	no	no	ROIgene	refset
1	21542336	CRcont117930	C	G	Cont	ALPL	1:21504423-21554082	+	49659	NA	no	no	no	no	no	no	no	no	ROIgene	refset
1	21542434	CRcont117949	C	T	Cont	ALPL	1:21504423-21554082	+	49659	NA	no	no	no	no	no	no	no	no	ROIgene	refset
1	21542536	CRcont117963	T	A	Cont	ALPL	1:21504423-21554082	+	49659	NA	no	no	no	no	no	no	no	no	ROIgene	refset
1	21542604	CRcont117981	G	A	Cont	ALPL	1:21504423-21554082	+	49659	NA	no	no	no	no	no	no	no	no	ROIgene	refset
1	21542697	CRcont117998	G	A	Cont	ALPL	1:21504423-21554082	+	49659	NA	no	no	no	no	no	no	no	no	ROIgene	refset
1	21542789	CRcont118022	G	T	Cont	ALPL	1:21504423-21554082	+	49659	NA	no	no	no	no	no	no	no	no	ROIgene	refset
1	21542908	CRcont118046	T	G	Cont	ALPL	1:21504423-21554082	+	49659	NA	no	no	no	no	no	no	no	no	ROIgene	refset
1	21543045	CRcont118068	T	C	Cont	ALPL	1:21504423-21554082	+	49659	NA	no	no	no	no	no	no	no	no	ROIgene	refset
1	21543274	CRcont118105	A	G	Cont	ALPL	1:21504423-21554082	+	49659	NA	no	no	no	no	no	no	no	no	ROIgene	refset
1	21543370	CRcont118127	G	A	Cont	ALPL	1:21504423-21554082	+	49659	NA	no	no	no	no	no	no	no	no	ROIgene	refset
1	21543450	CRcont118147	C	T	Cont	ALPL	1:21504423-21554082	+	49659	NA	no	no	no	no	no	no	no	no	ROIgene	refset
1	21543587	CRcont118175	G	GA	Cont	ALPL	1:21504423-21554082	+	49659	NA	no	no	no	no	no	no	no	no	ROIgene	refset
1	21543641	CRcont118191	G	A	Cont	ALPL	1:21504423-21554082	+	49659	NA	no	no	no	no	no	no	no	no	ROIgene	refset
1	21543777	CRcont118215	G	A	Cont	ALPL	1:21504423-21554082	+	49659	NA	no	no	no	no	no	no	no	no	ROIgene	refset
1	21543832	CRcont118232	G	T	Cont	ALPL	1:21504423-21554082	+	49659	NA	no	no	no	no	no	no	no	no	ROIgene	refset
1	21544023	CRcont118264	G	T	Cont	ALPL	1:21504423-21554082	+	49659	NA	no	no	no	no	no	no	no	no	ROIgene	refset
1	21544185	CRcont118292	G	A	Cont	ALPL	1:21504423-21554082	+	49659	NA	no	no	no	no	no	no	no	no	ROIgene	refset
1	21544266	CRcont118307	C	T	Cont	ALPL	1:21504423-21554082	+	49659	NA	no	no	no	no	no	no	no	no	ROIgene	refset
1	21544425	CRcont118328	C	A	Cont	ALPL	1:21504423-21554082	+	49659	NA	no	no	no	no	no	no	no	no	ROIgene	refset
1	21544572	CRcont118354	G	A	Cont	ALPL	1:21504423-21554082	+	49659	NA	no	no	no	no	no	no	no	no	ROIgene	refset
1	21544716	CRcont118374	A	G	Cont	ALPL	1:21504423-21554082	+	49659	NA	no	no	no	no	no	no	no	no	ROIgene	refset
1	21544844	CRcont118398	A	T	Cont	ALPL	1:21504423-21554082	+	49659	NA	no	no	no	no	no	no	no	no	ROIgene	refset
1	21544929	CRcont118419	G	T	Cont	ALPL	1:21504423-21554082	+	49659	NA	no	no	no	no	no	no	no	no	ROIgene	refset
1	21545062	CRcont118441	G	A	Cont	ALPL	1:21504423-21554082	+	49659	NA	no	no	no	no	no	no	no	no	ROIgene	refset
1	21545197	CRcont118463	C	T	Cont	ALPL	1:21504423-21554082	+	49659	NA	no	no	no	no	no	no	no	no	ROIgene	refset
1	21545284	CRcont118489	T	C	Cont	ALPL	1:21504423-21554082	+	49659	NA	no	no	no	no	no	no	no	no	ROIgene	refset
1	21545376	CRcont118529	C	G	Cont	ALPL	1:21504423-21554082	+	49659	NA	no	no	no	no	no	no	no	no	ROIgene	refset
1	21545445	CRcont118544	C	G	Cont	ALPL	1:21504423-21554082	+	49659	NA	no	no	no	no	no	no	no	no	ROIgene	refset
1	21545553	CRcont118562	AG	A	Cont	ALPL	1:21504423-21554082	+	49659	NA	no	no	no	no	no	no	no	no	ROIgene	refset
1	21545698	CRcont118589	T	A	Cont	ALPL	1:21504423-21554082	+	49659	NA	no	no	no	no	no	no	no	no	ROIgene	refset
1	21545813	CRcont118610	A	ATATTT	Cont	ALPL	1:21504423-21554082	+	49659	NA	no	no	no	no	no	no	no	no	ROIgene	refset
1	21545981	CRcont118641	A	G	Cont	ALPL	1:21504423-21554082	+	49659	NA	no	no	no	no	no	no	no	no	ROIgene	refset
1	21546120	CRcont118664	A	T	Cont	ALPL	1:21504423-21554082	+	49659	NA	no	no	no	no	no	no	no	no	ROIgene	refset
1	21546234	CRcont118679	T	TGGAGTAAC	Cont	ALPL	1:21504423-21554082	+	49659	NA	no	no	no	no	no	no	no	no	ROIgene	refset
1	21546338	CRcont118695	C	T	Cont	ALPL	1:21504423-21554082	+	49659	NA	no	no	no	no	no	no	no	no	ROIgene	refset
1	21546435	CRcont118712	A	G	Cont	ALPL	1:21504423-21554082	+	49659	NA	no	no	no	no	no	no	no	no	ROIgene	refset
1	21546539	CRcont118732	T	C	Cont	ALPL	1:21504423-21554082	+	49659	NA	no	no	no	no	no	no	no	no	ROIgene	refset
1	21546647	CRcont118751	C	T	Cont	ALPL	1:21504423-21554082	+	49659	NA	no	no	no	no	no	no	no	no	ROIgene	refset
1	21546778	CRcont118781	G	A	Cont	ALPL	1:21504423-21554082	+	49659	NA	no	no	no	no	no	no	no	no	ROIgene	refset
1	21546868	CRcont118799	G	A	Cont	ALPL	1:21504423-21554082	+	49659	NA	no	no	no	no	no	no	no	no	ROIgene	refset
1	21546922	CRcont118814	C	T	Cont	ALPL	1:21504423-21554082	+	49659	NA	no	no	no	no	no	no	no	no	ROIgene	refset
1	21547049	CRcont118840	G	T	Cont	ALPL	1:21504423-21554082	+	49659	NA	no	no	no	no	no	no	no	no	ROIgene	refset
1	21547191	CRcont118867	C	T	Cont	ALPL	1:21504423-21554082	+	49659	NA	no	no	no	no	no	no	no	no	ROIgene	refset
1	21547311	CRcont118891	G	A	Cont	ALPL	1:21504423-21554082	+	49659	NA	no	no	no	no	no	no	no	no	ROIgene	refset
1	21547353	CRcont118908	G	A	Cont	ALPL	1:21504423-21554082	+	49659	NA	no	no	no	no	no	no	no	no	ROIgene	refset
1	21547453	CRcont118931	GCCT	G	Cont	ALPL	1:21504423-21554082	+	49659	NA	no	codingaa	no	no	no	no	no	no	ROIgene	no
1	21547549	CRcont118950	C	A	Cont	ALPL	1:21504423-21554082	+	49659	NA	no	no	no	no	no	no	no	no	ROIgene	refset
1	21547626	CRcont118979	A	C	Cont	ALPL	1:21504423-21554082	+	49659	NA	no	no	no	no	no	no	no	no	ROIgene	refset
1	21547736	CRcont118996	T	C	Cont	ALPL	1:21504423-21554082	+	49659	NA	no	no	no	no	no	no	no	no	ROIgene	refset
1	21547927	CRcont119018	C	G	Cont	ALPL	1:21504423-21554082	+	49659	NA	no	no	no	no	no	no	no	no	ROIgene	refset
1	21548087	CRcont119043	C	T	Cont	ALPL	1:21504423-21554082	+	49659	NA	no	no	no	no	no	no	no	no	ROIgene	refset
1	21548210	CRcont119061	A	G	Cont	ALPL	1:21504423-21554082	+	49659	NA	no	no	no	no	no	no	no	no	ROIgene	refset
1	21548322	CRcont119083	C	G	Cont	ALPL	1:21504423-21554082	+	49659	NA	no	no	no	no	no	no	no	no	ROIgene	refset
1	21548440	CRcont119108	C	T	Cont	ALPL	1:21504423-21554082	+	49659	NA	no	no	no	no	no	no	no	no	ROIgene	refset
1	21548553	CRcont119132	C	G	Cont	ALPL	1:21504423-21554082	+	49659	NA	no	no	no	no	no	no	no	no	ROIgene	refset
1	21548669	CRcont119158	T	C	Cont	ALPL	1:21504423-21554082	+	49659	NA	no	no	no	no	no	no	no	no	ROIgene	refset
1	21548841	CRcont119182	CT	C	Cont	ALPL	1:21504423-21554082	+	49659	NA	no	no	no	no	no	no	no	no	ROIgene	refset
1	21548983	CRcont119213	C	T	Cont	ALPL	1:21504423-21554082	+	49659	NA	no	no	no	no	no	no	no	no	ROIgene	refset
1	21549144	CRcont119244	A	G	Cont	ALPL	1:21504423-21554082	+	49659	NA	no	no	no	no	no	no	no	no	ROIgene	refset
1	21549351	CRcont119274	A	G	Cont	ALPL	1:21504423-21554082	+	49659	NA	no	no	no	no	no	no	no	no	ROIgene	refset
1	21549441	CRcont119296	CA	C	Cont	ALPL	1:21504423-21554082	+	49659	NA	no	no	no	no	no	no	no	no	ROIgene	refset
1	21549489	CRcont119320	T	C	Cont	ALPL	1:21504423-21554082	+	49659	NA	no	no	no	no	no	no	no	no	ROIgene	refset
1	21549587	CRcont119336	C	A	Cont	ALPL	1:21504423-21554082	+	49659	NA	no	no	no	no	no	no	no	no	ROIgene	refset
1	21549729	CRcont119359	CT	C	Cont	ALPL	1:21504423-21554082	+	49659	NA	no	no	no	no	no	no	no	no	ROIgene	refset
1	21549803	CRcont119377	TC	T	Cont	ALPL	1:21504423-21554082	+	49659	NA	no	no	no	no	no	no	no	no	ROIgene	refset
1	21549877	CRcont119392	C	T	Cont	ALPL	1:21504423-21554082	+	49659	NA	no	no	no	no	no	no	no	no	ROIgene	refset
1	21550074	CRcont119424	TGGA	T	Cont	ALPL	1:21504423-21554082	+	49659	NA	no	no	no	no	no	no	no	no	ROIgene	refset
1	21550153	CRcont119443	G	A	Cont	ALPL	1:21504423-21554082	+	49659	NA	no	no	no	no	no	no	no	no	ROIgene	refset
1	21550232	CRcont119460	A	G	Cont	ALPL	1:21504423-21554082	+	49659	NA	no	no	no	no	no	no	no	no	ROIgene	refset
1	21550349	CRcont119481	G	C	Cont	ALPL	1:21504423-21554082	+	49659	NA	no	no	no	no	no	no	no	no	ROIgene	refset
1	21550477	CRcont119502	A	G	Cont	ALPL	1:21504423-21554082	+	49659	NA	no	no	no	no	no	no	no	no	ROIgene	refset
1	21550571	CRcont119525	A	G	Cont	ALPL	1:21504423-21554082	+	49659	NA	no	no	no	no	no	no	no	no	ROIgene	refset
1	21550670	CRcont119551	G	T	Cont	ALPL	1:21504423-21554082	+	49659	NA	no	no	no	no	no	no	no	no	ROIgene	refset
1	21550781	CRcont119575	C	T	Cont	ALPL	1:21504423-21554082	+	49659	NA	no	no	no	no	no	no	no	no	ROIgene	refset
1	21551001	CRcont119606	G	A	Cont	ALPL	1:21504423-21554082	+	49659	NA	no	no	no	no	no	no	no	no	ROIgene	refset
1	21551059	CRcont119621	C	G	Cont	ALPL	1:21504423-21554082	+	49659	NA	no	no	no	no	no	no	no	no	ROIgene	refset
1	21551180	CRcont119649	C	G	Cont	ALPL	1:21504423-21554082	+	49659	NA	no	no	no	no	no	no	no	no	ROIgene	refset
1	21551314	CRcont119672	A	T	Cont	ALPL	1:21504423-21554082	+	49659	NA	no	no	no	no	no	no	no	no	ROIgene	refset
1	21551429	CRcont119698	G	A	Cont	ALPL	1:21504423-21554082	+	49659	NA	no	no	no	no	no	no	no	no	ROIgene	refset
1	21551551	CRcont119718	C	CA	Cont	ALPL	1:21504423-21554082	+	49659	NA	no	no	no	no	no	no	no	no	ROIgene	refset
1	21551687	CRcont119743	G	C	Cont	ALPL	1:21504423-21554082	+	49659	NA	no	no	no	no	no	no	no	no	ROIgene	refset
1	21551719	CRcont119780	GTTTTTTTTTTTTTT	G	Cont	ALPL	1:21504423-21554082	+	49659	NA	no	no	no	no	no	no	no	no	ROIgene	refset
1	21551745	CRcont119810	T	TTTTG	Cont	ALPL	1:21504423-21554082	+	49659	NA	no	no	no	no	no	no	no	no	ROIgene	refset
1	21551811	CRcont119835	C	T	Cont	ALPL	1:21504423-21554082	+	49659	NA	no	no	no	no	no	no	no	no	ROIgene	refset
1	21551939	CRcont119872	A	G	Cont	ALPL	1:21504423-21554082	+	49659	NA	no	no	no	no	no	no	no	no	ROIgene	refset
1	21552009	CRcont119900	G	C	Cont	ALPL	1:21504423-21554082	+	49659	NA	no	no	no	no	no	no	no	no	ROIgene	refset
1	21552085	CRcont119924	T	TC	Cont	ALPL	1:21504423-21554082	+	49659	NA	no	no	no	no	no	no	no	no	ROIgene	refset
1	21552105	CRcont119952	TTCCTC	T	Cont	ALPL	1:21504423-21554082	+	49659	NA	no	no	no	no	no	no	no	no	ROIgene	refset
1	21552114	CRcont119991	T	TCCCCCCCCCTCCCCTCCCC	Cont	ALPL	1:21504423-21554082	+	49659	NA	no	no	no	no	no	no	no	no	ROIgene	refset
1	21552119	CRcont120009	T	TCCCCTCCCCCCCCC	Cont	ALPL	1:21504423-21554082	+	49659	NA	no	no	no	no	no	no	no	no	ROIgene	refset
1	21552142	CRcont120030	C	T	Cont	ALPL	1:21504423-21554082	+	49659	NA	no	no	no	no	no	no	no	no	ROIgene	refset
1	21552322	CRcont120056	A	G	Cont	ALPL	1:21504423-21554082	+	49659	NA	no	no	no	no	no	no	no	no	ROIgene	refset
1	21552427	CRcont120082	C	A	Cont	ALPL	1:21504423-21554082	+	49659	NA	no	no	no	no	no	no	no	no	ROIgene	refset
1	21552508	CRcont120106	CTT	C	Cont	ALPL	1:21504423-21554082	+	49659	NA	no	no	no	no	no	no	no	no	ROIgene	refset
1	21552598	CRcont120128	G	A	Cont	ALPL	1:21504423-21554082	+	49659	NA	no	no	no	no	no	no	no	no	ROIgene	refset
1	21552641	CRcont120140	G	T	Cont	ALPL	1:21504423-21554082	+	49659	NA	no	no	no	no	no	no	no	no	ROIgene	refset
1	21552743	CRcont120161	T	C	Cont	ALPL	1:21504423-21554082	+	49659	NA	no	no	no	no	no	no	no	no	ROIgene	refset
1	21552829	CRcont120177	G	T	Cont	ALPL	1:21504423-21554082	+	49659	NA	no	no	no	no	no	no	no	no	ROIgene	refset
1	21552907	CRcont120198	T	C	Cont	ALPL	1:21504423-21554082	+	49659	NA	no	no	no	no	no	no	no	no	ROIgene	refset
1	21553078	CRcont120230	A	AAAAAG	Cont	ALPL	1:21504423-21554082	+	49659	NA	no	no	no	no	no	no	no	no	ROIgene	refset
1	21553182	CRcont120255	T	A	Cont	ALPL	1:21504423-21554082	+	49659	NA	no	no	no	no	no	no	no	no	ROIgene	refset
1	21553349	CRcont120282	A	C	Cont	ALPL	1:21504423-21554082	+	49659	NA	no	no	no	no	no	no	no	no	ROIgene	refset
1	21553545	CRcont120319	G	A	Cont	ALPL	1:21504423-21554082	+	49659	NA	no	no	no	no	no	no	no	no	ROIgene	refset
1	21553648	CRcont120340	C	T	Cont	ALPL	1:21504423-21554082	+	49659	NA	no	no	no	no	no	no	no	no	ROIgene	refset
1	21553785	CRcont120368	G	C	Cont	ALPL	1:21504423-21554082	+	49659	NA	no	no	no	no	no	no	no	no	ROIgene	refset
1	21553853	CRcont120384	T	A	Cont	ALPL	1:21504423-21554082	+	49659	NA	no	no	no	no	no	no	no	no	ROIgene	refset
1	44823064	CR26	G	A	Dis	PTCH2	1:44842932-44848253	-	5321	PTCH2	codingregion	no	no	no	no	no	no	no	no	no
1	44842939	CRcont120417	G	T	Cont	PTCH2	1:44842932-44848253	-	5321	NA	no	no	no	no	no	no	no	no	no	no
1	44843072	CRcont120451	TG	T	Cont	PTCH2	1:44842932-44848253	-	5321	NA	no	no	no	no	no	no	no	no	no	no
1	44843168	CRcont120476	C	T	Cont	PTCH2	1:44842932-44848253	-	5321	NA	no	no	no	no	no	no	no	no	no	no
1	44843237	CRcont120492	C	A	Cont	PTCH2	1:44842932-44848253	-	5321	NA	no	no	no	no	no	no	no	no	no	no
1	44843296	CRcont120518	C	T	Cont	PTCH2	1:44842932-44848253	-	5321	NA	no	no	no	no	no	no	no	no	no	no
1	44843384	CRcont120544	G	C	Cont	PTCH2	1:44842932-44848253	-	5321	NA	no	no	no	no	no	no	no	no	no	no
1	44843473	CRcont120571	A	G	Cont	PTCH2	1:44842932-44848253	-	5321	NA	no	no	no	no	no	no	no	no	no	no
1	44843575	CRcont120602	G	C	Cont	PTCH2	1:44842932-44848253	-	5321	NA	no	no	no	no	no	no	no	no	no	no
1	44843685	CRcont120623	C	T	Cont	PTCH2	1:44842932-44848253	-	5321	NA	no	no	no	no	no	no	no	no	no	no
1	44843769	CRcont120642	C	A	Cont	PTCH2	1:44842932-44848253	-	5321	NA	no	no	no	no	no	no	no	no	no	no
1	44843869	CRcont120680	CTTTT	C	Cont	PTCH2	1:44842932-44848253	-	5321	NA	no	no	no	no	no	no	no	no	no	no
1	44843883	CRcont120694	TC	T	Cont	PTCH2	1:44842932-44848253	-	5321	NA	no	no	no	no	no	no	no	no	no	no
1	44844015	CRcont120718	T	G	Cont	PTCH2	1:44842932-44848253	-	5321	NA	no	no	no	no	no	no	no	no	no	no
1	44844082	CRcont120733	A	C	Cont	PTCH2	1:44842932-44848253	-	5321	NA	no	no	no	no	no	no	no	no	no	no
1	44844208	CRcont120755	A	G	Cont	PTCH2	1:44842932-44848253	-	5321	NA	no	no	no	no	no	no	no	no	no	no
1	44844365	CRcont120783	C	T	Cont	PTCH2	1:44842932-44848253	-	5321	NA	no	no	no	no	no	no	no	no	no	no
1	44844401	CRcont120803	C	G	Cont	PTCH2	1:44842932-44848253	-	5321	NA	no	no	no	no	no	no	no	no	no	no
1	44844477	CRcont120829	C	A	Cont	PTCH2	1:44842932-44848253	-	5321	NA	no	no	no	no	no	no	no	no	no	no
1	44844558	CRcont120845	C	T	Cont	PTCH2	1:44842932-44848253	-	5321	NA	no	no	no	no	no	no	no	no	no	no
1	44844909	CRcont120895	G	A	Cont	PTCH2	1:44842932-44848253	-	5321	NA	no	no	no	no	no	no	no	no	no	no
1	44844994	CRcont120914	A	G	Cont	PTCH2	1:44842932-44848253	-	5321	NA	no	no	no	no	no	no	no	no	no	no
1	44845154	CRcont120940	T	TAA	Cont	PTCH2	1:44842932-44848253	-	5321	NA	no	no	no	no	no	no	no	no	no	no
1	44845288	CRcont120959	C	G	Cont	PTCH2	1:44842932-44848253	-	5321	NA	no	no	no	no	no	no	no	no	no	no
1	44845417	CRcont120979	T	C	Cont	PTCH2	1:44842932-44848253	-	5321	NA	no	no	no	no	no	no	no	no	no	no
1	44845527	CRcont120991	C	G	Cont	PTCH2	1:44842932-44848253	-	5321	NA	no	no	no	no	no	no	no	no	no	no
1	44845617	CRcont121011	G	A	Cont	PTCH2	1:44842932-44848253	-	5321	NA	no	no	no	no	no	no	no	no	no	no
1	44845721	CRcont121035	G	A	Cont	PTCH2	1:44842932-44848253	-	5321	NA	no	no	no	no	no	no	no	no	no	no
1	44845958	CRcont121069	CAG	C	Cont	PTCH2	1:44842932-44848253	-	5321	NA	no	no	no	no	no	no	no	no	no	no
1	44846047	CRcont121089	T	C	Cont	PTCH2	1:44842932-44848253	-	5321	NA	no	no	no	no	no	no	no	no	no	no
1	44846150	CRcont121113	G	A	Cont	PTCH2	1:44842932-44848253	-	5321	NA	no	no	no	no	no	no	no	no	no	no
1	44846287	CRcont121127	T	C	Cont	PTCH2	1:44842932-44848253	-	5321	NA	no	no	no	no	no	no	no	no	no	no
1	44846485	CRcont121157	T	C	Cont	PTCH2	1:44842932-44848253	-	5321	NA	no	no	no	no	no	no	no	no	no	no
1	44846596	CRcont121179	A	T	Cont	PTCH2	1:44842932-44848253	-	5321	NA	no	no	no	no	no	no	no	no	no	no
1	44846757	CRcont121208	AT	A	Cont	PTCH2	1:44842932-44848253	-	5321	NA	no	no	no	no	no	no	no	no	no	no
1	44846882	CRcont121235	C	T	Cont	PTCH2	1:44842932-44848253	-	5321	NA	no	no	no	no	no	no	no	no	no	no
1	44847063	CRcont121260	G	A	Cont	PTCH2	1:44842932-44848253	-	5321	NA	no	no	no	no	no	no	no	no	no	no
1	44847192	CRcont121277	TGAG	T	Cont	PTCH2	1:44842932-44848253	-	5321	NA	no	no	no	no	no	no	no	no	no	no
1	44847441	CRcont121315	C	T	Cont	PTCH2	1:44842932-44848253	-	5321	NA	no	no	no	no	no	no	no	no	no	no
1	44847595	CRcont121336	G	A	Cont	PTCH2	1:44842932-44848253	-	5321	NA	no	no	no	no	no	no	no	no	no	no
1	44847671	CRcont121356	G	A	Cont	PTCH2	1:44842932-44848253	-	5321	NA	no	no	no	no	no	no	no	no	no	no
1	44847765	CRcont121383	G	A	Cont	PTCH2	1:44842932-44848253	-	5321	NA	no	no	no	no	no	no	no	no	no	no
1	44847826	CRcont121403	G	A	Cont	PTCH2	1:44842932-44848253	-	5321	NA	no	no	no	no	no	no	no	no	no	no
1	44848074	CRcont121441	G	A	Cont	PTCH2	1:44842932-44848253	-	5321	NA	no	no	no	no	no	no	no	no	no	no
1	44848203	CRcont121469	C	T	Cont	PTCH2	1:44842932-44848253	-	5321	NA	no	no	no	no	no	no	no	no	no	no
1	55034649	CRcont121495	C	T	Cont	PCSK9	1:55034548-55039838	+	5290	NA	no	no	no	no	no	no	no	no	no	no
1	55034827	CRcont121518	A	T	Cont	PCSK9	1:55034548-55039838	+	5290	NA	no	no	no	no	no	no	no	no	no	no
1	55034996	CRcont121545	G	A	Cont	PCSK9	1:55034548-55039838	+	5290	NA	no	no	no	no	no	no	no	no	no	no
1	55035090	CRcont121565	A	G	Cont	PCSK9	1:55034548-55039838	+	5290	NA	no	no	no	no	no	no	no	no	no	no
1	55035229	CRcont121589	T	C	Cont	PCSK9	1:55034548-55039838	+	5290	NA	no	no	no	no	no	no	no	no	no	no
1	55035274	CRcont121601	C	T	Cont	PCSK9	1:55034548-55039838	+	5290	NA	no	no	no	no	no	no	no	no	no	no
1	55035468	CRcont121631	G	A	Cont	PCSK9	1:55034548-55039838	+	5290	NA	no	no	no	no	no	no	no	no	no	no
1	55035577	CRcont121652	A	C	Cont	PCSK9	1:55034548-55039838	+	5290	NA	no	no	no	no	no	no	no	no	no	no
1	55035642	CRcont121670	G	A	Cont	PCSK9	1:55034548-55039838	+	5290	NA	no	no	no	no	no	no	no	no	no	no
1	55035782	CRcont121690	C	A	Cont	PCSK9	1:55034548-55039838	+	5290	NA	no	no	no	no	no	no	no	no	no	no
1	55035939	CRcont121718	G	T	Cont	PCSK9	1:55034548-55039838	+	5290	NA	no	no	no	no	no	no	no	no	no	no
1	55036025	CRcont121736	T	C	Cont	PCSK9	1:55034548-55039838	+	5290	NA	no	no	no	no	no	no	no	no	no	no
1	55036144	CRcont121757	G	T	Cont	PCSK9	1:55034548-55039838	+	5290	NA	no	no	no	no	no	no	no	no	no	no
1	55036292	CRcont121777	A	G	Cont	PCSK9	1:55034548-55039838	+	5290	NA	no	no	no	no	no	no	no	no	no	no
1	55036435	CRcont121806	G	A	Cont	PCSK9	1:55034548-55039838	+	5290	NA	no	no	no	no	no	no	no	no	no	no
1	55036587	CRcont121834	A	T	Cont	PCSK9	1:55034548-55039838	+	5290	NA	no	no	no	no	no	no	no	no	no	no
1	55036695	CRcont121854	T	C	Cont	PCSK9	1:55034548-55039838	+	5290	NA	no	no	no	no	no	no	no	no	no	no
1	55036941	CRcont121891	C	T	Cont	PCSK9	1:55034548-55039838	+	5290	NA	no	no	no	no	no	no	no	no	no	no
1	55037074	CRcont121921	G	A	Cont	PCSK9	1:55034548-55039838	+	5290	NA	no	no	no	no	no	no	no	no	no	no
1	55037184	CRcont121947	C	G	Cont	PCSK9	1:55034548-55039838	+	5290	NA	no	no	no	no	no	no	no	no	no	no
1	55037342	CRcont121974	C	T	Cont	PCSK9	1:55034548-55039838	+	5290	NA	no	no	no	no	no	no	no	no	no	no
1	55037440	CRcont121998	A	T	Cont	PCSK9	1:55034548-55039838	+	5290	NA	no	no	no	no	no	no	no	no	no	no
1	55037679	CRcont122023	G	A	Cont	PCSK9	1:55034548-55039838	+	5290	NA	no	no	no	no	no	no	no	no	no	no
1	55037806	CRcont122042	G	T	Cont	PCSK9	1:55034548-55039838	+	5290	NA	no	no	no	no	no	no	no	no	no	no
1	55037935	CRcont122064	CCTGATTG	C	Cont	PCSK9	1:55034548-55039838	+	5290	NA	no	no	no	no	no	no	no	no	no	no
1	55038085	CRcont122090	G	T	Cont	PCSK9	1:55034548-55039838	+	5290	NA	no	no	no	no	no	no	no	no	no	no
1	55038183	CRcont122118	G	A	Cont	PCSK9	1:55034548-55039838	+	5290	NA	no	no	no	no	no	no	no	no	no	no
1	55038273	CRcont122134	C	G	Cont	PCSK9	1:55034548-55039838	+	5290	NA	no	no	no	no	no	no	no	no	no	no
1	55038516	CRcont122169	G	C	Cont	PCSK9	1:55034548-55039838	+	5290	NA	no	no	no	no	no	no	no	no	no	no
1	55038625	CRcont122187	C	T	Cont	PCSK9	1:55034548-55039838	+	5290	NA	no	no	no	no	no	no	no	no	no	no
1	55038750	CRcont122213	A	T	Cont	PCSK9	1:55034548-55039838	+	5290	NA	no	no	no	no	no	no	no	no	no	no
1	55038891	CRcont122235	G	A	Cont	PCSK9	1:55034548-55039838	+	5290	NA	no	no	no	no	no	no	no	no	no	no
1	55039020	CRcont122253	T	C	Cont	PCSK9	1:55034548-55039838	+	5290	NA	no	no	no	no	no	no	no	no	no	no
1	55039176	CRcont122277	G	A	Cont	PCSK9	1:55034548-55039838	+	5290	NA	no	no	no	no	no	no	no	no	no	no
1	55039306	CRcont122296	G	A	Cont	PCSK9	1:55034548-55039838	+	5290	NA	no	no	no	no	no	no	no	no	no	no
1	55039370	CRcont122311	A	T	Cont	PCSK9	1:55034548-55039838	+	5290	NA	no	no	no	no	no	no	no	no	no	no
1	55039469	CRcont122334	TAG	T	Cont	PCSK9	1:55034548-55039838	+	5290	NA	no	no	no	no	no	no	no	no	no	no
1	55039507	CR27	C	A	Dis	PCSK9	1:55034548-55039838	+	5290	PCSK9	no	codingaa	no	no	no	no	no	no	no	no
1	55039567	CRcont122355	T	C	Cont	PCSK9	1:55034548-55039838	+	5290	NA	no	codingaa	no	no	no	no	no	no	no	no
1	55039662	CRcont122381	T	C	Cont	PCSK9	1:55034548-55039838	+	5290	NA	no	codingaa	no	no	no	no	no	no	no	no
1	55039713	CRcont122398	G	A	Cont	PCSK9	1:55034548-55039838	+	5290	NA	no	codingaa	no	no	no	no	no	no	no	no
1	55039786	CRcont122418	C	T	Cont	PCSK9	1:55034548-55039838	+	5290	NA	no	codingaa	no	no	no	no	no	no	no	no
1	90982429	CRcont122450	A	G	Cont	ZNF644	1:90982353-91027035	-	44682	NA	no	no	no	no	no	no	no	no	ROIgene	refset
1	90982514	CRcont122468	G	C	Cont	ZNF644	1:90982353-91027035	-	44682	NA	no	no	no	no	no	no	no	no	ROIgene	refset
1	90982620	CRcont122489	CT	C	Cont	ZNF644	1:90982353-91027035	-	44682	NA	no	no	no	no	no	no	no	no	ROIgene	refset
1	90982719	CRcont122517	A	G	Cont	ZNF644	1:90982353-91027035	-	44682	NA	no	no	no	no	no	no	no	no	ROIgene	refset
1	90982839	CRcont122539	T	C	Cont	ZNF644	1:90982353-91027035	-	44682	NA	no	no	no	no	no	no	no	no	ROIgene	refset
1	90982934	CRcont122556	C	T	Cont	ZNF644	1:90982353-91027035	-	44682	NA	no	no	no	no	no	no	no	no	ROIgene	refset
1	90983111	CRcont122588	CT	C	Cont	ZNF644	1:90982353-91027035	-	44682	NA	no	no	no	no	no	no	no	no	ROIgene	refset
1	90983322	CRcont122626	A	G	Cont	ZNF644	1:90982353-91027035	-	44682	NA	no	no	no	no	no	no	no	no	ROIgene	refset
1	90983429	CRcont122649	A	C	Cont	ZNF644	1:90982353-91027035	-	44682	NA	no	no	no	no	no	no	no	no	ROIgene	refset
1	90983561	CRcont122698	T	C	Cont	ZNF644	1:90982353-91027035	-	44682	NA	no	no	no	no	no	no	no	no	ROIgene	refset
1	90983667	CRcont122721	C	G	Cont	ZNF644	1:90982353-91027035	-	44682	NA	no	no	no	no	no	no	no	no	ROIgene	refset
1	90983711	CRcont122737	G	GCTCA	Cont	ZNF644	1:90982353-91027035	-	44682	NA	no	no	no	no	no	no	no	no	ROIgene	refset
1	90983800	CRcont122765	G	A	Cont	ZNF644	1:90982353-91027035	-	44682	NA	no	no	no	no	no	no	no	no	ROIgene	refset
1	90983873	CRcont122780	G	A	Cont	ZNF644	1:90982353-91027035	-	44682	NA	no	no	no	no	no	no	no	no	ROIgene	refset
1	90984032	CRcont122810	T	C	Cont	ZNF644	1:90982353-91027035	-	44682	NA	no	no	no	no	no	no	no	no	ROIgene	refset
1	90984200	CRcont122831	T	A	Cont	ZNF644	1:90982353-91027035	-	44682	NA	no	no	no	no	no	no	no	no	ROIgene	refset
1	90984301	CRcont122849	G	C	Cont	ZNF644	1:90982353-91027035	-	44682	NA	no	no	no	no	no	no	no	no	ROIgene	refset
1	90984374	CRcont122869	C	T	Cont	ZNF644	1:90982353-91027035	-	44682	NA	no	no	no	no	no	no	no	no	ROIgene	refset
1	90984466	CRcont122891	C	T	Cont	ZNF644	1:90982353-91027035	-	44682	NA	no	no	no	no	no	no	no	no	ROIgene	refset
1	90984563	CRcont122912	T	G	Cont	ZNF644	1:90982353-91027035	-	44682	NA	no	no	no	no	no	no	no	no	ROIgene	refset
1	90984634	CRcont122926	C	A	Cont	ZNF644	1:90982353-91027035	-	44682	NA	no	no	no	no	no	no	no	no	ROIgene	refset
1	90984728	CRcont122950	C	T	Cont	ZNF644	1:90982353-91027035	-	44682	NA	no	no	no	no	no	no	no	no	ROIgene	refset
1	90984810	CRcont122966	T	C	Cont	ZNF644	1:90982353-91027035	-	44682	NA	no	no	no	no	no	no	no	no	ROIgene	refset
1	90984927	CRcont122985	G	A	Cont	ZNF644	1:90982353-91027035	-	44682	NA	no	no	no	no	no	no	no	no	ROIgene	refset
1	90985032	CRcont123006	C	G	Cont	ZNF644	1:90982353-91027035	-	44682	NA	no	no	no	no	no	no	no	no	ROIgene	refset
1	90985153	CRcont123033	A	T	Cont	ZNF644	1:90982353-91027035	-	44682	NA	no	no	no	no	no	no	no	no	ROIgene	refset
1	90985236	CRcont123052	T	G	Cont	ZNF644	1:90982353-91027035	-	44682	NA	no	no	no	no	no	no	no	no	ROIgene	refset
1	90985400	CRcont123079	A	G	Cont	ZNF644	1:90982353-91027035	-	44682	NA	no	no	no	no	no	no	no	no	ROIgene	refset
1	90985551	CRcont123111	C	T	Cont	ZNF644	1:90982353-91027035	-	44682	NA	no	no	no	no	no	no	no	no	ROIgene	refset
1	90985685	CRcont123134	G	A	Cont	ZNF644	1:90982353-91027035	-	44682	NA	no	no	no	no	no	no	no	no	ROIgene	refset
1	90985834	CRcont123164	T	A	Cont	ZNF644	1:90982353-91027035	-	44682	NA	no	no	no	no	no	no	no	no	ROIgene	refset
1	90985944	CRcont123180	C	T	Cont	ZNF644	1:90982353-91027035	-	44682	NA	no	no	no	no	no	no	no	no	ROIgene	refset
1	90986042	CRcont123200	A	T	Cont	ZNF644	1:90982353-91027035	-	44682	NA	no	no	no	no	no	no	no	no	ROIgene	refset
1	90986171	CRcont123221	C	A	Cont	ZNF644	1:90982353-91027035	-	44682	NA	no	no	no	no	no	no	no	no	ROIgene	refset
1	90986307	CRcont123249	G	A	Cont	ZNF644	1:90982353-91027035	-	44682	NA	no	no	no	no	no	no	no	no	ROIgene	refset
1	90986388	CRcont123272	G	A	Cont	ZNF644	1:90982353-91027035	-	44682	NA	no	no	no	no	no	no	no	no	ROIgene	refset
1	90986569	CRcont123307	G	A	Cont	ZNF644	1:90982353-91027035	-	44682	NA	no	no	no	no	no	no	no	no	ROIgene	refset
1	90986658	CRcont123322	T	C	Cont	ZNF644	1:90982353-91027035	-	44682	NA	no	no	no	no	no	no	no	no	ROIgene	refset
1	90986742	CRcont123340	A	G	Cont	ZNF644	1:90982353-91027035	-	44682	NA	no	no	no	no	no	no	no	no	ROIgene	refset
1	90986863	CRcont123359	A	G	Cont	ZNF644	1:90982353-91027035	-	44682	NA	no	no	no	no	no	no	no	no	ROIgene	refset
1	90986966	CRcont123381	C	T	Cont	ZNF644	1:90982353-91027035	-	44682	NA	no	no	no	no	no	no	no	no	ROIgene	refset
1	90987082	CRcont123412	C	T	Cont	ZNF644	1:90982353-91027035	-	44682	NA	no	no	no	no	no	no	no	no	ROIgene	refset
1	90987207	CRcont123428	A	G	Cont	ZNF644	1:90982353-91027035	-	44682	NA	no	no	no	no	no	no	no	no	ROIgene	refset
1	90987280	CRcont123479	A	G	Cont	ZNF644	1:90982353-91027035	-	44682	NA	no	no	no	no	no	no	no	no	ROIgene	refset
1	90987363	CRcont123495	C	T	Cont	ZNF644	1:90982353-91027035	-	44682	NA	no	no	no	no	no	no	no	no	ROIgene	refset
1	90987463	CRcont123516	T	C	Cont	ZNF644	1:90982353-91027035	-	44682	NA	no	no	no	no	no	no	no	no	ROIgene	refset
1	90987549	CRcont123535	A	G	Cont	ZNF644	1:90982353-91027035	-	44682	NA	no	no	no	no	no	no	no	no	ROIgene	refset
1	90987651	CRcont123556	A	G	Cont	ZNF644	1:90982353-91027035	-	44682	NA	no	no	no	no	no	no	no	no	ROIgene	refset
1	90987757	CRcont123577	T	C	Cont	ZNF644	1:90982353-91027035	-	44682	NA	no	no	no	no	no	no	no	no	ROIgene	refset
1	90987896	CRcont123602	T	A	Cont	ZNF644	1:90982353-91027035	-	44682	NA	no	no	no	no	no	no	no	no	ROIgene	refset
1	90988039	CRcont123627	G	A	Cont	ZNF644	1:90982353-91027035	-	44682	NA	no	no	no	no	no	no	no	no	ROIgene	refset
1	90988246	CRcont123660	T	C	Cont	ZNF644	1:90982353-91027035	-	44682	NA	no	no	no	no	no	no	no	no	ROIgene	refset
1	90988371	CRcont123682	C	T	Cont	ZNF644	1:90982353-91027035	-	44682	NA	no	no	no	no	no	no	no	no	ROIgene	refset
1	90988565	CRcont123707	C	A	Cont	ZNF644	1:90982353-91027035	-	44682	NA	no	no	no	no	no	no	no	no	ROIgene	refset
1	90988765	CRcont123741	G	C	Cont	ZNF644	1:90982353-91027035	-	44682	NA	no	no	no	no	no	no	no	no	ROIgene	refset
1	90988979	CRcont123780	A	C	Cont	ZNF644	1:90982353-91027035	-	44682	NA	no	no	no	no	no	no	no	no	ROIgene	refset
1	90989086	CRcont123801	C	A	Cont	ZNF644	1:90982353-91027035	-	44682	NA	no	no	no	no	no	no	no	no	ROIgene	refset
1	90989241	CRcont123827	TA	T	Cont	ZNF644	1:90982353-91027035	-	44682	NA	no	no	no	no	no	no	no	no	ROIgene	refset
1	90989329	CRcont123847	G	A	Cont	ZNF644	1:90982353-91027035	-	44682	NA	no	no	no	no	no	no	no	no	ROIgene	refset
1	90989413	CRcont123863	C	T	Cont	ZNF644	1:90982353-91027035	-	44682	NA	no	no	no	no	no	no	no	no	ROIgene	refset
1	90989477	CRcont123883	A	T	Cont	ZNF644	1:90982353-91027035	-	44682	NA	no	no	no	no	no	no	no	no	ROIgene	refset
1	90989577	CRcont123902	C	T	Cont	ZNF644	1:90982353-91027035	-	44682	NA	no	no	no	no	no	no	no	no	ROIgene	refset
1	90989734	CRcont123929	T	C	Cont	ZNF644	1:90982353-91027035	-	44682	NA	no	no	no	no	no	no	no	no	ROIgene	refset
1	90989853	CRcont123951	A	G	Cont	ZNF644	1:90982353-91027035	-	44682	NA	no	no	no	no	no	no	no	no	ROIgene	refset
1	90990017	CRcont123977	G	A	Cont	ZNF644	1:90982353-91027035	-	44682	NA	no	no	no	no	no	no	no	no	ROIgene	refset
1	90990192	CRcont124003	G	C	Cont	ZNF644	1:90982353-91027035	-	44682	NA	no	no	no	no	no	no	no	no	ROIgene	refset
1	90990277	CRcont124021	A	C	Cont	ZNF644	1:90982353-91027035	-	44682	NA	no	no	no	no	no	no	no	no	ROIgene	refset
1	90990420	CRcont124040	A	C	Cont	ZNF644	1:90982353-91027035	-	44682	NA	no	no	no	no	no	no	no	no	ROIgene	refset
1	90990606	CRcont124070	G	T	Cont	ZNF644	1:90982353-91027035	-	44682	NA	no	no	no	no	no	no	no	no	ROIgene	refset
1	90990725	CRcont124091	C	A	Cont	ZNF644	1:90982353-91027035	-	44682	NA	no	no	no	no	no	no	no	no	ROIgene	refset
1	90990914	CRcont124117	GAGA	G	Cont	ZNF644	1:90982353-91027035	-	44682	NA	no	no	no	no	no	no	no	no	ROIgene	refset
1	90991117	CRcont124149	T	C	Cont	ZNF644	1:90982353-91027035	-	44682	NA	no	no	no	no	no	no	no	no	ROIgene	refset
1	90991261	CRcont124183	T	C	Cont	ZNF644	1:90982353-91027035	-	44682	NA	no	no	no	no	no	no	no	no	ROIgene	refset
1	90991424	CRcont124208	C	T	Cont	ZNF644	1:90982353-91027035	-	44682	NA	no	no	no	no	no	no	no	no	ROIgene	refset
1	90991560	CRcont124233	G	T	Cont	ZNF644	1:90982353-91027035	-	44682	NA	no	no	no	no	no	no	no	no	ROIgene	refset
1	90991677	CRcont124260	G	T	Cont	ZNF644	1:90982353-91027035	-	44682	NA	no	no	no	no	no	no	no	no	ROIgene	refset
1	90991812	CRcont124280	C	T	Cont	ZNF644	1:90982353-91027035	-	44682	NA	no	no	no	no	no	no	no	no	ROIgene	refset
1	90991939	CRcont124302	T	A	Cont	ZNF644	1:90982353-91027035	-	44682	NA	no	no	no	no	no	no	no	no	ROIgene	refset
1	90992006	CRcont124323	T	A	Cont	ZNF644	1:90982353-91027035	-	44682	NA	no	no	no	no	no	no	no	no	ROIgene	refset
1	90992098	CRcont124344	T	C	Cont	ZNF644	1:90982353-91027035	-	44682	NA	no	no	no	no	no	no	no	no	ROIgene	refset
1	90992247	CRcont124375	A	C	Cont	ZNF644	1:90982353-91027035	-	44682	NA	no	no	no	no	no	no	no	no	ROIgene	refset
1	90992377	CRcont124410	C	A	Cont	ZNF644	1:90982353-91027035	-	44682	NA	no	no	no	no	no	no	no	no	ROIgene	refset
1	90992534	CRcont124440	A	T	Cont	ZNF644	1:90982353-91027035	-	44682	NA	no	no	no	no	no	no	no	no	ROIgene	refset
1	90992632	CRcont124466	T	G	Cont	ZNF644	1:90982353-91027035	-	44682	NA	no	no	no	no	no	no	no	no	ROIgene	refset
1	90992725	CRcont124488	G	C	Cont	ZNF644	1:90982353-91027035	-	44682	NA	no	no	no	no	no	no	no	no	ROIgene	refset
1	90992913	CRcont124515	G	A	Cont	ZNF644	1:90982353-91027035	-	44682	NA	no	no	no	no	no	no	no	no	ROIgene	refset
1	90993121	CRcont124549	C	T	Cont	ZNF644	1:90982353-91027035	-	44682	NA	no	no	no	no	no	no	no	no	ROIgene	refset
1	90993317	CRcont124578	C	A	Cont	ZNF644	1:90982353-91027035	-	44682	NA	no	no	no	no	no	no	no	no	ROIgene	refset
1	90993444	CRcont124596	G	A	Cont	ZNF644	1:90982353-91027035	-	44682	NA	no	no	no	no	no	no	no	no	ROIgene	refset
1	90993611	CRcont124625	A	AT	Cont	ZNF644	1:90982353-91027035	-	44682	NA	no	no	no	no	no	no	no	no	ROIgene	refset
1	90993734	CRcont124648	C	T	Cont	ZNF644	1:90982353-91027035	-	44682	NA	no	no	no	no	no	no	no	no	ROIgene	refset
1	90993820	CRcont124667	G	A	Cont	ZNF644	1:90982353-91027035	-	44682	NA	no	no	no	no	no	no	no	no	ROIgene	refset
1	90993976	CRcont124691	C	T	Cont	ZNF644	1:90982353-91027035	-	44682	NA	no	no	no	no	no	no	no	no	ROIgene	refset
1	90994119	CRcont124722	T	C	Cont	ZNF644	1:90982353-91027035	-	44682	NA	no	no	no	no	no	no	no	no	ROIgene	refset
1	90994191	CRcont124743	T	A	Cont	ZNF644	1:90982353-91027035	-	44682	NA	no	no	no	no	no	no	no	no	ROIgene	refset
1	90994348	CRcont124767	C	T	Cont	ZNF644	1:90982353-91027035	-	44682	NA	no	no	no	no	no	no	no	no	ROIgene	refset
1	90994450	CRcont124785	T	C	Cont	ZNF644	1:90982353-91027035	-	44682	NA	no	no	no	no	no	no	no	no	ROIgene	refset
1	90994646	CRcont124821	C	T	Cont	ZNF644	1:90982353-91027035	-	44682	NA	no	no	no	no	no	no	no	no	ROIgene	refset
1	90994781	CRcont124851	T	C	Cont	ZNF644	1:90982353-91027035	-	44682	NA	no	no	no	no	no	no	no	no	ROIgene	refset
1	90994903	CRcont124877	G	C	Cont	ZNF644	1:90982353-91027035	-	44682	NA	no	no	no	no	no	no	no	no	ROIgene	refset
1	90995047	CRcont124899	T	C	Cont	ZNF644	1:90982353-91027035	-	44682	NA	no	no	no	no	no	no	no	no	ROIgene	refset
1	90995130	CRcont124918	T	C	Cont	ZNF644	1:90982353-91027035	-	44682	NA	no	no	no	no	no	no	no	no	ROIgene	refset
1	90995211	CRcont124942	TA	T	Cont	ZNF644	1:90982353-91027035	-	44682	NA	no	no	no	no	no	no	no	no	ROIgene	refset
1	90995290	CRcont124958	C	G	Cont	ZNF644	1:90982353-91027035	-	44682	NA	no	no	no	no	no	no	no	no	ROIgene	refset
1	90995381	CRcont124976	A	T	Cont	ZNF644	1:90982353-91027035	-	44682	NA	no	no	no	no	no	no	no	no	ROIgene	refset
1	90995479	CRcont125006	AAAT	A	Cont	ZNF644	1:90982353-91027035	-	44682	NA	no	no	no	no	no	no	no	no	ROIgene	refset
1	90995654	CRcont125029	C	T	Cont	ZNF644	1:90982353-91027035	-	44682	NA	no	no	no	no	no	no	no	no	ROIgene	refset
1	90995752	CRcont125046	A	T	Cont	ZNF644	1:90982353-91027035	-	44682	NA	no	no	no	no	no	no	no	no	ROIgene	refset
1	90995904	CRcont125063	A	ATGT	Cont	ZNF644	1:90982353-91027035	-	44682	NA	no	no	no	no	no	no	no	no	ROIgene	refset
1	90996055	CRcont125091	C	A	Cont	ZNF644	1:90982353-91027035	-	44682	NA	no	no	no	no	no	no	no	no	ROIgene	refset
1	90996253	CRcont125124	G	A	Cont	ZNF644	1:90982353-91027035	-	44682	NA	no	no	no	no	no	no	no	no	ROIgene	refset
1	90996391	CRcont125148	AGAGT	A	Cont	ZNF644	1:90982353-91027035	-	44682	NA	no	no	no	no	no	no	no	no	ROIgene	refset
1	90996498	CRcont125170	T	A	Cont	ZNF644	1:90982353-91027035	-	44682	NA	no	no	no	no	no	no	no	no	ROIgene	refset
1	90996611	CRcont125196	C	A	Cont	ZNF644	1:90982353-91027035	-	44682	NA	no	no	no	no	no	no	no	no	ROIgene	refset
1	90996707	CRcont125218	A	G	Cont	ZNF644	1:90982353-91027035	-	44682	NA	no	no	no	no	no	no	no	no	ROIgene	refset
1	90996827	CRcont125240	G	T	Cont	ZNF644	1:90982353-91027035	-	44682	NA	no	no	no	no	no	no	no	no	ROIgene	refset
1	90996945	CRcont125260	C	T	Cont	ZNF644	1:90982353-91027035	-	44682	NA	no	no	no	no	no	no	no	no	ROIgene	refset
1	90997117	CRcont125292	A	C	Cont	ZNF644	1:90982353-91027035	-	44682	NA	no	no	no	no	no	no	no	no	ROIgene	refset
1	90997177	CRcont125311	G	A	Cont	ZNF644	1:90982353-91027035	-	44682	NA	no	no	no	no	no	no	no	no	ROIgene	refset
1	90997307	CRcont125344	T	C	Cont	ZNF644	1:90982353-91027035	-	44682	NA	no	no	no	no	no	no	no	no	ROIgene	refset
1	90997435	CRcont125370	A	C	Cont	ZNF644	1:90982353-91027035	-	44682	NA	no	no	no	no	no	no	no	no	ROIgene	refset
1	90997536	CRcont125394	C	CA	Cont	ZNF644	1:90982353-91027035	-	44682	NA	no	no	no	no	no	no	no	no	ROIgene	refset
1	90997637	CRcont125427	G	A	Cont	ZNF644	1:90982353-91027035	-	44682	NA	no	no	no	no	no	no	no	no	ROIgene	refset
1	90997748	CRcont125460	G	A	Cont	ZNF644	1:90982353-91027035	-	44682	NA	no	no	no	no	no	no	no	no	ROIgene	refset
1	90997877	CRcont125486	A	C	Cont	ZNF644	1:90982353-91027035	-	44682	NA	no	no	no	no	no	no	no	no	ROIgene	refset
1	90997962	CRcont125510	C	A	Cont	ZNF644	1:90982353-91027035	-	44682	NA	no	no	no	no	no	no	no	no	ROIgene	refset
1	90998044	CRcont125537	C	T	Cont	ZNF644	1:90982353-91027035	-	44682	NA	no	no	no	no	no	no	no	no	ROIgene	refset
1	90998110	CRcont125561	A	G	Cont	ZNF644	1:90982353-91027035	-	44682	NA	no	no	no	no	no	no	no	no	ROIgene	refset
1	90998212	CRcont125588	A	G	Cont	ZNF644	1:90982353-91027035	-	44682	NA	no	no	no	no	no	no	no	no	ROIgene	refset
1	90998412	CRcont125625	G	A	Cont	ZNF644	1:90982353-91027035	-	44682	NA	no	no	no	no	no	no	no	no	ROIgene	refset
1	90998490	CRcont125650	C	A	Cont	ZNF644	1:90982353-91027035	-	44682	NA	no	no	no	no	no	no	no	no	ROIgene	refset
1	90998556	CRcont125673	C	T	Cont	ZNF644	1:90982353-91027035	-	44682	NA	no	no	no	no	no	no	no	no	ROIgene	refset
1	90998634	CRcont125692	C	G	Cont	ZNF644	1:90982353-91027035	-	44682	NA	no	no	no	no	no	no	no	no	ROIgene	refset
1	90998717	CRcont125712	G	C	Cont	ZNF644	1:90982353-91027035	-	44682	NA	no	no	no	no	no	no	no	no	ROIgene	refset
1	90998805	CRcont125728	A	T	Cont	ZNF644	1:90982353-91027035	-	44682	NA	no	no	no	no	no	no	no	no	ROIgene	refset
1	90998904	CRcont125761	C	A	Cont	ZNF644	1:90982353-91027035	-	44682	NA	no	no	no	no	no	no	no	no	ROIgene	refset
1	90999067	CRcont125795	T	C	Cont	ZNF644	1:90982353-91027035	-	44682	NA	no	no	no	no	no	no	no	no	ROIgene	refset
1	90999107	CRcont125812	G	T	Cont	ZNF644	1:90982353-91027035	-	44682	NA	no	no	no	no	no	no	no	no	ROIgene	refset
1	90999227	CRcont125838	A	C	Cont	ZNF644	1:90982353-91027035	-	44682	NA	no	no	no	no	no	no	no	no	ROIgene	refset
1	90999345	CRcont125867	C	T	Cont	ZNF644	1:90982353-91027035	-	44682	NA	no	no	no	no	no	no	no	no	ROIgene	refset
1	90999420	CRcont125894	G	C	Cont	ZNF644	1:90982353-91027035	-	44682	NA	no	no	no	no	no	no	no	no	ROIgene	refset
1	90999538	CRcont125926	C	T	Cont	ZNF644	1:90982353-91027035	-	44682	NA	no	no	no	no	no	no	no	no	ROIgene	refset
1	90999610	CRcont125952	A	T	Cont	ZNF644	1:90982353-91027035	-	44682	NA	no	no	no	no	no	no	no	no	ROIgene	refset
1	90999675	CRcont125970	T	C	Cont	ZNF644	1:90982353-91027035	-	44682	NA	no	no	no	no	no	no	no	no	ROIgene	refset
1	90999789	CRcont126004	A	C	Cont	ZNF644	1:90982353-91027035	-	44682	NA	no	no	no	no	no	no	no	no	ROIgene	refset
1	90999848	CRcont126029	C	T	Cont	ZNF644	1:90982353-91027035	-	44682	NA	no	no	no	no	no	no	no	no	ROIgene	refset
1	90999991	CRcont126060	T	C	Cont	ZNF644	1:90982353-91027035	-	44682	NA	no	no	no	no	no	no	no	no	ROIgene	refset
1	91000046	CRcont126078	T	G	Cont	ZNF644	1:90982353-91027035	-	44682	NA	no	no	no	no	no	no	no	no	ROIgene	refset
1	91000183	CRcont126114	C	T	Cont	ZNF644	1:90982353-91027035	-	44682	NA	no	no	no	no	no	no	no	no	ROIgene	refset
1	91000285	CRcont126137	GAAGTA	G	Cont	ZNF644	1:90982353-91027035	-	44682	NA	no	no	no	no	no	no	no	no	ROIgene	refset
1	91000354	CRcont126153	T	C	Cont	ZNF644	1:90982353-91027035	-	44682	NA	no	no	no	no	no	no	no	no	ROIgene	refset
1	91000445	CRcont126169	A	G	Cont	ZNF644	1:90982353-91027035	-	44682	NA	no	no	no	no	no	no	no	no	ROIgene	refset
1	91000559	CRcont126198	A	T	Cont	ZNF644	1:90982353-91027035	-	44682	NA	no	no	no	no	no	no	no	no	ROIgene	refset
1	91000627	CRcont126216	G	T	Cont	ZNF644	1:90982353-91027035	-	44682	NA	no	no	no	no	no	no	no	no	ROIgene	refset
1	91000731	CRcont126240	T	C	Cont	ZNF644	1:90982353-91027035	-	44682	NA	no	no	no	no	no	no	no	no	ROIgene	refset
1	91000805	CRcont126262	A	T	Cont	ZNF644	1:90982353-91027035	-	44682	NA	no	no	no	no	no	no	no	no	ROIgene	refset
1	91000901	CRcont126287	A	G	Cont	ZNF644	1:90982353-91027035	-	44682	NA	no	no	no	no	no	no	no	no	ROIgene	refset
1	91001061	CRcont126320	A	G	Cont	ZNF644	1:90982353-91027035	-	44682	NA	no	no	no	no	no	no	no	no	ROIgene	refset
1	91001151	CRcont126343	T	C	Cont	ZNF644	1:90982353-91027035	-	44682	NA	no	no	no	no	no	no	no	no	ROIgene	refset
1	91001224	CRcont126361	C	T	Cont	ZNF644	1:90982353-91027035	-	44682	NA	no	no	no	no	no	no	no	no	ROIgene	refset
1	91001297	CRcont126380	G	C	Cont	ZNF644	1:90982353-91027035	-	44682	NA	no	no	no	no	no	no	no	no	ROIgene	refset
1	91001354	CRcont126399	A	G	Cont	ZNF644	1:90982353-91027035	-	44682	NA	no	no	no	no	no	no	no	no	ROIgene	refset
1	91001445	CRcont126425	T	C	Cont	ZNF644	1:90982353-91027035	-	44682	NA	no	no	no	no	no	no	no	no	ROIgene	refset
1	91001553	CRcont126455	T	C	Cont	ZNF644	1:90982353-91027035	-	44682	NA	no	no	no	no	no	no	no	no	ROIgene	refset
1	91001712	CRcont126485	G	A	Cont	ZNF644	1:90982353-91027035	-	44682	NA	no	no	no	no	no	no	no	no	ROIgene	refset
1	91001749	CRcont126498	CCT	C	Cont	ZNF644	1:90982353-91027035	-	44682	NA	no	no	no	no	no	no	no	no	ROIgene	refset
1	91001872	CRcont126526	A	C	Cont	ZNF644	1:90982353-91027035	-	44682	NA	no	no	no	no	no	no	no	no	ROIgene	refset
1	91001987	CRcont126553	C	T	Cont	ZNF644	1:90982353-91027035	-	44682	NA	no	no	no	no	no	no	no	no	ROIgene	refset
1	91002082	CRcont126581	T	A	Cont	ZNF644	1:90982353-91027035	-	44682	NA	no	no	no	no	no	no	no	no	ROIgene	refset
1	91002213	CRcont126622	A	G	Cont	ZNF644	1:90982353-91027035	-	44682	NA	no	no	no	no	no	no	no	no	ROIgene	refset
1	91002290	CRcont126643	C	T	Cont	ZNF644	1:90982353-91027035	-	44682	NA	no	no	no	no	no	no	no	no	ROIgene	refset
1	91002379	CRcont126665	G	T	Cont	ZNF644	1:90982353-91027035	-	44682	NA	no	no	no	no	no	no	no	no	ROIgene	refset
1	91002508	CRcont126694	C	T	Cont	ZNF644	1:90982353-91027035	-	44682	NA	no	no	no	no	no	no	no	no	ROIgene	refset
1	91002584	CRcont126712	A	T	Cont	ZNF644	1:90982353-91027035	-	44682	NA	no	no	no	no	no	no	no	no	ROIgene	refset
1	91002667	CRcont126735	A	T	Cont	ZNF644	1:90982353-91027035	-	44682	NA	no	no	no	no	no	no	no	no	ROIgene	refset
1	91002740	CRcont126749	G	A	Cont	ZNF644	1:90982353-91027035	-	44682	NA	no	no	no	no	no	no	no	no	ROIgene	refset
1	91002809	CRcont126767	T	C	Cont	ZNF644	1:90982353-91027035	-	44682	NA	no	no	no	no	no	no	no	no	ROIgene	refset
1	91002915	CRcont126796	A	G	Cont	ZNF644	1:90982353-91027035	-	44682	NA	no	no	no	no	no	no	no	no	ROIgene	refset
1	91003004	CRcont126816	T	A	Cont	ZNF644	1:90982353-91027035	-	44682	NA	no	no	no	no	no	no	no	no	ROIgene	refset
1	91003151	CRcont126846	T	C	Cont	ZNF644	1:90982353-91027035	-	44682	NA	no	no	no	no	no	no	no	no	ROIgene	refset
1	91003300	CRcont126875	G	A	Cont	ZNF644	1:90982353-91027035	-	44682	NA	no	no	no	no	no	no	no	no	ROIgene	refset
1	91003424	CRcont126896	T	C	Cont	ZNF644	1:90982353-91027035	-	44682	NA	no	no	no	no	no	no	no	no	ROIgene	refset
1	91003517	CRcont126916	A	AC	Cont	ZNF644	1:90982353-91027035	-	44682	NA	no	no	no	no	no	no	no	no	ROIgene	refset
1	91003628	CRcont126938	A	C	Cont	ZNF644	1:90982353-91027035	-	44682	NA	no	no	no	no	no	no	no	no	ROIgene	refset
1	91003760	CRcont126968	G	A	Cont	ZNF644	1:90982353-91027035	-	44682	NA	no	no	no	no	no	no	no	no	ROIgene	refset
1	91003895	CRcont126992	G	C	Cont	ZNF644	1:90982353-91027035	-	44682	NA	no	no	no	no	no	no	no	no	ROIgene	refset
1	91003940	CRcont127011	C	G	Cont	ZNF644	1:90982353-91027035	-	44682	NA	no	no	no	no	no	no	no	no	ROIgene	refset
1	91004063	CRcont127031	CTG	C	Cont	ZNF644	1:90982353-91027035	-	44682	NA	no	no	no	no	no	no	no	no	ROIgene	refset
1	91004197	CRcont127054	C	G	Cont	ZNF644	1:90982353-91027035	-	44682	NA	no	no	no	no	no	no	no	no	ROIgene	refset
1	91004307	CRcont127073	GAAGC	G	Cont	ZNF644	1:90982353-91027035	-	44682	NA	no	no	no	no	no	no	no	no	ROIgene	refset
1	91004425	CRcont127099	A	T	Cont	ZNF644	1:90982353-91027035	-	44682	NA	no	no	no	no	no	no	no	no	ROIgene	refset
1	91004619	CRcont127131	T	C	Cont	ZNF644	1:90982353-91027035	-	44682	NA	no	no	no	no	no	no	no	no	ROIgene	refset
1	91004736	CRcont127153	T	C	Cont	ZNF644	1:90982353-91027035	-	44682	NA	no	no	no	no	no	no	no	no	ROIgene	refset
1	91004862	CRcont127174	T	C	Cont	ZNF644	1:90982353-91027035	-	44682	NA	no	no	no	no	no	no	no	no	ROIgene	refset
1	91004954	CRcont127192	CAA	C	Cont	ZNF644	1:90982353-91027035	-	44682	NA	no	no	no	no	no	no	no	no	ROIgene	refset
1	91005078	CRcont127217	TGG	T	Cont	ZNF644	1:90982353-91027035	-	44682	NA	no	no	no	no	no	no	no	no	ROIgene	refset
1	91005176	CRcont127241	T	G	Cont	ZNF644	1:90982353-91027035	-	44682	NA	no	no	no	no	no	no	no	no	ROIgene	refset
1	91005322	CRcont127267	A	T	Cont	ZNF644	1:90982353-91027035	-	44682	NA	no	no	no	no	no	no	no	no	ROIgene	refset
1	91005475	CRcont127290	C	A	Cont	ZNF644	1:90982353-91027035	-	44682	NA	no	no	no	no	no	no	no	no	ROIgene	refset
1	91005664	CRcont127334	C	T	Cont	ZNF644	1:90982353-91027035	-	44682	NA	no	no	no	no	no	no	no	no	ROIgene	refset
1	91005763	CRcont127358	G	A	Cont	ZNF644	1:90982353-91027035	-	44682	NA	no	no	no	no	no	no	no	no	ROIgene	refset
1	91005911	CRcont127384	AG	A	Cont	ZNF644	1:90982353-91027035	-	44682	NA	no	no	no	no	no	no	no	no	ROIgene	refset
1	91006006	CRcont127412	C	T	Cont	ZNF644	1:90982353-91027035	-	44682	NA	no	no	no	no	no	no	no	no	ROIgene	refset
1	91006170	CRcont127436	T	C	Cont	ZNF644	1:90982353-91027035	-	44682	NA	no	no	no	no	no	no	no	no	ROIgene	refset
1	91006285	CRcont127464	G	C	Cont	ZNF644	1:90982353-91027035	-	44682	NA	no	no	no	no	no	no	no	no	ROIgene	refset
1	91006493	CRcont127499	ACT	A	Cont	ZNF644	1:90982353-91027035	-	44682	NA	no	no	no	no	no	no	no	no	ROIgene	refset
1	91006570	CRcont127526	CAA	C	Cont	ZNF644	1:90982353-91027035	-	44682	NA	no	no	no	no	no	no	no	no	ROIgene	refset
1	91006676	CRcont127549	C	G	Cont	ZNF644	1:90982353-91027035	-	44682	NA	no	no	no	no	no	no	no	no	ROIgene	refset
1	91006769	CRcont127568	C	T	Cont	ZNF644	1:90982353-91027035	-	44682	NA	no	no	no	no	no	no	no	no	ROIgene	refset
1	91006832	CRcont127585	C	T	Cont	ZNF644	1:90982353-91027035	-	44682	NA	no	no	no	no	no	no	no	no	ROIgene	refset
1	91006938	CRcont127611	G	A	Cont	ZNF644	1:90982353-91027035	-	44682	NA	no	no	no	no	no	no	no	no	ROIgene	refset
1	91007172	CRcont127645	AATT	A	Cont	ZNF644	1:90982353-91027035	-	44682	NA	no	no	no	no	no	no	no	no	ROIgene	refset
1	91007219	CRcont127664	C	CGTTTT	Cont	ZNF644	1:90982353-91027035	-	44682	NA	no	no	no	no	no	no	no	no	ROIgene	refset
1	91007219	CRcont127681	C	CTTT	Cont	ZNF644	1:90982353-91027035	-	44682	NA	no	no	no	no	no	no	no	no	ROIgene	refset
1	91007225	CRcont127766	G	GTTTTTTTTTTTTTTTTTTTTT	Cont	ZNF644	1:90982353-91027035	-	44682	NA	no	no	no	no	no	no	no	no	ROIgene	refset
1	91007239	CRcont127803	T	G	Cont	ZNF644	1:90982353-91027035	-	44682	NA	no	no	no	no	no	no	no	no	ROIgene	refset
1	91007305	CRcont127825	G	A	Cont	ZNF644	1:90982353-91027035	-	44682	NA	no	no	no	no	no	no	no	no	ROIgene	refset
1	91007403	CRcont127850	A	G	Cont	ZNF644	1:90982353-91027035	-	44682	NA	no	no	no	no	no	no	no	no	ROIgene	refset
1	91007544	CRcont127879	T	G	Cont	ZNF644	1:90982353-91027035	-	44682	NA	no	no	no	no	no	no	no	no	ROIgene	refset
1	91007635	CRcont127896	A	G	Cont	ZNF644	1:90982353-91027035	-	44682	NA	no	no	no	no	no	no	no	no	ROIgene	refset
1	91007799	CRcont127921	C	T	Cont	ZNF644	1:90982353-91027035	-	44682	NA	no	no	no	no	no	no	no	no	ROIgene	refset
1	91007974	CRcont127951	A	C	Cont	ZNF644	1:90982353-91027035	-	44682	NA	no	no	no	no	no	no	no	no	ROIgene	refset
1	91008049	CRcont127965	A	C	Cont	ZNF644	1:90982353-91027035	-	44682	NA	no	no	no	no	no	no	no	no	ROIgene	refset
1	91008140	CRcont127982	T	C	Cont	ZNF644	1:90982353-91027035	-	44682	NA	no	no	no	no	no	no	no	no	ROIgene	refset
1	91008285	CRcont128006	C	T	Cont	ZNF644	1:90982353-91027035	-	44682	NA	no	no	no	no	no	no	no	no	ROIgene	refset
1	91008496	CRcont128037	A	C	Cont	ZNF644	1:90982353-91027035	-	44682	NA	no	no	no	no	no	no	no	no	ROIgene	refset
1	91008586	CRcont128060	C	T	Cont	ZNF644	1:90982353-91027035	-	44682	NA	no	no	no	no	no	no	no	no	ROIgene	refset
1	91008736	CRcont128085	T	C	Cont	ZNF644	1:90982353-91027035	-	44682	NA	no	no	no	no	no	no	no	no	ROIgene	refset
1	91008814	CRcont128106	G	A	Cont	ZNF644	1:90982353-91027035	-	44682	NA	no	no	no	no	no	no	no	no	ROIgene	refset
1	91008924	CRcont128125	T	G	Cont	ZNF644	1:90982353-91027035	-	44682	NA	no	no	no	no	no	no	no	no	ROIgene	refset
1	91009101	CRcont128163	C	T	Cont	ZNF644	1:90982353-91027035	-	44682	NA	no	no	no	no	no	no	no	no	ROIgene	refset
1	91009245	CRcont128187	TAA	T	Cont	ZNF644	1:90982353-91027035	-	44682	NA	no	no	no	no	no	no	no	no	ROIgene	refset
1	91009285	CRcont128202	C	T	Cont	ZNF644	1:90982353-91027035	-	44682	NA	no	no	no	no	no	no	no	no	ROIgene	refset
1	91009349	CRcont128224	G	A	Cont	ZNF644	1:90982353-91027035	-	44682	NA	no	no	no	no	no	no	no	no	ROIgene	refset
1	91009501	CRcont128245	T	C	Cont	ZNF644	1:90982353-91027035	-	44682	NA	no	no	no	no	no	no	no	no	ROIgene	refset
1	91009677	CRcont128273	C	T	Cont	ZNF644	1:90982353-91027035	-	44682	NA	no	no	no	no	no	no	no	no	ROIgene	refset
1	91009838	CRcont128305	A	G	Cont	ZNF644	1:90982353-91027035	-	44682	NA	no	no	no	no	no	no	no	no	ROIgene	refset
1	91009948	CRcont128328	T	C	Cont	ZNF644	1:90982353-91027035	-	44682	NA	no	no	no	no	no	no	no	no	ROIgene	refset
1	91010081	CRcont128349	T	C	Cont	ZNF644	1:90982353-91027035	-	44682	NA	no	no	no	no	no	no	no	no	ROIgene	refset
1	91010185	CRcont128377	T	G	Cont	ZNF644	1:90982353-91027035	-	44682	NA	no	no	no	no	no	no	no	no	ROIgene	refset
1	91010237	CRcont128401	T	C	Cont	ZNF644	1:90982353-91027035	-	44682	NA	no	no	no	no	no	no	no	no	ROIgene	refset
1	91010346	CRcont128421	C	T	Cont	ZNF644	1:90982353-91027035	-	44682	NA	no	no	no	no	no	no	no	no	ROIgene	refset
1	91010413	CRcont128447	T	A	Cont	ZNF644	1:90982353-91027035	-	44682	NA	no	no	no	no	no	no	no	no	ROIgene	refset
1	91010533	CRcont128468	C	T	Cont	ZNF644	1:90982353-91027035	-	44682	NA	no	no	no	no	no	no	no	no	ROIgene	refset
1	91010606	CRcont128483	T	C	Cont	ZNF644	1:90982353-91027035	-	44682	NA	no	no	no	no	no	no	no	no	ROIgene	refset
1	91010718	CRcont128500	C	T	Cont	ZNF644	1:90982353-91027035	-	44682	NA	no	no	no	no	no	no	no	no	ROIgene	refset
1	91010838	CRcont128525	T	C	Cont	ZNF644	1:90982353-91027035	-	44682	NA	no	no	no	no	no	no	no	no	ROIgene	refset
1	91011007	CRcont128565	ATAAT	A	Cont	ZNF644	1:90982353-91027035	-	44682	NA	no	no	no	no	no	no	no	no	ROIgene	refset
1	91011155	CRcont128581	T	C	Cont	ZNF644	1:90982353-91027035	-	44682	NA	no	no	no	no	no	no	no	no	ROIgene	refset
1	91011239	CRcont128600	G	A	Cont	ZNF644	1:90982353-91027035	-	44682	NA	no	no	no	no	no	no	no	no	ROIgene	refset
1	91011331	CRcont128616	T	A	Cont	ZNF644	1:90982353-91027035	-	44682	NA	no	no	no	no	no	no	no	no	ROIgene	refset
1	91011435	CRcont128640	T	C	Cont	ZNF644	1:90982353-91027035	-	44682	NA	no	no	no	no	no	no	no	no	ROIgene	refset
1	91011701	CRcont128680	A	G	Cont	ZNF644	1:90982353-91027035	-	44682	NA	no	no	no	no	no	no	no	no	ROIgene	refset
1	91011789	CRcont128696	TA	T	Cont	ZNF644	1:90982353-91027035	-	44682	NA	no	no	no	no	no	no	no	no	ROIgene	refset
1	91011939	CRcont128719	T	C	Cont	ZNF644	1:90982353-91027035	-	44682	NA	no	no	no	no	no	no	no	no	ROIgene	refset
1	91012062	CRcont128742	T	G	Cont	ZNF644	1:90982353-91027035	-	44682	NA	no	no	no	no	no	no	no	no	ROIgene	refset
1	91012130	CRcont128765	C	G	Cont	ZNF644	1:90982353-91027035	-	44682	NA	no	no	no	no	no	no	no	no	ROIgene	refset
1	91012306	CRcont128795	T	C	Cont	ZNF644	1:90982353-91027035	-	44682	NA	no	no	no	no	no	no	no	no	ROIgene	refset
1	91012443	CRcont128824	A	C	Cont	ZNF644	1:90982353-91027035	-	44682	NA	no	no	no	no	no	no	no	no	ROIgene	refset
1	91012557	CRcont128851	G	C	Cont	ZNF644	1:90982353-91027035	-	44682	NA	no	no	no	no	no	no	no	no	ROIgene	refset
1	91012710	CRcont128874	T	C	Cont	ZNF644	1:90982353-91027035	-	44682	NA	no	no	no	no	no	no	no	no	ROIgene	refset
1	91012788	CRcont128887	A	C	Cont	ZNF644	1:90982353-91027035	-	44682	NA	no	no	no	no	no	no	no	no	ROIgene	refset
1	91012864	CRcont128907	T	C	Cont	ZNF644	1:90982353-91027035	-	44682	NA	no	no	no	no	no	no	no	no	ROIgene	refset
1	91013014	CRcont128940	T	A	Cont	ZNF644	1:90982353-91027035	-	44682	NA	no	no	no	no	no	no	no	no	ROIgene	refset
1	91013121	CRcont128960	G	A	Cont	ZNF644	1:90982353-91027035	-	44682	NA	no	no	no	no	no	no	no	no	ROIgene	refset
1	91013210	CRcont128975	A	G	Cont	ZNF644	1:90982353-91027035	-	44682	NA	no	no	no	no	no	no	no	no	ROIgene	refset
1	91013313	CRcont128996	C	T	Cont	ZNF644	1:90982353-91027035	-	44682	NA	no	no	no	no	no	no	no	no	ROIgene	refset
1	91013449	CRcont129033	T	TCA	Cont	ZNF644	1:90982353-91027035	-	44682	NA	no	no	no	no	no	no	no	no	ROIgene	refset
1	91013456	CRcont129062	CACACACACACACACACACACACACACAT	C	Cont	ZNF644	1:90982353-91027035	-	44682	NA	no	no	no	no	no	no	no	no	ROIgene	refset
1	91013486	CRcont129101	C	T	Cont	ZNF644	1:90982353-91027035	-	44682	NA	no	no	no	no	no	no	no	no	ROIgene	refset
1	91013554	CRcont129120	T	C	Cont	ZNF644	1:90982353-91027035	-	44682	NA	no	no	no	no	no	no	no	no	ROIgene	refset
1	91013702	CRcont129149	T	C	Cont	ZNF644	1:90982353-91027035	-	44682	NA	no	no	no	no	no	no	no	no	ROIgene	refset
1	91013831	CRcont129175	A	G	Cont	ZNF644	1:90982353-91027035	-	44682	NA	no	no	no	no	no	no	no	no	ROIgene	refset
1	91013983	CRcont129199	T	G	Cont	ZNF644	1:90982353-91027035	-	44682	NA	no	no	no	no	no	no	no	no	ROIgene	refset
1	91014091	CRcont129222	T	C	Cont	ZNF644	1:90982353-91027035	-	44682	NA	no	no	no	no	no	no	no	no	ROIgene	refset
1	91014188	CRcont129243	T	A	Cont	ZNF644	1:90982353-91027035	-	44682	NA	no	no	no	no	no	no	no	no	ROIgene	refset
1	91014288	CRcont129267	T	C	Cont	ZNF644	1:90982353-91027035	-	44682	NA	no	no	no	no	no	no	no	no	ROIgene	refset
1	91014429	CRcont129295	CAA	C	Cont	ZNF644	1:90982353-91027035	-	44682	NA	no	no	no	no	no	no	no	no	ROIgene	refset
1	91014534	CRcont129325	A	G	Cont	ZNF644	1:90982353-91027035	-	44682	NA	no	no	no	no	no	no	no	no	ROIgene	refset
1	91014619	CRcont129346	T	TA	Cont	ZNF644	1:90982353-91027035	-	44682	NA	no	no	no	no	no	no	no	no	ROIgene	refset
1	91014737	CRcont129366	C	A	Cont	ZNF644	1:90982353-91027035	-	44682	NA	no	no	no	no	no	no	no	no	ROIgene	refset
1	91014827	CRcont129388	T	C	Cont	ZNF644	1:90982353-91027035	-	44682	NA	no	no	no	no	no	no	no	no	ROIgene	refset
1	91014987	CRcont129423	A	C	Cont	ZNF644	1:90982353-91027035	-	44682	NA	no	no	no	no	no	no	no	no	ROIgene	refset
1	91015057	CRcont129435	T	C	Cont	ZNF644	1:90982353-91027035	-	44682	NA	no	no	no	no	no	no	no	no	ROIgene	refset
1	91015188	CRcont129454	A	T	Cont	ZNF644	1:90982353-91027035	-	44682	NA	no	no	no	no	no	no	no	no	ROIgene	refset
1	91015286	CRcont129479	A	T	Cont	ZNF644	1:90982353-91027035	-	44682	NA	no	no	no	no	no	no	no	no	ROIgene	refset
1	91015407	CRcont129506	A	C	Cont	ZNF644	1:90982353-91027035	-	44682	NA	no	no	no	no	no	no	no	no	ROIgene	refset
1	91015502	CRcont129529	A	G	Cont	ZNF644	1:90982353-91027035	-	44682	NA	no	no	no	no	no	no	no	no	ROIgene	refset
1	91015712	CRcont129558	T	C	Cont	ZNF644	1:90982353-91027035	-	44682	NA	no	no	no	no	no	no	no	no	ROIgene	refset
1	91015828	CRcont129581	A	C	Cont	ZNF644	1:90982353-91027035	-	44682	NA	no	no	no	no	no	no	no	no	ROIgene	refset
1	91015903	CRcont129600	T	C	Cont	ZNF644	1:90982353-91027035	-	44682	NA	no	no	no	no	no	no	no	no	ROIgene	refset
1	91016000	CRcont129624	CA	C	Cont	ZNF644	1:90982353-91027035	-	44682	NA	no	no	no	no	no	no	no	no	ROIgene	refset
1	91016129	CRcont129653	TGTAAA	T	Cont	ZNF644	1:90982353-91027035	-	44682	NA	no	no	no	no	no	no	no	no	ROIgene	refset
1	91016272	CRcont129673	T	A	Cont	ZNF644	1:90982353-91027035	-	44682	NA	no	no	no	no	no	no	no	no	ROIgene	refset
1	91016484	CRcont129703	G	A	Cont	ZNF644	1:90982353-91027035	-	44682	NA	no	no	no	no	no	no	no	no	ROIgene	refset
1	91016558	CRcont129722	T	C	Cont	ZNF644	1:90982353-91027035	-	44682	NA	no	no	no	no	no	no	no	no	ROIgene	refset
1	91016661	CRcont129746	T	C	Cont	ZNF644	1:90982353-91027035	-	44682	NA	no	no	no	no	no	no	no	no	ROIgene	refset
1	91016809	CRcont129768	T	C	Cont	ZNF644	1:90982353-91027035	-	44682	NA	no	no	no	no	no	no	no	no	ROIgene	refset
1	91016887	CRcont129788	G	A	Cont	ZNF644	1:90982353-91027035	-	44682	NA	no	no	no	no	no	no	no	no	ROIgene	refset
1	91016983	CRcont129810	C	G	Cont	ZNF644	1:90982353-91027035	-	44682	NA	no	no	no	no	no	no	no	no	ROIgene	refset
1	91017144	CRcont129830	T	A	Cont	ZNF644	1:90982353-91027035	-	44682	NA	no	no	no	no	no	no	no	no	ROIgene	refset
1	91017290	CRcont129853	T	G	Cont	ZNF644	1:90982353-91027035	-	44682	NA	no	no	no	no	no	no	no	no	ROIgene	refset
1	91017394	CRcont129876	G	T	Cont	ZNF644	1:90982353-91027035	-	44682	NA	no	no	no	no	no	no	no	no	ROIgene	refset
1	91017541	CRcont129896	C	G	Cont	ZNF644	1:90982353-91027035	-	44682	NA	no	no	no	no	no	no	no	no	ROIgene	refset
1	91017640	CRcont129918	CA	C	Cont	ZNF644	1:90982353-91027035	-	44682	NA	no	no	no	no	no	no	no	no	ROIgene	refset
1	91017697	CRcont129939	C	A	Cont	ZNF644	1:90982353-91027035	-	44682	NA	no	no	no	no	no	no	no	no	ROIgene	refset
1	91017779	CRcont129968	T	G	Cont	ZNF644	1:90982353-91027035	-	44682	NA	no	no	no	no	no	no	no	no	ROIgene	refset
1	91017886	CRcont129999	T	G	Cont	ZNF644	1:90982353-91027035	-	44682	NA	no	no	no	no	no	no	no	no	ROIgene	refset
1	91017958	CRcont130018	T	C	Cont	ZNF644	1:90982353-91027035	-	44682	NA	no	no	no	no	no	no	no	no	ROIgene	refset
1	91018076	CRcont130033	T	C	Cont	ZNF644	1:90982353-91027035	-	44682	NA	no	no	no	no	no	no	no	no	ROIgene	refset
1	91018221	CRcont130061	A	G	Cont	ZNF644	1:90982353-91027035	-	44682	NA	no	no	no	no	no	no	no	no	ROIgene	refset
1	91018369	CRcont130088	A	T	Cont	ZNF644	1:90982353-91027035	-	44682	NA	no	no	no	no	no	no	no	no	ROIgene	refset
1	91018547	CRcont130120	T	C	Cont	ZNF644	1:90982353-91027035	-	44682	NA	no	no	no	no	no	no	no	no	ROIgene	refset
1	91018758	CRcont130146	T	C	Cont	ZNF644	1:90982353-91027035	-	44682	NA	no	no	no	no	no	no	no	no	ROIgene	refset
1	91018949	CRcont130169	G	A	Cont	ZNF644	1:90982353-91027035	-	44682	NA	no	no	no	no	no	no	no	no	ROIgene	refset
1	91019094	CRcont130193	T	TA	Cont	ZNF644	1:90982353-91027035	-	44682	NA	no	no	no	no	no	no	no	no	ROIgene	refset
1	91019283	CRcont130221	A	C	Cont	ZNF644	1:90982353-91027035	-	44682	NA	no	no	no	no	no	no	no	no	ROIgene	refset
1	91019392	CRcont130243	T	C	Cont	ZNF644	1:90982353-91027035	-	44682	NA	no	no	no	no	no	no	no	no	ROIgene	refset
1	91019459	CRcont130258	A	G	Cont	ZNF644	1:90982353-91027035	-	44682	NA	no	no	no	no	no	no	no	no	ROIgene	refset
1	91019539	CRcont130277	T	A	Cont	ZNF644	1:90982353-91027035	-	44682	NA	no	no	no	no	no	no	no	no	ROIgene	refset
1	91019633	CRcont130303	C	T	Cont	ZNF644	1:90982353-91027035	-	44682	NA	no	no	no	no	no	no	no	no	ROIgene	refset
1	91019734	CRcont130331	T	G	Cont	ZNF644	1:90982353-91027035	-	44682	NA	no	no	no	no	no	no	no	no	ROIgene	refset
1	91019847	CRcont130353	G	A	Cont	ZNF644	1:90982353-91027035	-	44682	NA	no	no	no	no	no	no	no	no	ROIgene	refset
1	91019932	CRcont130369	A	AT	Cont	ZNF644	1:90982353-91027035	-	44682	NA	no	no	no	no	no	no	no	no	ROIgene	refset
1	91020137	CRcont130400	A	C	Cont	ZNF644	1:90982353-91027035	-	44682	NA	no	no	no	no	no	no	no	no	ROIgene	refset
1	91020322	CRcont130429	CTAA	C	Cont	ZNF644	1:90982353-91027035	-	44682	NA	no	no	no	no	no	no	no	no	ROIgene	refset
1	91020408	CRcont130447	G	A	Cont	ZNF644	1:90982353-91027035	-	44682	NA	no	no	no	no	no	no	no	no	ROIgene	refset
1	91020565	CRcont130474	T	A	Cont	ZNF644	1:90982353-91027035	-	44682	NA	no	no	no	no	no	no	no	no	ROIgene	refset
1	91020724	CRcont130503	C	T	Cont	ZNF644	1:90982353-91027035	-	44682	NA	no	no	no	no	no	no	no	no	ROIgene	refset
1	91020821	CRcont130524	T	C	Cont	ZNF644	1:90982353-91027035	-	44682	NA	no	no	no	no	no	no	no	no	ROIgene	refset
1	91020973	CRcont130556	CA	C	Cont	ZNF644	1:90982353-91027035	-	44682	NA	no	no	no	no	no	no	no	no	ROIgene	refset
1	91021074	CRcont130576	C	A	Cont	ZNF644	1:90982353-91027035	-	44682	NA	no	no	no	no	no	no	no	no	ROIgene	refset
1	91021181	CRcont130598	A	C	Cont	ZNF644	1:90982353-91027035	-	44682	NA	no	no	no	no	no	no	no	no	ROIgene	refset
1	91021305	CRcont130622	A	T	Cont	ZNF644	1:90982353-91027035	-	44682	NA	no	no	no	no	no	no	no	no	ROIgene	refset
1	91021330	CRcont130638	G	A	Cont	ZNF644	1:90982353-91027035	-	44682	NA	no	no	no	no	no	no	no	no	ROIgene	refset
1	91021411	CRcont130668	G	A	Cont	ZNF644	1:90982353-91027035	-	44682	NA	no	no	no	no	no	no	no	no	ROIgene	refset
1	91021501	CRcont130685	G	A	Cont	ZNF644	1:90982353-91027035	-	44682	NA	no	no	no	no	no	no	no	no	ROIgene	refset
1	91021634	CRcont130727	G	GCTCCC	Cont	ZNF644	1:90982353-91027035	-	44682	NA	no	no	no	no	no	no	no	no	ROIgene	refset
1	91021642	CRcont130758	C	CCA	Cont	ZNF644	1:90982353-91027035	-	44682	NA	no	no	no	no	no	no	no	no	ROIgene	refset
1	91021691	CRcont130792	C	G	Cont	ZNF644	1:90982353-91027035	-	44682	NA	no	no	no	no	no	no	no	no	ROIgene	refset
1	91021745	CRcont130810	C	T	Cont	ZNF644	1:90982353-91027035	-	44682	NA	no	no	no	no	no	no	no	no	ROIgene	refset
1	91021836	CRcont130831	G	A	Cont	ZNF644	1:90982353-91027035	-	44682	NA	no	no	no	no	no	no	no	no	ROIgene	refset
1	91021876	CRcont130855	A	C	Cont	ZNF644	1:90982353-91027035	-	44682	NA	no	no	no	no	no	no	no	no	ROIgene	refset
1	91021979	CRcont130874	C	G	Cont	ZNF644	1:90982353-91027035	-	44682	NA	no	no	no	no	no	no	no	no	ROIgene	refset
1	91022063	CRcont130901	T	A	Cont	ZNF644	1:90982353-91027035	-	44682	NA	no	no	no	no	no	no	no	no	ROIgene	refset
1	91022099	CRcont130917	C	G	Cont	ZNF644	1:90982353-91027035	-	44682	NA	no	no	no	no	no	no	no	no	ROIgene	refset
1	91022172	CRcont130946	C	CG	Cont	ZNF644	1:90982353-91027035	-	44682	NA	no	no	no	no	no	no	no	no	ROIgene	refset
1	91022191	CR28	G	T	Dis	ZNF644	1:90982353-91027035	-	44682	ZNF644	no	no	no	no	no	no	no	no	ROIgene	refset
1	91022249	CRcont130964	C	G	Cont	ZNF644	1:90982353-91027035	-	44682	NA	no	no	no	no	no	no	no	no	ROIgene	refset
1	91022378	CRcont130986	ACT	A	Cont	ZNF644	1:90982353-91027035	-	44682	NA	no	no	no	no	no	no	no	no	ROIgene	refset
1	91022435	CRcont131006	G	C	Cont	ZNF644	1:90982353-91027035	-	44682	NA	no	no	no	no	no	no	no	no	ROIgene	refset
1	91022520	CRcont131028	C	T	Cont	ZNF644	1:90982353-91027035	-	44682	NA	no	no	no	no	no	no	no	no	ROIgene	refset
1	91022660	CRcont131056	C	T	Cont	ZNF644	1:90982353-91027035	-	44682	NA	no	no	no	no	no	no	no	no	ROIgene	refset
1	91022762	CRcont131070	T	G	Cont	ZNF644	1:90982353-91027035	-	44682	NA	no	no	no	no	no	no	no	no	ROIgene	refset
1	91022886	CRcont131090	A	G	Cont	ZNF644	1:90982353-91027035	-	44682	NA	no	no	no	no	no	no	no	no	ROIgene	refset
1	91023018	CRcont131111	C	T	Cont	ZNF644	1:90982353-91027035	-	44682	NA	no	no	no	no	no	no	no	no	ROIgene	refset
1	91023198	CRcont131141	T	C	Cont	ZNF644	1:90982353-91027035	-	44682	NA	no	no	no	no	no	no	no	no	ROIgene	refset
1	91023405	CRcont131174	G	T	Cont	ZNF644	1:90982353-91027035	-	44682	NA	no	no	no	no	no	no	no	no	ROIgene	refset
1	91023608	CRcont131205	G	C	Cont	ZNF644	1:90982353-91027035	-	44682	NA	no	no	no	no	no	no	no	no	ROIgene	refset
1	91023779	CRcont131231	G	A	Cont	ZNF644	1:90982353-91027035	-	44682	NA	no	no	no	no	no	no	no	no	ROIgene	refset
1	91023867	CRcont131250	T	C	Cont	ZNF644	1:90982353-91027035	-	44682	NA	no	no	no	no	no	no	no	no	ROIgene	refset
1	91023966	CRcont131270	A	G	Cont	ZNF644	1:90982353-91027035	-	44682	NA	no	no	no	no	no	no	no	no	ROIgene	refset
1	91024117	CRcont131298	C	T	Cont	ZNF644	1:90982353-91027035	-	44682	NA	no	no	no	no	no	no	no	no	ROIgene	refset
1	91024238	CRcont131323	G	A	Cont	ZNF644	1:90982353-91027035	-	44682	NA	no	no	no	no	no	no	no	no	ROIgene	refset
1	91024375	CRcont131349	A	G	Cont	ZNF644	1:90982353-91027035	-	44682	NA	no	no	no	no	no	no	no	no	ROIgene	refset
1	91024465	CRcont131367	G	C	Cont	ZNF644	1:90982353-91027035	-	44682	NA	no	no	no	no	no	no	no	no	ROIgene	refset
1	91024572	CRcont131392	C	T	Cont	ZNF644	1:90982353-91027035	-	44682	NA	no	no	no	no	no	no	no	no	ROIgene	refset
1	91024660	CRcont131409	G	C	Cont	ZNF644	1:90982353-91027035	-	44682	NA	no	no	no	no	no	no	no	no	ROIgene	refset
1	91024740	CRcont131429	G	A	Cont	ZNF644	1:90982353-91027035	-	44682	NA	no	no	no	no	no	no	no	no	ROIgene	refset
1	91024827	CRcont131448	G	A	Cont	ZNF644	1:90982353-91027035	-	44682	NA	no	no	no	no	no	no	no	no	ROIgene	refset
1	91024949	CRcont131470	A	C	Cont	ZNF644	1:90982353-91027035	-	44682	NA	no	no	no	no	no	no	no	no	ROIgene	refset
1	91025148	CRcont131502	T	C	Cont	ZNF644	1:90982353-91027035	-	44682	NA	no	no	no	no	no	no	no	no	ROIgene	refset
1	91025329	CRcont131531	A	AC	Cont	ZNF644	1:90982353-91027035	-	44682	NA	no	no	no	no	no	no	no	no	ROIgene	refset
1	91025531	CRcont131556	G	T	Cont	ZNF644	1:90982353-91027035	-	44682	NA	no	no	no	no	no	no	no	no	ROIgene	refset
1	91025611	CRcont131575	G	A	Cont	ZNF644	1:90982353-91027035	-	44682	NA	no	no	no	no	no	no	no	no	ROIgene	refset
1	91025801	CRcont131605	C	T	Cont	ZNF644	1:90982353-91027035	-	44682	NA	no	no	no	no	no	no	no	no	ROIgene	refset
1	91025927	CRcont131626	C	T	Cont	ZNF644	1:90982353-91027035	-	44682	NA	no	no	no	no	no	no	no	no	ROIgene	refset
1	91025977	CRcont131641	C	T	Cont	ZNF644	1:90982353-91027035	-	44682	NA	no	no	no	no	no	no	no	no	ROIgene	refset
1	91026091	CRcont131669	G	T	Cont	ZNF644	1:90982353-91027035	-	44682	NA	no	no	no	no	no	no	no	no	ROIgene	refset
1	91026162	CRcont131693	AAAAT	A	Cont	ZNF644	1:90982353-91027035	-	44682	NA	no	no	no	no	no	no	no	no	ROIgene	refset
1	91026256	CRcont131709	T	G	Cont	ZNF644	1:90982353-91027035	-	44682	NA	no	no	no	no	no	no	no	no	ROIgene	refset
1	91026343	CRcont131726	G	A	Cont	ZNF644	1:90982353-91027035	-	44682	NA	no	no	no	no	no	no	no	no	ROIgene	refset
1	91026524	CRcont131760	C	T	Cont	ZNF644	1:90982353-91027035	-	44682	NA	no	no	no	no	no	no	no	no	ROIgene	refset
1	91026699	CRcont131796	C	T	Cont	ZNF644	1:90982353-91027035	-	44682	NA	no	no	no	no	no	no	no	no	ROIgene	refset
1	91026834	CRcont131819	T	C	Cont	ZNF644	1:90982353-91027035	-	44682	NA	no	no	no	no	no	no	no	no	ROIgene	refset
1	91026957	CRcont131838	G	C	Cont	ZNF644	1:90982353-91027035	-	44682	NA	no	no	no	no	no	no	no	no	ROIgene	refset
1	112929410	CRcont131868	T	C	Cont	SLC16A1	1:112929308-112961196	-	31888	NA	no	no	no	no	no	no	no	no	ROIgene	refset
1	112929551	CRcont131899	T	G	Cont	SLC16A1	1:112929308-112961196	-	31888	NA	no	no	no	no	no	no	no	no	ROIgene	refset
1	112929663	CRcont131925	T	C	Cont	SLC16A1	1:112929308-112961196	-	31888	NA	no	no	no	no	no	no	no	no	ROIgene	refset
1	112929813	CRcont131953	C	T	Cont	SLC16A1	1:112929308-112961196	-	31888	NA	no	no	no	no	no	no	no	no	ROIgene	refset
1	112929944	CRcont131972	C	A	Cont	SLC16A1	1:112929308-112961196	-	31888	NA	no	no	no	no	no	no	no	no	ROIgene	refset
1	112930065	CRcont131995	C	T	Cont	SLC16A1	1:112929308-112961196	-	31888	NA	no	no	no	no	no	no	no	no	ROIgene	refset
1	112930181	CRcont132024	T	C	Cont	SLC16A1	1:112929308-112961196	-	31888	NA	no	no	no	no	no	no	no	no	ROIgene	refset
1	112930282	CRcont132046	C	T	Cont	SLC16A1	1:112929308-112961196	-	31888	NA	no	no	no	no	no	no	no	no	ROIgene	refset
1	112930389	CRcont132070	T	C	Cont	SLC16A1	1:112929308-112961196	-	31888	NA	no	no	no	no	no	no	no	no	ROIgene	refset
1	112930528	CRcont132095	T	C	Cont	SLC16A1	1:112929308-112961196	-	31888	NA	no	no	no	no	no	no	no	no	ROIgene	refset
1	112930703	CRcont132124	C	T	Cont	SLC16A1	1:112929308-112961196	-	31888	NA	no	no	no	no	no	no	no	no	ROIgene	refset
1	112930753	CRcont132151	C	T	Cont	SLC16A1	1:112929308-112961196	-	31888	NA	no	no	no	no	no	no	no	no	ROIgene	refset
1	112930799	CRcont132170	A	G	Cont	SLC16A1	1:112929308-112961196	-	31888	NA	no	no	no	no	no	no	no	no	ROIgene	refset
1	112930883	CRcont132190	T	C	Cont	SLC16A1	1:112929308-112961196	-	31888	NA	no	no	no	no	no	no	no	no	ROIgene	refset
1	112931002	CRcont132215	A	T	Cont	SLC16A1	1:112929308-112961196	-	31888	NA	no	no	no	no	no	no	no	no	ROIgene	refset
1	112931175	CRcont132246	G	A	Cont	SLC16A1	1:112929308-112961196	-	31888	NA	no	no	no	no	no	no	no	no	ROIgene	refset
1	112931330	CRcont132268	A	AAT	Cont	SLC16A1	1:112929308-112961196	-	31888	NA	no	no	no	no	no	no	no	no	ROIgene	refset
1	112931408	CRcont132286	G	A	Cont	SLC16A1	1:112929308-112961196	-	31888	NA	no	no	no	no	no	no	no	no	ROIgene	refset
1	112931481	CRcont132305	A	T	Cont	SLC16A1	1:112929308-112961196	-	31888	NA	no	no	no	no	no	no	no	no	ROIgene	refset
1	112931644	CRcont132343	C	CAAAAA	Cont	SLC16A1	1:112929308-112961196	-	31888	NA	no	no	no	no	no	no	no	no	ROIgene	refset
1	112931715	CRcont132368	A	G	Cont	SLC16A1	1:112929308-112961196	-	31888	NA	no	no	no	no	no	no	no	no	ROIgene	refset
1	112931826	CRcont132393	T	C	Cont	SLC16A1	1:112929308-112961196	-	31888	NA	no	no	no	no	no	no	no	no	ROIgene	refset
1	112931939	CRcont132413	T	C	Cont	SLC16A1	1:112929308-112961196	-	31888	NA	no	no	no	no	no	no	no	no	ROIgene	refset
1	112932055	CRcont132439	CT	C	Cont	SLC16A1	1:112929308-112961196	-	31888	NA	no	no	no	no	no	no	no	no	ROIgene	refset
1	112932159	CRcont132462	T	C	Cont	SLC16A1	1:112929308-112961196	-	31888	NA	no	no	no	no	no	no	no	no	ROIgene	refset
1	112932230	CRcont132479	A	G	Cont	SLC16A1	1:112929308-112961196	-	31888	NA	no	no	no	no	no	no	no	no	ROIgene	refset
1	112932367	CRcont132502	T	A	Cont	SLC16A1	1:112929308-112961196	-	31888	NA	no	no	no	no	no	no	no	no	ROIgene	refset
1	112932464	CRcont132523	T	C	Cont	SLC16A1	1:112929308-112961196	-	31888	NA	no	no	no	no	no	no	no	no	ROIgene	refset
1	112932531	CRcont132541	G	A	Cont	SLC16A1	1:112929308-112961196	-	31888	NA	no	no	no	no	no	no	no	no	ROIgene	refset
1	112932647	CRcont132567	C	CA	Cont	SLC16A1	1:112929308-112961196	-	31888	NA	no	no	no	no	no	no	no	no	ROIgene	refset
1	112932793	CRcont132600	C	CAAAAA	Cont	SLC16A1	1:112929308-112961196	-	31888	NA	no	no	no	no	no	no	no	no	ROIgene	refset
1	112932951	CRcont132626	T	C	Cont	SLC16A1	1:112929308-112961196	-	31888	NA	no	no	no	no	no	no	no	no	ROIgene	refset
1	112933054	CRcont132647	T	G	Cont	SLC16A1	1:112929308-112961196	-	31888	NA	no	no	no	no	no	no	no	no	ROIgene	refset
1	112933191	CRcont132679	C	T	Cont	SLC16A1	1:112929308-112961196	-	31888	NA	no	no	no	no	no	no	no	no	ROIgene	refset
1	112933349	CRcont132709	G	A	Cont	SLC16A1	1:112929308-112961196	-	31888	NA	no	no	no	no	no	no	no	no	ROIgene	refset
1	112933432	CRcont132735	G	C	Cont	SLC16A1	1:112929308-112961196	-	31888	NA	no	no	no	no	no	no	no	no	ROIgene	refset
1	112933551	CRcont132760	G	C	Cont	SLC16A1	1:112929308-112961196	-	31888	NA	no	no	no	no	no	no	no	no	ROIgene	refset
1	112933657	CRcont132788	A	T	Cont	SLC16A1	1:112929308-112961196	-	31888	NA	no	no	no	no	no	no	no	no	ROIgene	refset
1	112933768	CRcont132817	G	A	Cont	SLC16A1	1:112929308-112961196	-	31888	NA	no	no	no	no	no	no	no	no	ROIgene	refset
1	112933861	CRcont132834	T	C	Cont	SLC16A1	1:112929308-112961196	-	31888	NA	no	no	no	no	no	no	no	no	ROIgene	refset
1	112933979	CRcont132854	T	C	Cont	SLC16A1	1:112929308-112961196	-	31888	NA	no	no	no	no	no	no	no	no	ROIgene	refset
1	112934073	CRcont132875	G	GA	Cont	SLC16A1	1:112929308-112961196	-	31888	NA	no	no	no	no	no	no	no	no	ROIgene	refset
1	112934257	CRcont132899	T	A	Cont	SLC16A1	1:112929308-112961196	-	31888	NA	no	no	no	no	no	no	no	no	ROIgene	refset
1	112934374	CRcont132917	A	G	Cont	SLC16A1	1:112929308-112961196	-	31888	NA	no	no	no	no	no	no	no	no	ROIgene	refset
1	112934512	CRcont132939	T	C	Cont	SLC16A1	1:112929308-112961196	-	31888	NA	no	no	no	no	no	no	no	no	ROIgene	refset
1	112934669	CRcont132972	G	A	Cont	SLC16A1	1:112929308-112961196	-	31888	NA	no	no	no	no	no	no	no	no	ROIgene	refset
1	112934803	CRcont132997	T	C	Cont	SLC16A1	1:112929308-112961196	-	31888	NA	no	no	no	no	no	no	no	no	ROIgene	refset
1	112934925	CRcont133019	C	T	Cont	SLC16A1	1:112929308-112961196	-	31888	NA	no	no	no	no	no	no	no	no	ROIgene	refset
1	112935069	CRcont133043	T	TA	Cont	SLC16A1	1:112929308-112961196	-	31888	NA	no	no	no	no	no	no	no	no	ROIgene	refset
1	112935183	CRcont133065	G	A	Cont	SLC16A1	1:112929308-112961196	-	31888	NA	no	no	no	no	no	no	no	no	ROIgene	refset
1	112935273	CRcont133082	G	A	Cont	SLC16A1	1:112929308-112961196	-	31888	NA	no	no	no	no	no	no	no	no	ROIgene	refset
1	112935375	CRcont133104	C	T	Cont	SLC16A1	1:112929308-112961196	-	31888	NA	no	no	no	no	no	no	no	no	ROIgene	refset
1	112935420	CRcont133125	A	C	Cont	SLC16A1	1:112929308-112961196	-	31888	NA	no	no	no	no	no	no	no	no	ROIgene	refset
1	112935579	CRcont133145	T	G	Cont	SLC16A1	1:112929308-112961196	-	31888	NA	no	no	no	no	no	no	no	no	ROIgene	refset
1	112935688	CRcont133164	T	C	Cont	SLC16A1	1:112929308-112961196	-	31888	NA	no	no	no	no	no	no	no	no	ROIgene	refset
1	112935794	CRcont133184	G	A	Cont	SLC16A1	1:112929308-112961196	-	31888	NA	no	no	no	no	no	no	no	no	ROIgene	refset
1	112935931	CRcont133207	C	A	Cont	SLC16A1	1:112929308-112961196	-	31888	NA	no	no	no	no	no	no	no	no	ROIgene	refset
1	112936050	CRcont133229	TA	T	Cont	SLC16A1	1:112929308-112961196	-	31888	NA	no	no	no	no	no	no	no	no	ROIgene	refset
1	112936207	CRcont133256	A	G	Cont	SLC16A1	1:112929308-112961196	-	31888	NA	no	no	no	no	no	no	no	no	ROIgene	refset
1	112936332	CRcont133288	A	G	Cont	SLC16A1	1:112929308-112961196	-	31888	NA	no	no	no	no	no	no	no	no	ROIgene	refset
1	112936418	CRcont133305	G	C	Cont	SLC16A1	1:112929308-112961196	-	31888	NA	no	no	no	no	no	no	no	no	ROIgene	refset
1	112936533	CRcont133343	G	A	Cont	SLC16A1	1:112929308-112961196	-	31888	NA	no	no	no	no	no	no	no	no	ROIgene	refset
1	112936623	CRcont133358	A	C	Cont	SLC16A1	1:112929308-112961196	-	31888	NA	no	no	no	no	no	no	no	no	ROIgene	refset
1	112936708	CRcont133376	T	G	Cont	SLC16A1	1:112929308-112961196	-	31888	NA	no	no	no	no	no	no	no	no	ROIgene	refset
1	112936824	CRcont133393	G	A	Cont	SLC16A1	1:112929308-112961196	-	31888	NA	no	no	no	no	no	no	no	no	ROIgene	refset
1	112936982	CRcont133412	A	G	Cont	SLC16A1	1:112929308-112961196	-	31888	NA	no	no	no	no	no	no	no	no	ROIgene	refset
1	112937128	CRcont133436	A	T	Cont	SLC16A1	1:112929308-112961196	-	31888	NA	no	no	no	no	no	no	no	no	ROIgene	refset
1	112937260	CRcont133465	T	C	Cont	SLC16A1	1:112929308-112961196	-	31888	NA	no	no	no	no	no	no	no	no	ROIgene	refset
1	112937470	CRcont133493	C	T	Cont	SLC16A1	1:112929308-112961196	-	31888	NA	no	no	no	no	no	no	no	no	ROIgene	refset
1	112937652	CRcont133523	G	A	Cont	SLC16A1	1:112929308-112961196	-	31888	NA	no	no	no	no	no	no	no	no	ROIgene	refset
1	112937819	CRcont133549	A	T	Cont	SLC16A1	1:112929308-112961196	-	31888	NA	no	no	no	no	no	no	no	no	ROIgene	refset
1	112937904	CRcont133564	G	C	Cont	SLC16A1	1:112929308-112961196	-	31888	NA	no	no	no	no	no	no	no	no	ROIgene	refset
1	112937947	CRcont133578	T	C	Cont	SLC16A1	1:112929308-112961196	-	31888	NA	no	no	no	no	no	no	no	no	ROIgene	refset
1	112938084	CRcont133605	C	G	Cont	SLC16A1	1:112929308-112961196	-	31888	NA	no	no	no	no	no	no	no	no	ROIgene	refset
1	112938221	CRcont133629	C	A	Cont	SLC16A1	1:112929308-112961196	-	31888	NA	no	no	no	no	no	no	no	no	ROIgene	refset
1	112938372	CRcont133657	C	T	Cont	SLC16A1	1:112929308-112961196	-	31888	NA	no	no	no	no	no	no	no	no	ROIgene	refset
1	112938478	CRcont133678	T	A	Cont	SLC16A1	1:112929308-112961196	-	31888	NA	no	no	no	no	no	no	no	no	ROIgene	refset
1	112938579	CRcont133698	T	C	Cont	SLC16A1	1:112929308-112961196	-	31888	NA	no	no	no	no	no	no	no	no	ROIgene	refset
1	112938756	CRcont133722	T	C	Cont	SLC16A1	1:112929308-112961196	-	31888	NA	no	no	no	no	no	no	no	no	ROIgene	refset
1	112938845	CRcont133737	T	C	Cont	SLC16A1	1:112929308-112961196	-	31888	NA	no	no	no	no	no	no	no	no	ROIgene	refset
1	112938921	CRcont133760	T	C	Cont	SLC16A1	1:112929308-112961196	-	31888	NA	no	no	no	no	no	no	no	no	ROIgene	refset
1	112939086	CRcont133797	T	C	Cont	SLC16A1	1:112929308-112961196	-	31888	NA	no	no	no	no	no	no	no	no	ROIgene	refset
1	112939180	CRcont133822	C	T	Cont	SLC16A1	1:112929308-112961196	-	31888	NA	no	no	no	no	no	no	no	no	ROIgene	refset
1	112939277	CRcont133848	G	A	Cont	SLC16A1	1:112929308-112961196	-	31888	NA	no	no	no	no	no	no	no	no	ROIgene	refset
1	112939512	CRcont133881	A	C	Cont	SLC16A1	1:112929308-112961196	-	31888	NA	no	no	no	no	no	no	no	no	ROIgene	refset
1	112939663	CRcont133909	G	A	Cont	SLC16A1	1:112929308-112961196	-	31888	NA	no	no	no	no	no	no	no	no	ROIgene	refset
1	112939706	CRcont133924	T	C	Cont	SLC16A1	1:112929308-112961196	-	31888	NA	no	no	no	no	no	no	no	no	ROIgene	refset
1	112939785	CRcont133945	G	A	Cont	SLC16A1	1:112929308-112961196	-	31888	NA	no	no	no	no	no	no	no	no	ROIgene	refset
1	112939881	CRcont133963	C	T	Cont	SLC16A1	1:112929308-112961196	-	31888	NA	no	no	no	no	no	no	no	no	ROIgene	refset
1	112940027	CRcont133986	A	T	Cont	SLC16A1	1:112929308-112961196	-	31888	NA	no	no	no	no	no	no	no	no	ROIgene	refset
1	112940078	CRcont134017	C	G	Cont	SLC16A1	1:112929308-112961196	-	31888	NA	no	no	no	no	no	no	no	no	ROIgene	refset
1	112940161	CRcont134034	A	G	Cont	SLC16A1	1:112929308-112961196	-	31888	NA	no	no	no	no	no	no	no	no	ROIgene	refset
1	112940296	CRcont134074	G	A	Cont	SLC16A1	1:112929308-112961196	-	31888	NA	no	no	no	no	no	no	no	no	ROIgene	refset
1	112940387	CRcont134095	C	T	Cont	SLC16A1	1:112929308-112961196	-	31888	NA	no	no	no	no	no	no	no	no	ROIgene	refset
1	112940480	CRcont134112	C	T	Cont	SLC16A1	1:112929308-112961196	-	31888	NA	no	no	no	no	no	no	no	no	ROIgene	refset
1	112940604	CRcont134141	G	T	Cont	SLC16A1	1:112929308-112961196	-	31888	NA	no	no	no	no	no	no	no	no	ROIgene	refset
1	112940728	CRcont134161	T	C	Cont	SLC16A1	1:112929308-112961196	-	31888	NA	no	no	no	no	no	no	no	no	ROIgene	refset
1	112940830	CRcont134192	C	A	Cont	SLC16A1	1:112929308-112961196	-	31888	NA	no	no	no	no	no	no	no	no	ROIgene	refset
1	112940968	CRcont134219	A	C	Cont	SLC16A1	1:112929308-112961196	-	31888	NA	no	no	no	no	no	no	no	no	ROIgene	refset
1	112941148	CRcont134245	C	T	Cont	SLC16A1	1:112929308-112961196	-	31888	NA	no	no	no	no	no	no	no	no	ROIgene	refset
1	112941237	CRcont134267	C	A	Cont	SLC16A1	1:112929308-112961196	-	31888	NA	no	no	no	no	no	no	no	no	ROIgene	refset
1	112941317	CRcont134293	T	C	Cont	SLC16A1	1:112929308-112961196	-	31888	NA	no	no	no	no	no	no	no	no	ROIgene	refset
1	112941471	CRcont134328	C	T	Cont	SLC16A1	1:112929308-112961196	-	31888	NA	no	no	no	no	no	no	no	no	ROIgene	refset
1	112941652	CRcont134367	A	G	Cont	SLC16A1	1:112929308-112961196	-	31888	NA	no	no	no	no	no	no	no	no	ROIgene	refset
1	112941815	CRcont134402	C	A	Cont	SLC16A1	1:112929308-112961196	-	31888	NA	no	no	no	no	no	no	no	no	ROIgene	refset
1	112941961	CRcont134432	G	A	Cont	SLC16A1	1:112929308-112961196	-	31888	NA	no	no	no	no	no	no	no	no	ROIgene	refset
1	112942056	CRcont134467	C	T	Cont	SLC16A1	1:112929308-112961196	-	31888	NA	no	no	no	no	no	no	no	no	ROIgene	refset
1	112942181	CRcont134490	A	G	Cont	SLC16A1	1:112929308-112961196	-	31888	NA	no	no	no	no	no	no	no	no	ROIgene	refset
1	112942326	CRcont134510	T	C	Cont	SLC16A1	1:112929308-112961196	-	31888	NA	no	no	no	no	no	no	no	no	ROIgene	refset
1	112942485	CRcont134535	A	G	Cont	SLC16A1	1:112929308-112961196	-	31888	NA	no	no	no	no	no	no	no	no	ROIgene	refset
1	112942636	CRcont134562	A	G	Cont	SLC16A1	1:112929308-112961196	-	31888	NA	no	no	no	no	no	no	no	no	ROIgene	refset
1	112942804	CRcont134588	C	T	Cont	SLC16A1	1:112929308-112961196	-	31888	NA	no	no	no	no	no	no	no	no	ROIgene	refset
1	112942967	CRcont134622	T	C	Cont	SLC16A1	1:112929308-112961196	-	31888	NA	no	no	no	no	no	no	no	no	ROIgene	refset
1	112943066	CRcont134643	GACTT	G	Cont	SLC16A1	1:112929308-112961196	-	31888	NA	no	no	no	no	no	no	no	no	ROIgene	refset
1	112943262	CRcont134684	G	C	Cont	SLC16A1	1:112929308-112961196	-	31888	NA	no	no	no	no	no	no	no	no	ROIgene	refset
1	112943352	CRcont134709	G	C	Cont	SLC16A1	1:112929308-112961196	-	31888	NA	no	no	no	no	no	no	no	no	ROIgene	refset
1	112943514	CRcont134747	G	A	Cont	SLC16A1	1:112929308-112961196	-	31888	NA	no	no	no	no	no	no	no	no	ROIgene	refset
1	112943645	CRcont134775	G	A	Cont	SLC16A1	1:112929308-112961196	-	31888	NA	no	no	no	no	no	no	no	no	ROIgene	refset
1	112943725	CRcont134794	T	C	Cont	SLC16A1	1:112929308-112961196	-	31888	NA	no	no	no	no	no	no	no	no	ROIgene	refset
1	112943787	CRcont134816	CAAAAAAA	C	Cont	SLC16A1	1:112929308-112961196	-	31888	NA	no	no	no	no	no	no	no	no	ROIgene	refset
1	112943906	CRcont134842	T	C	Cont	SLC16A1	1:112929308-112961196	-	31888	NA	no	no	no	no	no	no	no	no	ROIgene	refset
1	112943993	CRcont134862	GGAAA	G	Cont	SLC16A1	1:112929308-112961196	-	31888	NA	no	no	no	no	no	no	no	no	ROIgene	refset
1	112944080	CRcont134876	G	A	Cont	SLC16A1	1:112929308-112961196	-	31888	NA	no	no	no	no	no	no	no	no	ROIgene	refset
1	112944164	CRcont134893	A	AAT	Cont	SLC16A1	1:112929308-112961196	-	31888	NA	no	no	no	no	no	no	no	no	ROIgene	refset
1	112944253	CRcont134912	C	T	Cont	SLC16A1	1:112929308-112961196	-	31888	NA	no	no	no	no	no	no	no	no	ROIgene	refset
1	112944441	CRcont134958	CA	C	Cont	SLC16A1	1:112929308-112961196	-	31888	NA	no	no	no	no	no	no	no	no	ROIgene	refset
1	112944509	CRcont134977	T	C	Cont	SLC16A1	1:112929308-112961196	-	31888	NA	no	no	no	no	no	no	no	no	ROIgene	refset
1	112944699	CRcont135008	A	T	Cont	SLC16A1	1:112929308-112961196	-	31888	NA	no	no	no	no	no	no	no	no	ROIgene	refset
1	112944813	CRcont135034	C	T	Cont	SLC16A1	1:112929308-112961196	-	31888	NA	no	no	no	no	no	no	no	no	ROIgene	refset
1	112944939	CRcont135060	C	T	Cont	SLC16A1	1:112929308-112961196	-	31888	NA	no	no	no	no	no	no	no	no	ROIgene	refset
1	112945021	CRcont135097	C	T	Cont	SLC16A1	1:112929308-112961196	-	31888	NA	no	no	no	no	no	no	no	no	ROIgene	refset
1	112945067	CRcont135112	C	T	Cont	SLC16A1	1:112929308-112961196	-	31888	NA	no	no	no	no	no	no	no	no	ROIgene	refset
1	112945185	CRcont135132	G	A	Cont	SLC16A1	1:112929308-112961196	-	31888	NA	no	no	no	no	no	no	no	no	ROIgene	refset
1	112945279	CRcont135159	G	A	Cont	SLC16A1	1:112929308-112961196	-	31888	NA	no	no	no	no	no	no	no	no	ROIgene	refset
1	112945430	CRcont135190	T	C	Cont	SLC16A1	1:112929308-112961196	-	31888	NA	no	no	no	no	no	no	no	no	ROIgene	refset
1	112945503	CRcont135212	C	T	Cont	SLC16A1	1:112929308-112961196	-	31888	NA	no	no	no	no	no	no	no	no	ROIgene	refset
1	112945600	CRcont135225	G	A	Cont	SLC16A1	1:112929308-112961196	-	31888	NA	no	no	no	no	no	no	no	no	ROIgene	refset
1	112945713	CRcont135261	C	T	Cont	SLC16A1	1:112929308-112961196	-	31888	NA	no	no	no	no	no	no	no	no	ROIgene	refset
1	112945762	CRcont135276	G	A	Cont	SLC16A1	1:112929308-112961196	-	31888	NA	no	no	no	no	no	no	no	no	ROIgene	refset
1	112945863	CRcont135301	A	G	Cont	SLC16A1	1:112929308-112961196	-	31888	NA	no	no	no	no	no	no	no	no	ROIgene	refset
1	112945924	CRcont135323	G	A	Cont	SLC16A1	1:112929308-112961196	-	31888	NA	no	no	no	no	no	no	no	no	ROIgene	refset
1	112946075	CRcont135351	G	A	Cont	SLC16A1	1:112929308-112961196	-	31888	NA	no	no	no	no	no	no	no	no	ROIgene	refset
1	112946195	CRcont135367	C	T	Cont	SLC16A1	1:112929308-112961196	-	31888	NA	no	no	no	no	no	no	no	no	ROIgene	refset
1	112946416	CRcont135401	T	C	Cont	SLC16A1	1:112929308-112961196	-	31888	NA	no	no	no	no	no	no	no	no	ROIgene	refset
1	112946572	CRcont135427	G	C	Cont	SLC16A1	1:112929308-112961196	-	31888	NA	no	no	no	no	no	no	no	no	ROIgene	refset
1	112946640	CRcont135443	G	A	Cont	SLC16A1	1:112929308-112961196	-	31888	NA	no	no	no	no	no	no	no	no	ROIgene	refset
1	112946710	CRcont135463	C	G	Cont	SLC16A1	1:112929308-112961196	-	31888	NA	no	no	no	no	no	no	no	no	ROIgene	refset
1	112946817	CRcont135484	C	T	Cont	SLC16A1	1:112929308-112961196	-	31888	NA	no	no	no	no	no	no	no	no	ROIgene	refset
1	112946956	CRcont135514	A	G	Cont	SLC16A1	1:112929308-112961196	-	31888	NA	no	no	no	no	no	no	no	no	ROIgene	refset
1	112947163	CRcont135544	A	C	Cont	SLC16A1	1:112929308-112961196	-	31888	NA	no	no	no	no	no	no	no	no	ROIgene	refset
1	112947252	CRcont135560	T	C	Cont	SLC16A1	1:112929308-112961196	-	31888	NA	no	no	no	no	no	no	no	no	ROIgene	refset
1	112947345	CRcont135575	T	C	Cont	SLC16A1	1:112929308-112961196	-	31888	NA	no	no	no	no	no	no	no	no	ROIgene	refset
1	112947499	CRcont135604	C	T	Cont	SLC16A1	1:112929308-112961196	-	31888	NA	no	no	no	no	no	no	no	no	ROIgene	refset
1	112947656	CRcont135630	T	C	Cont	SLC16A1	1:112929308-112961196	-	31888	NA	no	no	no	no	no	no	no	no	ROIgene	refset
1	112947795	CRcont135650	G	C	Cont	SLC16A1	1:112929308-112961196	-	31888	NA	no	no	no	no	no	no	no	no	ROIgene	refset
1	112947993	CRcont135678	C	A	Cont	SLC16A1	1:112929308-112961196	-	31888	NA	no	no	no	no	no	no	no	no	ROIgene	refset
1	112948128	CRcont135701	G	A	Cont	SLC16A1	1:112929308-112961196	-	31888	NA	no	no	no	no	no	no	no	no	ROIgene	refset
1	112948218	CRcont135722	G	C	Cont	SLC16A1	1:112929308-112961196	-	31888	NA	no	no	no	no	no	no	no	no	ROIgene	refset
1	112948300	CRcont135748	T	C	Cont	SLC16A1	1:112929308-112961196	-	31888	NA	no	no	no	no	no	no	no	no	ROIgene	refset
1	112948482	CRcont135784	T	G	Cont	SLC16A1	1:112929308-112961196	-	31888	NA	no	no	no	no	no	no	no	no	ROIgene	refset
1	112948597	CRcont135810	G	A	Cont	SLC16A1	1:112929308-112961196	-	31888	NA	no	no	no	no	no	no	no	no	ROIgene	refset
1	112948781	CRcont135846	G	T	Cont	SLC16A1	1:112929308-112961196	-	31888	NA	no	no	no	no	no	no	no	no	ROIgene	refset
1	112948912	CRcont135876	G	C	Cont	SLC16A1	1:112929308-112961196	-	31888	NA	no	no	no	no	no	no	no	no	ROIgene	refset
1	112948989	CRcont135899	C	A	Cont	SLC16A1	1:112929308-112961196	-	31888	NA	no	no	no	no	no	no	no	no	ROIgene	refset
1	112949075	CRcont135919	C	T	Cont	SLC16A1	1:112929308-112961196	-	31888	NA	no	no	no	no	no	no	no	no	ROIgene	refset
1	112949159	CRcont135942	C	T	Cont	SLC16A1	1:112929308-112961196	-	31888	NA	no	no	no	no	no	no	no	no	ROIgene	refset
1	112949329	CRcont135978	G	A	Cont	SLC16A1	1:112929308-112961196	-	31888	NA	no	no	no	no	no	no	no	no	ROIgene	refset
1	112949504	CRcont136005	T	G	Cont	SLC16A1	1:112929308-112961196	-	31888	NA	no	no	no	no	no	no	no	no	ROIgene	refset
1	112949649	CRcont136029	A	G	Cont	SLC16A1	1:112929308-112961196	-	31888	NA	no	no	no	no	no	no	no	no	ROIgene	refset
1	112949718	CRcont136048	CAAAT	C	Cont	SLC16A1	1:112929308-112961196	-	31888	NA	no	no	no	no	no	no	no	no	ROIgene	refset
1	112949819	CRcont136076	G	GT	Cont	SLC16A1	1:112929308-112961196	-	31888	NA	no	no	no	no	no	no	no	no	ROIgene	refset
1	112949901	CRcont136100	G	A	Cont	SLC16A1	1:112929308-112961196	-	31888	NA	no	no	no	no	no	no	no	no	ROIgene	refset
1	112950090	CRcont136130	C	T	Cont	SLC16A1	1:112929308-112961196	-	31888	NA	no	no	no	no	no	no	no	no	ROIgene	refset
1	112950217	CRcont136161	C	T	Cont	SLC16A1	1:112929308-112961196	-	31888	NA	no	no	no	no	no	no	no	no	ROIgene	refset
1	112950281	CRcont136175	T	C	Cont	SLC16A1	1:112929308-112961196	-	31888	NA	no	no	no	no	no	no	no	no	ROIgene	refset
1	112950405	CRcont136201	A	G	Cont	SLC16A1	1:112929308-112961196	-	31888	NA	no	no	no	no	no	no	no	no	ROIgene	refset
1	112950570	CRcont136230	C	T	Cont	SLC16A1	1:112929308-112961196	-	31888	NA	no	no	no	no	no	no	no	no	ROIgene	refset
1	112950729	CRcont136258	G	T	Cont	SLC16A1	1:112929308-112961196	-	31888	NA	no	no	no	no	no	no	no	no	ROIgene	refset
1	112950822	CRcont136280	C	G	Cont	SLC16A1	1:112929308-112961196	-	31888	NA	no	no	no	no	no	no	no	no	ROIgene	refset
1	112950933	CRcont136299	G	A	Cont	SLC16A1	1:112929308-112961196	-	31888	NA	no	no	no	no	no	no	no	no	ROIgene	refset
1	112951013	CRcont136318	T	C	Cont	SLC16A1	1:112929308-112961196	-	31888	NA	no	no	no	no	no	no	no	no	ROIgene	refset
1	112951191	CRcont136349	G	A	Cont	SLC16A1	1:112929308-112961196	-	31888	NA	no	no	no	no	no	no	no	no	ROIgene	refset
1	112951270	CRcont136369	C	G	Cont	SLC16A1	1:112929308-112961196	-	31888	NA	no	no	no	no	no	no	no	no	ROIgene	refset
1	112951337	CRcont136384	CAGAGGTTTT	C	Cont	SLC16A1	1:112929308-112961196	-	31888	NA	no	no	no	no	no	no	no	no	ROIgene	refset
1	112951467	CRcont136404	C	G	Cont	SLC16A1	1:112929308-112961196	-	31888	NA	no	no	no	no	no	no	no	no	ROIgene	refset
1	112951535	CRcont136419	T	C	Cont	SLC16A1	1:112929308-112961196	-	31888	NA	no	no	no	no	no	no	no	no	ROIgene	refset
1	112951634	CRcont136444	T	C	Cont	SLC16A1	1:112929308-112961196	-	31888	NA	no	no	no	no	no	no	no	no	ROIgene	refset
1	112951859	CRcont136486	T	G	Cont	SLC16A1	1:112929308-112961196	-	31888	NA	no	no	no	no	no	no	no	no	ROIgene	refset
1	112951982	CRcont136504	T	C	Cont	SLC16A1	1:112929308-112961196	-	31888	NA	no	no	no	no	no	no	no	no	ROIgene	refset
1	112952223	CRcont136542	G	C	Cont	SLC16A1	1:112929308-112961196	-	31888	NA	no	no	no	no	no	no	no	no	ROIgene	refset
1	112952294	CRcont136560	T	C	Cont	SLC16A1	1:112929308-112961196	-	31888	NA	no	no	no	no	no	no	no	no	ROIgene	refset
1	112952407	CRcont136582	T	C	Cont	SLC16A1	1:112929308-112961196	-	31888	NA	no	no	no	no	no	no	no	no	ROIgene	refset
1	112952552	CRcont136600	T	C	Cont	SLC16A1	1:112929308-112961196	-	31888	NA	no	no	no	no	no	no	no	no	ROIgene	refset
1	112952686	CRcont136631	G	A	Cont	SLC16A1	1:112929308-112961196	-	31888	NA	no	no	no	no	no	no	no	no	ROIgene	refset
1	112952829	CRcont136659	GC	G	Cont	SLC16A1	1:112929308-112961196	-	31888	NA	no	no	no	no	no	no	no	no	ROIgene	refset
1	112952943	CRcont136683	C	T	Cont	SLC16A1	1:112929308-112961196	-	31888	NA	no	no	no	no	no	no	no	no	ROIgene	refset
1	112953093	CRcont136711	C	G	Cont	SLC16A1	1:112929308-112961196	-	31888	NA	no	no	no	no	no	no	no	no	ROIgene	refset
1	112953163	CRcont136738	T	A	Cont	SLC16A1	1:112929308-112961196	-	31888	NA	no	no	no	no	no	no	no	no	ROIgene	refset
1	112953239	CRcont136754	G	T	Cont	SLC16A1	1:112929308-112961196	-	31888	NA	no	no	no	no	no	no	no	no	ROIgene	refset
1	112953393	CRcont136786	C	T	Cont	SLC16A1	1:112929308-112961196	-	31888	NA	no	no	no	no	no	no	no	no	ROIgene	refset
1	112953511	CRcont136811	AT	A	Cont	SLC16A1	1:112929308-112961196	-	31888	NA	no	no	no	no	no	no	no	no	ROIgene	refset
1	112953586	CRcont136830	A	C	Cont	SLC16A1	1:112929308-112961196	-	31888	NA	no	no	no	no	no	no	no	no	ROIgene	refset
1	112953748	CRcont136867	C	T	Cont	SLC16A1	1:112929308-112961196	-	31888	NA	no	no	no	no	no	no	no	no	ROIgene	refset
1	112953906	CRcont136892	C	T	Cont	SLC16A1	1:112929308-112961196	-	31888	NA	no	no	no	no	no	no	no	no	ROIgene	refset
1	112954077	CRcont136914	T	C	Cont	SLC16A1	1:112929308-112961196	-	31888	NA	no	no	no	no	no	no	no	no	ROIgene	refset
1	112954164	CRcont136930	T	C	Cont	SLC16A1	1:112929308-112961196	-	31888	NA	no	no	no	no	no	no	no	no	ROIgene	refset
1	112954364	CRcont136963	C	T	Cont	SLC16A1	1:112929308-112961196	-	31888	NA	no	no	no	no	no	no	no	no	ROIgene	refset
1	112954493	CRcont136984	T	C	Cont	SLC16A1	1:112929308-112961196	-	31888	NA	no	no	no	no	no	no	no	no	ROIgene	refset
1	112954640	CRcont137004	C	G	Cont	SLC16A1	1:112929308-112961196	-	31888	NA	no	no	no	no	no	no	no	no	ROIgene	refset
1	112954752	CRcont137028	T	C	Cont	SLC16A1	1:112929308-112961196	-	31888	NA	no	no	no	no	no	no	no	no	ROIgene	refset
1	112954927	CRcont137052	CAT	C	Cont	SLC16A1	1:112929308-112961196	-	31888	NA	no	no	no	no	no	no	no	no	ROIgene	refset
1	112955146	CRcont137092	A	G	Cont	SLC16A1	1:112929308-112961196	-	31888	NA	no	no	no	no	no	no	no	no	ROIgene	refset
1	112955258	CRcont137116	A	G	Cont	SLC16A1	1:112929308-112961196	-	31888	NA	no	no	no	no	no	no	no	no	ROIgene	refset
1	112955380	CRcont137137	T	A	Cont	SLC16A1	1:112929308-112961196	-	31888	NA	no	no	no	no	no	no	no	no	ROIgene	refset
1	112955531	CRcont137177	AC	A	Cont	SLC16A1	1:112929308-112961196	-	31888	NA	no	no	no	no	no	no	no	no	ROIgene	refset
1	112955644	CRcont137200	C	G	Cont	SLC16A1	1:112929308-112961196	-	31888	NA	no	no	no	no	no	no	no	no	ROIgene	refset
1	112955751	CRcont137229	C	A	Cont	SLC16A1	1:112929308-112961196	-	31888	NA	no	no	no	no	no	no	no	no	ROIgene	refset
1	112955814	CRcont137256	C	G	Cont	SLC16A1	1:112929308-112961196	-	31888	NA	no	no	no	no	no	no	no	no	ROIgene	refset
1	112955977	CRcont137284	G	C	Cont	SLC16A1	1:112929308-112961196	-	31888	NA	no	no	no	no	no	no	no	no	ROIgene	refset
1	112956012	CRcont137297	C	G	Cont	SLC16A1	1:112929308-112961196	-	31888	NA	no	no	no	no	no	no	no	no	ROIgene	refset
1	112956083	CRcont137315	G	A	Cont	SLC16A1	1:112929308-112961196	-	31888	NA	no	no	no	no	no	no	no	no	ROIgene	refset
1	112956192	CR3	C	T	Dis	SLC16A1	1:112929308-112961196	-	31888	SLC16A1	no	no	no	no	no	no	no	no	ROIgene	refset
1	112956194	CRcont137346	T	C	Cont	SLC16A1	1:112929308-112961196	-	31888	NA	no	no	no	no	no	no	no	no	ROIgene	refset
1	112956224	CRcont137367	T	C	Cont	SLC16A1	1:112929308-112961196	-	31888	NA	no	no	no	no	no	no	no	no	ROIgene	refset
1	112956266	CRcont137390	T	TCTCTCCCGGCCGCCGCC	Cont	SLC16A1	1:112929308-112961196	-	31888	NA	no	no	no	no	no	no	no	no	ROIgene	refset
1	112956298	CRcont137408	C	G	Cont	SLC16A1	1:112929308-112961196	-	31888	NA	no	no	no	no	no	no	no	no	ROIgene	refset
1	112956319	CRcont137428	G	A	Cont	SLC16A1	1:112929308-112961196	-	31888	NA	no	no	no	no	no	no	no	no	ROIgene	refset
1	112956356	CRcont137447	C	G	Cont	SLC16A1	1:112929308-112961196	-	31888	NA	no	no	no	no	no	no	no	no	ROIgene	refset
1	112956412	CRcont137476	C	T	Cont	SLC16A1	1:112929308-112961196	-	31888	NA	no	no	no	no	no	no	no	no	ROIgene	refset
1	112956459	CRcont137499	C	T	Cont	SLC16A1	1:112929308-112961196	-	31888	NA	no	no	no	no	no	no	no	no	ROIgene	refset
1	112956626	CRcont137534	G	C	Cont	SLC16A1	1:112929308-112961196	-	31888	NA	no	no	no	no	no	no	no	no	ROIgene	refset
1	112956773	CRcont137563	C	G	Cont	SLC16A1	1:112929308-112961196	-	31888	NA	no	no	no	no	no	no	no	no	ROIgene	refset
1	112956878	CRcont137588	G	C	Cont	SLC16A1	1:112929308-112961196	-	31888	NA	no	no	no	no	no	no	no	no	ROIgene	refset
1	112956917	CRcont137605	G	T	Cont	SLC16A1	1:112929308-112961196	-	31888	NA	no	no	no	no	no	no	no	no	ROIgene	refset
1	112957041	CRcont137626	T	A	Cont	SLC16A1	1:112929308-112961196	-	31888	NA	no	no	no	no	no	no	no	no	ROIgene	refset
1	112957124	CRcont137643	A	G	Cont	SLC16A1	1:112929308-112961196	-	31888	NA	no	no	no	no	no	no	no	no	ROIgene	refset
1	112957270	CRcont137673	A	G	Cont	SLC16A1	1:112929308-112961196	-	31888	NA	no	no	no	no	no	no	no	no	ROIgene	refset
1	112957403	CRcont137697	AGTT	A	Cont	SLC16A1	1:112929308-112961196	-	31888	NA	no	no	no	no	no	no	no	no	ROIgene	refset
1	112957523	CRcont137720	C	T	Cont	SLC16A1	1:112929308-112961196	-	31888	NA	no	no	no	no	no	no	no	no	ROIgene	refset
1	112957662	CRcont137746	CT	C	Cont	SLC16A1	1:112929308-112961196	-	31888	NA	no	no	no	no	no	no	no	no	ROIgene	refset
1	112957808	CRcont137764	T	C	Cont	SLC16A1	1:112929308-112961196	-	31888	NA	no	no	no	no	no	no	no	no	ROIgene	refset
1	112957903	CRcont137784	T	C	Cont	SLC16A1	1:112929308-112961196	-	31888	NA	no	no	no	no	no	no	no	no	ROIgene	refset
1	112958024	CRcont137806	C	T	Cont	SLC16A1	1:112929308-112961196	-	31888	NA	no	no	no	no	no	no	no	no	ROIgene	refset
1	112958219	CRcont137845	G	T	Cont	SLC16A1	1:112929308-112961196	-	31888	NA	no	no	no	no	no	no	no	no	ROIgene	refset
1	112958376	CRcont137875	C	T	Cont	SLC16A1	1:112929308-112961196	-	31888	NA	no	no	no	no	no	no	no	no	ROIgene	refset
1	112958451	CRcont137903	CAAAAA	C	Cont	SLC16A1	1:112929308-112961196	-	31888	NA	no	no	no	no	no	no	no	no	ROIgene	refset
1	112958613	CRcont137931	G	A	Cont	SLC16A1	1:112929308-112961196	-	31888	NA	no	no	no	no	no	no	no	no	ROIgene	refset
1	112958720	CRcont137952	C	G	Cont	SLC16A1	1:112929308-112961196	-	31888	NA	no	no	no	no	no	no	no	no	ROIgene	refset
1	112958889	CRcont137977	G	A	Cont	SLC16A1	1:112929308-112961196	-	31888	NA	no	no	no	no	no	no	no	no	ROIgene	refset
1	112959055	CRcont138003	C	T	Cont	SLC16A1	1:112929308-112961196	-	31888	NA	no	no	no	no	no	no	no	no	ROIgene	refset
1	112959191	CRcont138043	GC	G	Cont	SLC16A1	1:112929308-112961196	-	31888	NA	no	no	no	no	no	no	no	no	ROIgene	refset
1	112959192	CRcont138065	CAAAAAAAAA	C	Cont	SLC16A1	1:112929308-112961196	-	31888	NA	no	no	no	no	no	no	no	no	ROIgene	refset
1	112959243	CRcont138090	C	T	Cont	SLC16A1	1:112929308-112961196	-	31888	NA	no	no	no	no	no	no	no	no	ROIgene	refset
1	112959335	CRcont138112	GTC	G	Cont	SLC16A1	1:112929308-112961196	-	31888	NA	no	no	no	no	no	no	no	no	ROIgene	refset
1	112959434	CRcont138144	C	G	Cont	SLC16A1	1:112929308-112961196	-	31888	NA	no	no	no	no	no	no	no	no	ROIgene	refset
1	112959572	CRcont138171	G	A	Cont	SLC16A1	1:112929308-112961196	-	31888	NA	no	no	no	no	no	no	no	no	ROIgene	refset
1	112959768	CRcont138200	GAAAAAAA	G	Cont	SLC16A1	1:112929308-112961196	-	31888	NA	no	no	no	no	no	no	no	no	ROIgene	refset
1	112959786	CRcont138219	G	T	Cont	SLC16A1	1:112929308-112961196	-	31888	NA	no	no	no	no	no	no	no	no	ROIgene	refset
1	112959873	CRcont138241	T	TA	Cont	SLC16A1	1:112929308-112961196	-	31888	NA	no	no	no	no	no	no	no	no	ROIgene	refset
1	112960037	CRcont138268	C	A	Cont	SLC16A1	1:112929308-112961196	-	31888	NA	no	no	no	no	no	no	no	no	ROIgene	refset
1	112960170	CRcont138293	C	T	Cont	SLC16A1	1:112929308-112961196	-	31888	NA	no	no	no	no	no	no	no	no	ROIgene	refset
1	112960262	CRcont138312	C	G	Cont	SLC16A1	1:112929308-112961196	-	31888	NA	no	no	no	no	no	no	no	no	ROIgene	refset
1	112960401	CRcont138331	C	G	Cont	SLC16A1	1:112929308-112961196	-	31888	NA	no	no	no	no	no	no	no	no	ROIgene	refset
1	112960532	CRcont138352	G	A	Cont	SLC16A1	1:112929308-112961196	-	31888	NA	no	no	no	no	no	no	no	no	ROIgene	refset
1	112960692	CRcont138383	AAAAG	A	Cont	SLC16A1	1:112929308-112961196	-	31888	NA	no	no	no	no	no	no	no	no	ROIgene	refset
1	112960905	CRcont138408	C	A	Cont	SLC16A1	1:112929308-112961196	-	31888	NA	no	no	no	no	no	no	no	no	ROIgene	refset
1	112961100	CRcont138434	A	G	Cont	SLC16A1	1:112929308-112961196	-	31888	NA	no	no	no	no	no	no	no	no	ROIgene	refset
1	145927447	CR548	C	T	Dis	RBM8A	1:145927426-145932484	-	5058	RBM8A	no	no	no	no	commonAF	no	no	no	no	no
1	145927450	CRcont138460	C	T	Cont	RBM8A	1:145927426-145932484	-	5058	NA	no	no	no	no	no	no	no	no	no	no
1	145927564	CRcont138484	A	C	Cont	RBM8A	1:145927426-145932484	-	5058	NA	no	no	no	no	no	no	no	no	no	no
1	145927619	CRcont138506	T	TTAG	Cont	RBM8A	1:145927426-145932484	-	5058	NA	no	no	no	no	no	no	no	no	no	no
1	145927689	CRcont138534	T	C	Cont	RBM8A	1:145927426-145932484	-	5058	NA	no	no	no	no	no	no	no	no	no	no
1	145927812	CRcont138557	TTTC	T	Cont	RBM8A	1:145927426-145932484	-	5058	NA	no	no	no	no	no	no	no	no	no	no
1	145927917	CRcont138585	G	A	Cont	RBM8A	1:145927426-145932484	-	5058	NA	no	no	no	no	no	no	no	no	no	no
1	145927999	CRcont138605	T	C	Cont	RBM8A	1:145927426-145932484	-	5058	NA	no	no	no	no	no	no	no	no	no	no
1	145928110	CRcont138630	A	C	Cont	RBM8A	1:145927426-145932484	-	5058	NA	no	no	no	no	no	no	no	no	no	no
1	145928173	CRcont138649	C	T	Cont	RBM8A	1:145927426-145932484	-	5058	NA	no	no	no	no	no	no	no	no	no	no
1	145928320	CRcont138681	C	T	Cont	RBM8A	1:145927426-145932484	-	5058	NA	no	no	no	no	no	no	no	no	no	no
1	145928432	CRcont138703	T	G	Cont	RBM8A	1:145927426-145932484	-	5058	NA	no	no	no	no	no	no	no	no	no	no
1	145928499	CRcont138721	G	C	Cont	RBM8A	1:145927426-145932484	-	5058	NA	no	no	no	no	no	no	no	no	no	no
1	145928565	CRcont138741	C	T	Cont	RBM8A	1:145927426-145932484	-	5058	NA	no	no	no	no	no	no	no	no	no	no
1	145928617	CRcont138779	C	T	Cont	RBM8A	1:145927426-145932484	-	5058	NA	no	no	no	no	no	no	no	no	no	no
1	145928709	CRcont138805	G	A	Cont	RBM8A	1:145927426-145932484	-	5058	NA	no	no	no	no	no	no	no	no	no	no
1	145928796	CRcont138822	C	T	Cont	RBM8A	1:145927426-145932484	-	5058	NA	no	no	no	no	no	no	no	no	no	no
1	145928858	CRcont138840	A	C	Cont	RBM8A	1:145927426-145932484	-	5058	NA	no	no	no	no	no	no	no	no	no	no
1	145928912	CRcont138854	A	C	Cont	RBM8A	1:145927426-145932484	-	5058	NA	no	no	no	no	no	no	no	no	no	no
1	145929033	CRcont138882	ACT	A	Cont	RBM8A	1:145927426-145932484	-	5058	NA	no	no	no	no	no	no	no	no	no	no
1	145929083	CRcont138897	CCT	C	Cont	RBM8A	1:145927426-145932484	-	5058	NA	no	no	no	no	no	no	no	no	no	no
1	145929193	CRcont138927	G	A	Cont	RBM8A	1:145927426-145932484	-	5058	NA	no	no	no	no	no	no	no	no	no	no
1	145929262	CRcont138947	A	G	Cont	RBM8A	1:145927426-145932484	-	5058	NA	no	no	no	no	no	no	no	no	no	no
1	145929354	CRcont138977	C	CTTTTTT	Cont	RBM8A	1:145927426-145932484	-	5058	NA	no	no	no	no	no	no	no	no	no	no
1	145929429	CRcont139020	C	T	Cont	RBM8A	1:145927426-145932484	-	5058	NA	no	no	no	no	no	no	no	no	no	no
1	145929543	CRcont139050	A	G	Cont	RBM8A	1:145927426-145932484	-	5058	NA	no	no	no	no	no	no	no	no	no	no
1	145929625	CRcont139071	T	G	Cont	RBM8A	1:145927426-145932484	-	5058	NA	no	no	no	no	no	no	no	no	no	no
1	145929659	CRcont139093	C	G	Cont	RBM8A	1:145927426-145932484	-	5058	NA	no	no	no	no	no	no	no	no	no	no
1	145929708	CRcont139111	G	A	Cont	RBM8A	1:145927426-145932484	-	5058	NA	no	no	no	no	no	no	no	no	no	no
1	145929738	CRcont139127	G	T	Cont	RBM8A	1:145927426-145932484	-	5058	NA	no	no	no	no	no	no	no	no	no	no
1	145929903	CRcont139164	C	G	Cont	RBM8A	1:145927426-145932484	-	5058	NA	no	no	no	no	no	no	no	no	no	no
1	145930034	CRcont139183	G	A	Cont	RBM8A	1:145927426-145932484	-	5058	NA	no	no	no	no	no	no	no	no	no	no
1	145930231	CRcont139212	G	C	Cont	RBM8A	1:145927426-145932484	-	5058	NA	no	no	no	no	no	no	no	no	no	no
1	145930489	CRcont139245	A	G	Cont	RBM8A	1:145927426-145932484	-	5058	NA	no	no	no	no	no	no	no	no	no	no
1	145930620	CRcont139273	G	T	Cont	RBM8A	1:145927426-145932484	-	5058	NA	no	no	no	no	no	no	no	no	no	no
1	145930788	CRcont139302	G	C	Cont	RBM8A	1:145927426-145932484	-	5058	NA	no	no	no	no	no	no	no	no	no	no
1	145930905	CRcont139331	T	C	Cont	RBM8A	1:145927426-145932484	-	5058	NA	no	no	no	no	no	no	no	no	no	no
1	145931015	CRcont139352	T	C	Cont	RBM8A	1:145927426-145932484	-	5058	NA	no	no	no	no	no	no	no	no	no	no
1	145931104	CRcont139368	C	A	Cont	RBM8A	1:145927426-145932484	-	5058	NA	no	no	no	no	no	no	no	no	no	no
1	145931195	CRcont139392	G	T	Cont	RBM8A	1:145927426-145932484	-	5058	NA	no	no	no	no	no	no	no	no	no	no
1	145931312	CRcont139415	A	G	Cont	RBM8A	1:145927426-145932484	-	5058	NA	no	no	no	no	no	no	no	no	no	no
1	145931418	CRcont139437	C	T	Cont	RBM8A	1:145927426-145932484	-	5058	NA	no	no	no	no	no	no	no	no	no	no
1	145931559	CRcont139466	G	A	Cont	RBM8A	1:145927426-145932484	-	5058	NA	no	no	no	no	no	no	no	no	no	no
1	145931654	CRcont139489	T	G	Cont	RBM8A	1:145927426-145932484	-	5058	NA	no	no	no	no	no	no	no	no	no	no
1	145931775	CRcont139527	G	GT	Cont	RBM8A	1:145927426-145932484	-	5058	NA	no	no	no	no	no	no	no	no	no	no
1	145931899	CRcont139552	G	C	Cont	RBM8A	1:145927426-145932484	-	5058	NA	no	no	no	no	no	no	no	no	no	no
1	145932023	CRcont139577	T	A	Cont	RBM8A	1:145927426-145932484	-	5058	NA	no	no	no	no	no	no	no	no	no	no
1	145932125	CRcont139607	C	T	Cont	RBM8A	1:145927426-145932484	-	5058	NA	no	no	no	no	no	no	no	no	no	no
1	145932232	CRcont139625	A	AT	Cont	RBM8A	1:145927426-145932484	-	5058	NA	no	no	no	no	no	no	no	no	no	no
1	145932307	CRcont139645	G	A	Cont	RBM8A	1:145927426-145932484	-	5058	NA	no	no	no	no	no	no	no	no	no	no
1	145932365	CRcont139659	ATTC	A	Cont	RBM8A	1:145927426-145932484	-	5058	NA	no	no	no	no	no	no	no	no	no	no
1	151394613	CRcont139686	A	G	Cont	PSMB4	1:151394573-151399588	+	5015	NA	no	no	no	no	no	no	no	no	no	no
1	151394777	CRcont139709	T	C	Cont	PSMB4	1:151394573-151399588	+	5015	NA	no	no	no	no	no	no	no	no	no	no
1	151394905	CRcont139734	G	A	Cont	PSMB4	1:151394573-151399588	+	5015	NA	no	no	no	no	no	no	no	no	no	no
1	151395051	CRcont139765	C	T	Cont	PSMB4	1:151394573-151399588	+	5015	NA	no	no	no	no	no	no	no	no	no	no
1	151395126	CRcont139782	C	T	Cont	PSMB4	1:151394573-151399588	+	5015	NA	no	no	no	no	no	no	no	no	no	no
1	151395186	CRcont139806	A	C	Cont	PSMB4	1:151394573-151399588	+	5015	NA	no	no	no	no	no	no	no	no	no	no
1	151395276	CRcont139842	CTTT	C	Cont	PSMB4	1:151394573-151399588	+	5015	NA	no	no	no	no	no	no	no	no	no	no
1	151395423	CRcont139867	C	T	Cont	PSMB4	1:151394573-151399588	+	5015	NA	no	no	no	no	no	no	no	no	no	no
1	151395701	CRcont139905	A	G	Cont	PSMB4	1:151394573-151399588	+	5015	NA	no	no	no	no	no	no	no	no	no	no
1	151395829	CRcont139926	G	A	Cont	PSMB4	1:151394573-151399588	+	5015	NA	no	no	no	no	no	no	no	no	no	no
1	151395978	CRcont139947	T	C	Cont	PSMB4	1:151394573-151399588	+	5015	NA	no	no	no	no	no	no	no	no	no	no
1	151396065	CRcont139963	A	T	Cont	PSMB4	1:151394573-151399588	+	5015	NA	no	no	no	no	no	no	no	no	no	no
1	151396208	CRcont139984	G	A	Cont	PSMB4	1:151394573-151399588	+	5015	NA	no	no	no	no	no	no	no	no	no	no
1	151396363	CRcont140006	C	T	Cont	PSMB4	1:151394573-151399588	+	5015	NA	no	no	no	no	no	no	no	no	no	no
1	151396464	CRcont140030	G	C	Cont	PSMB4	1:151394573-151399588	+	5015	NA	no	no	no	no	no	no	no	no	no	no
1	151396574	CRcont140046	A	C	Cont	PSMB4	1:151394573-151399588	+	5015	NA	no	no	no	no	no	no	no	no	no	no
1	151396743	CRcont140069	G	A	Cont	PSMB4	1:151394573-151399588	+	5015	NA	no	no	no	no	no	no	no	no	no	no
1	151396836	CRcont140091	TTCTCTTC	T	Cont	PSMB4	1:151394573-151399588	+	5015	NA	no	no	no	no	no	no	no	no	no	no
1	151396916	CRcont140120	C	T	Cont	PSMB4	1:151394573-151399588	+	5015	NA	no	no	no	no	no	no	no	no	no	no
1	151396942	CRcont140138	CTTCCT	C	Cont	PSMB4	1:151394573-151399588	+	5015	NA	no	no	no	no	no	no	no	no	no	no
1	151397061	CRcont140162	T	C	Cont	PSMB4	1:151394573-151399588	+	5015	NA	no	no	no	no	no	no	no	no	no	no
1	151397146	CRcont140184	AT	A	Cont	PSMB4	1:151394573-151399588	+	5015	NA	no	no	no	no	no	no	no	no	no	no
1	151397268	CRcont140206	G	A	Cont	PSMB4	1:151394573-151399588	+	5015	NA	no	no	no	no	no	no	no	no	no	no
1	151397434	CRcont140230	A	C	Cont	PSMB4	1:151394573-151399588	+	5015	NA	no	no	no	no	no	no	no	no	no	no
1	151397539	CRcont140259	C	T	Cont	PSMB4	1:151394573-151399588	+	5015	NA	no	no	no	no	no	no	no	no	no	no
1	151397620	CRcont140276	C	A	Cont	PSMB4	1:151394573-151399588	+	5015	NA	no	no	no	no	no	no	no	no	no	no
1	151397738	CRcont140302	G	A	Cont	PSMB4	1:151394573-151399588	+	5015	NA	no	no	no	no	no	no	no	no	no	no
1	151397948	CRcont140340	C	T	Cont	PSMB4	1:151394573-151399588	+	5015	NA	no	no	no	no	no	no	no	no	no	no
1	151398084	CRcont140363	C	T	Cont	PSMB4	1:151394573-151399588	+	5015	NA	no	no	no	no	no	no	no	no	no	no
1	151398281	CRcont140388	C	T	Cont	PSMB4	1:151394573-151399588	+	5015	NA	no	no	no	no	no	no	no	no	no	no
1	151398387	CRcont140408	A	C	Cont	PSMB4	1:151394573-151399588	+	5015	NA	no	no	no	no	no	no	no	no	no	no
1	151398423	CRcont140443	C	CTGTTTTTTTTTTTTTT	Cont	PSMB4	1:151394573-151399588	+	5015	NA	no	no	no	no	no	no	no	no	no	no
1	151398423	CRcont140477	C	CTTTTTTTTTTTTTTTTTTTTTTTTT	Cont	PSMB4	1:151394573-151399588	+	5015	NA	no	no	no	no	no	no	no	no	no	no
1	151398427	CRcont140504	T	A	Cont	PSMB4	1:151394573-151399588	+	5015	NA	no	no	no	no	no	no	no	no	no	no
1	151398508	CRcont140527	C	G	Cont	PSMB4	1:151394573-151399588	+	5015	NA	no	no	no	no	no	no	no	no	no	no
1	151398687	CRcont140550	G	A	Cont	PSMB4	1:151394573-151399588	+	5015	NA	no	no	no	no	no	no	no	no	no	no
1	151398781	CRcont140566	A	G	Cont	PSMB4	1:151394573-151399588	+	5015	NA	no	no	no	no	no	no	no	no	no	no
1	151399006	CRcont140605	G	A	Cont	PSMB4	1:151394573-151399588	+	5015	NA	no	no	no	no	no	no	no	no	no	no
1	151399164	CRcont140634	C	T	Cont	PSMB4	1:151394573-151399588	+	5015	NA	no	no	no	no	no	no	no	no	no	no
1	151399252	CRcont140668	A	T	Cont	PSMB4	1:151394573-151399588	+	5015	NA	no	no	no	no	no	no	no	no	no	no
1	151399347	CRcont140688	G	A	Cont	PSMB4	1:151394573-151399588	+	5015	NA	no	no	no	no	no	no	no	no	no	no
1	151399472	CRcont140712	C	T	Cont	PSMB4	1:151394573-151399588	+	5015	NA	no	no	no	no	no	no	no	no	no	no
1	151399579	CR4	G	A	Dis	PSMB4	1:151394573-151399588	+	5015	PSMB4	no	no	no	manexclude	no	no	no	no	no	no
1	155301414	CRcont140745	G	A	Cont	PKLR	1:155301395-155306438	-	5043	NA	no	no	no	no	no	no	no	no	ROIgene	refset
1	155301467	CR5	T	C	Dis	PKLR	1:155301395-155306438	-	5043	PKLR	no	no	no	no	no	no	no	no	ROIgene	refset
1	155301468	CR6	C	G	Dis	PKLR	1:155301395-155306438	-	5043	PKLR	no	no	no	no	no	no	no	no	ROIgene	refset
1	155301475	CR582	A	G	Dis	PKLR	1:155301395-155306438	-	5043	PKLR	no	no	no	manexclude	no	no	no	no	ROIgene	no
1	155301478	CR7	C	G	Dis	PKLR	1:155301395-155306438	-	5043	PKLR	no	no	no	no	no	no	no	no	ROIgene	refset
1	155301537	CRcont140764	C	T	Cont	PKLR	1:155301395-155306438	-	5043	NA	no	no	no	no	no	no	no	no	ROIgene	refset
1	155301619	CRcont140780	A	C	Cont	PKLR	1:155301395-155306438	-	5043	NA	no	no	no	no	no	no	no	no	ROIgene	refset
1	155301746	CRcont140802	G	A	Cont	PKLR	1:155301395-155306438	-	5043	NA	no	no	no	no	no	no	no	no	ROIgene	refset
1	155301838	CRcont140825	C	G	Cont	PKLR	1:155301395-155306438	-	5043	NA	no	no	no	no	no	no	no	no	ROIgene	refset
1	155301984	CRcont140854	AAACTT	A	Cont	PKLR	1:155301395-155306438	-	5043	NA	no	no	no	no	no	no	no	no	ROIgene	refset
1	155302049	CRcont140873	T	C	Cont	PKLR	1:155301395-155306438	-	5043	NA	no	no	no	no	no	no	no	no	ROIgene	refset
1	155302136	CRcont140898	C	T	Cont	PKLR	1:155301395-155306438	-	5043	NA	no	no	no	no	no	no	no	no	ROIgene	refset
1	155302230	CRcont140921	T	C	Cont	PKLR	1:155301395-155306438	-	5043	NA	no	no	no	no	no	no	no	no	ROIgene	refset
1	155302280	CRcont140951	A	G	Cont	PKLR	1:155301395-155306438	-	5043	NA	no	no	no	no	no	no	no	no	ROIgene	refset
1	155302362	CRcont140967	G	C	Cont	PKLR	1:155301395-155306438	-	5043	NA	no	no	no	no	no	no	no	no	ROIgene	refset
1	155302535	CRcont141000	C	A	Cont	PKLR	1:155301395-155306438	-	5043	NA	no	no	no	no	no	no	no	no	ROIgene	refset
1	155302640	CRcont141019	G	A	Cont	PKLR	1:155301395-155306438	-	5043	NA	no	no	no	no	no	no	no	no	ROIgene	refset
1	155302743	CRcont141037	G	A	Cont	PKLR	1:155301395-155306438	-	5043	NA	no	no	no	no	no	no	no	no	ROIgene	refset
1	155302889	CRcont141064	G	A	Cont	PKLR	1:155301395-155306438	-	5043	NA	no	no	no	no	no	no	no	no	ROIgene	refset
1	155303061	CRcont141099	C	T	Cont	PKLR	1:155301395-155306438	-	5043	NA	no	no	no	no	no	no	no	no	ROIgene	refset
1	155303193	CRcont141116	G	T	Cont	PKLR	1:155301395-155306438	-	5043	NA	no	no	no	no	no	no	no	no	ROIgene	refset
1	155303317	CRcont141137	G	A	Cont	PKLR	1:155301395-155306438	-	5043	NA	no	no	no	no	no	no	no	no	ROIgene	refset
1	155303440	CRcont141159	G	A	Cont	PKLR	1:155301395-155306438	-	5043	NA	no	no	no	no	no	no	no	no	ROIgene	refset
1	155303632	CRcont141182	T	A	Cont	PKLR	1:155301395-155306438	-	5043	NA	no	no	no	no	no	no	no	no	ROIgene	refset
1	155303831	CRcont141212	G	A	Cont	PKLR	1:155301395-155306438	-	5043	NA	no	no	no	no	no	no	no	no	ROIgene	refset
1	155303905	CRcont141229	G	C	Cont	PKLR	1:155301395-155306438	-	5043	NA	no	no	no	no	no	no	no	no	ROIgene	refset
1	155303975	CRcont141248	T	C	Cont	PKLR	1:155301395-155306438	-	5043	NA	no	no	no	no	no	no	no	no	ROIgene	refset
1	155304134	CRcont141282	G	T	Cont	PKLR	1:155301395-155306438	-	5043	NA	no	no	no	no	no	no	no	no	ROIgene	refset
1	155304250	CRcont141307	C	T	Cont	PKLR	1:155301395-155306438	-	5043	NA	no	no	no	no	no	no	no	no	ROIgene	refset
1	155304372	CRcont141328	T	G	Cont	PKLR	1:155301395-155306438	-	5043	NA	no	no	no	no	no	no	no	no	ROIgene	refset
1	155304434	CRcont141362	CAAAAA	C	Cont	PKLR	1:155301395-155306438	-	5043	NA	no	no	no	no	no	no	no	no	ROIgene	refset
1	155304548	CRcont141383	G	A	Cont	PKLR	1:155301395-155306438	-	5043	NA	no	no	no	no	no	no	no	no	ROIgene	refset
1	155304614	CRcont141407	C	A	Cont	PKLR	1:155301395-155306438	-	5043	NA	no	no	no	no	no	no	no	no	ROIgene	refset
1	155304691	CRcont141422	T	C	Cont	PKLR	1:155301395-155306438	-	5043	NA	no	no	no	no	no	no	no	no	ROIgene	refset
1	155304843	CRcont141445	C	T	Cont	PKLR	1:155301395-155306438	-	5043	NA	no	no	no	no	no	no	no	no	ROIgene	refset
1	155305024	CRcont141476	A	C	Cont	PKLR	1:155301395-155306438	-	5043	NA	no	no	no	no	no	no	no	no	ROIgene	refset
1	155305196	CRcont141499	G	A	Cont	PKLR	1:155301395-155306438	-	5043	NA	no	no	no	no	no	no	no	no	ROIgene	refset
1	155305311	CRcont141518	G	A	Cont	PKLR	1:155301395-155306438	-	5043	NA	no	no	no	no	no	no	no	no	ROIgene	refset
1	155305462	CRcont141542	C	A	Cont	PKLR	1:155301395-155306438	-	5043	NA	no	no	no	no	no	no	no	no	ROIgene	refset
1	155305591	CRcont141568	T	C	Cont	PKLR	1:155301395-155306438	-	5043	NA	no	no	no	no	no	no	no	no	ROIgene	refset
1	155305796	CRcont141594	ATTTTTTTTTTTT	A	Cont	PKLR	1:155301395-155306438	-	5043	NA	no	no	no	no	no	no	no	no	ROIgene	refset
1	155305925	CRcont141613	A	AAAGTAC	Cont	PKLR	1:155301395-155306438	-	5043	NA	no	no	no	no	no	no	no	no	ROIgene	refset
1	155306036	CRcont141631	G	T	Cont	PKLR	1:155301395-155306438	-	5043	NA	no	no	no	no	no	no	no	no	ROIgene	refset
1	155306149	CRcont141647	T	A	Cont	PKLR	1:155301395-155306438	-	5043	NA	no	no	no	no	no	no	no	no	ROIgene	refset
1	155306316	CRcont141666	AC	A	Cont	PKLR	1:155301395-155306438	-	5043	NA	no	no	no	no	no	no	no	no	ROIgene	refset
1	159199944	CRcont141699	G	A	Cont	ACKR1	1:159199875-159204960	+	5085	NA	codingregion	no	no	no	no	no	no	no	no	no
1	159200088	CRcont141723	G	C	Cont	ACKR1	1:159199875-159204960	+	5085	NA	codingregion	no	no	no	no	no	no	no	no	no
1	159200146	CRcont141738	C	T	Cont	ACKR1	1:159199875-159204960	+	5085	NA	codingregion	no	no	no	no	no	no	no	no	no
1	159200271	CRcont141760	G	A	Cont	ACKR1	1:159199875-159204960	+	5085	NA	codingregion	no	no	no	no	no	no	no	no	no
1	159200336	CRcont141780	C	T	Cont	ACKR1	1:159199875-159204960	+	5085	NA	codingregion	no	no	no	no	no	no	no	no	no
1	159200476	CRcont141806	G	A	Cont	ACKR1	1:159199875-159204960	+	5085	NA	codingregion	no	no	no	no	no	no	no	no	no
1	159200518	CRcont141839	G	GCACACACACA	Cont	ACKR1	1:159199875-159204960	+	5085	NA	codingregion	no	no	no	no	no	no	no	no	no
1	159200604	CRcont141893	A	T	Cont	ACKR1	1:159199875-159204960	+	5085	NA	codingregion	no	no	no	no	no	no	no	no	no
1	159200693	CRcont141910	A	T	Cont	ACKR1	1:159199875-159204960	+	5085	NA	codingregion	no	no	no	no	no	no	no	no	no
1	159200771	CRcont141930	C	T	Cont	ACKR1	1:159199875-159204960	+	5085	NA	codingregion	no	no	no	no	no	no	no	no	no
1	159200858	CRcont141948	C	T	Cont	ACKR1	1:159199875-159204960	+	5085	NA	codingregion	codingaa	no	no	no	no	no	no	no	no
1	159200944	CRcont141970	G	A	Cont	ACKR1	1:159199875-159204960	+	5085	NA	no	no	no	no	no	no	no	no	no	no
1	159200992	CRcont141988	C	A	Cont	ACKR1	1:159199875-159204960	+	5085	NA	no	no	no	no	no	no	no	no	no	no
1	159201037	CRcont142013	G	T	Cont	ACKR1	1:159199875-159204960	+	5085	NA	no	no	no	no	no	no	no	no	no	no
1	159201088	CRcont142035	C	T	Cont	ACKR1	1:159199875-159204960	+	5085	NA	no	no	no	no	no	no	no	no	no	no
1	159201218	CRcont142067	G	A	Cont	ACKR1	1:159199875-159204960	+	5085	NA	no	no	no	no	no	no	no	no	no	no
1	159201381	CRcont142089	G	C	Cont	ACKR1	1:159199875-159204960	+	5085	NA	no	no	no	no	no	no	no	no	no	no
1	159201537	CRcont142118	G	GC	Cont	ACKR1	1:159199875-159204960	+	5085	NA	no	no	no	no	no	no	no	no	no	no
1	159201642	CRcont142152	G	T	Cont	ACKR1	1:159199875-159204960	+	5085	NA	no	no	no	no	no	no	no	no	no	no
1	159201723	CRcont142175	T	G	Cont	ACKR1	1:159199875-159204960	+	5085	NA	no	no	no	no	no	no	no	no	no	no
1	159201821	CRcont142198	G	T	Cont	ACKR1	1:159199875-159204960	+	5085	NA	no	no	no	no	no	no	no	no	no	no
1	159201956	CRcont142221	C	G	Cont	ACKR1	1:159199875-159204960	+	5085	NA	no	no	no	no	no	no	no	no	no	no
1	159202134	CRcont142260	C	T	Cont	ACKR1	1:159199875-159204960	+	5085	NA	no	no	no	no	no	no	no	no	no	no
1	159202248	CRcont142282	AC	A	Cont	ACKR1	1:159199875-159204960	+	5085	NA	no	no	no	no	no	no	no	no	no	no
1	159202358	CRcont142301	C	G	Cont	ACKR1	1:159199875-159204960	+	5085	NA	no	no	no	no	no	no	no	no	no	no
1	159202478	CRcont142323	C	T	Cont	ACKR1	1:159199875-159204960	+	5085	NA	no	no	no	no	no	no	no	no	no	no
1	159202604	CRcont142348	G	C	Cont	ACKR1	1:159199875-159204960	+	5085	NA	no	no	no	no	no	no	no	no	no	no
1	159202736	CRcont142371	G	T	Cont	ACKR1	1:159199875-159204960	+	5085	NA	no	no	no	no	no	no	no	no	no	no
1	159202864	CRcont142397	C	CT	Cont	ACKR1	1:159199875-159204960	+	5085	NA	no	no	no	no	no	no	no	no	no	no
1	159202981	CRcont142421	G	A	Cont	ACKR1	1:159199875-159204960	+	5085	NA	no	no	no	no	no	no	no	no	no	no
1	159203071	CRcont142452	T	A	Cont	ACKR1	1:159199875-159204960	+	5085	NA	no	no	no	no	no	no	no	no	no	no
1	159203189	CRcont142476	G	A	Cont	ACKR1	1:159199875-159204960	+	5085	NA	no	no	no	no	no	no	no	no	no	no
1	159203284	CRcont142493	T	C	Cont	ACKR1	1:159199875-159204960	+	5085	NA	no	no	no	no	no	no	no	no	no	no
1	159203369	CRcont142512	G	A	Cont	ACKR1	1:159199875-159204960	+	5085	NA	no	no	no	no	no	no	no	no	no	no
1	159203432	CRcont142529	T	C	Cont	ACKR1	1:159199875-159204960	+	5085	NA	no	no	no	no	no	no	no	no	no	no
1	159203468	CRcont142542	CA	C	Cont	ACKR1	1:159199875-159204960	+	5085	NA	no	no	no	no	no	no	no	no	no	no
1	159203552	CRcont142561	AATCT	A	Cont	ACKR1	1:159199875-159204960	+	5085	NA	no	no	no	no	no	no	no	no	no	no
1	159203702	CRcont142586	C	G	Cont	ACKR1	1:159199875-159204960	+	5085	NA	no	no	no	no	no	no	no	no	no	no
1	159203774	CRcont142608	TC	T	Cont	ACKR1	1:159199875-159204960	+	5085	NA	no	no	no	no	no	no	no	no	no	no
1	159203908	CRcont142636	A	G	Cont	ACKR1	1:159199875-159204960	+	5085	NA	no	no	no	no	no	no	no	no	no	no
1	159204046	CRcont142663	T	C	Cont	ACKR1	1:159199875-159204960	+	5085	NA	no	no	no	no	no	no	no	no	no	no
1	159204142	CRcont142690	A	C	Cont	ACKR1	1:159199875-159204960	+	5085	NA	no	no	no	no	no	no	no	no	no	no
1	159204264	CRcont142713	T	G	Cont	ACKR1	1:159199875-159204960	+	5085	NA	no	no	no	no	no	no	no	no	no	no
1	159204383	CRcont142740	C	T	Cont	ACKR1	1:159199875-159204960	+	5085	NA	no	no	no	no	no	no	no	no	no	no
1	159204507	CRcont142769	C	T	Cont	ACKR1	1:159199875-159204960	+	5085	NA	no	no	no	no	no	no	no	no	no	no
1	159204654	CRcont142799	G	A	Cont	ACKR1	1:159199875-159204960	+	5085	NA	no	no	no	no	no	no	no	no	no	no
1	159204769	CRcont142826	A	G	Cont	ACKR1	1:159199875-159204960	+	5085	NA	no	no	no	no	no	no	no	no	no	no
1	159204893	CR8	T	C	Dis	ACKR1	1:159199875-159204960	+	5085	ACKR1	no	no	no	no	commonAF	no	no	PredSplicing	no	no
1	159204901	CRcont142851	G	T	Cont	ACKR1	1:159199875-159204960	+	5085	NA	no	no	no	no	no	no	no	PredSplicing	no	no
1	160031789	CRcont142883	A	G	Cont	PIGM	1:160031739-160036990	-	5251	NA	no	no	no	no	no	no	no	no	ROIgene	refset
1	160031935	CRcont142918	T	G	Cont	PIGM	1:160031739-160036990	-	5251	NA	no	no	no	no	no	no	no	no	ROIgene	refset
1	160031979	CRcont142936	G	T	Cont	PIGM	1:160031739-160036990	-	5251	NA	no	no	no	no	no	no	no	no	ROIgene	refset
1	160032009	CR9	G	C	Dis	PIGM	1:160031739-160036990	-	5251	PIGM	no	no	no	no	no	no	no	no	ROIgene	refset
1	160032058	CRcont142957	C	G	Cont	PIGM	1:160031739-160036990	-	5251	NA	no	no	no	no	no	no	no	no	ROIgene	refset
1	160032116	CRcont142978	C	G	Cont	PIGM	1:160031739-160036990	-	5251	NA	no	no	no	no	no	no	no	no	ROIgene	refset
1	160032239	CRcont143004	A	T	Cont	PIGM	1:160031739-160036990	-	5251	NA	no	no	no	no	no	no	no	no	ROIgene	refset
1	160032349	CRcont143022	C	A	Cont	PIGM	1:160031739-160036990	-	5251	NA	no	no	no	no	no	no	no	no	ROIgene	refset
1	160032548	CRcont143054	G	A	Cont	PIGM	1:160031739-160036990	-	5251	NA	no	no	no	no	no	no	no	no	ROIgene	refset
1	160032738	CRcont143076	G	C	Cont	PIGM	1:160031739-160036990	-	5251	NA	no	no	no	no	no	no	no	no	ROIgene	refset
1	160032870	CRcont143096	T	G	Cont	PIGM	1:160031739-160036990	-	5251	NA	no	no	no	no	no	no	no	no	ROIgene	refset
1	160033118	CRcont143135	AC	A	Cont	PIGM	1:160031739-160036990	-	5251	NA	no	no	no	no	no	no	no	no	ROIgene	refset
1	160033206	CRcont143155	T	C	Cont	PIGM	1:160031739-160036990	-	5251	NA	no	no	no	no	no	no	no	no	ROIgene	refset
1	160033358	CRcont143176	TACTG	T	Cont	PIGM	1:160031739-160036990	-	5251	NA	no	no	no	no	no	no	no	no	ROIgene	refset
1	160033448	CRcont143199	C	G	Cont	PIGM	1:160031739-160036990	-	5251	NA	no	no	no	no	no	no	no	no	ROIgene	refset
1	160033559	CRcont143220	C	T	Cont	PIGM	1:160031739-160036990	-	5251	NA	no	no	no	no	no	no	no	no	ROIgene	refset
1	160033676	CRcont143239	GATGATT	G	Cont	PIGM	1:160031739-160036990	-	5251	NA	no	no	no	no	no	no	no	no	ROIgene	refset
1	160033831	CRcont143265	T	G	Cont	PIGM	1:160031739-160036990	-	5251	NA	no	no	no	no	no	no	no	no	ROIgene	refset
1	160033964	CRcont143288	A	G	Cont	PIGM	1:160031739-160036990	-	5251	NA	no	no	no	no	no	no	no	no	ROIgene	refset
1	160034039	CRcont143304	T	G	Cont	PIGM	1:160031739-160036990	-	5251	NA	no	no	no	no	no	no	no	no	ROIgene	refset
1	160034114	CRcont143317	G	A	Cont	PIGM	1:160031739-160036990	-	5251	NA	no	no	no	no	no	no	no	no	ROIgene	refset
1	160034173	CRcont143332	G	A	Cont	PIGM	1:160031739-160036990	-	5251	NA	no	no	no	no	no	no	no	no	ROIgene	refset
1	160034270	CRcont143348	A	T	Cont	PIGM	1:160031739-160036990	-	5251	NA	no	no	no	no	no	no	no	no	ROIgene	refset
1	160034445	CRcont143374	T	C	Cont	PIGM	1:160031739-160036990	-	5251	NA	no	no	no	no	no	no	no	no	ROIgene	refset
1	160034549	CRcont143388	C	A	Cont	PIGM	1:160031739-160036990	-	5251	NA	no	no	no	no	no	no	no	no	ROIgene	refset
1	160034658	CRcont143407	A	G	Cont	PIGM	1:160031739-160036990	-	5251	NA	no	no	no	no	no	no	no	no	ROIgene	refset
1	160034752	CRcont143423	G	C	Cont	PIGM	1:160031739-160036990	-	5251	NA	no	no	no	no	no	no	no	no	ROIgene	refset
1	160034874	CRcont143439	TG	T	Cont	PIGM	1:160031739-160036990	-	5251	NA	no	no	no	no	no	no	no	no	ROIgene	refset
1	160035000	CRcont143463	T	C	Cont	PIGM	1:160031739-160036990	-	5251	NA	no	no	no	no	no	no	no	no	ROIgene	refset
1	160035179	CRcont143488	T	C	Cont	PIGM	1:160031739-160036990	-	5251	NA	no	no	no	no	no	no	no	no	ROIgene	refset
1	160035281	CRcont143512	T	G	Cont	PIGM	1:160031739-160036990	-	5251	NA	no	no	no	no	no	no	no	no	ROIgene	refset
1	160035460	CRcont143536	C	G	Cont	PIGM	1:160031739-160036990	-	5251	NA	no	no	no	no	no	no	no	no	ROIgene	refset
1	160035588	CRcont143554	A	G	Cont	PIGM	1:160031739-160036990	-	5251	NA	no	no	no	no	no	no	no	no	ROIgene	refset
1	160035766	CRcont143575	C	T	Cont	PIGM	1:160031739-160036990	-	5251	NA	no	no	no	no	no	no	no	no	ROIgene	refset
1	160035876	CRcont143594	G	T	Cont	PIGM	1:160031739-160036990	-	5251	NA	no	no	no	no	no	no	no	no	ROIgene	refset
1	160036004	CRcont143618	G	A	Cont	PIGM	1:160031739-160036990	-	5251	NA	no	no	no	no	no	no	no	no	ROIgene	refset
1	160036197	CRcont143648	C	G	Cont	PIGM	1:160031739-160036990	-	5251	NA	no	no	no	no	no	no	no	no	ROIgene	refset
1	160036293	CRcont143667	G	C	Cont	PIGM	1:160031739-160036990	-	5251	NA	no	no	no	no	no	no	no	no	ROIgene	refset
1	160036432	CRcont143706	G	C	Cont	PIGM	1:160031739-160036990	-	5251	NA	no	no	no	no	no	no	no	no	ROIgene	refset
1	160036570	CRcont143726	A	G	Cont	PIGM	1:160031739-160036990	-	5251	NA	no	no	no	no	no	no	no	no	ROIgene	refset
1	160036911	CRcont143771	C	T	Cont	PIGM	1:160031739-160036990	-	5251	NA	no	no	no	no	no	no	no	no	ROIgene	refset
1	171617314	CRcont143797	A	T	Cont	MYOCOS	1:171617243-171623884	+	6641	NA	no	no	no	no	no	no	no	no	ROIgene	refset
1	171617419	CRcont143821	A	G	Cont	MYOCOS	1:171617243-171623884	+	6641	NA	no	no	no	no	no	no	no	no	ROIgene	refset
1	171617605	CRcont143851	C	T	Cont	MYOCOS	1:171617243-171623884	+	6641	NA	no	no	no	no	no	no	no	no	ROIgene	refset
1	171617719	CRcont143874	A	G	Cont	MYOCOS	1:171617243-171623884	+	6641	NA	no	no	no	no	no	no	no	no	ROIgene	refset
1	171617913	CRcont143905	A	T	Cont	MYOCOS	1:171617243-171623884	+	6641	NA	no	no	no	no	no	no	no	no	ROIgene	refset
1	171618018	CRcont143930	C	T	Cont	MYOCOS	1:171617243-171623884	+	6641	NA	no	no	no	no	no	no	no	no	ROIgene	refset
1	171618225	CRcont143959	T	TG	Cont	MYOCOS	1:171617243-171623884	+	6641	NA	no	no	no	no	no	no	no	no	ROIgene	refset
1	171618416	CRcont143991	C	T	Cont	MYOCOS	1:171617243-171623884	+	6641	NA	no	no	no	no	no	no	no	no	ROIgene	refset
1	171618520	CRcont144015	G	T	Cont	MYOCOS	1:171617243-171623884	+	6641	NA	no	no	no	no	no	no	no	no	ROIgene	refset
1	171618661	CRcont144050	C	T	Cont	MYOCOS	1:171617243-171623884	+	6641	NA	no	no	no	no	no	no	no	no	ROIgene	refset
1	171618709	CRcont144069	G	A	Cont	MYOCOS	1:171617243-171623884	+	6641	NA	no	no	no	no	no	no	no	no	ROIgene	refset
1	171618798	CRcont144089	A	T	Cont	MYOCOS	1:171617243-171623884	+	6641	NA	no	no	no	no	no	no	no	no	ROIgene	refset
1	171618885	CRcont144108	C	T	Cont	MYOCOS	1:171617243-171623884	+	6641	NA	no	no	no	no	no	no	no	no	ROIgene	refset
1	171618982	CRcont144130	A	G	Cont	MYOCOS	1:171617243-171623884	+	6641	NA	no	no	no	no	no	no	no	no	ROIgene	refset
1	171619085	CRcont144156	T	G	Cont	MYOCOS	1:171617243-171623884	+	6641	NA	no	no	no	no	no	no	no	no	ROIgene	refset
1	171619161	CRcont144172	G	T	Cont	MYOCOS	1:171617243-171623884	+	6641	NA	no	no	no	no	no	no	no	no	ROIgene	refset
1	171619290	CRcont144189	T	C	Cont	MYOCOS	1:171617243-171623884	+	6641	NA	no	no	no	no	no	no	no	no	ROIgene	refset
1	171619440	CRcont144212	C	T	Cont	MYOCOS	1:171617243-171623884	+	6641	NA	no	no	no	no	no	no	no	no	ROIgene	refset
1	171619563	CRcont144235	T	A	Cont	MYOCOS	1:171617243-171623884	+	6641	NA	no	no	no	no	no	no	no	no	ROIgene	refset
1	171619687	CRcont144250	A	G	Cont	MYOCOS	1:171617243-171623884	+	6641	NA	no	no	no	no	no	no	no	no	ROIgene	refset
1	171619753	CRcont144264	T	C	Cont	MYOCOS	1:171617243-171623884	+	6641	NA	no	no	no	no	no	no	no	no	ROIgene	refset
1	171619861	CRcont144298	G	T	Cont	MYOCOS	1:171617243-171623884	+	6641	NA	no	no	no	no	no	no	no	no	ROIgene	refset
1	171619963	CRcont144317	T	C	Cont	MYOCOS	1:171617243-171623884	+	6641	NA	no	no	no	no	no	no	no	no	ROIgene	refset
1	171620089	CRcont144358	C	A	Cont	MYOCOS	1:171617243-171623884	+	6641	NA	no	no	no	no	no	no	no	no	ROIgene	refset
1	171620149	CRcont144378	A	G	Cont	MYOCOS	1:171617243-171623884	+	6641	NA	no	no	no	no	no	no	no	no	ROIgene	refset
1	171620239	CRcont144397	T	C	Cont	MYOCOS	1:171617243-171623884	+	6641	NA	no	no	no	no	no	no	no	no	ROIgene	refset
1	171620422	CRcont144427	CT	C	Cont	MYOCOS	1:171617243-171623884	+	6641	NA	no	no	no	no	no	no	no	no	ROIgene	refset
1	171620491	CRcont144442	C	T	Cont	MYOCOS	1:171617243-171623884	+	6641	NA	no	no	no	no	no	no	no	no	ROIgene	refset
1	171620617	CRcont144463	C	G	Cont	MYOCOS	1:171617243-171623884	+	6641	NA	no	no	no	no	no	no	no	no	ROIgene	refset
1	171620753	CRcont144485	G	A	Cont	MYOCOS	1:171617243-171623884	+	6641	NA	no	no	no	no	no	no	no	no	ROIgene	refset
1	171620773	CRcont144512	C	CTTTTTTTTT	Cont	MYOCOS	1:171617243-171623884	+	6641	NA	no	no	no	no	no	no	no	no	ROIgene	refset
1	171620790	CRcont144537	T	TTTTG	Cont	MYOCOS	1:171617243-171623884	+	6641	NA	no	no	no	no	no	no	no	no	ROIgene	refset
1	171620860	CRcont144564	C	G	Cont	MYOCOS	1:171617243-171623884	+	6641	NA	no	no	no	no	no	no	no	no	ROIgene	refset
1	171620914	CRcont144583	C	T	Cont	MYOCOS	1:171617243-171623884	+	6641	NA	no	no	no	no	no	no	no	no	ROIgene	refset
1	171620984	CRcont144610	G	A	Cont	MYOCOS	1:171617243-171623884	+	6641	NA	no	no	no	no	no	no	no	no	ROIgene	refset
1	171621053	CRcont144632	C	T	Cont	MYOCOS	1:171617243-171623884	+	6641	NA	no	no	no	no	no	no	no	no	ROIgene	refset
1	171621119	CRcont144649	AT	A	Cont	MYOCOS	1:171617243-171623884	+	6641	NA	no	no	no	no	no	no	no	no	ROIgene	refset
1	171621199	CRcont144672	T	C	Cont	MYOCOS	1:171617243-171623884	+	6641	NA	no	no	no	no	no	no	no	no	ROIgene	refset
1	171621374	CRcont144708	G	GTTTTTTTTTTTTT	Cont	MYOCOS	1:171617243-171623884	+	6641	NA	no	no	no	no	no	no	no	no	ROIgene	refset
1	171621427	CRcont144749	G	C	Cont	MYOCOS	1:171617243-171623884	+	6641	NA	no	no	no	no	no	no	no	no	ROIgene	refset
1	171621480	CRcont144774	A	G	Cont	MYOCOS	1:171617243-171623884	+	6641	NA	no	no	no	no	no	no	no	no	ROIgene	refset
1	171621525	CRcont144799	G	A	Cont	MYOCOS	1:171617243-171623884	+	6641	NA	no	no	no	no	no	no	no	no	ROIgene	refset
1	171621569	CRcont144820	GT	G	Cont	MYOCOS	1:171617243-171623884	+	6641	NA	no	no	no	no	no	no	no	no	ROIgene	refset
1	171621635	CRcont144846	A	C	Cont	MYOCOS	1:171617243-171623884	+	6641	NA	no	no	no	no	no	no	no	no	ROIgene	refset
1	171621745	CRcont144868	A	C	Cont	MYOCOS	1:171617243-171623884	+	6641	NA	no	no	no	no	no	no	no	no	ROIgene	refset
1	171621929	CRcont144900	C	G	Cont	MYOCOS	1:171617243-171623884	+	6641	NA	no	no	no	no	no	no	no	no	ROIgene	refset
1	171622093	CRcont144923	GT	G	Cont	MYOCOS	1:171617243-171623884	+	6641	NA	no	no	no	no	no	no	no	no	ROIgene	refset
1	171622234	CRcont144942	A	G	Cont	MYOCOS	1:171617243-171623884	+	6641	NA	no	no	no	no	no	no	no	no	ROIgene	refset
1	171622322	CRcont144968	C	T	Cont	MYOCOS	1:171617243-171623884	+	6641	NA	no	no	no	no	no	no	no	no	ROIgene	refset
1	171622443	CRcont144992	C	T	Cont	MYOCOS	1:171617243-171623884	+	6641	NA	no	no	no	no	no	no	no	no	ROIgene	refset
1	171622581	CRcont145017	T	C	Cont	MYOCOS	1:171617243-171623884	+	6641	NA	no	no	no	no	no	no	no	no	ROIgene	refset
1	171622711	CRcont145038	G	A	Cont	MYOCOS	1:171617243-171623884	+	6641	NA	no	no	no	no	no	no	no	no	ROIgene	refset
1	171622860	CRcont145053	A	C	Cont	MYOCOS	1:171617243-171623884	+	6641	NA	no	no	no	no	no	no	no	no	ROIgene	refset
1	171623020	CRcont145074	T	G	Cont	MYOCOS	1:171617243-171623884	+	6641	NA	no	no	no	no	no	no	no	no	ROIgene	refset
1	171623146	CRcont145098	G	A	Cont	MYOCOS	1:171617243-171623884	+	6641	NA	no	no	no	no	no	no	no	no	ROIgene	refset
1	171623210	CRcont145122	G	A	Cont	MYOCOS	1:171617243-171623884	+	6641	NA	no	no	no	no	no	no	no	no	ROIgene	refset
1	171623419	CRcont145151	G	A	Cont	MYOCOS	1:171617243-171623884	+	6641	NA	no	no	no	no	no	no	no	no	ROIgene	refset
1	171623585	CRcont145173	T	C	Cont	MYOCOS	1:171617243-171623884	+	6641	NA	no	no	no	no	no	no	no	no	ROIgene	refset
1	171623717	CRcont145196	G	C	Cont	MYOCOS	1:171617243-171623884	+	6641	NA	no	no	no	no	no	no	no	no	ROIgene	refset
1	171623858	CRcont145222	T	A	Cont	MYOCOS	1:171617243-171623884	+	6641	NA	no	no	no	no	no	no	no	no	ROIgene	refset
1	171652619	CR10	G	A	Dis	MYOCOS	1:171617243-171623884	+	6641	MYOCOS	no	no	no	no	no	no	no	no	ROIgene	refset
1	171652737	CR11	A	C	Dis	MYOC	1:171652611-171657688	-	5077	MYOC	no	no	no	no	no	no	no	no	ROIgene	refset
1	171652787	CRcont145257	G	C	Cont	MYOC	1:171652611-171657688	-	5077	NA	no	no	no	no	no	no	no	no	ROIgene	refset
1	171652924	CRcont145307	T	TATACACACACACACACAC	Cont	MYOC	1:171652611-171657688	-	5077	NA	no	no	no	no	no	no	no	no	ROIgene	refset
1	171653065	CRcont145330	T	C	Cont	MYOC	1:171652611-171657688	-	5077	NA	no	no	no	no	no	no	no	no	ROIgene	refset
1	171653189	CRcont145354	C	T	Cont	MYOC	1:171652611-171657688	-	5077	NA	no	no	no	no	no	no	no	no	ROIgene	refset
1	171653302	CRcont145375	G	C	Cont	MYOC	1:171652611-171657688	-	5077	NA	no	no	no	no	no	no	no	no	ROIgene	refset
1	171653474	CRcont145408	A	G	Cont	MYOC	1:171652611-171657688	-	5077	NA	no	no	no	no	no	no	no	no	ROIgene	refset
1	171653616	CRcont145430	C	T	Cont	MYOC	1:171652611-171657688	-	5077	NA	no	no	no	no	no	no	no	no	ROIgene	refset
1	171653732	CRcont145452	T	C	Cont	MYOC	1:171652611-171657688	-	5077	NA	no	no	no	no	no	no	no	no	ROIgene	refset
1	171653989	CRcont145486	T	A	Cont	MYOC	1:171652611-171657688	-	5077	NA	no	no	no	no	no	no	no	no	ROIgene	refset
1	171654151	CRcont145507	A	G	Cont	MYOC	1:171652611-171657688	-	5077	NA	no	no	no	no	no	no	no	no	ROIgene	refset
1	171654239	CRcont145518	G	A	Cont	MYOC	1:171652611-171657688	-	5077	NA	no	no	no	no	no	no	no	no	ROIgene	refset
1	171654339	CRcont145536	A	C	Cont	MYOC	1:171652611-171657688	-	5077	NA	no	no	no	no	no	no	no	no	ROIgene	refset
1	171654434	CRcont145559	G	T	Cont	MYOC	1:171652611-171657688	-	5077	NA	no	no	no	no	no	no	no	no	ROIgene	refset
1	171654665	CRcont145586	C	T	Cont	MYOC	1:171652611-171657688	-	5077	NA	no	no	no	no	no	no	no	no	ROIgene	refset
1	171654804	CRcont145613	G	A	Cont	MYOC	1:171652611-171657688	-	5077	NA	no	no	no	no	no	no	no	no	ROIgene	refset
1	171654903	CRcont145633	C	A	Cont	MYOC	1:171652611-171657688	-	5077	NA	no	no	no	no	no	no	no	no	ROIgene	refset
1	171655015	CRcont145659	A	G	Cont	MYOC	1:171652611-171657688	-	5077	NA	no	no	no	no	no	no	no	no	ROIgene	refset
1	171655194	CRcont145679	C	T	Cont	MYOC	1:171652611-171657688	-	5077	NA	no	no	no	no	no	no	no	no	ROIgene	refset
1	171655355	CRcont145708	A	G	Cont	MYOC	1:171652611-171657688	-	5077	NA	no	no	no	no	no	no	no	no	ROIgene	refset
1	171655511	CRcont145737	C	T	Cont	MYOC	1:171652611-171657688	-	5077	NA	no	no	no	no	no	no	no	no	ROIgene	refset
1	171655603	CRcont145762	G	A	Cont	MYOC	1:171652611-171657688	-	5077	NA	no	no	no	no	no	no	no	no	ROIgene	refset
1	171655673	CRcont145779	G	T	Cont	MYOC	1:171652611-171657688	-	5077	NA	no	no	no	no	no	no	no	no	ROIgene	refset
1	171655841	CRcont145803	G	A	Cont	MYOC	1:171652611-171657688	-	5077	NA	no	no	no	no	no	no	no	no	ROIgene	refset
1	171655953	CRcont145823	A	T	Cont	MYOC	1:171652611-171657688	-	5077	NA	no	no	no	no	no	no	no	no	ROIgene	refset
1	171656086	CRcont145855	A	G	Cont	MYOC	1:171652611-171657688	-	5077	NA	no	no	no	no	no	no	no	no	ROIgene	refset
1	171656242	CRcont145883	G	A	Cont	MYOC	1:171652611-171657688	-	5077	NA	no	no	no	no	no	no	no	no	ROIgene	refset
1	171656406	CRcont145907	G	C	Cont	MYOC	1:171652611-171657688	-	5077	NA	no	no	no	no	no	no	no	no	ROIgene	refset
1	171656520	CRcont145934	CAA	C	Cont	MYOC	1:171652611-171657688	-	5077	NA	no	no	no	no	no	no	no	no	ROIgene	refset
1	171656599	CRcont145958	G	A	Cont	MYOC	1:171652611-171657688	-	5077	NA	no	no	no	no	no	no	no	no	ROIgene	refset
1	171656794	CRcont145994	T	C	Cont	MYOC	1:171652611-171657688	-	5077	NA	no	no	no	no	no	no	no	no	ROIgene	refset
1	171656925	CRcont146018	C	G	Cont	MYOC	1:171652611-171657688	-	5077	NA	no	no	no	no	no	no	no	no	ROIgene	refset
1	171657023	CRcont146037	G	A	Cont	MYOC	1:171652611-171657688	-	5077	NA	no	no	no	no	no	no	no	no	ROIgene	refset
1	171657201	CRcont146063	A	G	Cont	MYOC	1:171652611-171657688	-	5077	NA	no	no	no	no	no	no	no	no	ROIgene	refset
1	171657338	CRcont146087	A	C	Cont	MYOC	1:171652611-171657688	-	5077	NA	no	no	no	no	no	no	no	no	ROIgene	refset
1	171657500	CRcont146121	C	A	Cont	MYOC	1:171652611-171657688	-	5077	NA	no	no	no	no	no	no	no	no	ROIgene	refset
1	171657651	CRcont146150	AT	A	Cont	MYOC	1:171652611-171657688	-	5077	NA	no	no	no	no	no	no	no	no	ROIgene	refset
1	172654238	CRcont146173	CA	C	Cont	FASLG	1:172654103-172659202	+	5099	NA	no	no	no	no	no	no	no	no	ROIgene	refset
1	172654389	CRcont146200	A	G	Cont	FASLG	1:172654103-172659202	+	5099	NA	no	no	no	no	no	no	no	no	ROIgene	refset
1	172654468	CRcont146219	G	A	Cont	FASLG	1:172654103-172659202	+	5099	NA	no	no	no	no	no	no	no	no	ROIgene	refset
1	172654547	CRcont146231	T	C	Cont	FASLG	1:172654103-172659202	+	5099	NA	no	no	no	no	no	no	no	no	ROIgene	refset
1	172654756	CRcont146273	A	G	Cont	FASLG	1:172654103-172659202	+	5099	NA	no	no	no	no	no	no	no	no	ROIgene	refset
1	172654856	CRcont146293	C	T	Cont	FASLG	1:172654103-172659202	+	5099	NA	no	no	no	no	no	no	no	no	ROIgene	refset
1	172655005	CRcont146318	A	G	Cont	FASLG	1:172654103-172659202	+	5099	NA	no	no	no	no	no	no	no	no	ROIgene	refset
1	172655108	CRcont146347	A	G	Cont	FASLG	1:172654103-172659202	+	5099	NA	no	no	no	no	no	no	no	no	ROIgene	refset
1	172655250	CRcont146372	G	A	Cont	FASLG	1:172654103-172659202	+	5099	NA	no	no	no	no	no	no	no	no	ROIgene	refset
1	172655351	CRcont146394	C	A	Cont	FASLG	1:172654103-172659202	+	5099	NA	no	no	no	no	no	no	no	no	ROIgene	refset
1	172655573	CRcont146427	T	C	Cont	FASLG	1:172654103-172659202	+	5099	NA	no	no	no	no	no	no	no	no	ROIgene	refset
1	172655705	CRcont146460	A	T	Cont	FASLG	1:172654103-172659202	+	5099	NA	no	no	no	no	no	no	no	no	ROIgene	refset
1	172655781	CRcont146478	T	C	Cont	FASLG	1:172654103-172659202	+	5099	NA	no	no	no	no	no	no	no	no	ROIgene	refset
1	172655919	CRcont146506	C	T	Cont	FASLG	1:172654103-172659202	+	5099	NA	no	no	no	no	no	no	no	no	ROIgene	refset
1	172656032	CRcont146530	C	T	Cont	FASLG	1:172654103-172659202	+	5099	NA	no	no	no	no	no	no	no	no	ROIgene	refset
1	172656172	CRcont146551	T	C	Cont	FASLG	1:172654103-172659202	+	5099	NA	no	no	no	no	no	no	no	no	ROIgene	refset
1	172656284	CRcont146578	G	T	Cont	FASLG	1:172654103-172659202	+	5099	NA	no	no	no	no	no	no	no	no	ROIgene	refset
1	172656394	CRcont146601	T	A	Cont	FASLG	1:172654103-172659202	+	5099	NA	no	no	no	no	no	no	no	no	ROIgene	refset
1	172656524	CRcont146628	A	AAT	Cont	FASLG	1:172654103-172659202	+	5099	NA	no	no	no	no	no	no	no	no	ROIgene	refset
1	172656596	CRcont146648	T	G	Cont	FASLG	1:172654103-172659202	+	5099	NA	no	no	no	no	no	no	no	no	ROIgene	refset
1	172656812	CRcont146690	G	T	Cont	FASLG	1:172654103-172659202	+	5099	NA	no	no	no	no	no	no	no	no	ROIgene	refset
1	172656954	CRcont146716	C	T	Cont	FASLG	1:172654103-172659202	+	5099	NA	no	no	no	no	no	no	no	no	ROIgene	refset
1	172657094	CRcont146747	C	T	Cont	FASLG	1:172654103-172659202	+	5099	NA	no	no	no	no	no	no	no	no	ROIgene	refset
1	172657170	CRcont146761	G	GA	Cont	FASLG	1:172654103-172659202	+	5099	NA	no	no	no	no	no	no	no	no	ROIgene	refset
1	172657334	CRcont146793	T	C	Cont	FASLG	1:172654103-172659202	+	5099	NA	no	no	no	no	no	no	no	no	ROIgene	refset
1	172657461	CRcont146819	A	AGGCCAGAG	Cont	FASLG	1:172654103-172659202	+	5099	NA	no	no	no	no	no	no	no	no	ROIgene	refset
1	172657523	CRcont146852	C	CAAAAAAAAAAAAAAAAAAAAAAAA	Cont	FASLG	1:172654103-172659202	+	5099	NA	no	no	no	no	no	no	no	no	ROIgene	refset
1	172657524	CRcont146874	T	TAAAAAAAAAAAAAAAAAAAAAAAAAAAA	Cont	FASLG	1:172654103-172659202	+	5099	NA	no	no	no	no	no	no	no	no	ROIgene	refset
1	172657527	CRcont146944	C	CAAAAAAAAAAAAAAAAAAAAAAG	Cont	FASLG	1:172654103-172659202	+	5099	NA	no	no	no	no	no	no	no	no	ROIgene	refset
1	172657540	CRcont146965	A	C	Cont	FASLG	1:172654103-172659202	+	5099	NA	no	no	no	no	no	no	no	no	ROIgene	refset
1	172657548	CRcont146982	A	AAAAAAAAAAAAAAAAAAAAAC	Cont	FASLG	1:172654103-172659202	+	5099	NA	no	no	no	no	no	no	no	no	ROIgene	refset
1	172657559	CRcont147012	A	C	Cont	FASLG	1:172654103-172659202	+	5099	NA	no	no	no	no	no	no	no	no	ROIgene	refset
1	172657763	CRcont147045	GC	G	Cont	FASLG	1:172654103-172659202	+	5099	NA	no	no	no	no	no	no	no	no	ROIgene	refset
1	172657863	CRcont147067	C	T	Cont	FASLG	1:172654103-172659202	+	5099	NA	no	no	no	no	no	no	no	no	ROIgene	refset
1	172658016	CRcont147092	C	T	Cont	FASLG	1:172654103-172659202	+	5099	NA	no	no	no	no	no	no	no	no	ROIgene	refset
1	172658132	CRcont147114	CAA	C	Cont	FASLG	1:172654103-172659202	+	5099	NA	no	no	no	no	no	no	no	no	ROIgene	refset
1	172658206	CRcont147136	C	T	Cont	FASLG	1:172654103-172659202	+	5099	NA	no	no	no	no	no	no	no	no	ROIgene	refset
1	172658458	CRcont147180	G	T	Cont	FASLG	1:172654103-172659202	+	5099	NA	no	no	no	no	no	no	no	no	ROIgene	refset
1	172658568	CRcont147205	G	T	Cont	FASLG	1:172654103-172659202	+	5099	NA	no	no	no	no	no	no	no	no	ROIgene	refset
1	172658666	CRcont147217	G	GT	Cont	FASLG	1:172654103-172659202	+	5099	NA	no	no	no	no	no	no	no	no	ROIgene	refset
1	172658767	CRcont147243	T	C	Cont	FASLG	1:172654103-172659202	+	5099	NA	no	no	no	no	no	no	no	no	ROIgene	refset
1	172658877	CRcont147263	C	T	Cont	FASLG	1:172654103-172659202	+	5099	NA	no	no	no	no	no	no	no	no	ROIgene	refset
1	172658941	CR12	T	C	Dis	FASLG	1:172654103-172659202	+	5099	FASLG	no	no	no	no	no	no	no	no	ROIgene	refset
1	172659019	CRcont147296	G	C	Cont	FASLG	1:172654103-172659202	+	5099	NA	no	no	no	no	no	no	no	no	ROIgene	refset
1	172659167	CRcont147325	C	T	Cont	FASLG	1:172654103-172659202	+	5099	NA	no	no	no	no	no	no	no	no	ROIgene	refset
1	173914872	CR13	A	T	Dis	SERPINC1	1:173917259-173922327	-	5068	SERPINC1	codingregion	codingaa	no	manexclude	no	no	no	no	ROIgene	no
1	173914893	CR14	A	G	Dis	SERPINC1	1:173917259-173922327	-	5068	SERPINC1	codingregion	codingaa	no	manexclude	no	no	no	no	ROIgene	no
1	173917371	CRcont147351	G	C	Cont	SERPINC1	1:173917259-173922327	-	5068	NA	no	no	no	no	no	no	no	no	ROIgene	refset
1	173917430	CR15	G	C	Dis	SERPINC1	1:173917259-173922327	-	5068	SERPINC1	no	no	no	no	no	no	no	no	ROIgene	refset
1	173917533	CRcont147375	C	T	Cont	SERPINC1	1:173917259-173922327	-	5068	NA	no	no	no	no	no	no	no	no	ROIgene	refset
1	173917629	CRcont147404	C	CTTGTTAACTAAATCAGAAG	Cont	SERPINC1	1:173917259-173922327	-	5068	NA	no	no	no	no	no	no	no	no	ROIgene	refset
1	173917697	CRcont147430	G	C	Cont	SERPINC1	1:173917259-173922327	-	5068	NA	no	no	no	no	no	no	no	no	ROIgene	refset
1	173917859	CRcont147451	G	T	Cont	SERPINC1	1:173917259-173922327	-	5068	NA	no	no	no	no	no	no	no	no	ROIgene	refset
1	173917979	CRcont147477	TA	T	Cont	SERPINC1	1:173917259-173922327	-	5068	NA	no	no	no	no	no	no	no	no	ROIgene	refset
1	173918117	CRcont147497	C	T	Cont	SERPINC1	1:173917259-173922327	-	5068	NA	no	no	no	no	no	no	no	no	ROIgene	refset
1	173918251	CRcont147520	C	T	Cont	SERPINC1	1:173917259-173922327	-	5068	NA	no	no	no	no	no	no	no	no	ROIgene	refset
1	173918371	CRcont147545	C	G	Cont	SERPINC1	1:173917259-173922327	-	5068	NA	no	no	no	no	no	no	no	no	ROIgene	refset
1	173918493	CRcont147563	G	C	Cont	SERPINC1	1:173917259-173922327	-	5068	NA	no	no	no	no	no	no	no	no	ROIgene	refset
1	173918673	CRcont147587	G	T	Cont	SERPINC1	1:173917259-173922327	-	5068	NA	no	no	no	no	no	no	no	no	ROIgene	refset
1	173918787	CRcont147615	G	A	Cont	SERPINC1	1:173917259-173922327	-	5068	NA	no	no	no	no	no	no	no	no	ROIgene	refset
1	173918930	CRcont147640	G	A	Cont	SERPINC1	1:173917259-173922327	-	5068	NA	no	no	no	no	no	no	no	no	ROIgene	refset
1	173919053	CRcont147667	A	G	Cont	SERPINC1	1:173917259-173922327	-	5068	NA	no	no	no	no	no	no	no	no	ROIgene	refset
1	173919187	CRcont147692	G	A	Cont	SERPINC1	1:173917259-173922327	-	5068	NA	no	no	no	no	no	no	no	no	ROIgene	refset
1	173919363	CRcont147723	C	T	Cont	SERPINC1	1:173917259-173922327	-	5068	NA	no	no	no	no	no	no	no	no	ROIgene	refset
1	173919436	CRcont147740	A	C	Cont	SERPINC1	1:173917259-173922327	-	5068	NA	no	no	no	no	no	no	no	no	ROIgene	refset
1	173919571	CRcont147755	T	C	Cont	SERPINC1	1:173917259-173922327	-	5068	NA	no	no	no	no	no	no	no	no	ROIgene	refset
1	173919693	CRcont147780	C	T	Cont	SERPINC1	1:173917259-173922327	-	5068	NA	no	no	no	no	no	no	no	no	ROIgene	refset
1	173919771	CRcont147800	G	GT	Cont	SERPINC1	1:173917259-173922327	-	5068	NA	no	no	no	no	no	no	no	no	ROIgene	refset
1	173919861	CRcont147820	T	C	Cont	SERPINC1	1:173917259-173922327	-	5068	NA	no	no	no	no	no	no	no	no	ROIgene	refset
1	173919999	CRcont147849	A	AT	Cont	SERPINC1	1:173917259-173922327	-	5068	NA	no	no	no	no	no	no	no	no	ROIgene	refset
1	173920097	CRcont147866	G	A	Cont	SERPINC1	1:173917259-173922327	-	5068	NA	no	no	no	no	no	no	no	no	ROIgene	refset
1	173920213	CRcont147889	C	T	Cont	SERPINC1	1:173917259-173922327	-	5068	NA	no	no	no	no	no	no	no	no	ROIgene	refset
1	173920300	CRcont147910	CA	C	Cont	SERPINC1	1:173917259-173922327	-	5068	NA	no	no	no	no	no	no	no	no	ROIgene	refset
1	173920402	CRcont147931	C	A	Cont	SERPINC1	1:173917259-173922327	-	5068	NA	no	no	no	no	no	no	no	no	ROIgene	refset
1	173920616	CRcont147966	G	A	Cont	SERPINC1	1:173917259-173922327	-	5068	NA	no	no	no	no	no	no	no	no	ROIgene	refset
1	173920766	CRcont147998	T	C	Cont	SERPINC1	1:173917259-173922327	-	5068	NA	no	no	no	no	no	no	no	no	ROIgene	refset
1	173920864	CRcont148020	A	C	Cont	SERPINC1	1:173917259-173922327	-	5068	NA	no	no	no	no	no	no	no	no	ROIgene	refset
1	173921036	CRcont148056	C	T	Cont	SERPINC1	1:173917259-173922327	-	5068	NA	no	no	no	no	no	no	no	no	ROIgene	refset
1	173921077	CRcont148075	G	A	Cont	SERPINC1	1:173917259-173922327	-	5068	NA	no	no	no	no	no	no	no	no	ROIgene	refset
1	173921151	CRcont148105	G	A	Cont	SERPINC1	1:173917259-173922327	-	5068	NA	no	no	no	no	no	no	no	no	ROIgene	refset
1	173921246	CRcont148125	C	T	Cont	SERPINC1	1:173917259-173922327	-	5068	NA	no	no	no	no	no	no	no	no	ROIgene	refset
1	173921372	CRcont148146	G	C	Cont	SERPINC1	1:173917259-173922327	-	5068	NA	no	no	no	no	no	no	no	no	ROIgene	refset
1	173921459	CRcont148160	A	G	Cont	SERPINC1	1:173917259-173922327	-	5068	NA	no	no	no	no	no	no	no	no	ROIgene	refset
1	173921600	CRcont148177	A	G	Cont	SERPINC1	1:173917259-173922327	-	5068	NA	no	no	no	no	no	no	no	no	ROIgene	refset
1	173921793	CRcont148211	G	A	Cont	SERPINC1	1:173917259-173922327	-	5068	NA	no	no	no	no	no	no	no	no	ROIgene	refset
1	173921942	CRcont148240	T	G	Cont	SERPINC1	1:173917259-173922327	-	5068	NA	no	no	no	no	no	no	no	no	ROIgene	refset
1	173922059	CRcont148267	G	A	Cont	SERPINC1	1:173917259-173922327	-	5068	NA	no	no	no	no	no	no	no	no	ROIgene	refset
1	173922213	CRcont148290	G	A	Cont	SERPINC1	1:173917259-173922327	-	5068	NA	no	no	no	no	no	no	no	no	ROIgene	refset
1	179575882	CRcont148312	G	A	Cont	NPHS2	1:179575864-179580948	-	5084	NA	no	no	no	no	no	no	no	no	no	no
1	179575915	CR16	C	A	Dis	NPHS2	1:179575864-179580948	-	5084	NPHS2	no	no	no	manexclude	commonAF	no	DisBeninCV	no	no	no
1	179575962	CRcont148339	C	T	Cont	NPHS2	1:179575864-179580948	-	5084	NA	no	no	no	no	no	no	no	no	no	no
1	179576036	CRcont148360	C	T	Cont	NPHS2	1:179575864-179580948	-	5084	NA	no	no	no	no	no	no	no	no	no	no
1	179576113	CRcont148381	CAG	C	Cont	NPHS2	1:179575864-179580948	-	5084	NA	no	no	no	no	no	no	no	no	no	no
1	179576214	CRcont148403	G	C	Cont	NPHS2	1:179575864-179580948	-	5084	NA	no	no	no	no	no	no	no	no	no	no
1	179576348	CRcont148429	C	G	Cont	NPHS2	1:179575864-179580948	-	5084	NA	no	no	no	no	no	no	no	no	no	no
1	179576470	CRcont148455	T	G	Cont	NPHS2	1:179575864-179580948	-	5084	NA	no	no	no	no	no	no	no	no	no	no
1	179576575	CRcont148474	T	A	Cont	NPHS2	1:179575864-179580948	-	5084	NA	no	no	no	no	no	no	no	no	no	no
1	179576646	CRcont148491	C	T	Cont	NPHS2	1:179575864-179580948	-	5084	NA	no	no	no	no	no	no	no	no	no	no
1	179576811	CRcont148515	A	C	Cont	NPHS2	1:179575864-179580948	-	5084	NA	no	no	no	no	no	no	no	no	no	no
1	179577009	CRcont148543	G	C	Cont	NPHS2	1:179575864-179580948	-	5084	NA	no	no	no	no	no	no	no	no	no	no
1	179577259	CRcont148575	G	C	Cont	NPHS2	1:179575864-179580948	-	5084	NA	no	no	no	no	no	no	no	no	no	no
1	179577528	CRcont148611	G	C	Cont	NPHS2	1:179575864-179580948	-	5084	NA	no	no	no	no	no	no	no	no	no	no
1	179577669	CRcont148634	G	A	Cont	NPHS2	1:179575864-179580948	-	5084	NA	no	no	no	no	no	no	no	no	no	no
1	179577825	CRcont148661	A	G	Cont	NPHS2	1:179575864-179580948	-	5084	NA	no	no	no	no	no	no	no	no	no	no
1	179578012	CRcont148683	T	G	Cont	NPHS2	1:179575864-179580948	-	5084	NA	no	no	no	no	no	no	no	no	no	no
1	179578227	CRcont148710	G	C	Cont	NPHS2	1:179575864-179580948	-	5084	NA	no	no	no	no	no	no	no	no	no	no
1	179578412	CRcont148730	A	C	Cont	NPHS2	1:179575864-179580948	-	5084	NA	no	no	no	no	no	no	no	no	no	no
1	179578575	CRcont148754	G	C	Cont	NPHS2	1:179575864-179580948	-	5084	NA	no	no	no	no	no	no	no	no	no	no
1	179578786	CRcont148789	G	A	Cont	NPHS2	1:179575864-179580948	-	5084	NA	no	no	no	no	no	no	no	no	no	no
1	179578925	CRcont148823	G	C	Cont	NPHS2	1:179575864-179580948	-	5084	NA	no	no	no	no	no	no	no	no	no	no
1	179579136	CRcont148850	A	C	Cont	NPHS2	1:179575864-179580948	-	5084	NA	no	no	no	no	no	no	no	no	no	no
1	179579291	CRcont148884	G	A	Cont	NPHS2	1:179575864-179580948	-	5084	NA	no	no	no	no	no	no	no	no	no	no
1	179579374	CRcont148901	AG	A	Cont	NPHS2	1:179575864-179580948	-	5084	NA	no	no	no	no	no	no	no	no	no	no
1	179579525	CRcont148920	G	C	Cont	NPHS2	1:179575864-179580948	-	5084	NA	no	no	no	no	no	no	no	no	no	no
1	179579616	CRcont148946	C	T	Cont	NPHS2	1:179575864-179580948	-	5084	NA	no	no	no	no	no	no	no	no	no	no
1	179579696	CRcont148972	GA	G	Cont	NPHS2	1:179575864-179580948	-	5084	NA	no	no	no	no	no	no	no	no	no	no
1	179579753	CRcont149001	G	A	Cont	NPHS2	1:179575864-179580948	-	5084	NA	no	no	no	no	no	no	no	no	no	no
1	179579868	CRcont149027	G	A	Cont	NPHS2	1:179575864-179580948	-	5084	NA	no	no	no	no	no	no	no	no	no	no
1	179579882	CRcont149076	C	CAAAAAAAGAAAAA	Cont	NPHS2	1:179575864-179580948	-	5084	NA	no	no	no	no	no	no	no	no	no	no
1	179579903	CRcont149108	G	T	Cont	NPHS2	1:179575864-179580948	-	5084	NA	no	no	no	no	no	no	no	no	no	no
1	179580040	CRcont149130	C	G	Cont	NPHS2	1:179575864-179580948	-	5084	NA	no	no	no	no	no	no	no	no	no	no
1	179580192	CRcont149148	T	G	Cont	NPHS2	1:179575864-179580948	-	5084	NA	no	no	no	no	no	no	no	no	no	no
1	179580326	CRcont149169	G	A	Cont	NPHS2	1:179575864-179580948	-	5084	NA	no	no	no	no	no	no	no	no	no	no
1	179580485	CRcont149206	C	T	Cont	NPHS2	1:179575864-179580948	-	5084	NA	no	no	no	no	no	no	no	no	no	no
1	179580583	CRcont149229	T	G	Cont	NPHS2	1:179575864-179580948	-	5084	NA	no	no	no	no	no	no	no	no	no	no
1	179580663	CRcont149247	C	G	Cont	NPHS2	1:179575864-179580948	-	5084	NA	no	no	no	no	no	no	no	no	no	no
1	179580767	CRcont149274	T	C	Cont	NPHS2	1:179575864-179580948	-	5084	NA	no	no	no	no	no	no	no	no	no	no
1	179580851	CRcont149294	C	T	Cont	NPHS2	1:179575864-179580948	-	5084	NA	no	no	no	no	no	no	no	no	no	no
1	204192972	CRcont149322	G	A	Cont	KISS1	1:204192876-204201491	-	8615	NA	no	no	no	no	no	no	no	no	ROIgene	refset
1	204193173	CRcont149353	A	G	Cont	KISS1	1:204192876-204201491	-	8615	NA	no	no	no	no	no	no	no	no	ROIgene	refset
1	204193359	CRcont149388	G	A	Cont	KISS1	1:204192876-204201491	-	8615	NA	no	no	no	no	no	no	no	no	ROIgene	refset
1	204193510	CRcont149411	A	G	Cont	KISS1	1:204192876-204201491	-	8615	NA	no	no	no	no	no	no	no	no	ROIgene	refset
1	204193597	CRcont149428	G	T	Cont	KISS1	1:204192876-204201491	-	8615	NA	no	no	no	no	no	no	no	no	ROIgene	refset
1	204193734	CRcont149453	T	G	Cont	KISS1	1:204192876-204201491	-	8615	NA	no	no	no	no	no	no	no	no	ROIgene	refset
1	204193852	CRcont149481	T	C	Cont	KISS1	1:204192876-204201491	-	8615	NA	no	no	no	no	no	no	no	no	ROIgene	refset
1	204193994	CRcont149505	G	C	Cont	KISS1	1:204192876-204201491	-	8615	NA	no	no	no	no	no	no	no	no	ROIgene	refset
1	204194094	CRcont149530	C	G	Cont	KISS1	1:204192876-204201491	-	8615	NA	no	no	no	no	no	no	no	no	ROIgene	refset
1	204194321	CRcont149553	T	C	Cont	KISS1	1:204192876-204201491	-	8615	NA	no	no	no	no	no	no	no	no	ROIgene	refset
1	204194472	CRcont149583	T	G	Cont	KISS1	1:204192876-204201491	-	8615	NA	no	no	no	no	no	no	no	no	ROIgene	refset
1	204194631	CRcont149605	A	C	Cont	KISS1	1:204192876-204201491	-	8615	NA	no	no	no	no	no	no	no	no	ROIgene	refset
1	204194822	CRcont149633	GAA	G	Cont	KISS1	1:204192876-204201491	-	8615	NA	no	no	no	no	no	no	no	no	ROIgene	refset
1	204194877	CRcont149649	T	A	Cont	KISS1	1:204192876-204201491	-	8615	NA	no	no	no	no	no	no	no	no	ROIgene	refset
1	204194989	CRcont149671	G	A	Cont	KISS1	1:204192876-204201491	-	8615	NA	no	no	no	no	no	no	no	no	ROIgene	refset
1	204195112	CRcont149699	G	A	Cont	KISS1	1:204192876-204201491	-	8615	NA	no	no	no	no	no	no	no	no	ROIgene	refset
1	204195169	CRcont149736	C	CGCATA	Cont	KISS1	1:204192876-204201491	-	8615	NA	no	no	no	no	no	no	no	no	ROIgene	refset
1	204195192	CRcont149789	A	ACACCACACACATATATACGCATACACCCATACACACATCATACACACACACACCACACACACCACACATG	Cont	KISS1	1:204192876-204201491	-	8615	NA	no	no	no	no	no	no	no	no	ROIgene	refset
1	204195245	CRcont150111	C	CCATACACACACACACCACACACACCACACATGCACA	Cont	KISS1	1:204192876-204201491	-	8615	NA	no	no	no	no	no	no	no	no	ROIgene	refset
1	204195285	CRcont150198	A	ATAT	Cont	KISS1	1:204192876-204201491	-	8615	NA	no	no	no	no	no	no	no	no	ROIgene	refset
1	204195304	CRcont150242	A	ACACACACATCATACACACACACAC	Cont	KISS1	1:204192876-204201491	-	8615	NA	no	no	no	no	no	no	no	no	ROIgene	refset
1	204195339	CRcont150290	CGCAT	C	Cont	KISS1	1:204192876-204201491	-	8615	NA	no	no	no	no	no	no	no	no	ROIgene	refset
1	204195377	CRcont150325	A	G	Cont	KISS1	1:204192876-204201491	-	8615	NA	no	no	no	no	no	no	no	no	ROIgene	refset
1	204195402	CRcont150351	C	A	Cont	KISS1	1:204192876-204201491	-	8615	NA	no	no	no	no	no	no	no	no	ROIgene	refset
1	204195416	CRcont150372	C	CG	Cont	KISS1	1:204192876-204201491	-	8615	NA	no	no	no	no	no	no	no	no	ROIgene	refset
1	204195452	CRcont150391	A	ATATCACAC	Cont	KISS1	1:204192876-204201491	-	8615	NA	no	no	no	no	no	no	no	no	ROIgene	refset
1	204195477	CRcont150414	C	T	Cont	KISS1	1:204192876-204201491	-	8615	NA	no	no	no	no	no	no	no	no	ROIgene	refset
1	204195575	CRcont150448	C	T	Cont	KISS1	1:204192876-204201491	-	8615	NA	no	no	no	no	no	no	no	no	ROIgene	refset
1	204195669	CRcont150473	G	T	Cont	KISS1	1:204192876-204201491	-	8615	NA	no	no	no	no	no	no	no	no	ROIgene	refset
1	204195715	CRcont150502	T	A	Cont	KISS1	1:204192876-204201491	-	8615	NA	no	no	no	no	no	no	no	no	ROIgene	refset
1	204195793	CRcont150533	G	A	Cont	KISS1	1:204192876-204201491	-	8615	NA	no	no	no	no	no	no	no	no	ROIgene	refset
1	204195900	CRcont150556	T	C	Cont	KISS1	1:204192876-204201491	-	8615	NA	no	no	no	no	no	no	no	no	ROIgene	refset
1	204196026	CRcont150573	T	C	Cont	KISS1	1:204192876-204201491	-	8615	NA	no	no	no	no	no	no	no	no	ROIgene	refset
1	204196137	CRcont150598	A	C	Cont	KISS1	1:204192876-204201491	-	8615	NA	no	no	no	no	no	no	no	no	ROIgene	refset
1	204196287	CRcont150626	G	A	Cont	KISS1	1:204192876-204201491	-	8615	NA	no	no	no	no	no	no	no	no	ROIgene	refset
1	204196409	CRcont150651	C	T	Cont	KISS1	1:204192876-204201491	-	8615	NA	no	no	no	no	no	no	no	no	ROIgene	refset
1	204196471	CRcont150671	C	T	Cont	KISS1	1:204192876-204201491	-	8615	NA	no	no	no	no	no	no	no	no	ROIgene	refset
1	204196535	CR17	G	A	Dis	KISS1	1:204192876-204201491	-	8615	KISS1	no	no	no	no	no	no	no	no	ROIgene	refset
1	204196633	CRcont150701	C	T	Cont	KISS1	1:204192876-204201491	-	8615	NA	no	no	no	no	no	no	no	no	ROIgene	refset
1	204196737	CRcont150719	C	T	Cont	KISS1	1:204192876-204201491	-	8615	NA	no	no	no	no	no	no	no	no	ROIgene	refset
1	204196845	CRcont150745	T	C	Cont	KISS1	1:204192876-204201491	-	8615	NA	no	no	no	no	no	no	no	no	ROIgene	refset
1	204196953	CRcont150771	C	T	Cont	KISS1	1:204192876-204201491	-	8615	NA	no	no	no	no	no	no	no	no	ROIgene	refset
1	204197068	CRcont150807	C	A	Cont	KISS1	1:204192876-204201491	-	8615	NA	no	no	no	no	no	no	no	no	ROIgene	refset
1	204197175	CRcont150831	T	C	Cont	KISS1	1:204192876-204201491	-	8615	NA	no	no	no	no	no	no	no	no	ROIgene	refset
1	204197350	CRcont150859	C	A	Cont	KISS1	1:204192876-204201491	-	8615	NA	no	no	no	no	no	no	no	no	ROIgene	refset
1	204197586	CRcont150900	C	A	Cont	KISS1	1:204192876-204201491	-	8615	NA	no	no	no	no	no	no	no	no	ROIgene	refset
1	204197787	CRcont150930	G	A	Cont	KISS1	1:204192876-204201491	-	8615	NA	no	no	no	no	no	no	no	no	ROIgene	refset
1	204197936	CRcont150961	C	T	Cont	KISS1	1:204192876-204201491	-	8615	NA	no	no	no	no	no	no	no	no	ROIgene	refset
1	204198019	CRcont150984	G	A	Cont	KISS1	1:204192876-204201491	-	8615	NA	no	no	no	no	no	no	no	no	ROIgene	refset
1	204198088	CRcont150998	T	C	Cont	KISS1	1:204192876-204201491	-	8615	NA	no	no	no	no	no	no	no	no	ROIgene	refset
1	204198161	CRcont151019	G	A	Cont	KISS1	1:204192876-204201491	-	8615	NA	no	no	no	no	no	no	no	no	ROIgene	refset
1	204198340	CRcont151052	T	C	Cont	KISS1	1:204192876-204201491	-	8615	NA	no	no	no	no	no	no	no	no	ROIgene	refset
1	204198464	CRcont151072	C	G	Cont	KISS1	1:204192876-204201491	-	8615	NA	codingregion	codingaa	no	no	no	no	no	no	ROIgene	no
1	204198578	CRcont151095	A	G	Cont	KISS1	1:204192876-204201491	-	8615	NA	codingregion	no	no	no	no	no	no	no	ROIgene	no
1	204198813	CRcont151120	C	T	Cont	KISS1	1:204192876-204201491	-	8615	NA	codingregion	no	no	no	no	no	no	no	ROIgene	no
1	204198915	CRcont151143	A	C	Cont	KISS1	1:204192876-204201491	-	8615	NA	codingregion	no	no	no	no	no	no	no	ROIgene	no
1	204198978	CRcont151157	CA	C	Cont	KISS1	1:204192876-204201491	-	8615	NA	codingregion	no	no	no	no	no	no	no	ROIgene	no
1	204199049	CRcont151175	A	G	Cont	KISS1	1:204192876-204201491	-	8615	NA	codingregion	no	no	no	no	no	no	no	ROIgene	no
1	204199164	CRcont151199	G	A	Cont	KISS1	1:204192876-204201491	-	8615	NA	codingregion	no	no	no	no	no	no	no	ROIgene	no
1	204199252	CRcont151219	A	G	Cont	KISS1	1:204192876-204201491	-	8615	NA	codingregion	codingaa	no	no	no	no	no	no	ROIgene	no
1	204199391	CRcont151239	C	T	Cont	KISS1	1:204192876-204201491	-	8615	NA	codingregion	no	no	no	no	no	no	no	ROIgene	no
1	204199559	CRcont151274	A	C	Cont	KISS1	1:204192876-204201491	-	8615	NA	codingregion	no	no	no	no	no	no	no	ROIgene	no
1	204199752	CRcont151310	GC	G	Cont	KISS1	1:204192876-204201491	-	8615	NA	codingregion	no	no	no	no	no	no	no	ROIgene	no
1	204199898	CRcont151335	G	T	Cont	KISS1	1:204192876-204201491	-	8615	NA	codingregion	no	no	no	no	no	no	no	ROIgene	no
1	204200028	CRcont151362	G	C	Cont	KISS1	1:204192876-204201491	-	8615	NA	codingregion	no	no	no	no	no	no	no	ROIgene	no
1	204200212	CRcont151388	C	T	Cont	KISS1	1:204192876-204201491	-	8615	NA	codingregion	no	no	no	no	no	no	no	ROIgene	no
1	204200299	CRcont151421	G	GTATATATAGATATATATATATATATA	Cont	KISS1	1:204192876-204201491	-	8615	NA	codingregion	no	no	no	no	no	no	no	ROIgene	no
1	204200299	CRcont151450	G	GTATATATATATATATATATATATATGTATA	Cont	KISS1	1:204192876-204201491	-	8615	NA	codingregion	no	no	no	no	no	no	no	ROIgene	no
1	204200299	CRcont151479	G	GTGTATATATATATATATATGTATA	Cont	KISS1	1:204192876-204201491	-	8615	NA	codingregion	no	no	no	no	no	no	no	ROIgene	no
1	204200299	CRcont151548	G	GTGTGTGTGTGTATATATATATATATATATATATATATATATA	Cont	KISS1	1:204192876-204201491	-	8615	NA	codingregion	no	no	no	no	no	no	no	ROIgene	no
1	204200303	CRcont151570	A	ATATATATATATATATATATATATATATATATATATC	Cont	KISS1	1:204192876-204201491	-	8615	NA	codingregion	no	no	no	no	no	no	no	ROIgene	no
1	204200323	CRcont151600	T	TATATATATATATA	Cont	KISS1	1:204192876-204201491	-	8615	NA	codingregion	no	no	no	no	no	no	no	ROIgene	no
1	204200356	CRcont151633	G	T	Cont	KISS1	1:204192876-204201491	-	8615	NA	codingregion	no	no	no	no	no	no	no	ROIgene	no
1	204200521	CRcont151660	T	A	Cont	KISS1	1:204192876-204201491	-	8615	NA	codingregion	no	no	no	no	no	no	no	ROIgene	no
1	204200650	CRcont151685	GGAA	G	Cont	KISS1	1:204192876-204201491	-	8615	NA	codingregion	no	no	no	no	no	no	no	ROIgene	no
1	204200698	CRcont151699	C	T	Cont	KISS1	1:204192876-204201491	-	8615	NA	codingregion	no	no	no	no	no	no	no	ROIgene	no
1	204200817	CRcont151720	G	A	Cont	KISS1	1:204192876-204201491	-	8615	NA	codingregion	no	no	no	no	no	no	no	ROIgene	no
1	204200915	CRcont151744	C	G	Cont	KISS1	1:204192876-204201491	-	8615	NA	codingregion	no	no	no	no	no	no	no	ROIgene	no
1	204201120	CRcont151765	G	C	Cont	KISS1	1:204192876-204201491	-	8615	NA	codingregion	no	no	no	no	no	no	no	ROIgene	no
1	204201269	CRcont151792	T	G	Cont	KISS1	1:204192876-204201491	-	8615	NA	codingregion	no	no	no	no	no	no	no	ROIgene	no
1	204201422	CRcont151817	G	A	Cont	KISS1	1:204192876-204201491	-	8615	NA	codingregion	no	no	no	no	no	no	no	ROIgene	no
1	209801425	CRcont151836	G	C	Cont	IRF6	1:209801413-209811142	-	9729	NA	no	no	no	no	no	no	no	PredSplicing	ROIgene	no
1	209801556	CRcont151857	G	A	Cont	IRF6	1:209801413-209811142	-	9729	NA	no	no	no	no	no	no	no	no	ROIgene	refset
1	209801718	CRcont151878	T	G	Cont	IRF6	1:209801413-209811142	-	9729	NA	no	no	no	no	no	no	no	no	ROIgene	refset
1	209801912	CRcont151907	C	T	Cont	IRF6	1:209801413-209811142	-	9729	NA	no	no	no	no	no	no	no	PredSplicing	ROIgene	no
1	209801987	CR18	G	T	Dis	IRF6	1:209801413-209811142	-	9729	IRF6	no	no	no	no	no	no	no	no	ROIgene	refset
1	209802016	CR19	T	A	Dis	IRF6	1:209801413-209811142	-	9729	IRF6	no	no	no	no	no	no	no	no	ROIgene	refset
1	209802074	CRcont151941	G	T	Cont	IRF6	1:209801413-209811142	-	9729	NA	no	no	no	no	no	no	no	no	ROIgene	refset
1	209802297	CRcont151973	T	C	Cont	IRF6	1:209801413-209811142	-	9729	NA	no	no	no	no	no	no	no	no	ROIgene	refset
1	209802490	CRcont151996	A	AT	Cont	IRF6	1:209801413-209811142	-	9729	NA	no	no	no	no	no	no	no	no	ROIgene	refset
1	209802598	CRcont152018	G	A	Cont	IRF6	1:209801413-209811142	-	9729	NA	no	no	no	no	no	no	no	no	ROIgene	refset
1	209802771	CRcont152042	G	A	Cont	IRF6	1:209801413-209811142	-	9729	NA	no	no	no	no	no	no	no	no	ROIgene	refset
1	209802944	CRcont152070	C	T	Cont	IRF6	1:209801413-209811142	-	9729	NA	no	no	no	no	no	no	no	no	ROIgene	refset
1	209803036	CRcont152091	T	C	Cont	IRF6	1:209801413-209811142	-	9729	NA	no	no	no	no	no	no	no	no	ROIgene	refset
1	209803156	CRcont152115	A	C	Cont	IRF6	1:209801413-209811142	-	9729	NA	no	no	no	no	no	no	no	no	ROIgene	refset
1	209803253	CRcont152137	G	A	Cont	IRF6	1:209801413-209811142	-	9729	NA	no	no	no	no	no	no	no	no	ROIgene	refset
1	209803378	CRcont152161	T	C	Cont	IRF6	1:209801413-209811142	-	9729	NA	no	no	no	no	no	no	no	no	ROIgene	refset
1	209803530	CRcont152189	C	A	Cont	IRF6	1:209801413-209811142	-	9729	NA	no	no	no	no	no	no	no	no	ROIgene	refset
1	209803694	CRcont152214	C	T	Cont	IRF6	1:209801413-209811142	-	9729	NA	no	no	no	no	no	no	no	no	ROIgene	refset
1	209803844	CRcont152239	G	A	Cont	IRF6	1:209801413-209811142	-	9729	NA	no	no	no	no	no	no	no	no	ROIgene	refset
1	209803965	CRcont152264	C	T	Cont	IRF6	1:209801413-209811142	-	9729	NA	no	no	no	no	no	no	no	no	ROIgene	refset
1	209804089	CRcont152287	GAT	G	Cont	IRF6	1:209801413-209811142	-	9729	NA	no	no	no	no	no	no	no	no	ROIgene	refset
1	209804184	CRcont152304	C	T	Cont	IRF6	1:209801413-209811142	-	9729	NA	no	no	no	no	no	no	no	no	ROIgene	refset
1	209804299	CRcont152326	G	A	Cont	IRF6	1:209801413-209811142	-	9729	NA	no	no	no	no	no	no	no	no	ROIgene	refset
1	209804468	CRcont152352	C	A	Cont	IRF6	1:209801413-209811142	-	9729	NA	no	no	no	no	no	no	no	no	ROIgene	refset
1	209804652	CRcont152376	C	CCTAT	Cont	IRF6	1:209801413-209811142	-	9729	NA	no	no	no	no	no	no	no	no	ROIgene	refset
1	209804732	CRcont152391	C	T	Cont	IRF6	1:209801413-209811142	-	9729	NA	no	no	no	no	no	no	no	no	ROIgene	refset
1	209804852	CRcont152413	T	C	Cont	IRF6	1:209801413-209811142	-	9729	NA	no	no	no	no	no	no	no	no	ROIgene	refset
1	209804905	CRcont152431	T	C	Cont	IRF6	1:209801413-209811142	-	9729	NA	no	no	no	no	no	no	no	no	ROIgene	refset
1	209805000	CRcont152452	TAG	T	Cont	IRF6	1:209801413-209811142	-	9729	NA	no	no	no	no	no	no	no	no	ROIgene	refset
1	209805069	CRcont152469	G	A	Cont	IRF6	1:209801413-209811142	-	9729	NA	no	no	no	no	no	no	no	no	ROIgene	refset
1	209805279	CRcont152499	C	T	Cont	IRF6	1:209801413-209811142	-	9729	NA	no	no	no	no	no	no	no	no	ROIgene	refset
1	209805413	CRcont152515	G	A	Cont	IRF6	1:209801413-209811142	-	9729	NA	no	no	no	no	no	no	no	no	ROIgene	refset
1	209805633	CRcont152554	C	T	Cont	IRF6	1:209801413-209811142	-	9729	NA	no	no	no	no	no	no	no	no	ROIgene	refset
1	209805781	CRcont152588	T	C	Cont	IRF6	1:209801413-209811142	-	9729	NA	no	no	no	no	no	no	no	no	ROIgene	refset
1	209805923	CRcont152613	G	A	Cont	IRF6	1:209801413-209811142	-	9729	NA	no	no	no	no	no	no	no	no	ROIgene	refset
1	209806022	CR20	C	T	Dis	IRF6	1:209801413-209811142	-	9729	IRF6	no	no	no	no	no	no	no	no	ROIgene	refset
1	209806063	CRcont152637	A	C	Cont	IRF6	1:209801413-209811142	-	9729	NA	no	no	no	no	no	no	no	no	ROIgene	refset
1	209806090	CR21	G	A	Dis	IRF6	1:209801413-209811142	-	9729	IRF6	no	no	no	no	no	no	no	no	ROIgene	refset
1	209806118	CRcont152652	C	A	Cont	IRF6	1:209801413-209811142	-	9729	NA	no	no	no	no	no	no	no	no	ROIgene	refset
1	209806162	CRcont152672	C	T	Cont	IRF6	1:209801413-209811142	-	9729	NA	no	no	no	no	no	no	no	no	ROIgene	refset
1	209806223	CRcont152693	T	C	Cont	IRF6	1:209801413-209811142	-	9729	NA	no	no	no	no	no	no	no	no	ROIgene	refset
1	209806269	CRcont152717	G	C	Cont	IRF6	1:209801413-209811142	-	9729	NA	no	no	no	no	no	no	no	no	ROIgene	refset
1	209806279	CRcont152730	C	T	Cont	IRF6	1:209801413-209811142	-	9729	NA	no	no	no	no	no	no	no	no	ROIgene	refset
1	209806305	CRcont152760	C	T	Cont	IRF6	1:209801413-209811142	-	9729	NA	no	no	no	no	no	no	no	no	ROIgene	refset
1	209806379	CRcont152783	A	G	Cont	IRF6	1:209801413-209811142	-	9729	NA	no	no	no	no	no	no	no	no	ROIgene	refset
1	209806497	CRcont152804	G	C	Cont	IRF6	1:209801413-209811142	-	9729	NA	no	no	no	no	no	no	no	no	ROIgene	refset
1	209806652	CRcont152834	A	AGCTTCTTG	Cont	IRF6	1:209801413-209811142	-	9729	NA	no	no	no	no	no	no	no	no	ROIgene	refset
1	209806746	CRcont152859	C	T	Cont	IRF6	1:209801413-209811142	-	9729	NA	no	no	no	no	no	no	no	no	ROIgene	refset
1	209806756	CRcont152873	C	CTTTTTTTTTTTTTTTTTTT	Cont	IRF6	1:209801413-209811142	-	9729	NA	no	no	no	no	no	no	no	no	ROIgene	refset
1	209806757	CRcont152895	C	CTTTTTTTCTT	Cont	IRF6	1:209801413-209811142	-	9729	NA	no	no	no	no	no	no	no	no	ROIgene	refset
1	209806757	CRcont152920	C	CTTTTTTTCTTTTTTTTTTTTTTTTTTTTTTTTTTTTTTTTTTTTTTTTTTT	Cont	IRF6	1:209801413-209811142	-	9729	NA	no	no	no	no	no	no	no	no	ROIgene	refset
1	209806757	CRcont152982	C	CTTTTTTTTTTTTTTTTTTTTTTTTTTTTTTTTTTTTTTTTTTTTTTTTTTTTTTTTTCTTTTTTTTTTTTTTTTTTT	Cont	IRF6	1:209801413-209811142	-	9729	NA	no	no	no	no	no	no	no	no	ROIgene	refset
1	209806778	CRcont153010	TGGAGATGGGG	T	Cont	IRF6	1:209801413-209811142	-	9729	NA	no	no	no	no	no	no	no	no	ROIgene	refset
1	209806807	CRcont153033	C	CAG	Cont	IRF6	1:209801413-209811142	-	9729	NA	no	no	no	no	no	no	no	no	ROIgene	refset
1	209806895	CRcont153061	C	CATTTTTTTTTTTTT	Cont	IRF6	1:209801413-209811142	-	9729	NA	no	no	no	no	no	no	no	no	ROIgene	refset
1	209806895	CRcont153105	CTTTTTTTTTTTTTTTT	C	Cont	IRF6	1:209801413-209811142	-	9729	NA	no	no	no	no	no	no	no	no	ROIgene	refset
1	209807051	CRcont153140	C	T	Cont	IRF6	1:209801413-209811142	-	9729	NA	no	no	no	no	no	no	no	no	ROIgene	refset
1	209807168	CRcont153169	A	G	Cont	IRF6	1:209801413-209811142	-	9729	NA	no	no	no	no	no	no	no	no	ROIgene	refset
1	209807277	CRcont153187	C	T	Cont	IRF6	1:209801413-209811142	-	9729	NA	no	no	no	no	no	no	no	no	ROIgene	refset
1	209807513	CRcont153223	C	T	Cont	IRF6	1:209801413-209811142	-	9729	NA	no	no	no	no	no	no	no	no	ROIgene	refset
1	209807655	CRcont153250	A	G	Cont	IRF6	1:209801413-209811142	-	9729	NA	no	no	no	no	no	no	no	no	ROIgene	refset
1	209807765	CRcont153271	A	G	Cont	IRF6	1:209801413-209811142	-	9729	NA	no	no	no	no	no	no	no	no	ROIgene	refset
1	209807836	CRcont153286	G	A	Cont	IRF6	1:209801413-209811142	-	9729	NA	no	no	no	no	no	no	no	no	ROIgene	refset
1	209807991	CRcont153324	T	A	Cont	IRF6	1:209801413-209811142	-	9729	NA	no	no	no	no	no	no	no	no	ROIgene	refset
1	209808136	CRcont153358	A	G	Cont	IRF6	1:209801413-209811142	-	9729	NA	no	no	no	no	no	no	no	no	ROIgene	refset
1	209808252	CRcont153378	A	G	Cont	IRF6	1:209801413-209811142	-	9729	NA	no	no	no	no	no	no	no	no	ROIgene	refset
1	209808413	CRcont153398	A	G	Cont	IRF6	1:209801413-209811142	-	9729	NA	no	no	no	no	no	no	no	no	ROIgene	refset
1	209808524	CRcont153417	T	C	Cont	IRF6	1:209801413-209811142	-	9729	NA	no	no	no	no	no	no	no	no	ROIgene	refset
1	209808731	CRcont153445	T	C	Cont	IRF6	1:209801413-209811142	-	9729	NA	no	no	no	no	no	no	no	no	ROIgene	refset
1	209808914	CRcont153473	C	T	Cont	IRF6	1:209801413-209811142	-	9729	NA	no	no	no	no	no	no	no	no	ROIgene	refset
1	209809062	CRcont153508	C	T	Cont	IRF6	1:209801413-209811142	-	9729	NA	no	no	no	no	no	no	no	no	ROIgene	refset
1	209809132	CRcont153530	C	T	Cont	IRF6	1:209801413-209811142	-	9729	NA	no	no	no	no	no	no	no	no	ROIgene	refset
1	209809262	CRcont153555	G	A	Cont	IRF6	1:209801413-209811142	-	9729	NA	no	no	no	no	no	no	no	no	ROIgene	refset
1	209809384	CRcont153589	G	A	Cont	IRF6	1:209801413-209811142	-	9729	NA	no	no	no	no	no	no	no	no	ROIgene	refset
1	209809517	CRcont153615	C	T	Cont	IRF6	1:209801413-209811142	-	9729	NA	no	no	no	no	no	no	no	no	ROIgene	refset
1	209809677	CRcont153644	G	A	Cont	IRF6	1:209801413-209811142	-	9729	NA	no	no	no	no	no	no	no	no	ROIgene	refset
1	209809918	CRcont153685	T	C	Cont	IRF6	1:209801413-209811142	-	9729	NA	no	no	no	no	no	no	no	no	ROIgene	refset
1	209809993	CRcont153703	G	A	Cont	IRF6	1:209801413-209811142	-	9729	NA	no	no	no	no	no	no	no	no	ROIgene	refset
1	209810169	CRcont153724	G	A	Cont	IRF6	1:209801413-209811142	-	9729	NA	no	no	no	no	no	no	no	no	ROIgene	refset
1	209810280	CRcont153745	C	T	Cont	IRF6	1:209801413-209811142	-	9729	NA	no	no	no	no	no	no	no	no	ROIgene	refset
1	209810359	CRcont153759	A	G	Cont	IRF6	1:209801413-209811142	-	9729	NA	no	no	no	no	no	no	no	no	ROIgene	refset
1	209810532	CRcont153780	C	T	Cont	IRF6	1:209801413-209811142	-	9729	NA	no	no	no	no	no	no	no	no	ROIgene	refset
1	209810584	CRcont153795	A	T	Cont	IRF6	1:209801413-209811142	-	9729	NA	no	no	no	no	no	no	no	no	ROIgene	refset
1	209810766	CRcont153820	G	C	Cont	IRF6	1:209801413-209811142	-	9729	NA	no	no	no	no	no	no	no	no	ROIgene	refset
1	209810899	CRcont153839	G	A	Cont	IRF6	1:209801413-209811142	-	9729	NA	no	no	no	no	no	no	no	no	ROIgene	refset
1	209811014	CRcont153860	A	T	Cont	IRF6	1:209801413-209811142	-	9729	NA	no	no	no	no	no	no	no	no	ROIgene	refset
1	216422382	CRcont153882	A	G	Cont	USH2A	1:216422336-216428448	-	6112	NA	no	no	no	no	no	no	no	no	ROIgene	refset
1	216422494	CRcont153903	C	T	Cont	USH2A	1:216422336-216428448	-	6112	NA	no	no	no	no	no	no	no	no	ROIgene	refset
1	216422631	CRcont153927	A	G	Cont	USH2A	1:216422336-216428448	-	6112	NA	no	no	no	no	no	no	no	no	ROIgene	refset
1	216422749	CRcont153943	C	T	Cont	USH2A	1:216422336-216428448	-	6112	NA	no	no	no	no	no	no	no	no	ROIgene	refset
1	216422811	CRcont153958	T	TG	Cont	USH2A	1:216422336-216428448	-	6112	NA	no	no	no	no	no	no	no	no	ROIgene	refset
1	216422950	CRcont153985	A	G	Cont	USH2A	1:216422336-216428448	-	6112	NA	no	no	no	no	no	no	no	no	ROIgene	refset
1	216423034	CRcont154000	A	G	Cont	USH2A	1:216422336-216428448	-	6112	NA	no	no	no	no	no	no	no	no	ROIgene	refset
1	216423174	CRcont154026	T	C	Cont	USH2A	1:216422336-216428448	-	6112	NA	no	no	no	no	no	no	no	no	ROIgene	refset
1	216423249	CRcont154039	G	C	Cont	USH2A	1:216422336-216428448	-	6112	NA	no	no	no	no	no	no	no	no	ROIgene	refset
1	216423268	CR22	C	A	Dis	USH2A	1:216422336-216428448	-	6112	USH2A	no	no	no	no	no	no	no	no	ROIgene	refset
1	216423367	CRcont154064	G	A	Cont	USH2A	1:216422336-216428448	-	6112	NA	no	no	no	no	no	no	no	no	ROIgene	refset
1	216423442	CRcont154077	T	C	Cont	USH2A	1:216422336-216428448	-	6112	NA	no	no	no	no	no	no	no	no	ROIgene	refset
1	216423546	CRcont154097	T	C	Cont	USH2A	1:216422336-216428448	-	6112	NA	no	no	no	no	no	no	no	no	ROIgene	refset
1	216423747	CRcont154132	AGTTTCG	A	Cont	USH2A	1:216422336-216428448	-	6112	NA	no	no	no	no	no	no	no	no	ROIgene	refset
1	216423989	CRcont154189	A	G	Cont	USH2A	1:216422336-216428448	-	6112	NA	no	no	no	no	no	no	no	no	ROIgene	refset
1	216424103	CRcont154218	T	C	Cont	USH2A	1:216422336-216428448	-	6112	NA	no	no	no	no	no	no	no	no	ROIgene	refset
1	216424186	CRcont154238	G	A	Cont	USH2A	1:216422336-216428448	-	6112	NA	no	no	no	no	no	no	no	no	ROIgene	refset
1	216424321	CRcont154260	T	A	Cont	USH2A	1:216422336-216428448	-	6112	NA	no	no	no	no	no	no	no	no	ROIgene	refset
1	216424390	CRcont154277	C	A	Cont	USH2A	1:216422336-216428448	-	6112	NA	no	no	no	no	no	no	no	no	ROIgene	refset
1	216424480	CRcont154294	G	A	Cont	USH2A	1:216422336-216428448	-	6112	NA	no	no	no	no	no	no	no	no	ROIgene	refset
1	216424564	CRcont154328	A	T	Cont	USH2A	1:216422336-216428448	-	6112	NA	no	no	no	no	no	no	no	no	ROIgene	refset
1	216424726	CRcont154368	A	G	Cont	USH2A	1:216422336-216428448	-	6112	NA	no	no	no	no	no	no	no	no	ROIgene	refset
1	216424842	CRcont154395	A	C	Cont	USH2A	1:216422336-216428448	-	6112	NA	no	no	no	no	no	no	no	no	ROIgene	refset
1	216424979	CRcont154421	G	A	Cont	USH2A	1:216422336-216428448	-	6112	NA	no	no	no	no	no	no	no	no	ROIgene	refset
1	216425031	CRcont154437	T	G	Cont	USH2A	1:216422336-216428448	-	6112	NA	no	no	no	no	no	no	no	no	ROIgene	refset
1	216425133	CRcont154459	G	C	Cont	USH2A	1:216422336-216428448	-	6112	NA	no	no	no	no	no	no	no	no	ROIgene	refset
1	216425307	CRcont154496	C	T	Cont	USH2A	1:216422336-216428448	-	6112	NA	no	no	no	no	no	no	no	no	ROIgene	refset
1	216425448	CRcont154520	CT	C	Cont	USH2A	1:216422336-216428448	-	6112	NA	no	no	no	no	no	no	no	no	ROIgene	refset
1	216425552	CRcont154546	T	C	Cont	USH2A	1:216422336-216428448	-	6112	NA	no	no	no	no	no	no	no	no	ROIgene	refset
1	216425697	CRcont154575	T	A	Cont	USH2A	1:216422336-216428448	-	6112	NA	no	no	no	no	no	no	no	no	ROIgene	refset
1	216425830	CRcont154599	C	T	Cont	USH2A	1:216422336-216428448	-	6112	NA	no	no	no	no	no	no	no	no	ROIgene	refset
1	216425924	CRcont154623	T	C	Cont	USH2A	1:216422336-216428448	-	6112	NA	no	no	no	no	no	no	no	no	ROIgene	refset
1	216426015	CRcont154637	G	A	Cont	USH2A	1:216422336-216428448	-	6112	NA	no	no	no	no	no	no	no	no	ROIgene	refset
1	216426141	CRcont154657	A	G	Cont	USH2A	1:216422336-216428448	-	6112	NA	no	no	no	no	no	no	no	no	ROIgene	refset
1	216426244	CRcont154675	A	G	Cont	USH2A	1:216422336-216428448	-	6112	NA	no	no	no	no	no	no	no	no	ROIgene	refset
1	216426391	CRcont154696	G	T	Cont	USH2A	1:216422336-216428448	-	6112	NA	no	no	no	no	no	no	no	no	ROIgene	refset
1	216426469	CRcont154715	T	C	Cont	USH2A	1:216422336-216428448	-	6112	NA	no	no	no	no	no	no	no	no	ROIgene	refset
1	216426602	CRcont154738	T	A	Cont	USH2A	1:216422336-216428448	-	6112	NA	no	no	no	no	no	no	no	no	ROIgene	refset
1	216426757	CRcont154773	C	T	Cont	USH2A	1:216422336-216428448	-	6112	NA	no	no	no	no	no	no	no	no	ROIgene	refset
1	216426789	CRcont154790	A	T	Cont	USH2A	1:216422336-216428448	-	6112	NA	no	no	no	no	no	no	no	no	ROIgene	refset
1	216426948	CRcont154819	G	A	Cont	USH2A	1:216422336-216428448	-	6112	NA	no	no	no	no	no	no	no	no	ROIgene	refset
1	216427037	CRcont154840	T	C	Cont	USH2A	1:216422336-216428448	-	6112	NA	no	no	no	no	no	no	no	no	ROIgene	refset
1	216427140	CRcont154860	T	C	Cont	USH2A	1:216422336-216428448	-	6112	NA	no	no	no	no	no	no	no	no	ROIgene	refset
1	216427294	CRcont154889	T	C	Cont	USH2A	1:216422336-216428448	-	6112	NA	no	no	no	no	no	no	no	no	ROIgene	refset
1	216427385	CRcont154913	A	G	Cont	USH2A	1:216422336-216428448	-	6112	NA	no	no	no	no	no	no	no	no	ROIgene	refset
1	216427495	CRcont154933	G	A	Cont	USH2A	1:216422336-216428448	-	6112	NA	no	no	no	no	no	no	no	no	ROIgene	refset
1	216427617	CRcont154954	C	T	Cont	USH2A	1:216422336-216428448	-	6112	NA	no	no	no	no	no	no	no	no	ROIgene	refset
1	216427717	CRcont154978	T	C	Cont	USH2A	1:216422336-216428448	-	6112	NA	no	no	no	no	no	no	no	no	ROIgene	refset
1	216427785	CRcont155008	T	C	Cont	USH2A	1:216422336-216428448	-	6112	NA	no	no	no	no	no	no	no	no	ROIgene	refset
1	216428006	CRcont155050	G	A	Cont	USH2A	1:216422336-216428448	-	6112	NA	no	no	no	no	no	no	no	no	ROIgene	refset
1	216428141	CRcont155069	C	A	Cont	USH2A	1:216422336-216428448	-	6112	NA	no	no	no	no	no	no	no	no	ROIgene	refset
1	216428276	CRcont155093	G	A	Cont	USH2A	1:216422336-216428448	-	6112	NA	no	no	no	no	no	no	no	no	ROIgene	refset
1	216428382	CRcont155115	G	A	Cont	USH2A	1:216422336-216428448	-	6112	NA	no	no	no	no	no	no	no	no	ROIgene	refset
1	228144978	CRcont155135	C	T	Cont	GJC2	1:228144930-228157759	+	12829	NA	codingregion	no	no	no	no	no	no	no	ROIgene	no
1	228145108	CRcont155158	G	A	Cont	GJC2	1:228144930-228157759	+	12829	NA	codingregion	no	no	no	no	no	no	no	ROIgene	no
1	228145240	CRcont155177	G	C	Cont	GJC2	1:228144930-228157759	+	12829	NA	codingregion	no	no	no	no	no	no	no	ROIgene	no
1	228145315	CRcont155199	C	T	Cont	GJC2	1:228144930-228157759	+	12829	NA	codingregion	no	no	no	no	no	no	no	ROIgene	no
1	228145495	CRcont155226	C	G	Cont	GJC2	1:228144930-228157759	+	12829	NA	codingregion	codingaa	no	no	no	no	no	no	ROIgene	no
1	228145636	CRcont155254	G	A	Cont	GJC2	1:228144930-228157759	+	12829	NA	codingregion	codingaa	no	no	no	no	no	no	ROIgene	no
1	228145762	CRcont155283	C	A	Cont	GJC2	1:228144930-228157759	+	12829	NA	codingregion	no	no	no	no	no	no	no	ROIgene	no
1	228145924	CRcont155314	C	T	Cont	GJC2	1:228144930-228157759	+	12829	NA	codingregion	no	no	no	no	no	no	no	ROIgene	no
1	228146025	CRcont155341	G	A	Cont	GJC2	1:228144930-228157759	+	12829	NA	codingregion	no	no	no	no	no	no	no	ROIgene	no
1	228146113	CRcont155362	A	T	Cont	GJC2	1:228144930-228157759	+	12829	NA	codingregion	no	no	no	no	no	no	no	ROIgene	no
1	228146211	CRcont155382	T	A	Cont	GJC2	1:228144930-228157759	+	12829	NA	codingregion	no	no	no	no	no	no	no	ROIgene	no
1	228146331	CRcont155407	G	T	Cont	GJC2	1:228144930-228157759	+	12829	NA	codingregion	no	no	no	no	no	no	no	ROIgene	no
1	228146425	CRcont155426	A	G	Cont	GJC2	1:228144930-228157759	+	12829	NA	codingregion	no	no	no	no	no	no	no	ROIgene	no
1	228146522	CRcont155453	G	C	Cont	GJC2	1:228144930-228157759	+	12829	NA	codingregion	no	no	no	no	no	no	no	ROIgene	no
1	228146616	CRcont155472	C	T	Cont	GJC2	1:228144930-228157759	+	12829	NA	codingregion	no	no	no	no	no	no	no	ROIgene	no
1	228146753	CRcont155499	T	C	Cont	GJC2	1:228144930-228157759	+	12829	NA	codingregion	no	no	no	no	no	no	no	ROIgene	no
1	228146909	CRcont155520	C	T	Cont	GJC2	1:228144930-228157759	+	12829	NA	codingregion	codingaa	no	no	no	no	no	no	ROIgene	no
1	228146983	CRcont155540	G	A	Cont	GJC2	1:228144930-228157759	+	12829	NA	codingregion	no	no	no	no	no	no	no	ROIgene	no
1	228147097	CRcont155564	C	T	Cont	GJC2	1:228144930-228157759	+	12829	NA	codingregion	no	no	no	no	no	no	no	ROIgene	no
1	228147255	CRcont155592	G	A	Cont	GJC2	1:228144930-228157759	+	12829	NA	codingregion	no	no	no	no	no	no	no	ROIgene	no
1	228147342	CRcont155614	C	T	Cont	GJC2	1:228144930-228157759	+	12829	NA	codingregion	no	no	no	no	no	no	no	ROIgene	no
1	228147476	CRcont155648	C	T	Cont	GJC2	1:228144930-228157759	+	12829	NA	codingregion	codingaa	no	no	no	no	no	no	ROIgene	no
1	228147601	CRcont155679	C	T	Cont	GJC2	1:228144930-228157759	+	12829	NA	codingregion	no	no	no	no	no	no	no	ROIgene	no
1	228147723	CRcont155710	G	A	Cont	GJC2	1:228144930-228157759	+	12829	NA	codingregion	no	no	no	no	no	no	no	ROIgene	no
1	228147859	CRcont155732	G	T	Cont	GJC2	1:228144930-228157759	+	12829	NA	codingregion	no	no	no	no	no	no	no	ROIgene	no
1	228147964	CRcont155757	C	T	Cont	GJC2	1:228144930-228157759	+	12829	NA	codingregion	no	no	no	no	no	no	no	ROIgene	no
1	228148050	CRcont155781	T	G	Cont	GJC2	1:228144930-228157759	+	12829	NA	codingregion	no	no	no	no	no	no	no	ROIgene	no
1	228148165	CRcont155808	C	T	Cont	GJC2	1:228144930-228157759	+	12829	NA	codingregion	no	no	no	no	no	no	no	ROIgene	no
1	228148308	CRcont155838	G	C	Cont	GJC2	1:228144930-228157759	+	12829	NA	codingregion	no	no	no	no	no	no	no	ROIgene	no
1	228148461	CRcont155860	G	A	Cont	GJC2	1:228144930-228157759	+	12829	NA	codingregion	codingaa	no	no	no	no	no	no	ROIgene	no
1	228148553	CRcont155879	G	A	Cont	GJC2	1:228144930-228157759	+	12829	NA	codingregion	codingaa	no	no	no	no	no	no	ROIgene	no
1	228148621	CRcont155899	C	A	Cont	GJC2	1:228144930-228157759	+	12829	NA	codingregion	codingaa	no	no	no	no	no	no	ROIgene	no
1	228148752	CRcont155930	T	A	Cont	GJC2	1:228144930-228157759	+	12829	NA	no	codingaa	no	no	no	no	no	no	ROIgene	no
1	228148868	CRcont155958	C	T	Cont	GJC2	1:228144930-228157759	+	12829	NA	no	no	no	no	no	no	no	no	ROIgene	refset
1	228148980	CRcont155982	G	T	Cont	GJC2	1:228144930-228157759	+	12829	NA	no	no	no	no	no	no	no	no	ROIgene	refset
1	228149093	CRcont156005	C	G	Cont	GJC2	1:228144930-228157759	+	12829	NA	no	no	no	no	no	no	no	no	ROIgene	refset
1	228149197	CRcont156019	C	T	Cont	GJC2	1:228144930-228157759	+	12829	NA	no	no	no	no	no	no	no	no	ROIgene	refset
1	228149315	CRcont156046	G	C	Cont	GJC2	1:228144930-228157759	+	12829	NA	no	no	no	no	no	no	no	no	ROIgene	refset
1	228149363	CRcont156062	C	A	Cont	GJC2	1:228144930-228157759	+	12829	NA	no	no	no	no	no	no	no	no	ROIgene	refset
1	228149516	CRcont156096	T	C	Cont	GJC2	1:228144930-228157759	+	12829	NA	no	no	no	no	no	no	no	no	ROIgene	refset
1	228149627	CRcont156125	G	C	Cont	GJC2	1:228144930-228157759	+	12829	NA	no	no	no	no	no	no	no	no	ROIgene	refset
1	228149686	CRcont156152	CAGGGGAGGGG	C	Cont	GJC2	1:228144930-228157759	+	12829	NA	no	no	no	no	no	no	no	no	ROIgene	refset
1	228149731	CRcont156172	C	G	Cont	GJC2	1:228144930-228157759	+	12829	NA	no	no	no	no	no	no	no	no	ROIgene	refset
1	228149848	CRcont156197	G	C	Cont	GJC2	1:228144930-228157759	+	12829	NA	no	no	no	no	no	no	no	no	ROIgene	refset
1	228149857	CR24	A	G	Dis	GJC2	1:228144930-228157759	+	12829	GJC2	no	no	no	no	no	no	no	no	ROIgene	refset
1	228149860	CR25	A	G	Dis	GJC2	1:228144930-228157759	+	12829	GJC2	no	no	no	no	no	no	no	no	ROIgene	refset
1	228149930	CRcont156219	A	G	Cont	GJC2	1:228144930-228157759	+	12829	NA	no	no	no	no	no	no	no	no	ROIgene	refset
1	228150004	CRcont156237	G	A	Cont	GJC2	1:228144930-228157759	+	12829	NA	no	no	no	no	no	no	no	no	ROIgene	refset
1	228150101	CRcont156262	C	T	Cont	GJC2	1:228144930-228157759	+	12829	NA	no	no	no	no	no	no	no	no	ROIgene	refset
1	228150209	CRcont156302	C	T	Cont	GJC2	1:228144930-228157759	+	12829	NA	no	no	no	no	no	no	no	no	ROIgene	refset
1	228150302	CRcont156329	G	C	Cont	GJC2	1:228144930-228157759	+	12829	NA	no	no	no	no	no	no	no	no	ROIgene	refset
1	228150384	CRcont156345	C	G	Cont	GJC2	1:228144930-228157759	+	12829	NA	no	no	no	no	no	no	no	no	ROIgene	refset
1	228150482	CRcont156370	C	T	Cont	GJC2	1:228144930-228157759	+	12829	NA	no	no	no	no	no	no	no	no	ROIgene	refset
1	228150648	CRcont156401	G	T	Cont	GJC2	1:228144930-228157759	+	12829	NA	no	no	no	no	no	no	no	no	ROIgene	refset
1	228150739	CRcont156427	G	A	Cont	GJC2	1:228144930-228157759	+	12829	NA	no	no	no	no	no	no	no	no	ROIgene	refset
1	228150833	CRcont156453	G	A	Cont	GJC2	1:228144930-228157759	+	12829	NA	no	no	no	no	no	no	no	no	ROIgene	refset
1	228151017	CRcont156488	A	C	Cont	GJC2	1:228144930-228157759	+	12829	NA	no	no	no	no	no	no	no	no	ROIgene	refset
1	228151146	CRcont156511	C	T	Cont	GJC2	1:228144930-228157759	+	12829	NA	no	no	no	no	no	no	no	no	ROIgene	refset
1	228151261	CRcont156535	CCA	C	Cont	GJC2	1:228144930-228157759	+	12829	NA	no	no	no	no	no	no	no	no	ROIgene	refset
1	228151386	CRcont156563	G	A	Cont	GJC2	1:228144930-228157759	+	12829	NA	no	no	no	no	no	no	no	no	ROIgene	refset
1	228151525	CRcont156587	G	A	Cont	GJC2	1:228144930-228157759	+	12829	NA	no	no	no	no	no	no	no	no	ROIgene	refset
1	228151598	CRcont156611	T	G	Cont	GJC2	1:228144930-228157759	+	12829	NA	no	no	no	no	no	no	no	no	ROIgene	refset
1	228151682	CRcont156630	A	T	Cont	GJC2	1:228144930-228157759	+	12829	NA	no	no	no	no	no	no	no	no	ROIgene	refset
1	228151805	CRcont156654	C	T	Cont	GJC2	1:228144930-228157759	+	12829	NA	no	no	no	no	no	no	no	no	ROIgene	refset
1	228151904	CRcont156672	A	G	Cont	GJC2	1:228144930-228157759	+	12829	NA	no	no	no	no	no	no	no	no	ROIgene	refset
1	228152053	CRcont156698	G	A	Cont	GJC2	1:228144930-228157759	+	12829	NA	no	no	no	no	no	no	no	no	ROIgene	refset
1	228152193	CRcont156723	C	T	Cont	GJC2	1:228144930-228157759	+	12829	NA	no	no	no	no	no	no	no	no	ROIgene	refset
1	228152346	CRcont156753	C	T	Cont	GJC2	1:228144930-228157759	+	12829	NA	no	no	no	no	no	no	no	no	ROIgene	refset
1	228152445	CRcont156777	C	T	Cont	GJC2	1:228144930-228157759	+	12829	NA	no	no	no	no	no	no	no	no	ROIgene	refset
1	228152564	CRcont156797	GGCCCCCACTGTGA	G	Cont	GJC2	1:228144930-228157759	+	12829	NA	no	no	no	no	no	no	no	no	ROIgene	refset
1	228152687	CRcont156820	C	T	Cont	GJC2	1:228144930-228157759	+	12829	NA	no	no	no	no	no	no	no	no	ROIgene	refset
1	228152841	CRcont156842	G	A	Cont	GJC2	1:228144930-228157759	+	12829	NA	no	no	no	no	no	no	no	no	ROIgene	refset
1	228152912	CRcont156863	C	T	Cont	GJC2	1:228144930-228157759	+	12829	NA	no	no	no	no	no	no	no	no	ROIgene	refset
1	228153046	CRcont156885	CAT	C	Cont	GJC2	1:228144930-228157759	+	12829	NA	no	no	no	no	no	no	no	no	ROIgene	refset
1	228153105	CRcont156900	C	T	Cont	GJC2	1:228144930-228157759	+	12829	NA	no	no	no	no	no	no	no	no	ROIgene	refset
1	228153320	CRcont156935	A	C	Cont	GJC2	1:228144930-228157759	+	12829	NA	no	no	no	no	no	no	no	no	ROIgene	refset
1	228153386	CRcont156953	CAAAAA	C	Cont	GJC2	1:228144930-228157759	+	12829	NA	no	no	no	no	no	no	no	no	ROIgene	refset
1	228153447	CRcont156976	T	C	Cont	GJC2	1:228144930-228157759	+	12829	NA	no	no	no	no	no	no	no	no	ROIgene	refset
1	228153562	CRcont156999	AAGACCCCATTTCTCTTTTCTTTTTTTTTTTTTTTTTTTTGAGAC	A	Cont	GJC2	1:228144930-228157759	+	12829	NA	no	no	no	no	no	no	no	no	ROIgene	refset
1	228153638	CRcont157040	A	C	Cont	GJC2	1:228144930-228157759	+	12829	NA	no	no	no	no	no	no	no	no	ROIgene	refset
1	228153729	CRcont157056	C	T	Cont	GJC2	1:228144930-228157759	+	12829	NA	no	no	no	no	no	no	no	no	ROIgene	refset
1	228153807	CRcont157083	T	C	Cont	GJC2	1:228144930-228157759	+	12829	NA	no	no	no	no	no	no	no	no	ROIgene	refset
1	228153973	CRcont157109	A	T	Cont	GJC2	1:228144930-228157759	+	12829	NA	no	no	no	no	no	no	no	no	ROIgene	refset
1	228154045	CRcont157127	A	G	Cont	GJC2	1:228144930-228157759	+	12829	NA	no	no	no	no	no	no	no	no	ROIgene	refset
1	228154146	CRcont157148	A	C	Cont	GJC2	1:228144930-228157759	+	12829	NA	no	no	no	no	no	no	no	no	ROIgene	refset
1	228154241	CRcont157169	C	T	Cont	GJC2	1:228144930-228157759	+	12829	NA	no	no	no	no	no	no	no	no	ROIgene	refset
1	228154389	CRcont157199	A	G	Cont	GJC2	1:228144930-228157759	+	12829	NA	no	no	no	no	no	no	no	no	ROIgene	refset
1	228154467	CRcont157216	G	A	Cont	GJC2	1:228144930-228157759	+	12829	NA	no	no	no	no	no	no	no	no	ROIgene	refset
1	228154610	CRcont157248	A	G	Cont	GJC2	1:228144930-228157759	+	12829	NA	no	no	no	no	no	no	no	no	ROIgene	refset
1	228154756	CRcont157277	G	A	Cont	GJC2	1:228144930-228157759	+	12829	NA	no	no	no	no	no	no	no	no	ROIgene	refset
1	228154867	CRcont157301	C	T	Cont	GJC2	1:228144930-228157759	+	12829	NA	no	no	no	no	no	no	no	no	ROIgene	refset
1	228154976	CRcont157320	T	C	Cont	GJC2	1:228144930-228157759	+	12829	NA	no	no	no	no	no	no	no	no	ROIgene	refset
1	228155061	CRcont157339	C	T	Cont	GJC2	1:228144930-228157759	+	12829	NA	no	no	no	no	no	no	no	no	ROIgene	refset
1	228155190	CRcont157361	C	A	Cont	GJC2	1:228144930-228157759	+	12829	NA	no	no	no	no	no	no	no	no	ROIgene	refset
1	228155273	CRcont157380	CGAG	C	Cont	GJC2	1:228144930-228157759	+	12829	NA	no	no	no	no	no	no	no	no	ROIgene	refset
1	228155395	CRcont157415	G	A	Cont	GJC2	1:228144930-228157759	+	12829	NA	no	no	no	no	no	no	no	no	ROIgene	refset
1	228155508	CRcont157437	A	T	Cont	GJC2	1:228144930-228157759	+	12829	NA	no	no	no	no	no	no	no	no	ROIgene	refset
1	228155598	CRcont157450	G	A	Cont	GJC2	1:228144930-228157759	+	12829	NA	no	no	no	no	no	no	no	no	ROIgene	refset
1	228155791	CRcont157481	C	T	Cont	GJC2	1:228144930-228157759	+	12829	NA	no	no	no	no	no	no	no	no	ROIgene	refset
1	228155871	CRcont157497	C	T	Cont	GJC2	1:228144930-228157759	+	12829	NA	no	no	no	no	no	no	no	no	ROIgene	refset
1	228155981	CRcont157518	C	T	Cont	GJC2	1:228144930-228157759	+	12829	NA	no	no	no	no	no	no	no	no	ROIgene	refset
1	228156094	CRcont157536	G	A	Cont	GJC2	1:228144930-228157759	+	12829	NA	no	no	no	no	no	no	no	no	ROIgene	refset
1	228156185	CRcont157564	CAT	C	Cont	GJC2	1:228144930-228157759	+	12829	NA	no	no	no	no	no	no	no	no	ROIgene	refset
1	228156247	CRcont157587	T	C	Cont	GJC2	1:228144930-228157759	+	12829	NA	no	no	no	no	no	no	no	no	ROIgene	refset
1	228156309	CRcont157604	T	G	Cont	GJC2	1:228144930-228157759	+	12829	NA	no	no	no	no	no	no	no	no	ROIgene	refset
1	228156412	CRcont157639	C	T	Cont	GJC2	1:228144930-228157759	+	12829	NA	no	no	no	no	no	no	no	no	ROIgene	refset
1	228156493	CRcont157659	A	ATG	Cont	GJC2	1:228144930-228157759	+	12829	NA	no	no	no	no	no	no	no	no	ROIgene	refset
1	228156579	CRcont157673	C	T	Cont	GJC2	1:228144930-228157759	+	12829	NA	no	no	no	no	no	no	no	no	ROIgene	refset
1	228156734	CRcont157703	C	G	Cont	GJC2	1:228144930-228157759	+	12829	NA	no	no	no	no	no	no	no	no	ROIgene	refset
1	228156864	CRcont157728	C	T	Cont	GJC2	1:228144930-228157759	+	12829	NA	no	no	no	no	no	no	no	no	ROIgene	refset
1	228156960	CRcont157755	G	A	Cont	GJC2	1:228144930-228157759	+	12829	NA	no	no	no	no	no	no	no	no	ROIgene	refset
1	228157050	CRcont157775	C	CCCTGGGCA	Cont	GJC2	1:228144930-228157759	+	12829	NA	no	no	no	no	no	no	no	no	ROIgene	refset
1	228157117	CRcont157797	G	T	Cont	GJC2	1:228144930-228157759	+	12829	NA	no	no	no	no	no	no	no	no	ROIgene	refset
1	228157189	CRcont157814	G	A	Cont	GJC2	1:228144930-228157759	+	12829	NA	no	no	no	no	no	no	no	no	ROIgene	refset
1	228157299	CRcont157836	G	A	Cont	GJC2	1:228144930-228157759	+	12829	NA	no	no	no	no	no	no	no	no	ROIgene	refset
1	228157556	CRcont157872	T	C	Cont	GJC2	1:228144930-228157759	+	12829	NA	no	no	no	no	no	no	no	no	ROIgene	refset
1	228157666	CRcont157896	G	T	Cont	GJC2	1:228144930-228157759	+	12829	NA	no	no	no	no	no	no	no	no	ROIgene	refset
1	228157749	CRcont157924	G	T	Cont	GJC2	1:228144930-228157759	+	12829	NA	no	no	no	no	no	no	no	no	ROIgene	refset
10	27100328	CRcont1	G	C	Cont	ANKRD26	10:27100326-27105494	-	5168	NA	no	no	no	no	no	no	no	no	ROIgene	refset
10	27100393	CRcont21	A	G	Cont	ANKRD26	10:27100326-27105494	-	5168	NA	no	no	no	no	no	no	no	no	ROIgene	refset
10	27100442	CR29	G	A	Dis	ANKRD26	10:27100326-27105494	-	5168	ANKRD26	no	no	no	no	no	no	no	no	ROIgene	refset
10	27100442	CR30	G	C	Dis	ANKRD26	10:27100326-27105494	-	5168	ANKRD26	no	no	no	no	no	no	no	no	ROIgene	refset
10	27100444	CR31	G	A	Dis	ANKRD26	10:27100326-27105494	-	5168	ANKRD26	no	no	no	no	no	no	no	no	ROIgene	refset
10	27100444	CR32	G	C	Dis	ANKRD26	10:27100326-27105494	-	5168	ANKRD26	no	no	no	no	no	no	no	no	ROIgene	refset
10	27100444	CR33	G	T	Dis	ANKRD26	10:27100326-27105494	-	5168	ANKRD26	no	no	no	no	no	no	no	no	ROIgene	refset
10	27100445	CR34	G	C	Dis	ANKRD26	10:27100326-27105494	-	5168	ANKRD26	no	no	no	no	no	no	no	no	ROIgene	refset
10	27100445	CR35	G	T	Dis	ANKRD26	10:27100326-27105494	-	5168	ANKRD26	no	no	no	no	no	no	no	no	ROIgene	refset
10	27100447	CR36	T	G	Dis	ANKRD26	10:27100326-27105494	-	5168	ANKRD26	no	no	no	no	no	no	no	no	ROIgene	refset
10	27100451	CR37	A	C	Dis	ANKRD26	10:27100326-27105494	-	5168	ANKRD26	no	no	no	no	no	no	no	no	ROIgene	refset
10	27100452	CRcont42	A	G	Cont	ANKRD26	10:27100326-27105494	-	5168	NA	no	no	no	no	no	ContPathinCV	no	no	ROIgene	no
10	27100452	CR38	A	C	Dis	ANKRD26	10:27100326-27105494	-	5168	ANKRD26	no	no	no	no	no	no	no	no	ROIgene	refset
10	27100452	CR39	A	G	Dis	ANKRD26	10:27100326-27105494	-	5168	ANKRD26	no	no	no	no	no	no	no	no	ROIgene	refset
10	27100453	CR40	T	A	Dis	ANKRD26	10:27100326-27105494	-	5168	ANKRD26	no	no	no	no	no	no	no	no	ROIgene	refset
10	27100453	CR41	T	C	Dis	ANKRD26	10:27100326-27105494	-	5168	ANKRD26	no	no	no	no	no	no	no	no	ROIgene	refset
10	27100454	CR42	C	A	Dis	ANKRD26	10:27100326-27105494	-	5168	ANKRD26	no	no	no	no	no	no	no	no	ROIgene	refset
10	27100454	CR43	C	G	Dis	ANKRD26	10:27100326-27105494	-	5168	ANKRD26	no	no	no	no	no	no	no	no	ROIgene	refset
10	27100454	CR44	C	T	Dis	ANKRD26	10:27100326-27105494	-	5168	ANKRD26	no	no	no	no	no	no	no	no	ROIgene	refset
10	27100460	CR45	C	T	Dis	ANKRD26	10:27100326-27105494	-	5168	ANKRD26	no	no	no	no	no	no	no	no	ROIgene	refset
10	27100498	CRcont67	T	C	Cont	ANKRD26	10:27100326-27105494	-	5168	NA	no	no	no	no	no	no	no	no	ROIgene	refset
10	27100529	CRcont82	C	T	Cont	ANKRD26	10:27100326-27105494	-	5168	NA	no	no	no	no	no	no	no	no	ROIgene	refset
10	27100602	CRcont106	C	G	Cont	ANKRD26	10:27100326-27105494	-	5168	NA	no	no	no	no	no	no	no	no	ROIgene	refset
10	27100672	CRcont135	G	A	Cont	ANKRD26	10:27100326-27105494	-	5168	NA	no	no	no	no	no	no	no	no	ROIgene	refset
10	27100795	CRcont166	C	T	Cont	ANKRD26	10:27100326-27105494	-	5168	NA	no	no	no	no	no	no	no	no	ROIgene	refset
10	27100857	CRcont183	C	T	Cont	ANKRD26	10:27100326-27105494	-	5168	NA	no	no	no	no	no	no	no	no	ROIgene	refset
10	27101003	CRcont210	C	G	Cont	ANKRD26	10:27100326-27105494	-	5168	NA	no	no	no	no	no	no	no	no	ROIgene	refset
10	27101124	CRcont248	T	C	Cont	ANKRD26	10:27100326-27105494	-	5168	NA	no	no	no	no	no	no	no	no	ROIgene	refset
10	27101200	CRcont268	C	T	Cont	ANKRD26	10:27100326-27105494	-	5168	NA	no	no	no	no	no	no	no	no	ROIgene	refset
10	27101307	CRcont287	A	T	Cont	ANKRD26	10:27100326-27105494	-	5168	NA	no	no	no	no	no	no	no	no	ROIgene	refset
10	27101385	CRcont306	G	T	Cont	ANKRD26	10:27100326-27105494	-	5168	NA	no	no	no	no	no	no	no	no	ROIgene	refset
10	27101568	CRcont329	C	T	Cont	ANKRD26	10:27100326-27105494	-	5168	NA	no	no	no	no	no	no	no	no	ROIgene	refset
10	27101745	CRcont353	G	T	Cont	ANKRD26	10:27100326-27105494	-	5168	NA	no	no	no	no	no	no	no	no	ROIgene	refset
10	27101817	CRcont368	G	C	Cont	ANKRD26	10:27100326-27105494	-	5168	NA	no	no	no	no	no	no	no	no	ROIgene	refset
10	27101910	CRcont386	G	A	Cont	ANKRD26	10:27100326-27105494	-	5168	NA	no	no	no	no	no	no	no	no	ROIgene	refset
10	27101947	CRcont399	A	AGT	Cont	ANKRD26	10:27100326-27105494	-	5168	NA	no	no	no	no	no	no	no	no	ROIgene	refset
10	27101963	CRcont411	G	A	Cont	ANKRD26	10:27100326-27105494	-	5168	NA	no	no	no	no	no	no	no	no	ROIgene	refset
10	27102110	CRcont439	A	G	Cont	ANKRD26	10:27100326-27105494	-	5168	NA	no	no	no	no	no	no	no	no	ROIgene	refset
10	27102199	CRcont456	T	C	Cont	ANKRD26	10:27100326-27105494	-	5168	NA	no	no	no	no	no	no	no	no	ROIgene	refset
10	27102261	CRcont471	A	G	Cont	ANKRD26	10:27100326-27105494	-	5168	NA	no	no	no	no	no	no	no	no	ROIgene	refset
10	27102511	CRcont501	C	T	Cont	ANKRD26	10:27100326-27105494	-	5168	NA	no	no	no	no	no	no	no	no	ROIgene	refset
10	27102566	CRcont529	T	C	Cont	ANKRD26	10:27100326-27105494	-	5168	NA	no	no	no	no	no	no	no	no	ROIgene	refset
10	27102601	CRcont544	A	G	Cont	ANKRD26	10:27100326-27105494	-	5168	NA	no	no	no	no	no	no	no	no	ROIgene	refset
10	27102701	CRcont575	G	A	Cont	ANKRD26	10:27100326-27105494	-	5168	NA	no	no	no	no	no	no	no	no	ROIgene	refset
10	27102752	CRcont595	G	A	Cont	ANKRD26	10:27100326-27105494	-	5168	NA	no	no	no	no	no	no	no	no	ROIgene	refset
10	27102829	CRcont614	C	A	Cont	ANKRD26	10:27100326-27105494	-	5168	NA	no	no	no	no	no	no	no	no	ROIgene	refset
10	27102942	CRcont634	A	ATTCT	Cont	ANKRD26	10:27100326-27105494	-	5168	NA	no	no	no	no	no	no	no	no	ROIgene	refset
10	27103102	CRcont665	C	T	Cont	ANKRD26	10:27100326-27105494	-	5168	NA	no	no	no	no	no	no	no	no	ROIgene	refset
10	27103353	CRcont708	C	T	Cont	ANKRD26	10:27100326-27105494	-	5168	NA	no	no	no	no	no	no	no	no	ROIgene	refset
10	27103494	CRcont734	A	C	Cont	ANKRD26	10:27100326-27105494	-	5168	NA	no	no	no	no	no	no	no	no	ROIgene	refset
10	27103647	CRcont761	T	G	Cont	ANKRD26	10:27100326-27105494	-	5168	NA	no	no	no	no	no	no	no	no	ROIgene	refset
10	27103787	CRcont784	C	A	Cont	ANKRD26	10:27100326-27105494	-	5168	NA	no	no	no	no	no	no	no	no	ROIgene	refset
10	27103892	CRcont815	G	A	Cont	ANKRD26	10:27100326-27105494	-	5168	NA	no	no	no	no	no	no	no	no	ROIgene	refset
10	27104012	CRcont833	G	A	Cont	ANKRD26	10:27100326-27105494	-	5168	NA	no	no	no	no	no	no	no	no	ROIgene	refset
10	27104172	CRcont875	C	G	Cont	ANKRD26	10:27100326-27105494	-	5168	NA	no	no	no	no	no	no	no	no	ROIgene	refset
10	27104301	CRcont905	G	A	Cont	ANKRD26	10:27100326-27105494	-	5168	NA	no	no	no	no	no	no	no	no	ROIgene	refset
10	27104399	CRcont933	C	CAAAAAAA	Cont	ANKRD26	10:27100326-27105494	-	5168	NA	no	no	no	no	no	no	no	no	ROIgene	refset
10	27104459	CRcont953	T	G	Cont	ANKRD26	10:27100326-27105494	-	5168	NA	no	no	no	no	no	no	no	no	ROIgene	refset
10	27104538	CRcont968	C	T	Cont	ANKRD26	10:27100326-27105494	-	5168	NA	no	no	no	no	no	no	no	no	ROIgene	refset
10	27104637	CRcont993	C	T	Cont	ANKRD26	10:27100326-27105494	-	5168	NA	no	no	no	no	no	no	no	no	ROIgene	refset
10	27104771	CRcont1017	G	T	Cont	ANKRD26	10:27100326-27105494	-	5168	NA	no	no	no	no	no	no	no	no	ROIgene	refset
10	27104818	CRcont1079	C	CAAAAAAAAAAAAAAAAAAAAAAAAAAAAAAAAAAAAAAAAAAAAAAAAAAA	Cont	ANKRD26	10:27100326-27105494	-	5168	NA	no	no	no	no	no	no	no	no	ROIgene	refset
10	27104818	CRcont1091	C	CCAAAAAAAAAAAAAAAAA	Cont	ANKRD26	10:27100326-27105494	-	5168	NA	no	no	no	no	no	no	no	no	ROIgene	refset
10	27104818	CRcont1105	C	CCAAAAAAAAAAAAAAAAAAAAAAAAAAAAAAAAAAACAAAAAAAAAAAAAAAAA	Cont	ANKRD26	10:27100326-27105494	-	5168	NA	no	no	no	no	no	no	no	no	ROIgene	refset
10	27104881	CRcont1125	A	G	Cont	ANKRD26	10:27100326-27105494	-	5168	NA	no	no	no	no	no	no	no	no	ROIgene	refset
10	27105044	CRcont1157	G	A	Cont	ANKRD26	10:27100326-27105494	-	5168	NA	no	no	no	no	no	no	no	no	ROIgene	refset
10	27105167	CRcont1178	C	T	Cont	ANKRD26	10:27100326-27105494	-	5168	NA	no	no	no	no	no	no	no	no	ROIgene	refset
10	27105404	CRcont1212	G	C	Cont	ANKRD26	10:27100326-27105494	-	5168	NA	no	no	no	no	no	no	no	no	ROIgene	refset
10	27105494	CRcont1228	C	T	Cont	ANKRD26	10:27100326-27105494	-	5168	NA	no	no	no	no	no	no	no	no	ROIgene	refset
10	69278711	CR497	G	A	Dis	HK1	10:69313847-69318948	+	5101	HK1	no	no	no	no	no	no	no	no	ROIgene	refset
10	69278711	CR581	G	C	Dis	HK1	10:69313847-69318948	+	5101	HK1	no	no	no	no	no	no	no	no	ROIgene	refset
10	69313948	CRcont1244	T	C	Cont	HK1	10:69313847-69318948	+	5101	NA	no	no	no	no	no	no	no	no	ROIgene	refset
10	69314067	CRcont1269	C	T	Cont	HK1	10:69313847-69318948	+	5101	NA	no	no	no	no	no	no	no	no	ROIgene	refset
10	69314256	CRcont1298	TCCTGGCAGCA	T	Cont	HK1	10:69313847-69318948	+	5101	NA	no	no	no	no	no	no	no	no	ROIgene	refset
10	69314354	CRcont1323	C	T	Cont	HK1	10:69313847-69318948	+	5101	NA	no	no	no	no	no	no	no	no	ROIgene	refset
10	69314508	CRcont1346	A	C	Cont	HK1	10:69313847-69318948	+	5101	NA	no	no	no	no	no	no	no	no	ROIgene	refset
10	69314611	CRcont1370	T	A	Cont	HK1	10:69313847-69318948	+	5101	NA	no	no	no	no	no	no	no	no	ROIgene	refset
10	69314706	CRcont1397	C	T	Cont	HK1	10:69313847-69318948	+	5101	NA	no	no	no	no	no	no	no	no	ROIgene	refset
10	69314835	CRcont1419	T	C	Cont	HK1	10:69313847-69318948	+	5101	NA	no	no	no	no	no	no	no	no	ROIgene	refset
10	69314910	CRcont1434	C	A	Cont	HK1	10:69313847-69318948	+	5101	NA	no	no	no	no	no	no	no	no	ROIgene	refset
10	69315020	CRcont1454	G	A	Cont	HK1	10:69313847-69318948	+	5101	NA	no	no	no	no	no	no	no	no	ROIgene	refset
10	69315207	CRcont1487	T	G	Cont	HK1	10:69313847-69318948	+	5101	NA	no	no	no	no	no	no	no	no	ROIgene	refset
10	69315269	CRcont1507	T	A	Cont	HK1	10:69313847-69318948	+	5101	NA	no	no	no	no	no	no	no	no	ROIgene	refset
10	69315448	CRcont1536	G	T	Cont	HK1	10:69313847-69318948	+	5101	NA	no	no	no	no	no	no	no	no	ROIgene	refset
10	69315509	CRcont1555	T	G	Cont	HK1	10:69313847-69318948	+	5101	NA	no	no	no	no	no	no	no	no	ROIgene	refset
10	69315673	CRcont1579	A	G	Cont	HK1	10:69313847-69318948	+	5101	NA	no	no	no	no	no	no	no	no	ROIgene	refset
10	69315762	CR527	A	G	Dis	HK1	10:69313847-69318948	+	5101	HK1	no	no	no	no	no	no	no	no	ROIgene	refset
10	69315828	CRcont1602	G	A	Cont	HK1	10:69313847-69318948	+	5101	NA	no	no	no	no	no	no	no	no	ROIgene	refset
10	69315982	CRcont1630	C	T	Cont	HK1	10:69313847-69318948	+	5101	NA	no	codingaa	no	no	no	no	no	no	ROIgene	no
10	69316139	CRcont1658	G	A	Cont	HK1	10:69313847-69318948	+	5101	NA	no	no	no	no	no	no	no	no	ROIgene	refset
10	69316225	CRcont1686	G	T	Cont	HK1	10:69313847-69318948	+	5101	NA	no	no	no	no	no	no	no	no	ROIgene	refset
10	69316296	CRcont1701	G	A	Cont	HK1	10:69313847-69318948	+	5101	NA	no	no	no	no	no	no	no	no	ROIgene	refset
10	69316452	CRcont1724	G	A	Cont	HK1	10:69313847-69318948	+	5101	NA	no	no	no	no	no	no	no	no	ROIgene	refset
10	69316546	CRcont1742	G	A	Cont	HK1	10:69313847-69318948	+	5101	NA	no	no	no	no	no	no	no	no	ROIgene	refset
10	69316709	CRcont1771	G	T	Cont	HK1	10:69313847-69318948	+	5101	NA	no	no	no	no	no	no	no	no	ROIgene	refset
10	69316804	CRcont1797	G	A	Cont	HK1	10:69313847-69318948	+	5101	NA	no	no	no	no	no	no	no	no	ROIgene	refset
10	69316946	CRcont1819	C	G	Cont	HK1	10:69313847-69318948	+	5101	NA	no	no	no	no	no	no	no	no	ROIgene	refset
10	69317179	CRcont1858	T	G	Cont	HK1	10:69313847-69318948	+	5101	NA	no	no	no	no	no	no	no	no	ROIgene	refset
10	69317399	CRcont1892	C	A	Cont	HK1	10:69313847-69318948	+	5101	NA	no	no	no	no	no	no	no	no	ROIgene	refset
10	69317543	CRcont1916	G	C	Cont	HK1	10:69313847-69318948	+	5101	NA	no	no	no	no	no	no	no	no	ROIgene	refset
10	69317699	CRcont1936	C	G	Cont	HK1	10:69313847-69318948	+	5101	NA	no	no	no	no	no	no	no	no	ROIgene	refset
10	69317782	CRcont1952	G	C	Cont	HK1	10:69313847-69318948	+	5101	NA	no	no	no	no	no	no	no	no	ROIgene	refset
10	69317933	CRcont1976	T	C	Cont	HK1	10:69313847-69318948	+	5101	NA	no	no	no	no	no	no	no	no	ROIgene	refset
10	69318010	CRcont1992	C	A	Cont	HK1	10:69313847-69318948	+	5101	NA	no	no	no	no	no	no	no	no	ROIgene	refset
10	69318087	CRcont2009	G	A	Cont	HK1	10:69313847-69318948	+	5101	NA	no	no	no	no	no	no	no	no	ROIgene	refset
10	69318132	CRcont2025	G	C	Cont	HK1	10:69313847-69318948	+	5101	NA	no	no	no	no	no	no	no	no	ROIgene	refset
10	69318270	CRcont2057	G	A	Cont	HK1	10:69313847-69318948	+	5101	NA	no	no	no	no	no	no	no	no	ROIgene	refset
10	69318407	CRcont2085	G	A	Cont	HK1	10:69313847-69318948	+	5101	NA	no	no	no	no	no	no	no	no	ROIgene	refset
10	69318576	CRcont2124	G	A	Cont	HK1	10:69313847-69318948	+	5101	NA	no	no	no	no	no	no	no	no	ROIgene	refset
10	69318692	CRcont2158	G	T	Cont	HK1	10:69313847-69318948	+	5101	NA	no	no	no	no	no	no	no	no	ROIgene	refset
10	69318807	CRcont2192	C	T	Cont	HK1	10:69313847-69318948	+	5101	NA	no	no	no	no	no	no	no	no	ROIgene	refset
10	69318860	CRcont2215	C	T	Cont	HK1	10:69313847-69318948	+	5101	NA	no	no	no	no	no	no	no	no	ROIgene	refset
10	69318930	CRcont2245	G	A	Cont	HK1	10:69313847-69318948	+	5101	NA	no	no	no	no	no	no	no	no	ROIgene	refset
10	87858658	CRcont2320	A	AAAAAAAG	Cont	PTEN	10:87858625-87864470	+	5845	NA	no	no	no	no	no	no	no	no	ROIgene	refset
10	87858706	CRcont2342	A	G	Cont	PTEN	10:87858625-87864470	+	5845	NA	no	no	no	no	no	no	no	no	ROIgene	refset
10	87858866	CRcont2372	A	C	Cont	PTEN	10:87858625-87864470	+	5845	NA	no	no	no	no	no	no	no	no	ROIgene	refset
10	87858983	CRcont2392	C	T	Cont	PTEN	10:87858625-87864470	+	5845	NA	no	no	no	no	no	no	no	no	ROIgene	refset
10	87859124	CRcont2406	G	C	Cont	PTEN	10:87858625-87864470	+	5845	NA	no	no	no	no	no	no	no	no	ROIgene	refset
10	87859186	CRcont2419	A	G	Cont	PTEN	10:87858625-87864470	+	5845	NA	no	no	no	no	no	no	no	no	ROIgene	refset
10	87859393	CRcont2457	C	T	Cont	PTEN	10:87858625-87864470	+	5845	NA	no	no	no	no	no	no	no	no	ROIgene	refset
10	87859532	CRcont2478	A	C	Cont	PTEN	10:87858625-87864470	+	5845	NA	no	no	no	no	no	no	no	no	ROIgene	refset
10	87859692	CRcont2513	A	G	Cont	PTEN	10:87858625-87864470	+	5845	NA	no	no	no	no	no	no	no	no	ROIgene	refset
10	87859795	CRcont2542	T	G	Cont	PTEN	10:87858625-87864470	+	5845	NA	no	no	no	no	no	no	no	no	ROIgene	refset
10	87859877	CRcont2565	T	G	Cont	PTEN	10:87858625-87864470	+	5845	NA	no	no	no	no	no	no	no	no	ROIgene	refset
10	87860015	CRcont2589	CAAAAAAAAAAAAAAAAAAAGA	C	Cont	PTEN	10:87858625-87864470	+	5845	NA	no	no	no	no	no	no	no	no	ROIgene	refset
10	87860025	CRcont2625	A	G	Cont	PTEN	10:87858625-87864470	+	5845	NA	no	no	no	no	no	no	no	no	ROIgene	refset
10	87860035	CRcont2636	G	GAAAAAAAAAAAAAAAAAAAAAAAAAAAAAAAAAA	Cont	PTEN	10:87858625-87864470	+	5845	NA	no	no	no	no	no	no	no	no	ROIgene	refset
10	87860160	CRcont2665	G	A	Cont	PTEN	10:87858625-87864470	+	5845	NA	no	no	no	no	no	no	no	no	ROIgene	refset
10	87860269	CRcont2684	C	T	Cont	PTEN	10:87858625-87864470	+	5845	NA	no	no	no	no	no	no	no	no	ROIgene	refset
10	87860368	CRcont2703	C	T	Cont	PTEN	10:87858625-87864470	+	5845	NA	no	no	no	no	no	no	no	no	ROIgene	refset
10	87860547	CRcont2735	G	C	Cont	PTEN	10:87858625-87864470	+	5845	NA	no	no	no	no	no	no	no	no	ROIgene	refset
10	87860753	CRcont2766	T	A	Cont	PTEN	10:87858625-87864470	+	5845	NA	no	no	no	no	no	no	no	no	ROIgene	refset
10	87860966	CRcont2794	G	A	Cont	PTEN	10:87858625-87864470	+	5845	NA	no	no	no	no	no	no	no	no	ROIgene	refset
10	87861069	CRcont2808	G	A	Cont	PTEN	10:87858625-87864470	+	5845	NA	no	no	no	no	no	no	no	no	ROIgene	refset
10	87861273	CRcont2837	A	C	Cont	PTEN	10:87858625-87864470	+	5845	NA	no	no	no	no	no	no	no	no	ROIgene	refset
10	87861388	CRcont2861	T	C	Cont	PTEN	10:87858625-87864470	+	5845	NA	no	no	no	no	no	no	no	no	ROIgene	refset
10	87861513	CRcont2878	G	T	Cont	PTEN	10:87858625-87864470	+	5845	NA	no	no	no	no	no	no	no	no	ROIgene	refset
10	87861582	CRcont2898	T	G	Cont	PTEN	10:87858625-87864470	+	5845	NA	no	no	no	no	no	no	no	no	ROIgene	refset
10	87861676	CRcont2914	G	A	Cont	PTEN	10:87858625-87864470	+	5845	NA	no	no	no	no	no	no	no	no	ROIgene	refset
10	87861885	CRcont2943	C	T	Cont	PTEN	10:87858625-87864470	+	5845	NA	no	no	no	no	no	no	no	no	ROIgene	refset
10	87862045	CRcont2967	CAGGCGGGG	C	Cont	PTEN	10:87858625-87864470	+	5845	NA	codingregion	codingaa	no	no	no	no	no	no	ROIgene	no
10	87862168	CRcont3003	GA	G	Cont	PTEN	10:87858625-87864470	+	5845	NA	codingregion	codingaa	no	no	no	no	no	no	ROIgene	no
10	87862203	CRcont3017	A	T	Cont	PTEN	10:87858625-87864470	+	5845	NA	codingregion	codingaa	no	no	no	no	no	no	ROIgene	no
10	87862293	CRcont3048	T	G	Cont	PTEN	10:87858625-87864470	+	5845	NA	codingregion	codingaa	no	no	no	no	no	no	ROIgene	no
10	87862321	CRcont3069	G	C	Cont	PTEN	10:87858625-87864470	+	5845	NA	codingregion	codingaa	no	no	no	no	no	no	ROIgene	no
10	87862372	CRcont3086	C	T	Cont	PTEN	10:87858625-87864470	+	5845	NA	codingregion	codingaa	no	no	no	no	no	no	ROIgene	no
10	87862419	CRcont3105	C	G	Cont	PTEN	10:87858625-87864470	+	5845	NA	codingregion	codingaa	no	no	no	no	no	no	ROIgene	no
10	87862490	CRcont3135	T	C	Cont	PTEN	10:87858625-87864470	+	5845	NA	no	no	no	no	no	no	no	no	ROIgene	refset
10	87862522	CRcont3156	G	A	Cont	PTEN	10:87858625-87864470	+	5845	NA	no	no	no	no	no	no	no	no	ROIgene	refset
10	87862581	CRcont3183	C	T	Cont	PTEN	10:87858625-87864470	+	5845	NA	no	no	no	no	no	no	no	no	ROIgene	refset
10	87862638	CRcont3203	G	A	Cont	PTEN	10:87858625-87864470	+	5845	NA	no	no	no	no	no	no	no	no	ROIgene	refset
10	87862778	CRcont3233	T	C	Cont	PTEN	10:87858625-87864470	+	5845	NA	no	no	no	no	no	no	no	no	ROIgene	refset
10	87862863	CRcont3261	T	G	Cont	PTEN	10:87858625-87864470	+	5845	NA	no	no	no	no	no	no	no	no	ROIgene	refset
10	87862941	CRcont3283	T	C	Cont	PTEN	10:87858625-87864470	+	5845	NA	no	no	no	no	no	no	no	no	ROIgene	refset
10	87863024	CRcont3309	G	A	Cont	PTEN	10:87858625-87864470	+	5845	NA	no	no	no	no	no	no	no	no	ROIgene	refset
10	87863059	CRcont3322	C	T	Cont	PTEN	10:87858625-87864470	+	5845	NA	no	no	no	no	no	no	no	no	ROIgene	refset
10	87863117	CRcont3340	A	T	Cont	PTEN	10:87858625-87864470	+	5845	NA	no	no	no	no	no	no	no	no	ROIgene	refset
10	87863165	CRcont3356	T	A	Cont	PTEN	10:87858625-87864470	+	5845	NA	no	no	no	no	no	no	no	no	ROIgene	refset
10	87863231	CR46	A	G	Dis	PTEN	10:87858625-87864470	+	5845	PTEN	no	no	no	no	no	no	no	no	ROIgene	refset
10	87863261	CRcont3377	C	G	Cont	PTEN	10:87858625-87864470	+	5845	NA	no	no	no	no	no	no	no	no	ROIgene	refset
10	87863292	CR47	C	T	Dis	PTEN	10:87858625-87864470	+	5845	PTEN	no	no	no	no	no	no	no	no	ROIgene	refset
10	87863299	CR48	C	T	Dis	PTEN	10:87858625-87864470	+	5845	PTEN	no	no	no	no	no	no	DisBeninCV	PredSplicing	ROIgene	no
10	87863316	CRcont3403	G	A	Cont	PTEN	10:87858625-87864470	+	5845	NA	no	no	no	no	no	no	no	no	ROIgene	refset
10	87863359	CR49	A	G	Dis	PTEN	10:87858625-87864470	+	5845	PTEN	no	no	no	no	no	no	no	no	ROIgene	refset
10	87863367	CRcont3420	G	A	Cont	PTEN	10:87858625-87864470	+	5845	NA	no	no	no	no	no	no	no	no	ROIgene	refset
10	87863407	CRcont3436	C	T	Cont	PTEN	10:87858625-87864470	+	5845	NA	no	no	no	no	no	no	no	no	ROIgene	refset
10	87863469	CR50	T	C	Dis	PTEN	10:87858625-87864470	+	5845	PTEN	no	no	no	no	no	no	no	no	ROIgene	refset
10	87863477	CRcont3462	G	C	Cont	PTEN	10:87858625-87864470	+	5845	NA	no	no	no	no	no	no	no	no	ROIgene	refset
10	87863539	CR51	G	A	Dis	PTEN	10:87858625-87864470	+	5845	PTEN	no	no	no	no	no	no	no	no	ROIgene	refset
10	87863540	CRcont3489	G	A	Cont	PTEN	10:87858625-87864470	+	5845	NA	no	no	no	no	no	no	no	no	ROIgene	refset
10	87863549	CR52	G	T	Dis	PTEN	10:87858625-87864470	+	5845	PTEN	no	no	no	no	no	no	no	no	ROIgene	refset
10	87863572	CRcont3513	C	G	Cont	PTEN	10:87858625-87864470	+	5845	NA	no	codingaa	no	no	no	no	no	no	ROIgene	no
10	87863574	CR53	T	C	Dis	PTEN	10:87858625-87864470	+	5845	PTEN	no	codingaa	no	no	no	no	no	no	ROIgene	no
10	87863608	CR54	G	T	Dis	PTEN	10:87858625-87864470	+	5845	PTEN	no	codingaa	no	no	no	no	no	no	ROIgene	no
10	87863608	CR579	G	C	Dis	PTEN	10:87858625-87864470	+	5845	PTEN	no	codingaa	no	no	no	no	no	no	ROIgene	no
10	87863616	CR55	C	G	Dis	PTEN	10:87858625-87864470	+	5845	PTEN	no	codingaa	no	no	no	no	no	no	ROIgene	no
10	87863625	CRcont3533	G	A	Cont	PTEN	10:87858625-87864470	+	5845	NA	no	codingaa	no	no	no	no	no	no	ROIgene	no
10	87863635	CR56	C	T	Dis	PTEN	10:87858625-87864470	+	5845	PTEN	no	codingaa	no	no	no	no	no	no	ROIgene	no
10	87863655	CRcont3552	T	C	Cont	PTEN	10:87858625-87864470	+	5845	NA	no	no	no	no	no	no	no	no	ROIgene	refset
10	87863671	CR57	G	C	Dis	PTEN	10:87858625-87864470	+	5845	PTEN	no	no	no	no	no	no	DisBeninCV	no	ROIgene	no
10	87863678	CRcont3565	T	C	Cont	PTEN	10:87858625-87864470	+	5845	NA	no	no	no	no	no	no	no	no	ROIgene	refset
10	87863705	CR58	G	A	Dis	PTEN	10:87858625-87864470	+	5845	PTEN	no	no	no	no	no	no	no	no	ROIgene	refset
10	87863756	CRcont3590	G	A	Cont	PTEN	10:87858625-87864470	+	5845	NA	no	no	no	no	no	no	no	PredSplicing	ROIgene	no
10	87863869	CRcont3632	TCTC	T	Cont	PTEN	10:87858625-87864470	+	5845	NA	no	no	no	no	no	no	no	no	ROIgene	refset
10	87863943	CRcont3664	C	A	Cont	PTEN	10:87858625-87864470	+	5845	NA	no	no	no	no	no	no	no	no	ROIgene	refset
10	87863983	CRcont3696	G	GCC	Cont	PTEN	10:87858625-87864470	+	5845	NA	no	codingaa	no	no	no	no	no	no	ROIgene	no
10	87864053	CRcont3715	G	A	Cont	PTEN	10:87858625-87864470	+	5845	NA	no	codingaa	no	no	no	no	no	no	ROIgene	no
10	87864121	CRcont3733	C	T	Cont	PTEN	10:87858625-87864470	+	5845	NA	no	codingaa	no	no	no	no	no	no	ROIgene	no
10	87864169	CRcont3754	C	T	Cont	PTEN	10:87858625-87864470	+	5845	NA	no	codingaa	no	no	no	no	no	no	ROIgene	no
10	87864213	CRcont3775	A	G	Cont	PTEN	10:87858625-87864470	+	5845	NA	no	codingaa	no	no	no	no	no	no	ROIgene	no
10	87864254	CRcont3787	C	T	Cont	PTEN	10:87858625-87864470	+	5845	NA	no	codingaa	no	no	no	no	no	no	ROIgene	no
10	87864321	CRcont3808	C	G	Cont	PTEN	10:87858625-87864470	+	5845	NA	no	codingaa	no	no	no	no	no	no	ROIgene	no
10	87864428	CRcont3832	C	T	Cont	PTEN	10:87858625-87864470	+	5845	NA	no	codingaa	no	no	no	no	no	no	ROIgene	no
10	125816504	CRcont3848	G	T	Cont	UROS	10:125816499-125828258	-	11759	NA	no	no	no	no	no	no	no	no	ROIgene	refset
10	125816623	CRcont3870	G	A	Cont	UROS	10:125816499-125828258	-	11759	NA	no	no	no	no	no	no	no	no	ROIgene	refset
10	125816702	CR528	A	G	Dis	UROS	10:125816499-125828258	-	11759	UROS	no	no	no	no	no	no	no	no	ROIgene	refset
10	125816708	CR556	C	T	Dis	UROS	10:125816499-125828258	-	11759	UROS	no	no	no	no	no	no	no	no	ROIgene	refset
10	125816718	CR529	G	T	Dis	UROS	10:125816499-125828258	-	11759	UROS	no	no	no	no	no	no	no	no	ROIgene	refset
10	125816722	CR530	G	T	Dis	UROS	10:125816499-125828258	-	11759	UROS	no	no	no	no	no	no	no	no	ROIgene	refset
10	125816740	CRcont3895	T	G	Cont	UROS	10:125816499-125828258	-	11759	NA	no	no	no	no	no	no	no	no	ROIgene	refset
10	125816934	CRcont3935	AAAT	A	Cont	UROS	10:125816499-125828258	-	11759	NA	no	no	no	no	no	no	no	no	ROIgene	refset
10	125817108	CRcont3968	G	A	Cont	UROS	10:125816499-125828258	-	11759	NA	no	no	no	no	no	no	no	no	ROIgene	refset
10	125817224	CRcont4002	A	ATTTTTTTTTTTTTTTTTTTTT	Cont	UROS	10:125816499-125828258	-	11759	NA	no	no	no	no	no	no	no	no	ROIgene	refset
10	125817345	CRcont4038	G	A	Cont	UROS	10:125816499-125828258	-	11759	NA	no	no	no	no	no	no	no	no	ROIgene	refset
10	125817528	CRcont4070	C	A	Cont	UROS	10:125816499-125828258	-	11759	NA	no	no	no	no	no	no	no	no	ROIgene	refset
10	125817657	CRcont4097	G	C	Cont	UROS	10:125816499-125828258	-	11759	NA	no	no	no	no	no	no	no	no	ROIgene	refset
10	125817772	CRcont4124	G	A	Cont	UROS	10:125816499-125828258	-	11759	NA	no	no	no	no	no	no	no	no	ROIgene	refset
10	125817919	CRcont4158	A	C	Cont	UROS	10:125816499-125828258	-	11759	NA	no	no	no	no	no	no	no	no	ROIgene	refset
10	125818044	CRcont4182	G	C	Cont	UROS	10:125816499-125828258	-	11759	NA	no	no	no	no	no	no	no	no	ROIgene	refset
10	125818130	CRcont4199	G	C	Cont	UROS	10:125816499-125828258	-	11759	NA	no	no	no	no	no	no	no	no	ROIgene	refset
10	125818273	CRcont4226	A	C	Cont	UROS	10:125816499-125828258	-	11759	NA	no	no	no	no	no	no	no	no	ROIgene	refset
10	125818384	CRcont4258	G	A	Cont	UROS	10:125816499-125828258	-	11759	NA	no	no	no	no	no	no	no	no	ROIgene	refset
10	125818417	CRcont4270	CAGG	C	Cont	UROS	10:125816499-125828258	-	11759	NA	no	no	no	no	no	no	no	no	ROIgene	refset
10	125818516	CRcont4301	T	A	Cont	UROS	10:125816499-125828258	-	11759	NA	no	no	no	no	no	no	no	no	ROIgene	refset
10	125818657	CRcont4332	T	C	Cont	UROS	10:125816499-125828258	-	11759	NA	no	no	no	no	no	no	no	no	ROIgene	refset
10	125818753	CRcont4353	GA	G	Cont	UROS	10:125816499-125828258	-	11759	NA	no	no	no	no	no	no	no	no	ROIgene	refset
10	125818891	CRcont4386	T	G	Cont	UROS	10:125816499-125828258	-	11759	NA	no	no	no	no	no	no	no	no	ROIgene	refset
10	125819066	CRcont4426	C	A	Cont	UROS	10:125816499-125828258	-	11759	NA	no	no	no	no	no	no	no	no	ROIgene	refset
10	125819130	CRcont4446	A	G	Cont	UROS	10:125816499-125828258	-	11759	NA	no	no	no	no	no	no	no	no	ROIgene	refset
10	125819196	CRcont4462	A	G	Cont	UROS	10:125816499-125828258	-	11759	NA	no	no	no	no	no	no	no	no	ROIgene	refset
10	125819279	CRcont4483	G	A	Cont	UROS	10:125816499-125828258	-	11759	NA	no	no	no	no	no	no	no	no	ROIgene	refset
10	125819437	CRcont4510	C	T	Cont	UROS	10:125816499-125828258	-	11759	NA	no	no	no	no	no	no	no	no	ROIgene	refset
10	125819483	CRcont4526	G	A	Cont	UROS	10:125816499-125828258	-	11759	NA	no	no	no	no	no	no	no	no	ROIgene	refset
10	125819593	CRcont4553	G	C	Cont	UROS	10:125816499-125828258	-	11759	NA	no	no	no	no	no	no	no	no	ROIgene	refset
10	125819727	CRcont4578	C	T	Cont	UROS	10:125816499-125828258	-	11759	NA	no	no	no	no	no	no	no	no	ROIgene	refset
10	125819837	CRcont4601	G	A	Cont	UROS	10:125816499-125828258	-	11759	NA	no	no	no	no	no	no	no	no	ROIgene	refset
10	125819917	CRcont4616	T	G	Cont	UROS	10:125816499-125828258	-	11759	NA	no	no	no	no	no	no	no	no	ROIgene	refset
10	125820037	CRcont4638	C	T	Cont	UROS	10:125816499-125828258	-	11759	NA	no	no	no	no	no	no	no	no	ROIgene	refset
10	125820165	CRcont4662	T	C	Cont	UROS	10:125816499-125828258	-	11759	NA	no	no	no	no	no	no	no	no	ROIgene	refset
10	125820295	CRcont4686	T	C	Cont	UROS	10:125816499-125828258	-	11759	NA	no	no	no	no	no	no	no	no	ROIgene	refset
10	125820485	CRcont4716	T	C	Cont	UROS	10:125816499-125828258	-	11759	NA	no	no	no	no	no	no	no	no	ROIgene	refset
10	125820606	CRcont4740	T	C	Cont	UROS	10:125816499-125828258	-	11759	NA	no	no	no	no	no	no	no	no	ROIgene	refset
10	125820758	CRcont4767	G	A	Cont	UROS	10:125816499-125828258	-	11759	NA	no	no	no	no	no	no	no	no	ROIgene	refset
10	125820888	CRcont4797	C	T	Cont	UROS	10:125816499-125828258	-	11759	NA	no	no	no	no	no	no	no	no	ROIgene	refset
10	125821029	CRcont4823	C	T	Cont	UROS	10:125816499-125828258	-	11759	NA	no	no	no	no	no	no	no	no	ROIgene	refset
10	125821160	CRcont4859	C	G	Cont	UROS	10:125816499-125828258	-	11759	NA	no	no	no	no	no	no	no	no	ROIgene	refset
10	125821312	CRcont4892	G	C	Cont	UROS	10:125816499-125828258	-	11759	NA	no	no	no	no	no	no	no	no	ROIgene	refset
10	125821378	CRcont4917	G	A	Cont	UROS	10:125816499-125828258	-	11759	NA	no	no	no	no	no	no	no	no	ROIgene	refset
10	125821488	CRcont4940	TTAAC	T	Cont	UROS	10:125816499-125828258	-	11759	NA	no	no	no	no	no	no	no	no	ROIgene	refset
10	125821626	CRcont4965	G	GT	Cont	UROS	10:125816499-125828258	-	11759	NA	no	no	no	no	no	no	no	no	ROIgene	refset
10	125821725	CRcont4988	G	A	Cont	UROS	10:125816499-125828258	-	11759	NA	no	no	no	no	no	no	no	no	ROIgene	refset
10	125821840	CRcont5006	C	G	Cont	UROS	10:125816499-125828258	-	11759	NA	no	no	no	no	no	no	no	no	ROIgene	refset
10	125821920	CRcont5026	A	AGG	Cont	UROS	10:125816499-125828258	-	11759	NA	no	no	no	no	no	no	no	no	ROIgene	refset
10	125821994	CRcont5042	T	C	Cont	UROS	10:125816499-125828258	-	11759	NA	no	no	no	no	no	no	no	no	ROIgene	refset
10	125822036	CRcont5055	C	A	Cont	UROS	10:125816499-125828258	-	11759	NA	no	no	no	no	no	no	no	no	ROIgene	refset
10	125822154	CRcont5081	G	A	Cont	UROS	10:125816499-125828258	-	11759	NA	no	no	no	no	no	no	no	no	ROIgene	refset
10	125822218	CRcont5103	C	A	Cont	UROS	10:125816499-125828258	-	11759	NA	no	no	no	no	no	no	no	no	ROIgene	refset
10	125822274	CRcont5124	A	G	Cont	UROS	10:125816499-125828258	-	11759	NA	no	no	no	no	no	no	no	no	ROIgene	refset
10	125822321	CRcont5151	T	TTG	Cont	UROS	10:125816499-125828258	-	11759	NA	no	no	no	no	no	no	no	no	ROIgene	refset
10	125822381	CRcont5168	G	A	Cont	UROS	10:125816499-125828258	-	11759	NA	no	no	no	no	no	no	no	no	ROIgene	refset
10	125822426	CRcont5190	G	A	Cont	UROS	10:125816499-125828258	-	11759	NA	no	no	no	no	no	no	no	no	ROIgene	refset
10	125822530	CRcont5220	G	A	Cont	UROS	10:125816499-125828258	-	11759	NA	no	no	no	no	no	no	no	no	ROIgene	refset
10	125822591	CRcont5243	G	A	Cont	UROS	10:125816499-125828258	-	11759	NA	no	no	no	no	no	no	no	no	ROIgene	refset
10	125822671	CRcont5265	T	C	Cont	UROS	10:125816499-125828258	-	11759	NA	no	no	no	no	no	no	no	no	ROIgene	refset
10	125822737	CRcont5287	C	A	Cont	UROS	10:125816499-125828258	-	11759	NA	no	no	no	no	no	no	no	no	ROIgene	refset
10	125822779	CRcont5306	T	C	Cont	UROS	10:125816499-125828258	-	11759	NA	no	no	no	no	no	no	no	no	ROIgene	refset
10	125822839	CRcont5326	G	A	Cont	UROS	10:125816499-125828258	-	11759	NA	no	no	no	no	no	no	no	no	ROIgene	refset
10	125822900	CRcont5345	C	A	Cont	UROS	10:125816499-125828258	-	11759	NA	no	no	no	no	no	no	no	no	ROIgene	refset
10	125822997	CRcont5368	T	C	Cont	UROS	10:125816499-125828258	-	11759	NA	no	no	no	no	no	no	no	no	ROIgene	refset
10	125823136	CRcont5398	G	T	Cont	UROS	10:125816499-125828258	-	11759	NA	no	no	no	no	no	no	no	no	ROIgene	refset
10	125823190	CRcont5420	G	A	Cont	UROS	10:125816499-125828258	-	11759	NA	no	no	no	no	no	no	no	no	ROIgene	refset
10	125823227	CRcont5443	G	C	Cont	UROS	10:125816499-125828258	-	11759	NA	no	no	no	no	no	no	no	no	ROIgene	refset
10	125823261	CRcont5471	A	G	Cont	UROS	10:125816499-125828258	-	11759	NA	no	no	no	no	no	no	no	no	ROIgene	refset
10	125823342	CRcont5493	A	G	Cont	UROS	10:125816499-125828258	-	11759	NA	no	no	no	no	no	no	no	no	ROIgene	refset
10	125823389	CRcont5515	A	G	Cont	UROS	10:125816499-125828258	-	11759	NA	no	no	no	no	no	no	no	no	ROIgene	refset
10	125823423	CRcont5532	A	G	Cont	UROS	10:125816499-125828258	-	11759	NA	no	no	no	no	no	no	no	no	ROIgene	refset
10	125823565	CRcont5575	C	G	Cont	UROS	10:125816499-125828258	-	11759	NA	codingregion	codingaa	no	no	no	no	no	no	ROIgene	no
10	125823586	CRcont5595	TGGAAAGTGGG	T	Cont	UROS	10:125816499-125828258	-	11759	NA	codingregion	codingaa	no	no	no	no	no	no	ROIgene	no
10	125823665	CRcont5616	T	A	Cont	UROS	10:125816499-125828258	-	11759	NA	codingregion	codingaa	no	no	no	no	no	no	ROIgene	no
10	125823781	CRcont5644	CA	C	Cont	UROS	10:125816499-125828258	-	11759	NA	codingregion	no	no	no	no	no	no	no	ROIgene	no
10	125823886	CRcont5663	G	A	Cont	UROS	10:125816499-125828258	-	11759	NA	codingregion	no	no	no	no	no	no	no	ROIgene	no
10	125823997	CRcont5693	G	A	Cont	UROS	10:125816499-125828258	-	11759	NA	codingregion	no	no	no	no	no	no	no	ROIgene	no
10	125824059	CRcont5711	C	T	Cont	UROS	10:125816499-125828258	-	11759	NA	codingregion	no	no	no	no	no	no	no	ROIgene	no
10	125824141	CRcont5733	C	T	Cont	UROS	10:125816499-125828258	-	11759	NA	codingregion	no	no	no	no	no	no	no	ROIgene	no
10	125824278	CRcont5761	T	C	Cont	UROS	10:125816499-125828258	-	11759	NA	codingregion	no	no	no	no	no	no	no	ROIgene	no
10	125824380	CRcont5781	C	T	Cont	UROS	10:125816499-125828258	-	11759	NA	codingregion	no	no	no	no	no	no	no	ROIgene	no
10	125824460	CRcont5808	C	T	Cont	UROS	10:125816499-125828258	-	11759	NA	codingregion	no	no	no	no	no	no	no	ROIgene	no
10	125824570	CRcont5828	A	C	Cont	UROS	10:125816499-125828258	-	11759	NA	codingregion	no	no	no	no	no	no	no	ROIgene	no
10	125824716	CRcont5853	C	T	Cont	UROS	10:125816499-125828258	-	11759	NA	codingregion	no	no	no	no	no	no	no	ROIgene	no
10	125824789	CRcont5865	G	A	Cont	UROS	10:125816499-125828258	-	11759	NA	codingregion	no	no	no	no	no	no	no	ROIgene	no
10	125824913	CRcont5892	A	C	Cont	UROS	10:125816499-125828258	-	11759	NA	codingregion	no	no	no	no	no	no	no	ROIgene	no
10	125824962	CRcont5909	G	A	Cont	UROS	10:125816499-125828258	-	11759	NA	codingregion	no	no	no	no	no	no	no	ROIgene	no
10	125825081	CRcont5947	T	C	Cont	UROS	10:125816499-125828258	-	11759	NA	codingregion	no	no	no	no	no	no	no	ROIgene	no
10	125825187	CRcont5972	G	GATTGCTGCATTGGCTTTCTAGTTCATTTACAAGAAAATCAAGAGTCTTCACAATTGAGGGACAGAAAGGCAGCCTAGAT	Cont	UROS	10:125816499-125828258	-	11759	NA	codingregion	no	no	no	no	no	no	no	ROIgene	no
10	125825308	CRcont5991	A	T	Cont	UROS	10:125816499-125828258	-	11759	NA	codingregion	no	no	no	no	no	no	no	ROIgene	no
10	125825473	CRcont6020	C	G	Cont	UROS	10:125816499-125828258	-	11759	NA	codingregion	no	no	no	no	no	no	no	ROIgene	no
10	125825597	CRcont6043	A	G	Cont	UROS	10:125816499-125828258	-	11759	NA	codingregion	no	no	no	no	no	no	no	ROIgene	no
10	125825707	CRcont6064	T	C	Cont	UROS	10:125816499-125828258	-	11759	NA	codingregion	no	no	no	no	no	no	no	ROIgene	no
10	125825850	CRcont6089	TC	T	Cont	UROS	10:125816499-125828258	-	11759	NA	codingregion	no	no	no	no	no	no	no	ROIgene	no
10	125826016	CRcont6123	A	G	Cont	UROS	10:125816499-125828258	-	11759	NA	codingregion	no	no	no	no	no	no	no	ROIgene	no
10	125826161	CRcont6143	C	G	Cont	UROS	10:125816499-125828258	-	11759	NA	codingregion	no	no	no	no	no	no	no	ROIgene	no
10	125826369	CRcont6172	C	G	Cont	UROS	10:125816499-125828258	-	11759	NA	codingregion	no	no	no	no	no	no	no	ROIgene	no
10	125826484	CRcont6190	G	C	Cont	UROS	10:125816499-125828258	-	11759	NA	codingregion	no	no	no	no	no	no	no	ROIgene	no
10	125826578	CRcont6204	G	A	Cont	UROS	10:125816499-125828258	-	11759	NA	codingregion	no	no	no	no	no	no	no	ROIgene	no
10	125826722	CRcont6226	G	A	Cont	UROS	10:125816499-125828258	-	11759	NA	codingregion	no	no	no	no	no	no	no	ROIgene	no
10	125826794	CRcont6243	G	A	Cont	UROS	10:125816499-125828258	-	11759	NA	codingregion	no	no	no	no	no	no	no	ROIgene	no
10	125826947	CRcont6267	G	A	Cont	UROS	10:125816499-125828258	-	11759	NA	codingregion	no	no	no	no	no	no	no	ROIgene	no
10	125827047	CRcont6321	T	G	Cont	UROS	10:125816499-125828258	-	11759	NA	codingregion	no	no	no	no	no	no	no	ROIgene	no
10	125827130	CRcont6343	G	T	Cont	UROS	10:125816499-125828258	-	11759	NA	codingregion	no	no	no	no	no	no	no	ROIgene	no
10	125827249	CRcont6367	C	G	Cont	UROS	10:125816499-125828258	-	11759	NA	codingregion	no	no	no	no	no	no	no	ROIgene	no
10	125827335	CRcont6388	C	A	Cont	UROS	10:125816499-125828258	-	11759	NA	codingregion	no	no	no	no	no	no	no	ROIgene	no
10	125827470	CRcont6412	T	A	Cont	UROS	10:125816499-125828258	-	11759	NA	codingregion	no	no	no	no	no	no	no	ROIgene	no
10	125827592	CRcont6433	T	G	Cont	UROS	10:125816499-125828258	-	11759	NA	codingregion	codingaa	no	no	no	no	no	no	ROIgene	no
10	125827725	CRcont6454	T	C	Cont	UROS	10:125816499-125828258	-	11759	NA	codingregion	no	no	no	no	no	no	no	ROIgene	no
10	125827906	CRcont6480	G	A	Cont	UROS	10:125816499-125828258	-	11759	NA	codingregion	no	no	no	no	no	no	no	ROIgene	no
10	125827964	CRcont6499	T	A	Cont	UROS	10:125816499-125828258	-	11759	NA	codingregion	no	no	no	no	no	no	no	ROIgene	no
10	125828026	CRcont6536	G	A	Cont	UROS	10:125816499-125828258	-	11759	NA	codingregion	no	no	no	no	no	no	no	ROIgene	no
10	125828136	CRcont6554	G	GAAA	Cont	UROS	10:125816499-125828258	-	11759	NA	codingregion	no	no	no	no	no	no	no	ROIgene	no
11	299504	CR73	G	A	Dis	IFITM5	11:299490-304526	-	5036	IFITM5	no	no	no	no	no	no	no	no	ROIgene	refset
11	299506	CRcont6580	C	A	Cont	IFITM5	11:299490-304526	-	5036	NA	no	no	no	no	no	no	no	no	ROIgene	refset
11	299576	CRcont6605	C	T	Cont	IFITM5	11:299490-304526	-	5036	NA	no	no	no	no	no	no	no	no	ROIgene	refset
11	299624	CRcont6627	G	C	Cont	IFITM5	11:299490-304526	-	5036	NA	no	no	no	no	no	no	no	no	ROIgene	refset
11	299668	CRcont6648	C	CT	Cont	IFITM5	11:299490-304526	-	5036	NA	no	no	no	no	no	no	no	no	ROIgene	refset
11	299783	CRcont6689	C	G	Cont	IFITM5	11:299490-304526	-	5036	NA	no	no	no	no	no	no	no	no	ROIgene	refset
11	299919	CRcont6728	C	T	Cont	IFITM5	11:299490-304526	-	5036	NA	no	no	no	no	no	no	no	no	ROIgene	refset
11	300076	CRcont6769	GGA	G	Cont	IFITM5	11:299490-304526	-	5036	NA	no	no	no	no	no	no	no	no	ROIgene	refset
11	300194	CRcont6804	C	T	Cont	IFITM5	11:299490-304526	-	5036	NA	no	no	no	no	no	no	no	no	ROIgene	refset
11	300254	CRcont6821	G	C	Cont	IFITM5	11:299490-304526	-	5036	NA	no	no	no	no	no	no	no	no	ROIgene	refset
11	300373	CRcont6850	T	C	Cont	IFITM5	11:299490-304526	-	5036	NA	no	no	no	no	no	no	no	no	ROIgene	refset
11	300469	CRcont6877	C	A	Cont	IFITM5	11:299490-304526	-	5036	NA	no	no	no	no	no	no	no	no	ROIgene	refset
11	300627	CRcont6916	G	A	Cont	IFITM5	11:299490-304526	-	5036	NA	no	no	no	no	no	no	no	no	ROIgene	refset
11	300746	CRcont6936	T	C	Cont	IFITM5	11:299490-304526	-	5036	NA	no	no	no	no	no	no	no	no	ROIgene	refset
11	300916	CRcont6968	G	A	Cont	IFITM5	11:299490-304526	-	5036	NA	no	no	no	no	no	no	no	no	ROIgene	refset
11	300990	CRcont6988	A	G	Cont	IFITM5	11:299490-304526	-	5036	NA	no	no	no	no	no	no	no	no	ROIgene	refset
11	301031	CRcont7002	T	G	Cont	IFITM5	11:299490-304526	-	5036	NA	no	no	no	no	no	no	no	no	ROIgene	refset
11	301071	CRcont7034	C	G	Cont	IFITM5	11:299490-304526	-	5036	NA	no	no	no	no	no	no	no	no	ROIgene	refset
11	301108	CRcont7052	T	G	Cont	IFITM5	11:299490-304526	-	5036	NA	no	no	no	no	no	no	no	no	ROIgene	refset
11	301181	CRcont7081	C	A	Cont	IFITM5	11:299490-304526	-	5036	NA	no	no	no	no	no	no	no	no	ROIgene	refset
11	301242	CRcont7103	T	C	Cont	IFITM5	11:299490-304526	-	5036	NA	no	no	no	no	no	no	no	no	ROIgene	refset
11	301351	CRcont7127	C	T	Cont	IFITM5	11:299490-304526	-	5036	NA	no	no	no	no	no	no	no	no	ROIgene	refset
11	301442	CRcont7148	C	T	Cont	IFITM5	11:299490-304526	-	5036	NA	no	no	no	no	no	no	no	no	ROIgene	refset
11	301522	CRcont7168	C	T	Cont	IFITM5	11:299490-304526	-	5036	NA	no	no	no	no	no	no	no	no	ROIgene	refset
11	301653	CRcont7195	A	C	Cont	IFITM5	11:299490-304526	-	5036	NA	no	no	no	no	no	no	no	no	ROIgene	refset
11	301712	CRcont7229	T	C	Cont	IFITM5	11:299490-304526	-	5036	NA	no	no	no	no	no	no	no	no	ROIgene	refset
11	301814	CRcont7252	G	T	Cont	IFITM5	11:299490-304526	-	5036	NA	no	no	no	no	no	no	no	no	ROIgene	refset
11	301832	CRcont7275	A	C	Cont	IFITM5	11:299490-304526	-	5036	NA	no	no	no	no	no	no	no	no	ROIgene	refset
11	301883	CRcont7310	C	A	Cont	IFITM5	11:299490-304526	-	5036	NA	no	no	no	no	no	no	no	no	ROIgene	refset
11	301986	CRcont7365	G	C	Cont	IFITM5	11:299490-304526	-	5036	NA	no	no	no	no	no	no	no	no	ROIgene	refset
11	302075	CRcont7404	A	G	Cont	IFITM5	11:299490-304526	-	5036	NA	no	no	no	no	no	no	no	no	ROIgene	refset
11	302108	CRcont7437	A	G	Cont	IFITM5	11:299490-304526	-	5036	NA	no	no	no	no	no	no	no	no	ROIgene	refset
11	302192	CRcont7474	T	C	Cont	IFITM5	11:299490-304526	-	5036	NA	no	no	no	no	no	no	no	no	ROIgene	refset
11	302253	CRcont7493	C	T	Cont	IFITM5	11:299490-304526	-	5036	NA	no	no	no	no	no	no	no	no	ROIgene	refset
11	302373	CRcont7528	G	C	Cont	IFITM5	11:299490-304526	-	5036	NA	no	no	no	no	no	no	no	no	ROIgene	refset
11	302459	CRcont7547	T	C	Cont	IFITM5	11:299490-304526	-	5036	NA	no	no	no	no	no	no	no	no	ROIgene	refset
11	302592	CRcont7574	T	C	Cont	IFITM5	11:299490-304526	-	5036	NA	no	no	no	no	no	no	no	no	ROIgene	refset
11	302663	CRcont7588	G	C	Cont	IFITM5	11:299490-304526	-	5036	NA	no	no	no	no	no	no	no	no	ROIgene	refset
11	302725	CRcont7608	T	G	Cont	IFITM5	11:299490-304526	-	5036	NA	no	no	no	no	no	no	no	no	ROIgene	refset
11	302800	CRcont7626	C	T	Cont	IFITM5	11:299490-304526	-	5036	NA	no	no	no	no	no	no	no	no	ROIgene	refset
11	302886	CRcont7644	A	T	Cont	IFITM5	11:299490-304526	-	5036	NA	no	no	no	no	no	no	no	no	ROIgene	refset
11	303041	CRcont7675	C	T	Cont	IFITM5	11:299490-304526	-	5036	NA	no	no	no	no	no	no	no	no	ROIgene	refset
11	303172	CRcont7706	C	T	Cont	IFITM5	11:299490-304526	-	5036	NA	no	no	no	no	no	no	no	no	ROIgene	refset
11	303229	CRcont7729	G	C	Cont	IFITM5	11:299490-304526	-	5036	NA	no	no	no	no	no	no	no	no	ROIgene	refset
11	303350	CRcont7756	G	A	Cont	IFITM5	11:299490-304526	-	5036	NA	no	no	no	no	no	no	no	no	ROIgene	refset
11	303393	CRcont7776	T	G	Cont	IFITM5	11:299490-304526	-	5036	NA	no	no	no	no	no	no	no	no	ROIgene	refset
11	303492	CRcont7804	C	A	Cont	IFITM5	11:299490-304526	-	5036	NA	no	no	no	no	no	no	no	no	ROIgene	refset
11	303540	CRcont7832	T	G	Cont	IFITM5	11:299490-304526	-	5036	NA	no	no	no	no	no	no	no	no	ROIgene	refset
11	303644	CRcont7864	T	C	Cont	IFITM5	11:299490-304526	-	5036	NA	no	no	no	no	no	no	no	no	ROIgene	refset
11	303739	CRcont7886	C	T	Cont	IFITM5	11:299490-304526	-	5036	NA	no	no	no	no	no	no	no	no	ROIgene	refset
11	303823	CRcont7911	C	A	Cont	IFITM5	11:299490-304526	-	5036	NA	no	no	no	no	no	no	no	no	ROIgene	refset
11	303959	CRcont7942	G	A	Cont	IFITM5	11:299490-304526	-	5036	NA	no	no	no	no	no	no	no	no	ROIgene	refset
11	304104	CRcont7972	C	G	Cont	IFITM5	11:299490-304526	-	5036	NA	no	no	no	no	no	no	no	no	ROIgene	refset
11	304163	CRcont7987	CG	C	Cont	IFITM5	11:299490-304526	-	5036	NA	no	no	no	no	no	no	no	no	ROIgene	refset
11	304215	CRcont8003	C	A	Cont	IFITM5	11:299490-304526	-	5036	NA	no	no	no	no	no	no	no	no	ROIgene	refset
11	304282	CRcont8026	C	A	Cont	IFITM5	11:299490-304526	-	5036	NA	no	no	no	no	no	no	no	no	ROIgene	refset
11	304327	CRcont8065	CCGCCA	C	Cont	IFITM5	11:299490-304526	-	5036	NA	no	no	no	no	no	no	no	no	ROIgene	refset
11	304402	CRcont8109	T	G	Cont	IFITM5	11:299490-304526	-	5036	NA	no	no	no	no	no	no	no	no	ROIgene	refset
11	304496	CRcont8135	G	T	Cont	IFITM5	11:299490-304526	-	5036	NA	no	no	no	no	no	no	no	no	ROIgene	refset
11	2161115	CRcont8166	C	T	Cont	INS	11:2160971-2166209	-	5238	NA	no	no	no	no	no	no	no	no	ROIgene	refset
11	2161189	CR66	T	G	Dis	INS	11:2160971-2166209	-	5238	INS	no	no	no	no	no	no	DisBeninCV	no	ROIgene	no
11	2161191	CRcont8190	C	T	Cont	INS	11:2160971-2166209	-	5238	NA	no	no	no	no	no	no	no	no	ROIgene	refset
11	2161270	CRcont8211	C	T	Cont	INS	11:2160971-2166209	-	5238	NA	no	no	no	no	no	no	no	no	ROIgene	refset
11	2161302	CR67	G	C	Dis	INS	11:2160971-2166209	-	5238	INS	no	no	no	no	no	no	no	no	ROIgene	refset
11	2161302	CR68	G	T	Dis	INS	11:2160971-2166209	-	5238	INS	no	no	no	no	no	no	no	no	ROIgene	refset
11	2161303	CR69	G	C	Dis	INS	11:2160971-2166209	-	5238	INS	no	no	no	no	no	no	no	no	ROIgene	refset
11	2161310	CRcont8235	C	T	Cont	INS	11:2160971-2166209	-	5238	NA	no	no	no	no	no	no	no	no	ROIgene	refset
11	2161313	CR531	CAGATGGCTGGGGGCTGAGGCTGCA	C	Dis	INS	11:2160971-2166209	-	5238	INS	no	no	no	no	no	no	no	no	ROIgene	refset
11	2161373	CRcont8253	G	A	Cont	INS	11:2160971-2166209	-	5238	NA	no	no	no	no	no	no	no	no	ROIgene	refset
11	2161455	CRcont8278	T	G	Cont	INS	11:2160971-2166209	-	5238	NA	no	no	no	no	no	no	no	no	ROIgene	refset
11	2161569	CRcont8300	G	C	Cont	INS	11:2160971-2166209	-	5238	NA	no	no	no	no	no	no	no	no	ROIgene	refset
11	2161902	CRcont8360	CAGG	C	Cont	INS	11:2160971-2166209	-	5238	NA	no	no	no	no	no	no	no	no	ROIgene	refset
11	2162091	CRcont8388	G	T	Cont	INS	11:2160971-2166209	-	5238	NA	no	no	no	no	no	no	no	no	ROIgene	refset
11	2162241	CRcont8423	G	A	Cont	INS	11:2160971-2166209	-	5238	NA	no	no	no	no	no	no	no	no	ROIgene	refset
11	2162378	CRcont8452	T	C	Cont	INS	11:2160971-2166209	-	5238	NA	no	no	no	no	no	no	no	no	ROIgene	refset
11	2162469	CRcont8471	C	T	Cont	INS	11:2160971-2166209	-	5238	NA	no	no	no	no	no	no	no	no	ROIgene	refset
11	2162574	CRcont8499	G	A	Cont	INS	11:2160971-2166209	-	5238	NA	no	no	no	no	no	no	no	no	ROIgene	refset
11	2162651	CRcont8522	G	A	Cont	INS	11:2160971-2166209	-	5238	NA	no	no	no	no	no	no	no	no	ROIgene	refset
11	2162745	CRcont8544	A	G	Cont	INS	11:2160971-2166209	-	5238	NA	no	no	no	no	no	no	no	no	ROIgene	refset
11	2162795	CRcont8561	C	G	Cont	INS	11:2160971-2166209	-	5238	NA	no	no	no	no	no	no	no	no	ROIgene	refset
11	2162915	CRcont8584	C	CG	Cont	INS	11:2160971-2166209	-	5238	NA	no	no	no	no	no	no	no	no	ROIgene	refset
11	2162977	CRcont8599	AC	A	Cont	INS	11:2160971-2166209	-	5238	NA	no	no	no	no	no	no	no	no	ROIgene	refset
11	2163047	CRcont8616	G	T	Cont	INS	11:2160971-2166209	-	5238	NA	no	no	no	no	no	no	no	no	ROIgene	refset
11	2163164	CRcont8643	G	C	Cont	INS	11:2160971-2166209	-	5238	NA	no	no	no	no	no	no	no	no	ROIgene	refset
11	2163271	CRcont8664	G	A	Cont	INS	11:2160971-2166209	-	5238	NA	no	no	no	no	no	no	no	no	ROIgene	refset
11	2163391	CRcont8689	GGCACCA	G	Cont	INS	11:2160971-2166209	-	5238	NA	no	no	no	no	no	no	no	no	ROIgene	refset
11	2163474	CRcont8708	C	T	Cont	INS	11:2160971-2166209	-	5238	NA	no	no	no	no	no	no	no	no	ROIgene	refset
11	2163583	CRcont8727	C	G	Cont	INS	11:2160971-2166209	-	5238	NA	no	no	no	no	no	no	no	no	ROIgene	refset
11	2163695	CRcont8754	C	A	Cont	INS	11:2160971-2166209	-	5238	NA	no	no	no	no	no	no	no	no	ROIgene	refset
11	2163770	CRcont8782	A	G	Cont	INS	11:2160971-2166209	-	5238	NA	no	no	no	no	no	no	no	no	ROIgene	refset
11	2163849	CRcont8799	A	C	Cont	INS	11:2160971-2166209	-	5238	NA	no	no	no	no	no	no	no	no	ROIgene	refset
11	2163951	CRcont8819	T	C	Cont	INS	11:2160971-2166209	-	5238	NA	no	no	no	no	no	no	no	no	ROIgene	refset
11	2164077	CRcont8852	A	G	Cont	INS	11:2160971-2166209	-	5238	NA	no	no	no	no	no	no	no	no	ROIgene	refset
11	2164194	CRcont8881	C	A	Cont	INS	11:2160971-2166209	-	5238	NA	no	no	no	no	no	no	no	no	ROIgene	refset
11	2164309	CRcont8910	T	C	Cont	INS	11:2160971-2166209	-	5238	NA	codingregion	codingaa	no	no	no	no	no	no	ROIgene	no
11	2164401	CRcont8938	G	C	Cont	INS	11:2160971-2166209	-	5238	NA	codingregion	no	no	no	no	no	no	no	ROIgene	no
11	2164471	CRcont8962	G	T	Cont	INS	11:2160971-2166209	-	5238	NA	codingregion	no	no	no	no	no	no	no	ROIgene	no
11	2164714	CRcont9001	C	T	Cont	INS	11:2160971-2166209	-	5238	NA	codingregion	no	no	no	no	no	no	no	ROIgene	no
11	2164816	CRcont9030	C	A	Cont	INS	11:2160971-2166209	-	5238	NA	codingregion	no	no	no	no	no	no	no	ROIgene	no
11	2164881	CRcont9049	T	C	Cont	INS	11:2160971-2166209	-	5238	NA	codingregion	no	no	no	no	no	no	no	ROIgene	no
11	2165021	CRcont9070	G	T	Cont	INS	11:2160971-2166209	-	5238	NA	codingregion	no	no	no	no	no	no	no	ROIgene	no
11	2165187	CRcont9094	A	T	Cont	INS	11:2160971-2166209	-	5238	NA	codingregion	no	no	no	no	no	no	no	ROIgene	no
11	2165255	CRcont9114	G	A	Cont	INS	11:2160971-2166209	-	5238	NA	codingregion	codingaa	no	no	no	no	no	no	ROIgene	no
11	2165329	CRcont9130	C	T	Cont	INS	11:2160971-2166209	-	5238	NA	codingregion	codingaa	no	no	no	no	no	no	ROIgene	no
11	2165425	CRcont9152	G	A	Cont	INS	11:2160971-2166209	-	5238	NA	codingregion	no	no	no	no	no	no	no	ROIgene	no
11	2165493	CRcont9186	G	A	Cont	INS	11:2160971-2166209	-	5238	NA	codingregion	no	no	no	no	no	no	no	ROIgene	no
11	2165602	CRcont9211	C	A	Cont	INS	11:2160971-2166209	-	5238	NA	codingregion	no	no	no	no	no	no	no	ROIgene	no
11	2165680	CRcont9234	G	T	Cont	INS	11:2160971-2166209	-	5238	NA	codingregion	codingaa	no	no	no	no	no	no	ROIgene	no
11	2165749	CRcont9248	C	G	Cont	INS	11:2160971-2166209	-	5238	NA	codingregion	codingaa	no	no	no	no	no	no	ROIgene	no
11	2165874	CRcont9276	G	A	Cont	INS	11:2160971-2166209	-	5238	NA	codingregion	no	no	no	no	no	no	no	ROIgene	no
11	2165974	CRcont9302	C	T	Cont	INS	11:2160971-2166209	-	5238	NA	codingregion	no	no	no	no	no	no	no	ROIgene	no
11	2166058	CRcont9318	C	T	Cont	INS	11:2160971-2166209	-	5238	NA	codingregion	codingaa	no	no	no	no	no	no	ROIgene	no
11	2166176	CRcont9344	G	A	Cont	INS	11:2160971-2166209	-	5238	NA	codingregion	no	no	no	no	no	no	no	ROIgene	no
11	2171855	CR70	A	T	Dis	TH	11:2171786-2176815	-	5029	TH	no	no	no	no	no	no	no	no	ROIgene	refset
11	2171856	CR71	C	T	Dis	TH	11:2171786-2176815	-	5029	TH	no	no	no	no	no	no	no	no	ROIgene	refset
11	2171857	CR72	G	A	Dis	TH	11:2171786-2176815	-	5029	TH	no	no	no	no	no	no	no	no	ROIgene	refset
11	2171891	CRcont9379	C	T	Cont	TH	11:2171786-2176815	-	5029	NA	no	no	no	no	no	no	no	no	ROIgene	refset
11	2172033	CRcont9415	G	A	Cont	TH	11:2171786-2176815	-	5029	NA	no	no	no	no	no	no	no	no	ROIgene	refset
11	2172151	CRcont9448	C	G	Cont	TH	11:2171786-2176815	-	5029	NA	no	no	no	no	no	no	no	no	ROIgene	refset
11	2172237	CRcont9471	G	A	Cont	TH	11:2171786-2176815	-	5029	NA	no	no	no	no	no	no	no	no	ROIgene	refset
11	2172313	CRcont9490	A	G	Cont	TH	11:2171786-2176815	-	5029	NA	no	no	no	no	no	no	no	no	ROIgene	refset
11	2172407	CRcont9509	T	G	Cont	TH	11:2171786-2176815	-	5029	NA	no	no	no	no	no	no	no	no	ROIgene	refset
11	2172481	CRcont9529	T	C	Cont	TH	11:2171786-2176815	-	5029	NA	no	no	no	no	no	no	no	no	ROIgene	refset
11	2172657	CRcont9574	T	C	Cont	TH	11:2171786-2176815	-	5029	NA	no	no	no	no	no	no	no	no	ROIgene	refset
11	2172829	CRcont9611	C	T	Cont	TH	11:2171786-2176815	-	5029	NA	no	no	no	no	no	no	no	no	ROIgene	refset
11	2172948	CRcont9642	C	G	Cont	TH	11:2171786-2176815	-	5029	NA	no	no	no	no	no	no	no	no	ROIgene	refset
11	2173063	CRcont9669	G	A	Cont	TH	11:2171786-2176815	-	5029	NA	no	no	no	no	no	no	no	no	ROIgene	refset
11	2173222	CRcont9698	C	A	Cont	TH	11:2171786-2176815	-	5029	NA	no	no	no	no	no	no	no	no	ROIgene	refset
11	2173328	CRcont9721	C	T	Cont	TH	11:2171786-2176815	-	5029	NA	no	no	no	no	no	no	no	no	ROIgene	refset
11	2173506	CRcont9758	C	G	Cont	TH	11:2171786-2176815	-	5029	NA	no	no	no	no	no	no	no	no	ROIgene	refset
11	2173598	CRcont9781	G	A	Cont	TH	11:2171786-2176815	-	5029	NA	no	no	no	no	no	no	no	no	ROIgene	refset
11	2173700	CRcont9803	C	T	Cont	TH	11:2171786-2176815	-	5029	NA	no	no	no	no	no	no	no	no	ROIgene	refset
11	2173836	CRcont9828	C	T	Cont	TH	11:2171786-2176815	-	5029	NA	no	no	no	no	no	no	no	no	ROIgene	refset
11	2173974	CRcont9849	G	T	Cont	TH	11:2171786-2176815	-	5029	NA	no	no	no	no	no	no	no	no	ROIgene	refset
11	2174024	CRcont9866	C	T	Cont	TH	11:2171786-2176815	-	5029	NA	no	no	no	no	no	no	no	no	ROIgene	refset
11	2174113	CRcont9886	C	T	Cont	TH	11:2171786-2176815	-	5029	NA	no	no	no	no	no	no	no	no	ROIgene	refset
11	2174200	CRcont9908	C	T	Cont	TH	11:2171786-2176815	-	5029	NA	no	no	no	no	no	no	no	no	ROIgene	refset
11	2174334	CRcont9935	C	T	Cont	TH	11:2171786-2176815	-	5029	NA	no	no	no	no	no	no	no	no	ROIgene	refset
11	2174443	CRcont9952	C	T	Cont	TH	11:2171786-2176815	-	5029	NA	no	no	no	no	no	no	no	no	ROIgene	refset
11	2174546	CRcont9980	G	A	Cont	TH	11:2171786-2176815	-	5029	NA	no	no	no	no	no	no	no	no	ROIgene	refset
11	2174651	CRcont10009	C	T	Cont	TH	11:2171786-2176815	-	5029	NA	no	no	no	no	no	no	no	no	ROIgene	refset
11	2174752	CRcont10031	C	T	Cont	TH	11:2171786-2176815	-	5029	NA	no	no	no	no	no	no	no	no	ROIgene	refset
11	2174808	CRcont10047	C	T	Cont	TH	11:2171786-2176815	-	5029	NA	no	no	no	no	no	no	no	no	ROIgene	refset
11	2174899	CRcont10065	A	C	Cont	TH	11:2171786-2176815	-	5029	NA	no	no	no	no	no	no	no	no	ROIgene	refset
11	2175001	CRcont10090	T	C	Cont	TH	11:2171786-2176815	-	5029	NA	no	no	no	no	no	no	no	no	ROIgene	refset
11	2175063	CRcont10122	G	C	Cont	TH	11:2171786-2176815	-	5029	NA	no	no	no	no	no	no	no	no	ROIgene	refset
11	2175143	CRcont10151	A	AC	Cont	TH	11:2171786-2176815	-	5029	NA	no	no	no	no	no	no	no	no	ROIgene	refset
11	2175214	CRcont10186	C	T	Cont	TH	11:2171786-2176815	-	5029	NA	no	no	no	no	no	no	no	no	ROIgene	refset
11	2175272	CRcont10211	C	T	Cont	TH	11:2171786-2176815	-	5029	NA	no	no	no	no	no	no	no	no	ROIgene	refset
11	2175328	CRcont10234	C	A	Cont	TH	11:2171786-2176815	-	5029	NA	no	no	no	no	no	no	no	no	ROIgene	refset
11	2175532	CRcont10267	CA	C	Cont	TH	11:2171786-2176815	-	5029	NA	no	no	no	no	no	no	no	no	ROIgene	refset
11	2175569	CRcont10289	G	A	Cont	TH	11:2171786-2176815	-	5029	NA	no	no	no	no	no	no	no	no	ROIgene	refset
11	2175631	CRcont10305	A	T	Cont	TH	11:2171786-2176815	-	5029	NA	no	no	no	no	no	no	no	no	ROIgene	refset
11	2175728	CRcont10324	G	A	Cont	TH	11:2171786-2176815	-	5029	NA	no	no	no	no	no	no	no	no	ROIgene	refset
11	2175797	CRcont10345	G	A	Cont	TH	11:2171786-2176815	-	5029	NA	no	no	no	no	no	no	no	no	ROIgene	refset
11	2175857	CRcont10362	C	T	Cont	TH	11:2171786-2176815	-	5029	NA	no	no	no	no	no	no	no	no	ROIgene	refset
11	2175982	CRcont10390	G	A	Cont	TH	11:2171786-2176815	-	5029	NA	no	no	no	no	no	no	no	no	ROIgene	refset
11	2176095	CRcont10413	C	A	Cont	TH	11:2171786-2176815	-	5029	NA	no	no	no	no	no	no	no	no	ROIgene	refset
11	2176249	CRcont10437	G	C	Cont	TH	11:2171786-2176815	-	5029	NA	no	no	no	no	no	no	no	no	ROIgene	refset
11	2176338	CRcont10456	T	G	Cont	TH	11:2171786-2176815	-	5029	NA	no	no	no	no	no	no	no	no	ROIgene	refset
11	2176485	CRcont10487	C	G	Cont	TH	11:2171786-2176815	-	5029	NA	no	no	no	no	no	no	no	no	ROIgene	refset
11	2176583	CRcont10514	A	G	Cont	TH	11:2171786-2176815	-	5029	NA	no	no	no	no	no	no	no	no	ROIgene	refset
11	2176706	CRcont10547	G	A	Cont	TH	11:2171786-2176815	-	5029	NA	no	no	no	no	no	no	no	no	ROIgene	refset
11	5227025	CRcont10579	G	A	Cont	HBB	11:5227021-5232071	-	5050	NA	no	no	no	no	no	no	no	no	ROIgene	refset
11	5227027	CR76	C	G	Dis	HBB	11:5227021-5232071	-	5050	HBB	no	no	no	no	no	no	no	no	ROIgene	refset
11	5227029	CR77	GTTT	G	Dis	HBB	11:5227021-5232071	-	5050	HBB	no	no	no	no	no	no	no	no	ROIgene	refset
11	5227033	CR78	G	A	Dis	HBB	11:5227021-5232071	-	5050	HBB	no	no	no	no	no	no	no	no	ROIgene	refset
11	5227039	CR79	G	C	Dis	HBB	11:5227021-5232071	-	5050	HBB	no	no	no	no	no	no	no	no	ROIgene	refset
11	5227050	CR80	C	T	Dis	HBB	11:5227021-5232071	-	5050	HBB	no	no	no	no	no	no	no	no	ROIgene	refset
11	5227052	CR81	G	A	Dis	HBB	11:5227021-5232071	-	5050	HBB	no	no	no	no	no	no	DisBeninCV	no	ROIgene	no
11	5227061	CR82	GA	G	Dis	HBB	11:5227021-5232071	-	5050	HBB	no	no	no	no	no	no	no	no	ROIgene	refset
11	5227064	CR83	G	A	Dis	HBB	11:5227021-5232071	-	5050	HBB	no	no	no	no	no	no	no	no	ROIgene	refset
11	5227071	CR84	T	A	Dis	HBB	11:5227021-5232071	-	5050	HBB	no	no	no	no	no	no	no	no	ROIgene	refset
11	5227071	CR85	T	C	Dis	HBB	11:5227021-5232071	-	5050	HBB	no	no	no	no	no	no	no	no	ROIgene	refset
11	5227071	CR86	T	G	Dis	HBB	11:5227021-5232071	-	5050	HBB	no	no	no	no	no	no	no	no	ROIgene	refset
11	5227096	CR87	C	A	Dis	HBB	11:5227021-5232071	-	5050	HBB	no	no	no	no	no	no	no	no	ROIgene	refset
11	5227096	CR88	C	G	Dis	HBB	11:5227021-5232071	-	5050	HBB	no	no	no	no	no	no	no	no	ROIgene	refset
11	5227096	CR577	CTT	C	Dis	HBB	11:5227021-5232071	-	5050	HBB	no	no	no	no	no	no	no	no	ROIgene	refset
11	5227097	CR89	T	G	Dis	HBB	11:5227021-5232071	-	5050	HBB	no	no	no	no	no	no	no	no	ROIgene	refset
11	5227098	CR90	T	A	Dis	HBB	11:5227021-5232071	-	5050	HBB	no	no	no	no	no	no	no	no	ROIgene	refset
11	5227098	CR91	T	C	Dis	HBB	11:5227021-5232071	-	5050	HBB	no	no	no	no	no	no	no	no	ROIgene	refset
11	5227099	CR92	T	C	Dis	HBB	11:5227021-5232071	-	5050	HBB	no	no	no	no	no	no	no	no	ROIgene	refset
11	5227099	CR93	T	G	Dis	HBB	11:5227021-5232071	-	5050	HBB	no	no	no	no	no	no	no	no	ROIgene	refset
11	5227100	CR94	T	C	Dis	HBB	11:5227021-5232071	-	5050	HBB	no	no	no	no	no	no	no	no	ROIgene	refset
11	5227101	CR95	A	G	Dis	HBB	11:5227021-5232071	-	5050	HBB	no	no	no	no	no	no	no	no	ROIgene	refset
11	5227101	CR96	A	T	Dis	HBB	11:5227021-5232071	-	5050	HBB	no	no	no	no	no	no	no	no	ROIgene	refset
11	5227102	CR97	T	C	Dis	HBB	11:5227021-5232071	-	5050	HBB	no	no	no	no	no	no	no	no	ROIgene	refset
11	5227102	CR98	T	G	Dis	HBB	11:5227021-5232071	-	5050	HBB	no	no	no	no	no	no	no	no	ROIgene	refset
11	5227103	CR99	G	A	Dis	HBB	11:5227021-5232071	-	5050	HBB	no	no	no	no	no	no	no	no	ROIgene	refset
11	5227103	CR100	G	T	Dis	HBB	11:5227021-5232071	-	5050	HBB	no	no	no	no	no	no	no	no	ROIgene	refset
11	5227112	CR101	T	G	Dis	HBB	11:5227021-5232071	-	5050	HBB	no	no	no	no	no	no	no	no	ROIgene	refset
11	5227113	CR102	G	C	Dis	HBB	11:5227021-5232071	-	5050	HBB	no	no	no	no	no	no	no	no	ROIgene	refset
11	5227121	CR103	C	T	Dis	HBB	11:5227021-5232071	-	5050	HBB	no	no	no	no	no	no	no	no	ROIgene	refset
11	5227127	CR104	C	G	Dis	HBB	11:5227021-5232071	-	5050	HBB	no	no	no	no	no	no	no	no	ROIgene	refset
11	5227142	CR105	G	A	Dis	HBB	11:5227021-5232071	-	5050	HBB	no	no	no	no	no	no	no	no	ROIgene	refset
11	5227144	CR106	T	A	Dis	HBB	11:5227021-5232071	-	5050	HBB	no	no	no	no	no	no	no	no	ROIgene	refset
11	5227147	CR107	G	T	Dis	HBB	11:5227021-5232071	-	5050	HBB	no	no	no	no	no	no	no	no	ROIgene	refset
11	5227157	CR108	G	A	Dis	HBB	11:5227021-5232071	-	5050	HBB	no	no	no	no	no	no	no	no	ROIgene	refset
11	5227157	CR109	G	C	Dis	HBB	11:5227021-5232071	-	5050	HBB	no	no	no	no	no	no	no	no	ROIgene	refset
11	5227157	CR110	G	T	Dis	HBB	11:5227021-5232071	-	5050	HBB	no	no	no	no	no	no	no	no	ROIgene	refset
11	5227158	CR111	G	A	Dis	HBB	11:5227021-5232071	-	5050	HBB	no	no	no	no	no	no	no	no	ROIgene	refset
11	5227158	CR112	G	C	Dis	HBB	11:5227021-5232071	-	5050	HBB	no	no	no	no	no	no	no	no	ROIgene	refset
11	5227158	CR113	G	T	Dis	HBB	11:5227021-5232071	-	5050	HBB	no	no	no	no	no	no	no	no	ROIgene	refset
11	5227159	CR114	G	A	Dis	HBB	11:5227021-5232071	-	5050	HBB	no	no	no	no	no	no	no	no	ROIgene	refset
11	5227159	CR115	G	T	Dis	HBB	11:5227021-5232071	-	5050	HBB	no	no	no	no	no	no	no	no	ROIgene	refset
11	5227161	CR116	G	A	Dis	HBB	11:5227021-5232071	-	5050	HBB	no	no	no	no	no	no	no	no	ROIgene	refset
11	5227161	CR117	G	C	Dis	HBB	11:5227021-5232071	-	5050	HBB	no	no	no	no	no	no	no	no	ROIgene	refset
11	5227163	CR118	G	A	Dis	HBB	11:5227021-5232071	-	5050	HBB	no	no	no	no	no	no	no	no	ROIgene	refset
11	5227164	CR119	G	C	Dis	HBB	11:5227021-5232071	-	5050	HBB	no	no	no	no	no	no	no	no	ROIgene	refset
11	5227171	CRcont10616	A	G	Cont	HBB	11:5227021-5232071	-	5050	NA	no	no	no	no	no	no	no	no	ROIgene	refset
11	5227172	CR120	G	A	Dis	HBB	11:5227021-5232071	-	5050	HBB	no	no	no	no	no	no	no	no	ROIgene	refset
11	5227172	CR121	G	C	Dis	HBB	11:5227021-5232071	-	5050	HBB	no	no	no	no	no	no	no	no	ROIgene	refset
11	5227173	CR122	G	T	Dis	HBB	11:5227021-5232071	-	5050	HBB	no	no	no	no	no	no	no	no	ROIgene	refset
11	5227261	CR123	C	T	Dis	HBB	11:5227021-5232071	-	5050	HBB	no	no	no	no	no	no	no	no	ROIgene	refset
11	5227278	CRcont10644	G	T	Cont	HBB	11:5227021-5232071	-	5050	NA	no	no	no	no	no	no	no	no	ROIgene	refset
11	5227448	CRcont10680	A	G	Cont	HBB	11:5227021-5232071	-	5050	NA	no	no	no	no	no	no	no	no	ROIgene	refset
11	5227566	CRcont10707	T	C	Cont	HBB	11:5227021-5232071	-	5050	NA	no	no	no	no	no	no	no	no	ROIgene	refset
11	5227612	CRcont10750	G	GTGTATATGTACACACATACATATACATATATATATATATA	Cont	HBB	11:5227021-5232071	-	5050	NA	no	no	no	no	no	no	no	no	ROIgene	refset
11	5227674	CRcont10770	A	G	Cont	HBB	11:5227021-5232071	-	5050	NA	no	no	no	no	no	no	no	no	ROIgene	refset
11	5227769	CRcont10792	A	G	Cont	HBB	11:5227021-5232071	-	5050	NA	no	no	no	no	no	no	no	no	ROIgene	refset
11	5227855	CRcont10817	T	A	Cont	HBB	11:5227021-5232071	-	5050	NA	no	no	no	no	no	no	no	no	ROIgene	refset
11	5227962	CRcont10852	A	G	Cont	HBB	11:5227021-5232071	-	5050	NA	no	no	no	no	no	no	no	no	ROIgene	refset
11	5227995	CRcont10871	A	G	Cont	HBB	11:5227021-5232071	-	5050	NA	no	no	no	no	no	no	no	no	ROIgene	refset
11	5228056	CRcont10893	C	G	Cont	HBB	11:5227021-5232071	-	5050	NA	no	no	no	no	no	no	no	no	ROIgene	refset
11	5228192	CRcont10924	A	C	Cont	HBB	11:5227021-5232071	-	5050	NA	no	no	no	no	no	no	no	no	ROIgene	refset
11	5228279	CRcont10949	C	A	Cont	HBB	11:5227021-5232071	-	5050	NA	no	no	no	no	no	no	no	no	ROIgene	refset
11	5228387	CRcont10976	G	T	Cont	HBB	11:5227021-5232071	-	5050	NA	no	no	no	no	no	no	no	no	ROIgene	refset
11	5228463	CRcont11007	TAA	T	Cont	HBB	11:5227021-5232071	-	5050	NA	no	no	no	no	no	no	no	no	ROIgene	refset
11	5228480	CRcont11027	AAAT	A	Cont	HBB	11:5227021-5232071	-	5050	NA	no	no	no	no	no	no	no	no	ROIgene	refset
11	5228620	CRcont11064	T	TG	Cont	HBB	11:5227021-5232071	-	5050	NA	no	no	no	no	no	no	no	no	ROIgene	refset
11	5228723	CRcont11086	C	T	Cont	HBB	11:5227021-5232071	-	5050	NA	no	no	no	no	no	no	no	no	ROIgene	refset
11	5228802	CRcont11111	A	G	Cont	HBB	11:5227021-5232071	-	5050	NA	no	no	no	no	no	no	no	no	ROIgene	refset
11	5228908	CRcont11142	G	T	Cont	HBB	11:5227021-5232071	-	5050	NA	no	no	no	no	no	no	no	no	ROIgene	refset
11	5228994	CRcont11159	A	G	Cont	HBB	11:5227021-5232071	-	5050	NA	no	no	no	no	no	no	no	no	ROIgene	refset
11	5229084	CRcont11180	C	T	Cont	HBB	11:5227021-5232071	-	5050	NA	no	no	no	no	no	no	no	no	ROIgene	refset
11	5229184	CRcont11202	C	T	Cont	HBB	11:5227021-5232071	-	5050	NA	no	no	no	no	no	no	no	no	ROIgene	refset
11	5229247	CRcont11225	CT	C	Cont	HBB	11:5227021-5232071	-	5050	NA	no	no	no	no	no	no	no	no	ROIgene	refset
11	5229397	CRcont11249	GGTA	G	Cont	HBB	11:5227021-5232071	-	5050	NA	no	no	no	no	no	no	no	no	ROIgene	refset
11	5229501	CRcont11276	C	T	Cont	HBB	11:5227021-5232071	-	5050	NA	no	no	no	no	no	no	no	no	ROIgene	refset
11	5229560	CRcont11289	T	C	Cont	HBB	11:5227021-5232071	-	5050	NA	no	no	no	no	no	no	no	no	ROIgene	refset
11	5229650	CRcont11307	T	C	Cont	HBB	11:5227021-5232071	-	5050	NA	no	no	no	no	no	no	no	no	ROIgene	refset
11	5229759	CRcont11345	C	T	Cont	HBB	11:5227021-5232071	-	5050	NA	no	no	no	no	no	no	no	no	ROIgene	refset
11	5229877	CRcont11367	T	C	Cont	HBB	11:5227021-5232071	-	5050	NA	no	no	no	no	no	no	no	no	ROIgene	refset
11	5229990	CRcont11392	TA	T	Cont	HBB	11:5227021-5232071	-	5050	NA	no	no	no	no	no	no	no	no	ROIgene	refset
11	5230013	CRcont11404	AC	A	Cont	HBB	11:5227021-5232071	-	5050	NA	no	no	no	no	no	no	no	no	ROIgene	refset
11	5230088	CRcont11421	T	TA	Cont	HBB	11:5227021-5232071	-	5050	NA	no	no	no	no	no	no	no	no	ROIgene	refset
11	5230205	CRcont11443	G	T	Cont	HBB	11:5227021-5232071	-	5050	NA	no	no	no	no	no	no	no	no	ROIgene	refset
11	5230337	CRcont11466	A	C	Cont	HBB	11:5227021-5232071	-	5050	NA	no	no	no	no	no	no	no	no	ROIgene	refset
11	5230432	CRcont11490	G	A	Cont	HBB	11:5227021-5232071	-	5050	NA	no	no	no	no	no	no	no	no	ROIgene	refset
11	5230564	CRcont11515	T	C	Cont	HBB	11:5227021-5232071	-	5050	NA	no	no	no	no	no	no	no	no	ROIgene	refset
11	5230694	CRcont11547	C	T	Cont	HBB	11:5227021-5232071	-	5050	NA	no	no	no	no	no	no	no	no	ROIgene	refset
11	5230762	CRcont11571	C	T	Cont	HBB	11:5227021-5232071	-	5050	NA	no	no	no	no	no	no	no	no	ROIgene	refset
11	5230862	CRcont11589	C	T	Cont	HBB	11:5227021-5232071	-	5050	NA	no	no	no	no	no	no	no	no	ROIgene	refset
11	5230955	CRcont11615	C	A	Cont	HBB	11:5227021-5232071	-	5050	NA	no	no	no	no	no	no	no	no	ROIgene	refset
11	5231084	CRcont11635	C	T	Cont	HBB	11:5227021-5232071	-	5050	NA	no	no	no	no	no	no	no	no	ROIgene	refset
11	5231131	CRcont11655	T	A	Cont	HBB	11:5227021-5232071	-	5050	NA	no	no	no	no	no	no	no	no	ROIgene	refset
11	5231275	CRcont11681	C	G	Cont	HBB	11:5227021-5232071	-	5050	NA	no	no	no	no	no	no	no	no	ROIgene	refset
11	5231395	CRcont11705	A	G	Cont	HBB	11:5227021-5232071	-	5050	NA	no	no	no	no	no	no	no	no	ROIgene	refset
11	5231507	CRcont11727	G	C	Cont	HBB	11:5227021-5232071	-	5050	NA	no	no	no	no	no	no	no	no	ROIgene	refset
11	5231583	CRcont11747	C	T	Cont	HBB	11:5227021-5232071	-	5050	NA	no	no	no	no	no	no	no	no	ROIgene	refset
11	5231655	CRcont11766	G	T	Cont	HBB	11:5227021-5232071	-	5050	NA	no	no	no	no	no	no	no	no	ROIgene	refset
11	5231818	CRcont11790	A	G	Cont	HBB	11:5227021-5232071	-	5050	NA	no	no	no	no	no	no	no	no	ROIgene	refset
11	5231984	CRcont11817	C	T	Cont	HBB	11:5227021-5232071	-	5050	NA	no	no	no	no	no	no	no	no	ROIgene	refset
11	5234432	CRcont11835	ATGGTGTC	A	Cont	NA	NA	NA	NA	NA	codingregion	no	no	no	no	no	no	no	no	no
11	5234514	CR557	T	C	Dis	HBD	11:5234433-5239483	-	5050	HBD	no	no	no	no	no	no	no	no	ROIgene	refset
11	5234536	CRcont11860	C	T	Cont	HBD	11:5234433-5239483	-	5050	NA	no	no	no	no	no	no	no	no	ROIgene	refset
11	5234559	CR558	T	A	Dis	HBD	11:5234433-5239483	-	5050	HBD	no	no	no	no	no	no	no	no	ROIgene	refset
11	5234560	CR559	A	G	Dis	HBD	11:5234433-5239483	-	5050	HBD	no	no	no	no	no	no	no	no	ROIgene	refset
11	5234663	CRcont11888	A	G	Cont	HBD	11:5234433-5239483	-	5050	NA	no	no	no	no	no	no	no	no	ROIgene	refset
11	5234770	CRcont11920	A	G	Cont	HBD	11:5234433-5239483	-	5050	NA	no	no	no	no	no	no	no	no	ROIgene	refset
11	5234913	CRcont11949	G	A	Cont	HBD	11:5234433-5239483	-	5050	NA	no	no	no	no	no	no	no	no	ROIgene	refset
11	5235046	CRcont11973	A	T	Cont	HBD	11:5234433-5239483	-	5050	NA	no	no	no	no	no	no	no	no	ROIgene	refset
11	5235156	CRcont11995	T	G	Cont	HBD	11:5234433-5239483	-	5050	NA	no	no	no	no	no	no	no	no	ROIgene	refset
11	5235323	CRcont12032	G	T	Cont	HBD	11:5234433-5239483	-	5050	NA	no	no	no	no	no	no	no	no	ROIgene	refset
11	5235528	CRcont12073	AAGG	A	Cont	HBD	11:5234433-5239483	-	5050	NA	no	no	no	no	no	no	no	no	ROIgene	refset
11	5235591	CRcont12097	AAGAAG	A	Cont	HBD	11:5234433-5239483	-	5050	NA	no	no	no	no	no	no	no	no	ROIgene	refset
11	5235634	CRcont12116	A	G	Cont	HBD	11:5234433-5239483	-	5050	NA	no	no	no	no	no	no	no	no	ROIgene	refset
11	5235678	CRcont12135	T	C	Cont	HBD	11:5234433-5239483	-	5050	NA	no	no	no	no	no	no	no	no	ROIgene	refset
11	5235793	CRcont12161	A	T	Cont	HBD	11:5234433-5239483	-	5050	NA	no	no	no	no	no	no	no	no	ROIgene	refset
11	5235873	CRcont12181	T	C	Cont	HBD	11:5234433-5239483	-	5050	NA	no	no	no	no	no	no	no	no	ROIgene	refset
11	5236038	CRcont12209	T	G	Cont	HBD	11:5234433-5239483	-	5050	NA	no	no	no	no	no	no	no	no	ROIgene	refset
11	5236195	CRcont12236	G	T	Cont	HBD	11:5234433-5239483	-	5050	NA	no	no	no	no	no	no	no	no	ROIgene	refset
11	5236321	CRcont12259	G	A	Cont	HBD	11:5234433-5239483	-	5050	NA	no	no	no	no	no	no	no	no	ROIgene	refset
11	5236469	CRcont12289	C	A	Cont	HBD	11:5234433-5239483	-	5050	NA	no	no	no	no	no	no	no	no	ROIgene	refset
11	5236611	CRcont12315	AG	A	Cont	HBD	11:5234433-5239483	-	5050	NA	no	no	no	no	no	no	no	no	ROIgene	refset
11	5236759	CRcont12340	TA	T	Cont	HBD	11:5234433-5239483	-	5050	NA	no	no	no	no	no	no	no	no	ROIgene	refset
11	5236895	CRcont12371	A	G	Cont	HBD	11:5234433-5239483	-	5050	NA	no	no	no	no	no	no	no	no	ROIgene	refset
11	5236982	CRcont12393	C	G	Cont	HBD	11:5234433-5239483	-	5050	NA	no	no	no	no	no	no	no	no	ROIgene	refset
11	5237101	CRcont12425	C	G	Cont	HBD	11:5234433-5239483	-	5050	NA	no	no	no	no	no	no	no	no	ROIgene	refset
11	5237186	CRcont12450	G	C	Cont	HBD	11:5234433-5239483	-	5050	NA	no	no	no	no	no	no	no	no	ROIgene	refset
11	5237321	CRcont12480	A	C	Cont	HBD	11:5234433-5239483	-	5050	NA	no	no	no	no	no	no	no	no	ROIgene	refset
11	5237448	CRcont12503	A	G	Cont	HBD	11:5234433-5239483	-	5050	NA	no	no	no	no	no	no	no	no	ROIgene	refset
11	5237605	CRcont12541	T	A	Cont	HBD	11:5234433-5239483	-	5050	NA	no	no	no	no	no	no	no	no	ROIgene	refset
11	5237687	CRcont12561	C	T	Cont	HBD	11:5234433-5239483	-	5050	NA	no	no	no	no	no	no	no	no	ROIgene	refset
11	5237794	CRcont12583	T	C	Cont	HBD	11:5234433-5239483	-	5050	NA	no	no	no	no	no	no	no	no	ROIgene	refset
11	5237917	CRcont12610	G	A	Cont	HBD	11:5234433-5239483	-	5050	NA	no	no	no	no	no	no	no	no	ROIgene	refset
11	5238022	CRcont12631	C	A	Cont	HBD	11:5234433-5239483	-	5050	NA	no	no	no	no	no	no	no	no	ROIgene	refset
11	5238105	CRcont12656	G	A	Cont	HBD	11:5234433-5239483	-	5050	NA	no	no	no	no	no	no	no	no	ROIgene	refset
11	5238256	CRcont12681	C	A	Cont	HBD	11:5234433-5239483	-	5050	NA	no	no	no	no	no	no	no	no	ROIgene	refset
11	5238318	CRcont12704	A	AG	Cont	HBD	11:5234433-5239483	-	5050	NA	no	no	no	no	no	no	no	no	ROIgene	refset
11	5238499	CRcont12741	T	G	Cont	HBD	11:5234433-5239483	-	5050	NA	no	no	no	no	no	no	no	no	ROIgene	refset
11	5238595	CRcont12764	T	C	Cont	HBD	11:5234433-5239483	-	5050	NA	no	no	no	no	no	no	no	no	ROIgene	refset
11	5238724	CRcont12792	A	G	Cont	HBD	11:5234433-5239483	-	5050	NA	no	no	no	no	no	no	no	no	ROIgene	refset
11	5238796	CRcont12813	C	T	Cont	HBD	11:5234433-5239483	-	5050	NA	no	no	no	no	no	no	no	no	ROIgene	refset
11	5238909	CRcont12843	T	A	Cont	HBD	11:5234433-5239483	-	5050	NA	no	no	no	no	no	no	no	no	ROIgene	refset
11	5239021	CRcont12862	G	T	Cont	HBD	11:5234433-5239483	-	5050	NA	no	no	no	no	no	no	no	no	ROIgene	refset
11	5239171	CRcont12890	A	G	Cont	HBD	11:5234433-5239483	-	5050	NA	no	no	no	no	no	no	no	no	ROIgene	refset
11	5239293	CRcont12914	A	C	Cont	HBD	11:5234433-5239483	-	5050	NA	no	no	no	no	no	no	no	no	ROIgene	refset
11	5239433	CRcont12946	G	A	Cont	HBD	11:5234433-5239483	-	5050	NA	no	no	no	no	no	no	no	no	ROIgene	refset
11	5249833	CR124	C	T	Dis	HBG1	11:5249804-5254857	-	5053	HBG1	no	no	no	no	commonAF	no	no	no	ROIgene	no
11	5249907	CRcont12969	G	A	Cont	HBG1	11:5249804-5254857	-	5053	NA	no	no	no	no	no	no	no	no	ROIgene	refset
11	5249971	CR532	G	A	Dis	HBG1	11:5249804-5254857	-	5053	HBG1	no	no	no	no	no	no	no	no	ROIgene	refset
11	5249974	CR533	C	T	Dis	HBG1	11:5249804-5254857	-	5053	HBG1	no	no	no	no	no	no	no	no	ROIgene	refset
11	5250052	CR560	G	C	Dis	HBG1	11:5249804-5254857	-	5053	HBG1	no	no	no	no	no	no	no	no	ROIgene	refset
11	5250053	CR550	G	A	Dis	HBG1	11:5249804-5254857	-	5053	HBG1	no	no	no	no	no	no	no	no	ROIgene	refset
11	5250058	CRcont12988	G	C	Cont	HBG1	11:5249804-5254857	-	5053	NA	no	no	no	no	no	no	no	no	ROIgene	refset
11	5250175	CRcont13015	G	T	Cont	HBG1	11:5249804-5254857	-	5053	NA	no	no	no	no	no	no	no	no	ROIgene	refset
11	5250259	CRcont13042	T	G	Cont	HBG1	11:5249804-5254857	-	5053	NA	no	no	no	no	no	no	no	no	ROIgene	refset
11	5250408	CRcont13075	C	G	Cont	HBG1	11:5249804-5254857	-	5053	NA	no	no	no	no	no	no	no	no	ROIgene	refset
11	5250486	CRcont13101	G	A	Cont	HBG1	11:5249804-5254857	-	5053	NA	no	no	no	no	no	no	no	no	ROIgene	refset
11	5250565	CRcont13126	G	A	Cont	HBG1	11:5249804-5254857	-	5053	NA	no	no	no	no	no	no	no	no	ROIgene	refset
11	5250697	CRcont13164	G	C	Cont	HBG1	11:5249804-5254857	-	5053	NA	no	no	no	no	no	no	no	no	ROIgene	refset
11	5250804	CRcont13184	AT	A	Cont	HBG1	11:5249804-5254857	-	5053	NA	no	no	no	no	no	no	no	no	ROIgene	refset
11	5250866	CRcont13209	C	T	Cont	HBG1	11:5249804-5254857	-	5053	NA	no	no	no	no	no	no	no	no	ROIgene	refset
11	5250895	CRcont13224	T	A	Cont	HBG1	11:5249804-5254857	-	5053	NA	no	no	no	no	no	no	no	no	ROIgene	refset
11	5251037	CRcont13251	G	C	Cont	HBG1	11:5249804-5254857	-	5053	NA	no	no	no	no	no	no	no	no	ROIgene	refset
11	5251138	CRcont13274	T	A	Cont	HBG1	11:5249804-5254857	-	5053	NA	no	no	no	no	no	no	no	no	ROIgene	refset
11	5251306	CRcont13306	T	C	Cont	HBG1	11:5249804-5254857	-	5053	NA	no	no	no	no	no	no	no	no	ROIgene	refset
11	5251364	CRcont13324	G	A	Cont	HBG1	11:5249804-5254857	-	5053	NA	no	no	no	no	no	no	no	no	ROIgene	refset
11	5251529	CRcont13354	G	T	Cont	HBG1	11:5249804-5254857	-	5053	NA	no	no	no	no	no	no	no	no	ROIgene	refset
11	5251610	CRcont13379	G	A	Cont	HBG1	11:5249804-5254857	-	5053	NA	no	no	no	no	no	no	no	no	ROIgene	refset
11	5251683	CRcont13398	AAAAG	A	Cont	HBG1	11:5249804-5254857	-	5053	NA	no	no	no	no	no	no	no	no	ROIgene	refset
11	5251813	CRcont13422	T	G	Cont	HBG1	11:5249804-5254857	-	5053	NA	no	no	no	no	no	no	no	no	ROIgene	refset
11	5251927	CRcont13447	T	G	Cont	HBG1	11:5249804-5254857	-	5053	NA	no	no	no	no	no	no	no	no	ROIgene	refset
11	5252054	CRcont13470	G	A	Cont	HBG1	11:5249804-5254857	-	5053	NA	no	no	no	no	no	no	no	no	ROIgene	refset
11	5252185	CRcont13496	C	T	Cont	HBG1	11:5249804-5254857	-	5053	NA	no	no	no	no	no	no	no	no	ROIgene	refset
11	5252301	CRcont13530	G	C	Cont	HBG1	11:5249804-5254857	-	5053	NA	no	no	no	no	no	no	no	no	ROIgene	refset
11	5252416	CRcont13557	G	A	Cont	HBG1	11:5249804-5254857	-	5053	NA	no	no	no	no	no	no	no	no	ROIgene	refset
11	5252515	CRcont13579	C	T	Cont	HBG1	11:5249804-5254857	-	5053	NA	no	no	no	no	no	no	no	no	ROIgene	refset
11	5252606	CRcont13599	C	T	Cont	HBG1	11:5249804-5254857	-	5053	NA	no	no	no	no	no	no	no	no	ROIgene	refset
11	5252693	CRcont13617	G	A	Cont	HBG1	11:5249804-5254857	-	5053	NA	no	no	no	no	no	no	no	no	ROIgene	refset
11	5252775	CRcont13633	C	T	Cont	HBG1	11:5249804-5254857	-	5053	NA	no	no	no	no	no	no	no	no	ROIgene	refset
11	5252852	CRcont13657	G	A	Cont	HBG1	11:5249804-5254857	-	5053	NA	no	no	no	no	no	no	no	no	ROIgene	refset
11	5252948	CRcont13682	A	G	Cont	HBG1	11:5249804-5254857	-	5053	NA	no	no	no	no	no	no	no	no	ROIgene	refset
11	5253016	CRcont13696	C	G	Cont	HBG1	11:5249804-5254857	-	5053	NA	no	no	no	no	no	no	no	no	ROIgene	refset
11	5253106	CRcont13716	A	G	Cont	HBG1	11:5249804-5254857	-	5053	NA	no	no	no	no	no	no	no	no	ROIgene	refset
11	5253149	CRcont13734	A	G	Cont	HBG1	11:5249804-5254857	-	5053	NA	no	no	no	no	no	no	no	no	ROIgene	refset
11	5253247	CRcont13760	C	A	Cont	HBG1	11:5249804-5254857	-	5053	NA	no	no	no	no	no	no	no	no	ROIgene	refset
11	5253381	CRcont13780	C	T	Cont	HBG1	11:5249804-5254857	-	5053	NA	codingregion	codingaa	no	no	no	no	no	no	ROIgene	no
11	5253490	CRcont13807	C	G	Cont	HBG1	11:5249804-5254857	-	5053	NA	codingregion	no	no	no	no	no	no	no	ROIgene	no
11	5253656	CRcont13844	TAA	T	Cont	HBG1	11:5249804-5254857	-	5053	NA	codingregion	no	no	no	no	no	no	no	ROIgene	no
11	5253692	CRcont13862	A	ATGTG	Cont	HBG1	11:5249804-5254857	-	5053	NA	codingregion	no	no	no	no	no	no	no	ROIgene	no
11	5253719	CRcont13940	C	CAG	Cont	HBG1	11:5249804-5254857	-	5053	NA	codingregion	no	no	no	no	no	no	no	ROIgene	no
11	5253790	CRcont13962	C	T	Cont	HBG1	11:5249804-5254857	-	5053	NA	codingregion	no	no	no	no	no	no	no	ROIgene	no
11	5253929	CRcont13982	T	C	Cont	HBG1	11:5249804-5254857	-	5053	NA	codingregion	no	no	no	no	no	no	no	ROIgene	no
11	5254007	CRcont14000	A	G	Cont	HBG1	11:5249804-5254857	-	5053	NA	codingregion	no	no	no	no	no	no	no	ROIgene	no
11	5254116	CRcont14037	C	G	Cont	HBG1	11:5249804-5254857	-	5053	NA	codingregion	no	no	no	no	no	no	no	ROIgene	no
11	5254234	CRcont14062	G	T	Cont	HBG1	11:5249804-5254857	-	5053	NA	codingregion	no	no	no	no	no	no	no	ROIgene	no
11	5254428	CRcont14089	T	C	Cont	HBG1	11:5249804-5254857	-	5053	NA	codingregion	codingaa	no	no	no	no	no	no	ROIgene	no
11	5254593	CRcont14109	C	G	Cont	HBG1	11:5249804-5254857	-	5053	NA	codingregion	no	no	no	no	no	no	no	ROIgene	no
11	5254737	CRcont14132	G	C	Cont	HBG1	11:5249804-5254857	-	5053	NA	no	no	no	no	no	no	no	no	ROIgene	refset
11	5254883	CRcont14160	G	A	Cont	HBG2	11:5254728-5259781	-	5053	NA	no	no	no	no	no	no	no	no	ROIgene	refset
11	5254890	CR125	C	A	Dis	HBG2	11:5254728-5259781	-	5053	HBG2	no	no	no	no	no	no	no	no	ROIgene	refset
11	5254895	CR126	G	A	Dis	HBG2	11:5254728-5259781	-	5053	HBG2	no	no	no	no	no	no	no	no	ROIgene	refset
11	5254895	CR127	G	C	Dis	HBG2	11:5254728-5259781	-	5053	HBG2	no	no	no	no	no	no	no	no	ROIgene	refset
11	5254895	CR128	G	T	Dis	HBG2	11:5254728-5259781	-	5053	HBG2	no	no	no	no	no	no	no	no	ROIgene	refset
11	5254942	CR129	C	T	Dis	HBG2	11:5254728-5259781	-	5053	HBG2	no	no	no	no	no	no	no	no	ROIgene	refset
11	5254956	CR130	A	G	Dis	HBG2	11:5254728-5259781	-	5053	HBG2	no	no	no	no	no	no	no	no	ROIgene	refset
11	5254977	CR131	G	A	Dis	HBG2	11:5254728-5259781	-	5053	HBG2	no	no	no	no	no	no	no	no	ROIgene	refset
11	5254983	CRcont14178	G	C	Cont	HBG2	11:5254728-5259781	-	5053	NA	no	no	no	no	no	ContPathinCV	no	no	ROIgene	no
11	5254983	CR132	G	C	Dis	HBG2	11:5254728-5259781	-	5053	HBG2	no	no	no	no	no	no	no	no	ROIgene	refset
11	5255100	CRcont14195	A	T	Cont	HBG2	11:5254728-5259781	-	5053	NA	no	no	no	no	no	no	no	no	ROIgene	refset
11	5255156	CRcont14218	C	G	Cont	HBG2	11:5254728-5259781	-	5053	NA	no	no	no	no	no	no	no	no	ROIgene	refset
11	5255247	CRcont14240	T	A	Cont	HBG2	11:5254728-5259781	-	5053	NA	no	no	no	no	no	no	no	no	ROIgene	refset
11	5255352	CRcont14270	C	G	Cont	HBG2	11:5254728-5259781	-	5053	NA	no	no	no	no	no	no	no	no	ROIgene	refset
11	5255467	CRcont14300	T	C	Cont	HBG2	11:5254728-5259781	-	5053	NA	no	no	no	no	no	no	no	no	ROIgene	refset
11	5255543	CRcont14324	G	A	Cont	HBG2	11:5254728-5259781	-	5053	NA	no	no	no	no	no	no	no	no	ROIgene	refset
11	5255643	CRcont14353	G	A	Cont	HBG2	11:5254728-5259781	-	5053	NA	no	no	no	no	no	no	no	no	ROIgene	refset
11	5255780	CRcont14398	T	G	Cont	HBG2	11:5254728-5259781	-	5053	NA	no	no	no	no	no	no	no	no	ROIgene	refset
11	5255927	CRcont14424	G	A	Cont	HBG2	11:5254728-5259781	-	5053	NA	no	no	no	no	no	no	no	no	ROIgene	refset
11	5256078	CRcont14458	A	T	Cont	HBG2	11:5254728-5259781	-	5053	NA	no	no	no	no	no	no	no	no	ROIgene	refset
11	5256188	CRcont14484	G	A	Cont	HBG2	11:5254728-5259781	-	5053	NA	no	no	no	no	no	no	no	no	ROIgene	refset
11	5256302	CRcont14511	A	G	Cont	HBG2	11:5254728-5259781	-	5053	NA	no	no	no	no	no	no	no	no	ROIgene	refset
11	5256418	CRcont14539	G	C	Cont	HBG2	11:5254728-5259781	-	5053	NA	no	no	no	no	no	no	no	no	ROIgene	refset
11	5256495	CRcont14561	A	G	Cont	HBG2	11:5254728-5259781	-	5053	NA	no	no	no	no	no	no	no	no	ROIgene	refset
11	5256558	CRcont14582	C	A	Cont	HBG2	11:5254728-5259781	-	5053	NA	no	no	no	no	no	no	no	no	ROIgene	refset
11	5256684	CRcont14611	C	G	Cont	HBG2	11:5254728-5259781	-	5053	NA	no	no	no	no	no	no	no	no	ROIgene	refset
11	5256831	CRcont14643	C	T	Cont	HBG2	11:5254728-5259781	-	5053	NA	no	no	no	no	no	no	no	no	ROIgene	refset
11	5257047	CRcont14685	C	T	Cont	HBG2	11:5254728-5259781	-	5053	NA	no	no	no	no	no	no	no	no	ROIgene	refset
11	5257192	CRcont14714	T	C	Cont	HBG2	11:5254728-5259781	-	5053	NA	no	no	no	no	no	no	no	no	ROIgene	refset
11	5257310	CRcont14738	AAAC	A	Cont	HBG2	11:5254728-5259781	-	5053	NA	no	no	no	no	no	no	no	no	ROIgene	refset
11	5257445	CRcont14764	A	T	Cont	HBG2	11:5254728-5259781	-	5053	NA	no	no	no	no	no	no	no	no	ROIgene	refset
11	5257530	CRcont14788	G	A	Cont	HBG2	11:5254728-5259781	-	5053	NA	no	no	no	no	no	no	no	no	ROIgene	refset
11	5257645	CRcont14812	T	C	Cont	HBG2	11:5254728-5259781	-	5053	NA	no	no	no	no	no	no	no	no	ROIgene	refset
11	5257733	CRcont14834	G	A	Cont	HBG2	11:5254728-5259781	-	5053	NA	no	no	no	no	no	no	no	no	ROIgene	refset
11	5257787	CRcont14858	G	T	Cont	HBG2	11:5254728-5259781	-	5053	NA	no	no	no	no	no	no	no	no	ROIgene	refset
11	5257904	CRcont14877	C	T	Cont	HBG2	11:5254728-5259781	-	5053	NA	no	no	no	no	no	no	no	no	ROIgene	refset
11	5257991	CRcont14901	A	T	Cont	HBG2	11:5254728-5259781	-	5053	NA	no	no	no	no	no	no	no	no	ROIgene	refset
11	5258101	CRcont14931	C	G	Cont	HBG2	11:5254728-5259781	-	5053	NA	no	no	no	no	no	no	no	no	ROIgene	refset
11	5258157	CRcont14949	G	C	Cont	HBG2	11:5254728-5259781	-	5053	NA	no	no	no	no	no	no	no	no	ROIgene	refset
11	5258255	CRcont14977	G	A	Cont	HBG2	11:5254728-5259781	-	5053	NA	no	no	no	no	no	no	no	no	ROIgene	refset
11	5258412	CRcont15013	CT	C	Cont	HBG2	11:5254728-5259781	-	5053	NA	no	no	no	no	no	no	no	no	ROIgene	refset
11	5258545	CRcont15053	G	C	Cont	HBG2	11:5254728-5259781	-	5053	NA	no	no	no	no	no	no	no	no	ROIgene	refset
11	5258579	CRcont15066	A	C	Cont	HBG2	11:5254728-5259781	-	5053	NA	no	no	no	no	no	no	no	no	ROIgene	refset
11	5258668	CRcont15094	G	C	Cont	HBG2	11:5254728-5259781	-	5053	NA	no	no	no	no	no	no	no	no	ROIgene	refset
11	5258700	CRcont15111	G	A	Cont	HBG2	11:5254728-5259781	-	5053	NA	no	no	no	no	no	no	no	no	ROIgene	refset
11	5258762	CRcont15128	C	G	Cont	HBG2	11:5254728-5259781	-	5053	NA	no	no	no	no	no	no	no	PredSplicing	ROIgene	no
11	5258864	CRcont15153	C	T	Cont	HBG2	11:5254728-5259781	-	5053	NA	no	no	no	no	no	no	no	no	ROIgene	refset
11	5258946	CRcont15172	C	G	Cont	HBG2	11:5254728-5259781	-	5053	NA	no	no	no	no	no	no	no	no	ROIgene	refset
11	5259003	CRcont15192	C	A	Cont	HBG2	11:5254728-5259781	-	5053	NA	no	no	no	no	no	no	no	no	ROIgene	refset
11	5259085	CRcont15218	T	C	Cont	HBG2	11:5254728-5259781	-	5053	NA	no	no	no	no	no	no	no	no	ROIgene	refset
11	5259176	CRcont15240	G	C	Cont	HBG2	11:5254728-5259781	-	5053	NA	no	no	no	no	no	no	no	no	ROIgene	refset
11	5259289	CRcont15268	C	T	Cont	HBG2	11:5254728-5259781	-	5053	NA	no	no	no	no	no	no	no	no	ROIgene	refset
11	5259400	CRcont15293	T	C	Cont	HBG2	11:5254728-5259781	-	5053	NA	no	no	no	no	no	no	no	no	ROIgene	refset
11	5259485	CRcont15320	T	C	Cont	HBG2	11:5254728-5259781	-	5053	NA	no	no	no	no	no	no	no	no	ROIgene	refset
11	5259670	CRcont15359	A	G	Cont	HBG2	11:5254728-5259781	-	5053	NA	no	no	no	no	no	no	no	no	ROIgene	refset
11	5259758	CRcont15378	T	C	Cont	HBG2	11:5254728-5259781	-	5053	NA	no	no	no	no	no	no	no	no	ROIgene	refset
11	17388137	CRcont15396	C	G	Cont	KCNJ11	11:17388091-17393659	-	5568	NA	no	no	no	no	no	no	no	no	ROIgene	refset
11	17388145	CR63	G	A	Dis	KCNJ11	11:17388091-17393659	-	5568	KCNJ11	no	no	no	no	no	no	no	no	ROIgene	refset
11	17388223	CRcont15420	C	T	Cont	KCNJ11	11:17388091-17393659	-	5568	NA	no	no	no	no	no	no	no	no	ROIgene	refset
11	17388225	CR64	C	A	Dis	KCNJ11	11:17388091-17393659	-	5568	KCNJ11	no	no	no	no	no	no	no	no	ROIgene	refset
11	17388303	CRcont15439	C	A	Cont	KCNJ11	11:17388091-17393659	-	5568	NA	no	no	no	no	no	no	no	no	ROIgene	refset
11	17388378	CRcont15459	G	A	Cont	KCNJ11	11:17388091-17393659	-	5568	NA	no	no	no	no	no	no	no	no	ROIgene	refset
11	17388467	CRcont15477	C	T	Cont	KCNJ11	11:17388091-17393659	-	5568	NA	no	no	no	no	no	no	no	no	ROIgene	refset
11	17388675	CRcont15512	C	G	Cont	KCNJ11	11:17388091-17393659	-	5568	NA	no	no	no	no	no	no	no	no	ROIgene	refset
11	17388760	CRcont15532	C	T	Cont	KCNJ11	11:17388091-17393659	-	5568	NA	no	no	no	no	no	no	no	no	ROIgene	refset
11	17388878	CRcont15554	C	A	Cont	KCNJ11	11:17388091-17393659	-	5568	NA	no	no	no	no	no	no	no	no	ROIgene	refset
11	17388966	CRcont15571	C	G	Cont	KCNJ11	11:17388091-17393659	-	5568	NA	no	no	no	no	no	no	no	no	ROIgene	refset
11	17389084	CRcont15594	G	C	Cont	KCNJ11	11:17388091-17393659	-	5568	NA	no	no	no	no	no	no	no	no	ROIgene	refset
11	17389143	CRcont15609	G	C	Cont	KCNJ11	11:17388091-17393659	-	5568	NA	no	no	no	no	no	no	no	no	ROIgene	refset
11	17389196	CRcont15624	G	C	Cont	KCNJ11	11:17388091-17393659	-	5568	NA	no	no	no	no	no	no	no	no	ROIgene	refset
11	17389321	CRcont15652	G	T	Cont	KCNJ11	11:17388091-17393659	-	5568	NA	no	no	no	no	no	no	no	no	ROIgene	refset
11	17389363	CRcont15672	G	C	Cont	KCNJ11	11:17388091-17393659	-	5568	NA	no	no	no	no	no	no	no	no	ROIgene	refset
11	17389450	CRcont15696	C	T	Cont	KCNJ11	11:17388091-17393659	-	5568	NA	no	no	no	no	no	no	no	no	ROIgene	refset
11	17389573	CRcont15721	G	T	Cont	KCNJ11	11:17388091-17393659	-	5568	NA	no	no	no	no	no	no	no	no	ROIgene	refset
11	17389664	CRcont15753	T	C	Cont	KCNJ11	11:17388091-17393659	-	5568	NA	no	no	no	no	no	no	no	no	ROIgene	refset
11	17389742	CRcont15776	G	A	Cont	KCNJ11	11:17388091-17393659	-	5568	NA	no	no	no	no	no	no	no	no	ROIgene	refset
11	17389874	CRcont15807	T	G	Cont	KCNJ11	11:17388091-17393659	-	5568	NA	no	no	no	no	no	no	no	no	ROIgene	refset
11	17389978	CRcont15832	C	T	Cont	KCNJ11	11:17388091-17393659	-	5568	NA	no	no	no	no	no	no	no	no	ROIgene	refset
11	17390150	CRcont15861	C	T	Cont	KCNJ11	11:17388091-17393659	-	5568	NA	no	no	no	no	no	no	no	no	ROIgene	refset
11	17390313	CRcont15891	G	A	Cont	KCNJ11	11:17388091-17393659	-	5568	NA	no	no	no	no	no	no	no	no	ROIgene	refset
11	17390487	CRcont15918	A	C	Cont	KCNJ11	11:17388091-17393659	-	5568	NA	no	no	no	no	no	no	no	no	ROIgene	refset
11	17390656	CRcont15946	T	C	Cont	KCNJ11	11:17388091-17393659	-	5568	NA	no	no	no	no	no	no	no	no	ROIgene	refset
11	17390803	CRcont15968	T	G	Cont	KCNJ11	11:17388091-17393659	-	5568	NA	no	no	no	no	no	no	no	no	ROIgene	refset
11	17390939	CRcont15989	C	G	Cont	KCNJ11	11:17388091-17393659	-	5568	NA	no	no	no	no	no	no	no	no	ROIgene	refset
11	17391072	CRcont16010	C	T	Cont	KCNJ11	11:17388091-17393659	-	5568	NA	no	no	no	no	no	no	no	no	ROIgene	refset
11	17391172	CRcont16028	C	T	Cont	KCNJ11	11:17388091-17393659	-	5568	NA	no	no	no	no	no	no	no	no	ROIgene	refset
11	17391280	CRcont16050	C	T	Cont	KCNJ11	11:17388091-17393659	-	5568	NA	no	no	no	no	no	no	no	no	ROIgene	refset
11	17391394	CRcont16074	A	G	Cont	KCNJ11	11:17388091-17393659	-	5568	NA	no	no	no	no	no	no	no	no	ROIgene	refset
11	17391475	CRcont16094	G	C	Cont	KCNJ11	11:17388091-17393659	-	5568	NA	no	no	no	no	no	no	no	no	ROIgene	refset
11	17391638	CRcont16122	T	G	Cont	KCNJ11	11:17388091-17393659	-	5568	NA	no	no	no	no	no	no	no	no	ROIgene	refset
11	17391725	CRcont16140	G	A	Cont	KCNJ11	11:17388091-17393659	-	5568	NA	no	no	no	no	no	no	no	no	ROIgene	refset
11	17391913	CRcont16167	C	T	Cont	KCNJ11	11:17388091-17393659	-	5568	NA	no	no	no	no	no	no	no	no	ROIgene	refset
11	17392012	CRcont16190	G	A	Cont	KCNJ11	11:17388091-17393659	-	5568	NA	no	no	no	no	no	no	no	no	ROIgene	refset
11	17392203	CRcont16212	T	A	Cont	KCNJ11	11:17388091-17393659	-	5568	NA	no	no	no	no	no	no	no	no	ROIgene	refset
11	17392381	CRcont16236	G	A	Cont	KCNJ11	11:17388091-17393659	-	5568	NA	no	no	no	no	no	no	no	no	ROIgene	refset
11	17392480	CRcont16253	T	A	Cont	KCNJ11	11:17388091-17393659	-	5568	NA	no	no	no	no	no	no	no	no	ROIgene	refset
11	17392652	CRcont16279	A	G	Cont	KCNJ11	11:17388091-17393659	-	5568	NA	no	no	no	no	no	no	no	no	ROIgene	refset
11	17392855	CRcont16312	G	GC	Cont	KCNJ11	11:17388091-17393659	-	5568	NA	no	no	no	no	no	no	no	no	ROIgene	refset
11	17392989	CRcont16337	G	A	Cont	KCNJ11	11:17388091-17393659	-	5568	NA	no	no	no	no	no	no	no	no	ROIgene	refset
11	17393167	CRcont16369	A	G	Cont	KCNJ11	11:17388091-17393659	-	5568	NA	codingregion	no	no	no	no	no	no	no	ROIgene	no
11	17393323	CRcont16398	T	G	Cont	KCNJ11	11:17388091-17393659	-	5568	NA	codingregion	no	no	no	no	no	no	no	ROIgene	no
11	17393422	CRcont16417	C	T	Cont	KCNJ11	11:17388091-17393659	-	5568	NA	codingregion	no	no	no	no	no	no	no	ROIgene	no
11	17393512	CRcont16439	A	C	Cont	KCNJ11	11:17388091-17393659	-	5568	NA	codingregion	no	no	no	no	no	no	no	ROIgene	no
11	17393635	CRcont16462	G	A	Cont	KCNJ11	11:17388091-17393659	-	5568	NA	codingregion	no	no	no	no	no	no	no	ROIgene	no
11	17476839	CRcont16489	C	A	Cont	ABCC8	11:17476776-17481845	-	5069	NA	no	no	no	no	no	no	no	no	ROIgene	refset
11	17476880	CRcont16506	AG	A	Cont	ABCC8	11:17476776-17481845	-	5069	NA	no	no	no	no	no	no	no	no	ROIgene	refset
11	17476966	CR65	G	C	Dis	ABCC8	11:17476776-17481845	-	5069	ABCC8	no	no	no	no	no	no	no	no	ROIgene	refset
11	17476989	CRcont16549	T	C	Cont	ABCC8	11:17476776-17481845	-	5069	NA	no	no	no	no	no	no	no	no	ROIgene	refset
11	17477041	CRcont16567	G	C	Cont	ABCC8	11:17476776-17481845	-	5069	NA	no	no	no	no	no	no	no	no	ROIgene	refset
11	17477141	CRcont16590	G	A	Cont	ABCC8	11:17476776-17481845	-	5069	NA	no	no	no	no	no	no	no	no	ROIgene	refset
11	17477208	CRcont16610	T	C	Cont	ABCC8	11:17476776-17481845	-	5069	NA	no	no	no	no	no	no	no	no	ROIgene	refset
11	17477291	CRcont16636	T	A	Cont	ABCC8	11:17476776-17481845	-	5069	NA	no	no	no	no	no	no	no	no	ROIgene	refset
11	17477359	CRcont16658	T	C	Cont	ABCC8	11:17476776-17481845	-	5069	NA	no	no	no	no	no	no	no	no	ROIgene	refset
11	17477560	CRcont16693	G	A	Cont	ABCC8	11:17476776-17481845	-	5069	NA	no	no	no	no	no	no	no	no	ROIgene	refset
11	17477650	CRcont16716	C	T	Cont	ABCC8	11:17476776-17481845	-	5069	NA	no	no	no	no	no	no	no	no	ROIgene	refset
11	17477733	CRcont16729	G	A	Cont	ABCC8	11:17476776-17481845	-	5069	NA	no	no	no	no	no	no	no	no	ROIgene	refset
11	17477830	CRcont16747	C	T	Cont	ABCC8	11:17476776-17481845	-	5069	NA	no	no	no	no	no	no	no	no	ROIgene	refset
11	17477921	CRcont16769	G	A	Cont	ABCC8	11:17476776-17481845	-	5069	NA	no	no	no	no	no	no	no	no	ROIgene	refset
11	17478096	CRcont16803	G	A	Cont	ABCC8	11:17476776-17481845	-	5069	NA	no	no	no	no	no	no	no	no	ROIgene	refset
11	17478285	CRcont16831	C	A	Cont	ABCC8	11:17476776-17481845	-	5069	NA	no	no	no	no	no	no	no	no	ROIgene	refset
11	17478448	CRcont16868	C	A	Cont	ABCC8	11:17476776-17481845	-	5069	NA	no	no	no	no	no	no	no	no	ROIgene	refset
11	17478589	CRcont16894	C	T	Cont	ABCC8	11:17476776-17481845	-	5069	NA	no	no	no	no	no	no	no	no	ROIgene	refset
11	17478644	CRcont16910	T	C	Cont	ABCC8	11:17476776-17481845	-	5069	NA	no	no	no	no	no	no	no	no	ROIgene	refset
11	17478780	CRcont16931	C	T	Cont	ABCC8	11:17476776-17481845	-	5069	NA	no	no	no	no	no	no	no	no	ROIgene	refset
11	17478962	CRcont16961	G	A	Cont	ABCC8	11:17476776-17481845	-	5069	NA	no	no	no	no	no	no	no	no	ROIgene	refset
11	17479103	CRcont16985	G	C	Cont	ABCC8	11:17476776-17481845	-	5069	NA	no	no	no	no	no	no	no	no	ROIgene	refset
11	17479230	CRcont17006	C	T	Cont	ABCC8	11:17476776-17481845	-	5069	NA	no	no	no	no	no	no	no	no	ROIgene	refset
11	17479350	CRcont17030	C	T	Cont	ABCC8	11:17476776-17481845	-	5069	NA	no	no	no	no	no	no	no	no	ROIgene	refset
11	17479435	CRcont17051	C	T	Cont	ABCC8	11:17476776-17481845	-	5069	NA	no	no	no	no	no	no	no	no	ROIgene	refset
11	17479493	CRcont17070	G	T	Cont	ABCC8	11:17476776-17481845	-	5069	NA	no	no	no	no	no	no	no	no	ROIgene	refset
11	17479601	CRcont17093	T	C	Cont	ABCC8	11:17476776-17481845	-	5069	NA	no	no	no	no	no	no	no	no	ROIgene	refset
11	17479710	CRcont17115	T	C	Cont	ABCC8	11:17476776-17481845	-	5069	NA	no	no	no	no	no	no	no	no	ROIgene	refset
11	17479807	CRcont17134	G	A	Cont	ABCC8	11:17476776-17481845	-	5069	NA	no	no	no	no	no	no	no	no	ROIgene	refset
11	17479921	CRcont17166	AAAAC	A	Cont	ABCC8	11:17476776-17481845	-	5069	NA	no	no	no	no	no	no	no	no	ROIgene	refset
11	17480106	CRcont17198	A	T	Cont	ABCC8	11:17476776-17481845	-	5069	NA	no	no	no	no	no	no	no	no	ROIgene	refset
11	17480219	CRcont17221	G	A	Cont	ABCC8	11:17476776-17481845	-	5069	NA	no	no	no	no	no	no	no	no	ROIgene	refset
11	17480362	CRcont17247	C	T	Cont	ABCC8	11:17476776-17481845	-	5069	NA	no	no	no	no	no	no	no	no	ROIgene	refset
11	17480472	CRcont17267	G	T	Cont	ABCC8	11:17476776-17481845	-	5069	NA	no	no	no	no	no	no	no	no	ROIgene	refset
11	17480607	CRcont17302	G	C	Cont	ABCC8	11:17476776-17481845	-	5069	NA	no	no	no	no	no	no	no	no	ROIgene	refset
11	17480699	CRcont17325	C	A	Cont	ABCC8	11:17476776-17481845	-	5069	NA	no	no	no	no	no	no	no	no	ROIgene	refset
11	17480799	CRcont17342	G	T	Cont	ABCC8	11:17476776-17481845	-	5069	NA	no	no	no	no	no	no	no	no	ROIgene	refset
11	17480856	CRcont17361	G	A	Cont	ABCC8	11:17476776-17481845	-	5069	NA	no	no	no	no	no	no	no	no	ROIgene	refset
11	17480955	CRcont17383	C	T	Cont	ABCC8	11:17476776-17481845	-	5069	NA	no	no	no	no	no	no	no	no	ROIgene	refset
11	17481075	CRcont17409	T	A	Cont	ABCC8	11:17476776-17481845	-	5069	NA	no	no	no	no	no	no	no	no	ROIgene	refset
11	17481149	CRcont17429	A	G	Cont	ABCC8	11:17476776-17481845	-	5069	NA	no	no	no	no	no	no	no	no	ROIgene	refset
11	17481228	CRcont17446	G	C	Cont	ABCC8	11:17476776-17481845	-	5069	NA	no	no	no	no	no	no	no	no	ROIgene	refset
11	17481317	CRcont17473	C	A	Cont	ABCC8	11:17476776-17481845	-	5069	NA	no	no	no	no	no	no	no	no	ROIgene	refset
11	17481544	CRcont17506	A	AT	Cont	ABCC8	11:17476776-17481845	-	5069	NA	no	no	no	no	no	no	no	no	ROIgene	refset
11	17481651	CRcont17530	G	A	Cont	ABCC8	11:17476776-17481845	-	5069	NA	no	no	no	no	no	no	no	no	ROIgene	refset
11	17481760	CRcont17550	G	A	Cont	ABCC8	11:17476776-17481845	-	5069	NA	no	no	no	no	no	no	no	no	ROIgene	refset
11	31806464	CRcont17580	T	C	Cont	PAX6	11:31806411-31816322	-	9911	NA	no	no	no	no	no	no	no	PredSplicing	no	no
11	31806550	CRcont17598	A	G	Cont	PAX6	11:31806411-31816322	-	9911	NA	no	no	no	no	no	no	no	no	no	no
11	31806635	CRcont17613	C	A	Cont	PAX6	11:31806411-31816322	-	9911	NA	no	no	no	no	no	no	no	no	no	no
11	31806736	CRcont17631	C	A	Cont	PAX6	11:31806411-31816322	-	9911	NA	no	no	no	no	no	no	no	no	no	no
11	31806858	CRcont17657	C	T	Cont	PAX6	11:31806411-31816322	-	9911	NA	no	no	no	no	no	no	no	no	no	no
11	31807019	CRcont17690	C	T	Cont	PAX6	11:31806411-31816322	-	9911	NA	no	no	no	no	no	no	no	no	no	no
11	31807112	CRcont17709	C	A	Cont	PAX6	11:31806411-31816322	-	9911	NA	no	no	no	no	no	no	no	no	no	no
11	31807240	CRcont17728	G	C	Cont	PAX6	11:31806411-31816322	-	9911	NA	no	no	no	no	no	no	no	no	no	no
11	31807318	CRcont17750	C	G	Cont	PAX6	11:31806411-31816322	-	9911	NA	no	no	no	no	no	no	no	no	no	no
11	31807374	CRcont17768	G	C	Cont	PAX6	11:31806411-31816322	-	9911	NA	no	no	no	no	no	no	no	no	no	no
11	31807466	CRcont17788	C	CA	Cont	PAX6	11:31806411-31816322	-	9911	NA	no	no	no	no	no	no	no	no	no	no
11	31807575	CRcont17813	C	A	Cont	PAX6	11:31806411-31816322	-	9911	NA	no	no	no	no	no	no	no	no	no	no
11	31807647	CRcont17835	T	TA	Cont	PAX6	11:31806411-31816322	-	9911	NA	no	no	no	no	no	no	no	no	no	no
11	31807749	CRcont17865	C	T	Cont	PAX6	11:31806411-31816322	-	9911	NA	no	no	no	no	no	no	no	no	no	no
11	31807845	CRcont17883	C	T	Cont	PAX6	11:31806411-31816322	-	9911	NA	no	no	no	no	no	no	no	no	no	no
11	31807909	CRcont17905	GAA	G	Cont	PAX6	11:31806411-31816322	-	9911	NA	no	no	no	no	no	no	no	no	no	no
11	31808068	CRcont17940	TA	T	Cont	PAX6	11:31806411-31816322	-	9911	NA	no	no	no	no	no	no	no	no	no	no
11	31808237	CRcont17978	T	G	Cont	PAX6	11:31806411-31816322	-	9911	NA	no	no	no	no	no	no	no	no	no	no
11	31808344	CRcont17998	C	T	Cont	PAX6	11:31806411-31816322	-	9911	NA	no	no	no	no	no	no	no	no	no	no
11	31808486	CRcont18026	G	A	Cont	PAX6	11:31806411-31816322	-	9911	NA	no	no	no	no	no	no	no	no	no	no
11	31808540	CRcont18045	C	T	Cont	PAX6	11:31806411-31816322	-	9911	NA	no	no	no	no	no	no	no	no	no	no
11	31808673	CRcont18074	A	G	Cont	PAX6	11:31806411-31816322	-	9911	NA	no	no	no	no	no	no	no	no	no	no
11	31808836	CRcont18097	C	T	Cont	PAX6	11:31806411-31816322	-	9911	NA	no	no	no	no	no	no	no	no	no	no
11	31808922	CRcont18118	G	T	Cont	PAX6	11:31806411-31816322	-	9911	NA	no	no	no	no	no	no	no	no	no	no
11	31809029	CRcont18140	C	A	Cont	PAX6	11:31806411-31816322	-	9911	NA	no	no	no	no	no	no	no	no	no	no
11	31809308	CRcont18179	G	C	Cont	PAX6	11:31806411-31816322	-	9911	NA	no	no	no	no	no	no	no	no	no	no
11	31809449	CRcont18206	G	A	Cont	PAX6	11:31806411-31816322	-	9911	NA	no	no	no	no	no	no	no	no	no	no
11	31809597	CRcont18234	G	T	Cont	PAX6	11:31806411-31816322	-	9911	NA	no	no	no	no	no	no	no	no	no	no
11	31809676	CRcont18252	A	G	Cont	PAX6	11:31806411-31816322	-	9911	NA	no	no	no	no	no	no	no	no	no	no
11	31809861	CRcont18276	C	T	Cont	PAX6	11:31806411-31816322	-	9911	NA	no	no	no	no	no	no	no	no	no	no
11	31809945	CRcont18298	T	C	Cont	PAX6	11:31806411-31816322	-	9911	NA	no	no	no	no	no	no	no	no	no	no
11	31810066	CRcont18318	G	A	Cont	PAX6	11:31806411-31816322	-	9911	NA	no	no	no	no	no	no	no	no	no	no
11	31810119	CRcont18341	CTGG	C	Cont	PAX6	11:31806411-31816322	-	9911	NA	no	no	no	no	no	no	no	no	no	no
11	31810227	CRcont18364	C	T	Cont	PAX6	11:31806411-31816322	-	9911	NA	no	no	no	no	no	no	no	no	no	no
11	31810313	CRcont18390	G	A	Cont	PAX6	11:31806411-31816322	-	9911	NA	no	no	no	no	no	no	no	no	no	no
11	31810366	CRcont18417	C	T	Cont	PAX6	11:31806411-31816322	-	9911	NA	no	no	no	no	no	no	no	no	no	no
11	31810418	CRcont18428	T	G	Cont	PAX6	11:31806411-31816322	-	9911	NA	no	no	no	no	no	no	no	no	no	no
11	31810544	CRcont18457	C	G	Cont	PAX6	11:31806411-31816322	-	9911	NA	no	no	no	no	no	no	no	no	no	no
11	31810638	CRcont18488	C	T	Cont	PAX6	11:31806411-31816322	-	9911	NA	no	no	no	no	no	no	no	no	no	no
11	31810733	CRcont18508	G	A	Cont	PAX6	11:31806411-31816322	-	9911	NA	no	no	no	no	no	no	no	no	no	no
11	31810810	CRcont18536	A	G	Cont	PAX6	11:31806411-31816322	-	9911	NA	no	no	no	no	no	no	no	no	no	no
11	31810826	CR553	A	T	Dis	PAX6	11:31806411-31816322	-	9911	PAX6	no	no	no	no	no	no	no	PredSplicing	no	no
11	31810895	CRcont18560	T	C	Cont	PAX6	11:31806411-31816322	-	9911	NA	no	no	no	no	no	no	no	no	no	no
11	31811093	CRcont18586	G	C	Cont	PAX6	11:31806411-31816322	-	9911	NA	no	no	no	no	no	no	no	no	no	no
11	31811283	CRcont18620	C	A	Cont	PAX6	11:31806411-31816322	-	9911	NA	no	no	no	no	no	no	no	no	no	no
11	31811371	CRcont18637	G	C	Cont	PAX6	11:31806411-31816322	-	9911	NA	no	no	no	no	no	no	no	no	no	no
11	31811469	CRcont18654	G	A	Cont	PAX6	11:31806411-31816322	-	9911	NA	no	no	no	no	no	no	no	no	no	no
11	31811506	CRcont18673	G	A	Cont	PAX6	11:31806411-31816322	-	9911	NA	no	no	no	no	no	no	no	no	no	no
11	31811616	CRcont18704	TG	T	Cont	PAX6	11:31806411-31816322	-	9911	NA	no	no	no	no	no	no	no	no	no	no
11	31811724	CRcont18731	G	A	Cont	PAX6	11:31806411-31816322	-	9911	NA	no	no	no	no	no	no	no	no	no	no
11	31811775	CRcont18751	A	G	Cont	PAX6	11:31806411-31816322	-	9911	NA	no	no	no	no	no	no	no	no	no	no
11	31811875	CRcont18772	C	A	Cont	PAX6	11:31806411-31816322	-	9911	NA	no	no	no	no	no	no	no	no	no	no
11	31812004	CRcont18805	TCTCTC	T	Cont	PAX6	11:31806411-31816322	-	9911	NA	no	no	no	no	no	no	no	no	no	no
11	31812102	CRcont18835	A	G	Cont	PAX6	11:31806411-31816322	-	9911	NA	no	no	no	no	no	no	no	no	no	no
11	31812217	CRcont18857	G	A	Cont	PAX6	11:31806411-31816322	-	9911	NA	no	no	no	no	no	no	no	no	no	no
11	31812296	CRcont18897	C	CTGTGTGTGTG	Cont	PAX6	11:31806411-31816322	-	9911	NA	no	no	no	no	no	no	no	no	no	no
11	31812363	CRcont18987	TCAGC	T	Cont	PAX6	11:31806411-31816322	-	9911	NA	no	no	no	no	no	no	no	no	no	no
11	31812615	CRcont19020	T	A	Cont	PAX6	11:31806411-31816322	-	9911	NA	no	no	no	no	no	no	no	no	no	no
11	31812719	CRcont19050	A	T	Cont	PAX6	11:31806411-31816322	-	9911	NA	no	no	no	no	no	no	no	no	no	no
11	31812805	CRcont19075	C	A	Cont	PAX6	11:31806411-31816322	-	9911	NA	no	no	no	no	no	no	no	no	no	no
11	31812879	CRcont19091	T	C	Cont	PAX6	11:31806411-31816322	-	9911	NA	no	no	no	no	no	no	no	no	no	no
11	31812997	CRcont19115	G	A	Cont	PAX6	11:31806411-31816322	-	9911	NA	no	no	no	no	no	no	no	no	no	no
11	31813121	CRcont19140	C	T	Cont	PAX6	11:31806411-31816322	-	9911	NA	no	no	no	no	no	no	no	no	no	no
11	31813199	CRcont19164	T	G	Cont	PAX6	11:31806411-31816322	-	9911	NA	no	no	no	no	no	no	no	no	no	no
11	31813280	CRcont19186	G	C	Cont	PAX6	11:31806411-31816322	-	9911	NA	no	no	no	no	no	no	no	no	no	no
11	31813362	CRcont19203	T	C	Cont	PAX6	11:31806411-31816322	-	9911	NA	no	no	no	no	no	no	no	no	no	no
11	31813396	CRcont19239	G	GT	Cont	PAX6	11:31806411-31816322	-	9911	NA	no	no	no	no	no	no	no	no	no	no
11	31813422	CRcont19257	A	T	Cont	PAX6	11:31806411-31816322	-	9911	NA	no	no	no	no	no	no	no	no	no	no
11	31813523	CRcont19275	TC	T	Cont	PAX6	11:31806411-31816322	-	9911	NA	no	no	no	no	no	no	no	no	no	no
11	31813676	CRcont19315	G	C	Cont	PAX6	11:31806411-31816322	-	9911	NA	no	no	no	no	no	no	no	no	no	no
11	31813737	CRcont19332	T	A	Cont	PAX6	11:31806411-31816322	-	9911	NA	no	no	no	no	no	no	no	no	no	no
11	31813948	CRcont19368	T	G	Cont	PAX6	11:31806411-31816322	-	9911	NA	no	no	no	no	no	no	no	no	no	no
11	31814063	CRcont19396	G	C	Cont	PAX6	11:31806411-31816322	-	9911	NA	no	no	no	no	no	no	no	no	no	no
11	31814096	CRcont19413	C	G	Cont	PAX6	11:31806411-31816322	-	9911	NA	no	no	no	no	no	no	no	no	no	no
11	31814170	CRcont19439	C	G	Cont	PAX6	11:31806411-31816322	-	9911	NA	no	no	no	no	no	no	no	no	no	no
11	31814219	CRcont19461	G	A	Cont	PAX6	11:31806411-31816322	-	9911	NA	no	no	no	no	no	no	no	no	no	no
11	31814295	CRcont19479	A	T	Cont	PAX6	11:31806411-31816322	-	9911	NA	no	no	no	no	no	no	no	no	no	no
11	31814344	CRcont19493	T	C	Cont	PAX6	11:31806411-31816322	-	9911	NA	no	no	no	no	no	no	no	no	no	no
11	31814413	CRcont19517	G	A	Cont	PAX6	11:31806411-31816322	-	9911	NA	no	no	no	no	no	no	no	no	no	no
11	31814489	CRcont19535	CTCTCTT	C	Cont	PAX6	11:31806411-31816322	-	9911	NA	no	no	no	no	no	no	no	no	no	no
11	31814621	CRcont19564	C	G	Cont	PAX6	11:31806411-31816322	-	9911	NA	no	no	no	no	no	no	no	no	no	no
11	31814712	CRcont19584	G	T	Cont	PAX6	11:31806411-31816322	-	9911	NA	no	no	no	no	no	no	no	no	no	no
11	31814801	CRcont19612	G	T	Cont	PAX6	11:31806411-31816322	-	9911	NA	no	no	no	no	no	no	no	no	no	no
11	31814919	CRcont19638	A	G	Cont	PAX6	11:31806411-31816322	-	9911	NA	no	no	no	no	no	no	no	no	no	no
11	31814987	CRcont19655	C	CCTCTCTCTCT	Cont	PAX6	11:31806411-31816322	-	9911	NA	no	no	no	no	no	no	no	no	no	no
11	31815017	CRcont19712	T	TCTCTCTCTCC	Cont	PAX6	11:31806411-31816322	-	9911	NA	no	no	no	no	no	no	no	no	no	no
11	31815034	CRcont19736	C	T	Cont	PAX6	11:31806411-31816322	-	9911	NA	no	no	no	no	no	no	no	no	no	no
11	31815130	CRcont19757	C	A	Cont	PAX6	11:31806411-31816322	-	9911	NA	no	no	no	no	no	no	no	no	no	no
11	31815250	CRcont19777	G	A	Cont	PAX6	11:31806411-31816322	-	9911	NA	no	no	no	no	no	no	no	no	no	no
11	31815364	CRcont19803	A	C	Cont	PAX6	11:31806411-31816322	-	9911	NA	no	no	no	no	no	no	no	no	no	no
11	31815472	CRcont19832	C	A	Cont	PAX6	11:31806411-31816322	-	9911	NA	no	no	no	no	no	no	no	no	no	no
11	31815546	CRcont19861	ATGGC	A	Cont	PAX6	11:31806411-31816322	-	9911	NA	no	no	no	no	no	no	no	no	no	no
11	31815660	CRcont19882	T	C	Cont	PAX6	11:31806411-31816322	-	9911	NA	no	no	no	no	no	no	no	no	no	no
11	31815771	CRcont19911	CAAA	C	Cont	PAX6	11:31806411-31816322	-	9911	NA	no	no	no	no	no	no	no	no	no	no
11	31815892	CRcont19949	G	C	Cont	PAX6	11:31806411-31816322	-	9911	NA	no	no	no	no	no	no	no	no	no	no
11	31815995	CRcont19971	G	A	Cont	PAX6	11:31806411-31816322	-	9911	NA	no	no	no	no	no	no	no	no	no	no
11	31816068	CRcont19989	C	T	Cont	PAX6	11:31806411-31816322	-	9911	NA	no	no	no	no	no	no	no	no	no	no
11	31816180	CRcont20017	G	T	Cont	PAX6	11:31806411-31816322	-	9911	NA	no	no	no	no	no	no	no	no	no	no
11	31816289	CRcont20034	A	T	Cont	PAX6	11:31806411-31816322	-	9911	NA	no	no	no	no	no	no	no	no	no	no
11	47449060	CRcont20061	G	A	Cont	RAPSN	11:47448964-47454136	-	5172	NA	no	no	no	no	no	no	no	no	ROIgene	refset
11	47449133	CRcont20083	G	A	Cont	RAPSN	11:47448964-47454136	-	5172	NA	no	no	no	no	no	no	no	no	ROIgene	refset
11	47449163	CR74	G	C	Dis	RAPSN	11:47448964-47454136	-	5172	RAPSN	no	no	no	no	no	no	no	no	ROIgene	refset
11	47449174	CR75	T	C	Dis	RAPSN	11:47448964-47454136	-	5172	RAPSN	no	no	no	no	no	no	no	no	ROIgene	refset
11	47449284	CRcont20117	C	T	Cont	RAPSN	11:47448964-47454136	-	5172	NA	no	no	no	no	no	no	no	no	ROIgene	refset
11	47449336	CRcont20135	G	A	Cont	RAPSN	11:47448964-47454136	-	5172	NA	no	no	no	no	no	no	no	no	ROIgene	refset
11	47449455	CRcont20158	G	A	Cont	RAPSN	11:47448964-47454136	-	5172	NA	no	no	no	no	no	no	no	no	ROIgene	refset
11	47449557	CRcont20180	C	A	Cont	RAPSN	11:47448964-47454136	-	5172	NA	no	no	no	no	no	no	no	no	ROIgene	refset
11	47449696	CRcont20202	C	T	Cont	RAPSN	11:47448964-47454136	-	5172	NA	no	no	no	no	no	no	no	no	ROIgene	refset
11	47449802	CRcont20223	C	T	Cont	RAPSN	11:47448964-47454136	-	5172	NA	no	no	no	no	no	no	no	no	ROIgene	refset
11	47449942	CRcont20256	C	T	Cont	RAPSN	11:47448964-47454136	-	5172	NA	no	no	no	no	no	no	no	no	ROIgene	refset
11	47450011	CRcont20275	T	A	Cont	RAPSN	11:47448964-47454136	-	5172	NA	no	no	no	no	no	no	no	no	ROIgene	refset
11	47450216	CRcont20308	T	C	Cont	RAPSN	11:47448964-47454136	-	5172	NA	no	no	no	no	no	no	no	no	ROIgene	refset
11	47450306	CRcont20330	G	A	Cont	RAPSN	11:47448964-47454136	-	5172	NA	no	no	no	no	no	no	no	no	ROIgene	refset
11	47450370	CRcont20363	T	C	Cont	RAPSN	11:47448964-47454136	-	5172	NA	no	no	no	no	no	no	no	no	ROIgene	refset
11	47450487	CRcont20390	G	A	Cont	RAPSN	11:47448964-47454136	-	5172	NA	no	no	no	no	no	no	no	no	ROIgene	refset
11	47450655	CRcont20421	A	T	Cont	RAPSN	11:47448964-47454136	-	5172	NA	no	no	no	no	no	no	no	no	ROIgene	refset
11	47450838	CRcont20453	T	C	Cont	RAPSN	11:47448964-47454136	-	5172	NA	no	no	no	no	no	no	no	no	ROIgene	refset
11	47450945	CRcont20479	G	A	Cont	RAPSN	11:47448964-47454136	-	5172	NA	no	no	no	no	no	no	no	no	ROIgene	refset
11	47451023	CRcont20497	TG	T	Cont	RAPSN	11:47448964-47454136	-	5172	NA	no	no	no	no	no	no	no	no	ROIgene	refset
11	47451177	CRcont20522	GC	G	Cont	RAPSN	11:47448964-47454136	-	5172	NA	no	no	no	no	no	no	no	no	ROIgene	refset
11	47451292	CRcont20544	C	T	Cont	RAPSN	11:47448964-47454136	-	5172	NA	no	no	no	no	no	no	no	no	ROIgene	refset
11	47451390	CRcont20565	A	G	Cont	RAPSN	11:47448964-47454136	-	5172	NA	no	no	no	no	no	no	no	no	ROIgene	refset
11	47451415	CRcont20576	TG	T	Cont	RAPSN	11:47448964-47454136	-	5172	NA	no	no	no	no	no	no	no	no	ROIgene	refset
11	47451539	CRcont20591	A	C	Cont	RAPSN	11:47448964-47454136	-	5172	NA	no	no	no	no	no	no	no	no	ROIgene	refset
11	47451698	CRcont20613	T	C	Cont	RAPSN	11:47448964-47454136	-	5172	NA	no	no	no	no	no	no	no	no	ROIgene	refset
11	47451825	CRcont20641	A	AC	Cont	RAPSN	11:47448964-47454136	-	5172	NA	no	no	no	no	no	no	no	no	ROIgene	refset
11	47451912	CRcont20669	G	A	Cont	RAPSN	11:47448964-47454136	-	5172	NA	no	no	no	no	no	no	no	no	ROIgene	refset
11	47452089	CRcont20696	G	T	Cont	RAPSN	11:47448964-47454136	-	5172	NA	no	no	no	no	no	no	no	no	ROIgene	refset
11	47452264	CRcont20721	C	T	Cont	RAPSN	11:47448964-47454136	-	5172	NA	no	no	no	no	no	no	no	no	ROIgene	refset
11	47452344	CRcont20740	T	G	Cont	RAPSN	11:47448964-47454136	-	5172	NA	no	no	no	no	no	no	no	no	ROIgene	refset
11	47452457	CRcont20761	G	A	Cont	RAPSN	11:47448964-47454136	-	5172	NA	no	no	no	no	no	no	no	no	ROIgene	refset
11	47452634	CRcont20796	T	G	Cont	RAPSN	11:47448964-47454136	-	5172	NA	no	no	no	no	no	no	no	no	ROIgene	refset
11	47452757	CRcont20818	C	T	Cont	RAPSN	11:47448964-47454136	-	5172	NA	no	no	no	no	no	no	no	no	ROIgene	refset
11	47452870	CRcont20847	CAACA	C	Cont	RAPSN	11:47448964-47454136	-	5172	NA	no	no	no	no	no	no	no	no	ROIgene	refset
11	47453023	CRcont20877	A	G	Cont	RAPSN	11:47448964-47454136	-	5172	NA	no	no	no	no	no	no	no	no	ROIgene	refset
11	47453136	CRcont20898	G	T	Cont	RAPSN	11:47448964-47454136	-	5172	NA	no	no	no	no	no	no	no	no	ROIgene	refset
11	47453237	CRcont20922	G	A	Cont	RAPSN	11:47448964-47454136	-	5172	NA	no	no	no	no	no	no	no	no	ROIgene	refset
11	47453329	CRcont20940	T	C	Cont	RAPSN	11:47448964-47454136	-	5172	NA	no	no	no	no	no	no	no	no	ROIgene	refset
11	47453366	CRcont20954	T	C	Cont	RAPSN	11:47448964-47454136	-	5172	NA	no	no	no	no	no	no	no	no	ROIgene	refset
11	47453418	CRcont20971	C	T	Cont	RAPSN	11:47448964-47454136	-	5172	NA	no	no	no	no	no	no	no	no	ROIgene	refset
11	47453530	CRcont20991	A	C	Cont	RAPSN	11:47448964-47454136	-	5172	NA	no	no	no	no	no	no	no	no	ROIgene	refset
11	47453632	CRcont21007	A	C	Cont	RAPSN	11:47448964-47454136	-	5172	NA	no	no	no	no	no	no	no	no	ROIgene	refset
11	47453704	CRcont21030	G	A	Cont	RAPSN	11:47448964-47454136	-	5172	NA	no	no	no	no	no	no	no	no	ROIgene	refset
11	47453737	CRcont21049	A	G	Cont	RAPSN	11:47448964-47454136	-	5172	NA	no	no	no	no	no	no	no	no	ROIgene	refset
11	47453839	CRcont21072	G	GAAA	Cont	RAPSN	11:47448964-47454136	-	5172	NA	no	no	no	no	no	no	no	no	ROIgene	refset
11	47453898	CRcont21094	C	T	Cont	RAPSN	11:47448964-47454136	-	5172	NA	no	no	no	no	no	no	no	no	ROIgene	refset
11	47454049	CRcont21123	G	T	Cont	RAPSN	11:47448964-47454136	-	5172	NA	no	no	no	no	no	no	no	no	ROIgene	refset
11	57592727	CRcont21148	G	C	Cont	SERPING1	11:57592685-57598271	+	5586	NA	no	no	no	no	no	no	no	no	ROIgene	refset
11	57592837	CRcont21169	A	C	Cont	SERPING1	11:57592685-57598271	+	5586	NA	no	no	no	no	no	no	no	no	ROIgene	refset
11	57592937	CRcont21192	A	T	Cont	SERPING1	11:57592685-57598271	+	5586	NA	no	no	no	no	no	no	no	no	ROIgene	refset
11	57593127	CRcont21225	C	T	Cont	SERPING1	11:57592685-57598271	+	5586	NA	no	no	no	no	no	no	no	no	ROIgene	refset
11	57593316	CRcont21250	G	A	Cont	SERPING1	11:57592685-57598271	+	5586	NA	no	no	no	no	no	no	no	no	ROIgene	refset
11	57593394	CRcont21283	T	C	Cont	SERPING1	11:57592685-57598271	+	5586	NA	no	no	no	no	no	no	no	no	ROIgene	refset
11	57593547	CRcont21306	A	T	Cont	SERPING1	11:57592685-57598271	+	5586	NA	no	no	no	no	no	no	no	no	ROIgene	refset
11	57593634	CRcont21324	C	A	Cont	SERPING1	11:57592685-57598271	+	5586	NA	no	no	no	no	no	no	no	no	ROIgene	refset
11	57593790	CRcont21363	C	G	Cont	SERPING1	11:57592685-57598271	+	5586	NA	no	no	no	no	no	no	no	no	ROIgene	refset
11	57593898	CRcont21377	G	A	Cont	SERPING1	11:57592685-57598271	+	5586	NA	no	no	no	no	no	no	no	no	ROIgene	refset
11	57594085	CRcont21405	C	G	Cont	SERPING1	11:57592685-57598271	+	5586	NA	no	no	no	no	no	no	no	no	ROIgene	refset
11	57594171	CRcont21422	C	G	Cont	SERPING1	11:57592685-57598271	+	5586	NA	no	no	no	no	no	no	no	no	ROIgene	refset
11	57594298	CRcont21443	A	T	Cont	SERPING1	11:57592685-57598271	+	5586	NA	no	no	no	no	no	no	no	no	ROIgene	refset
11	57594459	CRcont21475	GC	G	Cont	SERPING1	11:57592685-57598271	+	5586	NA	no	no	no	no	no	no	no	no	ROIgene	refset
11	57594575	CRcont21502	C	T	Cont	SERPING1	11:57592685-57598271	+	5586	NA	no	no	no	no	no	no	no	no	ROIgene	refset
11	57594649	CRcont21521	C	A	Cont	SERPING1	11:57592685-57598271	+	5586	NA	no	no	no	no	no	no	no	no	ROIgene	refset
11	57594773	CRcont21543	C	G	Cont	SERPING1	11:57592685-57598271	+	5586	NA	no	no	no	no	no	no	no	no	ROIgene	refset
11	57594868	CRcont21567	C	T	Cont	SERPING1	11:57592685-57598271	+	5586	NA	no	no	no	no	no	no	no	no	ROIgene	refset
11	57595048	CRcont21593	G	A	Cont	SERPING1	11:57592685-57598271	+	5586	NA	no	no	no	no	no	no	no	no	ROIgene	refset
11	57595173	CRcont21618	A	C	Cont	SERPING1	11:57592685-57598271	+	5586	NA	no	no	no	no	no	no	no	no	ROIgene	refset
11	57595234	CRcont21638	C	A	Cont	SERPING1	11:57592685-57598271	+	5586	NA	no	no	no	no	no	no	no	no	ROIgene	refset
11	57595329	CRcont21660	C	T	Cont	SERPING1	11:57592685-57598271	+	5586	NA	no	no	no	no	no	no	no	no	ROIgene	refset
11	57595442	CRcont21682	C	T	Cont	SERPING1	11:57592685-57598271	+	5586	NA	no	no	no	no	no	no	no	no	ROIgene	refset
11	57595535	CRcont21705	G	A	Cont	SERPING1	11:57592685-57598271	+	5586	NA	no	no	no	no	no	no	no	no	ROIgene	refset
11	57595657	CRcont21728	T	A	Cont	SERPING1	11:57592685-57598271	+	5586	NA	no	no	no	no	no	no	no	no	ROIgene	refset
11	57595838	CRcont21758	C	T	Cont	SERPING1	11:57592685-57598271	+	5586	NA	no	no	no	no	no	no	no	no	ROIgene	refset
11	57595944	CRcont21774	G	C	Cont	SERPING1	11:57592685-57598271	+	5586	NA	no	no	no	no	no	no	no	no	ROIgene	refset
11	57596039	CRcont21790	CTCTT	C	Cont	SERPING1	11:57592685-57598271	+	5586	NA	no	no	no	no	no	no	no	no	ROIgene	refset
11	57596209	CRcont21824	T	C	Cont	SERPING1	11:57592685-57598271	+	5586	NA	no	no	no	no	no	no	no	no	ROIgene	refset
11	57596395	CRcont21861	G	GTTGTTT	Cont	SERPING1	11:57592685-57598271	+	5586	NA	no	no	no	no	no	no	no	no	ROIgene	refset
11	57596530	CRcont21895	G	A	Cont	SERPING1	11:57592685-57598271	+	5586	NA	no	no	no	no	no	no	no	no	ROIgene	refset
11	57596669	CRcont21923	C	T	Cont	SERPING1	11:57592685-57598271	+	5586	NA	no	no	no	no	no	no	no	no	ROIgene	refset
11	57596819	CRcont21947	C	A	Cont	SERPING1	11:57592685-57598271	+	5586	NA	no	no	no	no	no	no	no	no	ROIgene	refset
11	57596901	CRcont21967	C	T	Cont	SERPING1	11:57592685-57598271	+	5586	NA	no	no	no	no	no	no	no	no	ROIgene	refset
11	57597001	CRcont21990	C	T	Cont	SERPING1	11:57592685-57598271	+	5586	NA	no	no	no	no	no	no	no	no	ROIgene	refset
11	57597080	CRcont22020	A	G	Cont	SERPING1	11:57592685-57598271	+	5586	NA	no	no	no	no	no	no	no	no	ROIgene	refset
11	57597279	CRcont22054	T	C	Cont	SERPING1	11:57592685-57598271	+	5586	NA	no	no	no	no	no	no	no	no	ROIgene	refset
11	57597342	CRcont22071	CA	C	Cont	SERPING1	11:57592685-57598271	+	5586	NA	no	no	no	no	no	no	no	no	ROIgene	refset
11	57597478	CRcont22097	C	T	Cont	SERPING1	11:57592685-57598271	+	5586	NA	no	no	no	no	no	no	no	no	ROIgene	refset
11	57597582	CR133	C	T	Dis	SERPING1	11:57592685-57598271	+	5586	SERPING1	no	no	no	no	no	no	no	no	ROIgene	refset
11	57597584	CR134	A	G	Dis	SERPING1	11:57592685-57598271	+	5586	SERPING1	no	no	no	no	no	no	no	no	ROIgene	refset
11	57597614	CRcont22119	C	T	Cont	SERPING1	11:57592685-57598271	+	5586	NA	no	no	no	no	no	no	no	no	ROIgene	refset
11	57597687	CRcont22148	T	C	Cont	SERPING1	11:57592685-57598271	+	5586	NA	no	no	no	no	no	no	no	no	ROIgene	refset
11	57597804	CRcont22175	C	G	Cont	SERPING1	11:57592685-57598271	+	5586	NA	no	no	no	no	no	no	no	no	ROIgene	refset
11	57597886	CRcont22193	C	T	Cont	SERPING1	11:57592685-57598271	+	5586	NA	no	no	no	no	no	no	no	no	ROIgene	refset
11	57597966	CRcont22211	A	G	Cont	SERPING1	11:57592685-57598271	+	5586	NA	no	no	no	no	no	no	no	no	ROIgene	refset
11	57598016	CRcont22226	G	A	Cont	SERPING1	11:57592685-57598271	+	5586	NA	no	no	no	no	no	no	no	no	ROIgene	refset
11	57598110	CRcont22251	G	A	Cont	SERPING1	11:57592685-57598271	+	5586	NA	no	no	no	no	no	no	no	no	ROIgene	refset
11	57598159	CRcont22264	C	T	Cont	SERPING1	11:57592685-57598271	+	5586	NA	no	no	no	no	no	no	no	no	ROIgene	refset
11	57598244	CRcont22292	C	T	Cont	SERPING1	11:57592685-57598271	+	5586	NA	no	codingaa	no	no	no	no	no	no	ROIgene	no
11	61967505	CRcont22322	G	C	Cont	FTH1	11:61967425-61972634	-	5209	NA	no	no	no	no	no	no	no	no	ROIgene	refset
11	61967549	CRcont22340	G	A	Cont	FTH1	11:61967425-61972634	-	5209	NA	no	no	no	no	no	no	no	no	ROIgene	refset
11	61967589	CR135	T	A	Dis	FTH1	11:61967425-61972634	-	5209	FTH1	no	no	no	no	no	no	no	no	ROIgene	refset
11	61967633	CRcont22365	G	A	Cont	FTH1	11:61967425-61972634	-	5209	NA	no	no	no	no	no	no	no	no	ROIgene	refset
11	61967678	CRcont22387	G	C	Cont	FTH1	11:61967425-61972634	-	5209	NA	no	no	no	no	no	no	no	no	ROIgene	refset
11	61967715	CRcont22404	CG	C	Cont	FTH1	11:61967425-61972634	-	5209	NA	no	no	no	no	no	no	no	no	ROIgene	refset
11	61967778	CRcont22426	C	T	Cont	FTH1	11:61967425-61972634	-	5209	NA	no	no	no	no	no	no	no	no	ROIgene	refset
11	61967849	CRcont22451	T	C	Cont	FTH1	11:61967425-61972634	-	5209	NA	no	no	no	no	no	no	no	no	ROIgene	refset
11	61967913	CRcont22485	C	T	Cont	FTH1	11:61967425-61972634	-	5209	NA	no	no	no	no	no	no	no	no	ROIgene	refset
11	61967929	CRcont22504	G	T	Cont	FTH1	11:61967425-61972634	-	5209	NA	no	no	no	no	no	no	no	no	ROIgene	refset
11	61968135	CRcont22546	T	C	Cont	FTH1	11:61967425-61972634	-	5209	NA	no	no	no	no	no	no	no	no	ROIgene	refset
11	61968243	CRcont22574	TCCGAC	T	Cont	FTH1	11:61967425-61972634	-	5209	NA	no	no	no	no	no	no	no	no	ROIgene	refset
11	61968341	CRcont22596	G	A	Cont	FTH1	11:61967425-61972634	-	5209	NA	no	no	no	no	no	no	no	no	ROIgene	refset
11	61968426	CRcont22616	G	T	Cont	FTH1	11:61967425-61972634	-	5209	NA	no	no	no	no	no	no	no	no	ROIgene	refset
11	61968497	CRcont22632	T	C	Cont	FTH1	11:61967425-61972634	-	5209	NA	no	no	no	no	no	no	no	no	ROIgene	refset
11	61968739	CRcont22686	C	T	Cont	FTH1	11:61967425-61972634	-	5209	NA	no	no	no	no	no	no	no	no	ROIgene	refset
11	61968892	CRcont22706	G	A	Cont	FTH1	11:61967425-61972634	-	5209	NA	no	no	no	no	no	no	no	no	ROIgene	refset
11	61968971	CRcont22721	A	T	Cont	FTH1	11:61967425-61972634	-	5209	NA	no	no	no	no	no	no	no	no	ROIgene	refset
11	61969068	CRcont22742	GAA	G	Cont	FTH1	11:61967425-61972634	-	5209	NA	no	no	no	no	no	no	no	no	ROIgene	refset
11	61969182	CRcont22759	T	C	Cont	FTH1	11:61967425-61972634	-	5209	NA	no	no	no	no	no	no	no	no	ROIgene	refset
11	61969283	CRcont22775	T	C	Cont	FTH1	11:61967425-61972634	-	5209	NA	no	no	no	no	no	no	no	no	ROIgene	refset
11	61969369	CRcont22794	T	A	Cont	FTH1	11:61967425-61972634	-	5209	NA	no	no	no	no	no	no	no	no	ROIgene	refset
11	61969490	CRcont22822	C	CAAAAAAA	Cont	FTH1	11:61967425-61972634	-	5209	NA	no	no	no	no	no	no	no	no	ROIgene	refset
11	61969609	CRcont22857	A	G	Cont	FTH1	11:61967425-61972634	-	5209	NA	no	no	no	no	no	no	no	no	ROIgene	refset
11	61969724	CRcont22882	T	TA	Cont	FTH1	11:61967425-61972634	-	5209	NA	no	no	no	no	no	no	no	no	ROIgene	refset
11	61969825	CRcont22908	G	A	Cont	FTH1	11:61967425-61972634	-	5209	NA	no	no	no	no	no	no	no	no	ROIgene	refset
11	61970012	CRcont22937	A	G	Cont	FTH1	11:61967425-61972634	-	5209	NA	no	no	no	no	no	no	no	no	ROIgene	refset
11	61970183	CRcont22968	C	T	Cont	FTH1	11:61967425-61972634	-	5209	NA	no	no	no	no	no	no	no	no	ROIgene	refset
11	61970416	CRcont22993	A	C	Cont	FTH1	11:61967425-61972634	-	5209	NA	no	no	no	no	no	no	no	no	ROIgene	refset
11	61970550	CRcont23011	ATGT	A	Cont	FTH1	11:61967425-61972634	-	5209	NA	no	no	no	no	no	no	no	no	ROIgene	refset
11	61970633	CRcont23028	A	G	Cont	FTH1	11:61967425-61972634	-	5209	NA	no	no	no	no	no	no	no	no	ROIgene	refset
11	61970784	CRcont23058	C	T	Cont	FTH1	11:61967425-61972634	-	5209	NA	no	no	no	no	no	no	no	no	ROIgene	refset
11	61970881	CRcont23078	G	A	Cont	FTH1	11:61967425-61972634	-	5209	NA	no	no	no	no	no	no	no	no	ROIgene	refset
11	61971046	CRcont23105	G	A	Cont	FTH1	11:61967425-61972634	-	5209	NA	no	no	no	no	no	no	no	no	ROIgene	refset
11	61971210	CRcont23131	A	G	Cont	FTH1	11:61967425-61972634	-	5209	NA	no	no	no	no	no	no	no	no	ROIgene	refset
11	61971387	CRcont23161	G	A	Cont	FTH1	11:61967425-61972634	-	5209	NA	no	no	no	no	no	no	no	no	ROIgene	refset
11	61971535	CRcont23187	C	T	Cont	FTH1	11:61967425-61972634	-	5209	NA	no	no	no	no	no	no	no	no	ROIgene	refset
11	61971647	CRcont23211	C	T	Cont	FTH1	11:61967425-61972634	-	5209	NA	no	no	no	no	no	no	no	no	ROIgene	refset
11	61971769	CRcont23240	C	T	Cont	FTH1	11:61967425-61972634	-	5209	NA	no	no	no	no	no	no	no	no	ROIgene	refset
11	61971850	CRcont23253	C	T	Cont	FTH1	11:61967425-61972634	-	5209	NA	no	no	no	no	no	no	no	no	ROIgene	refset
11	61971942	CRcont23275	G	C	Cont	FTH1	11:61967425-61972634	-	5209	NA	no	no	no	no	no	no	no	no	ROIgene	refset
11	61972059	CRcont23303	T	G	Cont	FTH1	11:61967425-61972634	-	5209	NA	no	no	no	no	no	no	no	no	ROIgene	refset
11	61972140	CRcont23331	T	TGGAGGGAGGGAG	Cont	FTH1	11:61967425-61972634	-	5209	NA	no	no	no	no	no	no	no	no	ROIgene	refset
11	61972187	CRcont23355	T	C	Cont	FTH1	11:61967425-61972634	-	5209	NA	no	no	no	no	no	no	no	no	ROIgene	refset
11	61972316	CRcont23382	C	T	Cont	FTH1	11:61967425-61972634	-	5209	NA	no	no	no	no	no	no	no	no	ROIgene	refset
11	61972463	CRcont23408	G	A	Cont	FTH1	11:61967425-61972634	-	5209	NA	no	no	no	no	no	no	no	no	ROIgene	refset
11	61972572	CRcont23426	CAG	C	Cont	FTH1	11:61967425-61972634	-	5209	NA	no	no	no	no	no	no	no	no	ROIgene	refset
11	61972628	CRcont23438	G	A	Cont	FTH1	11:61967425-61972634	-	5209	NA	no	no	no	no	no	no	no	no	ROIgene	refset
11	64803195	CRcont23464	G	A	Cont	MAP4K2	11:64803149-64808214	-	5065	NA	no	no	no	no	no	no	no	no	no	no
11	64803238	CRcont23497	TCTGAGGCCGCGGGGGCGGGG	T	Cont	MAP4K2	11:64803149-64808214	-	5065	NA	no	no	no	no	no	no	no	no	no	no
11	64803290	CRcont23521	T	A	Cont	MAP4K2	11:64803149-64808214	-	5065	NA	no	no	no	no	no	no	no	no	no	no
11	64803386	CRcont23561	G	C	Cont	MAP4K2	11:64803149-64808214	-	5065	NA	no	no	no	no	no	no	no	no	no	no
11	64803451	CRcont23580	G	A	Cont	MAP4K2	11:64803149-64808214	-	5065	NA	no	no	no	no	no	no	no	no	no	no
11	64803652	CRcont23603	A	AGCCCTCTGGGAGCT	Cont	MAP4K2	11:64803149-64808214	-	5065	NA	no	no	no	no	no	no	no	no	no	no
11	64803739	CRcont23631	G	A	Cont	MAP4K2	11:64803149-64808214	-	5065	NA	no	no	no	no	no	no	no	no	no	no
11	64803792	CRcont23647	G	A	Cont	MAP4K2	11:64803149-64808214	-	5065	NA	no	no	no	no	no	no	no	no	no	no
11	64803892	CRcont23669	C	T	Cont	MAP4K2	11:64803149-64808214	-	5065	NA	no	no	no	no	no	no	no	no	no	no
11	64804012	CRcont23694	A	G	Cont	MAP4K2	11:64803149-64808214	-	5065	NA	no	no	no	no	no	no	no	no	no	no
11	64804161	CRcont23727	C	G	Cont	MAP4K2	11:64803149-64808214	-	5065	NA	no	no	no	no	no	no	no	no	no	no
11	64804326	CRcont23757	CCA	C	Cont	MAP4K2	11:64803149-64808214	-	5065	NA	no	no	no	no	no	no	no	no	no	no
11	64804557	CRcont23785	A	C	Cont	MAP4K2	11:64803149-64808214	-	5065	NA	codingregion	codingaa	no	no	no	no	no	no	no	no
11	64804688	CRcont23814	C	A	Cont	MAP4K2	11:64803149-64808214	-	5065	NA	codingregion	codingaa	no	no	no	no	no	no	no	no
11	64804768	CRcont23829	C	T	Cont	MAP4K2	11:64803149-64808214	-	5065	NA	codingregion	codingaa	no	no	no	no	no	no	no	no
11	64804867	CRcont23848	G	C	Cont	MAP4K2	11:64803149-64808214	-	5065	NA	codingregion	no	no	no	no	no	no	no	no	no
11	64804941	CRcont23867	G	A	Cont	MAP4K2	11:64803149-64808214	-	5065	NA	codingregion	no	no	no	no	no	no	no	no	no
11	64805033	CR136	C	T	Dis	MAP4K2	11:64803149-64808214	-	5065	MAP4K2	codingregion	no	no	no	no	no	no	PredSplicing	no	no
11	64805205	CRcont23899	G	A	Cont	MAP4K2	11:64803149-64808214	-	5065	NA	codingregion	no	no	no	no	no	no	no	no	no
11	64805342	CRcont23920	C	T	Cont	MAP4K2	11:64803149-64808214	-	5065	NA	codingregion	no	no	no	no	no	no	no	no	no
11	64805470	CRcont23948	A	G	Cont	MAP4K2	11:64803149-64808214	-	5065	NA	codingregion	no	no	no	no	no	no	no	no	no
11	64805595	CRcont23969	G	T	Cont	MAP4K2	11:64803149-64808214	-	5065	NA	codingregion	no	no	no	no	no	no	no	no	no
11	64805734	CRcont23990	C	T	Cont	MAP4K2	11:64803149-64808214	-	5065	NA	codingregion	codingaa	no	no	no	no	no	no	no	no
11	64805772	CR137	T	A	Dis	MAP4K2	11:64803149-64808214	-	5065	MAP4K2	codingregion	no	no	no	no	no	no	PredSplicing	no	no
11	64805904	CRcont24013	C	G	Cont	MAP4K2	11:64803149-64808214	-	5065	NA	codingregion	codingaa	no	no	no	no	no	PredSplicing	no	no
11	64806032	CRcont24048	G	A	Cont	MAP4K2	11:64803149-64808214	-	5065	NA	codingregion	no	no	no	no	no	no	no	no	no
11	64806162	CRcont24072	A	T	Cont	MAP4K2	11:64803149-64808214	-	5065	NA	codingregion	no	no	no	no	no	no	no	no	no
11	64806243	CRcont24087	A	G	Cont	MAP4K2	11:64803149-64808214	-	5065	NA	codingregion	codingaa	no	no	no	no	no	no	no	no
11	64806369	CR138	C	T	Dis	MAP4K2	11:64803149-64808214	-	5065	MAP4K2	codingregion	no	no	no	no	no	no	PredSplicing	no	no
11	64806376	CRcont24106	G	A	Cont	MAP4K2	11:64803149-64808214	-	5065	NA	codingregion	no	no	no	no	no	no	no	no	no
11	64806574	CRcont24134	A	C	Cont	MAP4K2	11:64803149-64808214	-	5065	NA	codingregion	no	no	no	no	no	no	no	no	no
11	64806695	CRcont24157	C	G	Cont	MAP4K2	11:64803149-64808214	-	5065	NA	codingregion	no	no	no	no	no	no	no	no	no
11	64806905	CRcont24180	C	T	Cont	MAP4K2	11:64803149-64808214	-	5065	NA	codingregion	no	no	no	no	no	no	no	no	no
11	64806982	CRcont24198	C	A	Cont	MAP4K2	11:64803149-64808214	-	5065	NA	codingregion	no	no	no	no	no	no	no	no	no
11	64807009	CR139	A	G	Dis	MAP4K2	11:64803149-64808214	-	5065	MAP4K2	codingregion	no	no	no	no	no	no	PredSplicing	no	no
11	64807139	CRcont24219	G	A	Cont	MAP4K2	11:64803149-64808214	-	5065	NA	codingregion	no	no	no	no	no	no	no	no	no
11	64807221	CR140	T	C	Dis	MAP4K2	11:64803149-64808214	-	5065	MAP4K2	codingregion	no	no	no	no	no	no	PredSplicing	no	no
11	64807228	CR141	C	T	Dis	MAP4K2	11:64803149-64808214	-	5065	MAP4K2	codingregion	no	no	no	no	no	no	PredSplicing	no	no
11	64807270	CRcont24238	G	A	Cont	MAP4K2	11:64803149-64808214	-	5065	NA	codingregion	no	no	no	no	no	no	no	no	no
11	64807362	CRcont24260	G	A	Cont	MAP4K2	11:64803149-64808214	-	5065	NA	codingregion	no	no	no	no	no	no	no	no	no
11	64807530	CRcont24286	G	GC	Cont	MAP4K2	11:64803149-64808214	-	5065	NA	codingregion	no	no	no	no	no	no	no	no	no
11	64807712	CRcont24314	G	C	Cont	MAP4K2	11:64803149-64808214	-	5065	NA	codingregion	no	no	no	no	no	no	no	no	no
11	64807872	CRcont24338	TG	T	Cont	MAP4K2	11:64803149-64808214	-	5065	NA	codingregion	no	no	no	no	no	no	no	no	no
11	64807890	CR142	C	A	Dis	MAP4K2	11:64803149-64808214	-	5065	MAP4K2	codingregion	no	no	manexclude	no	no	no	PredSplicing	no	no
11	64807979	CRcont24357	T	C	Cont	MAP4K2	11:64803149-64808214	-	5065	NA	codingregion	codingaa	no	no	no	no	no	no	no	no
11	64808079	CRcont24377	C	T	Cont	MAP4K2	11:64803149-64808214	-	5065	NA	codingregion	codingaa	no	no	no	ContPathinCV	no	no	no	no
11	64808100	CR143	C	T	Dis	MAP4K2	11:64803149-64808214	-	5065	MAP4K2	codingregion	no	no	manexclude	no	no	no	PredSplicing	no	no
11	64808196	CRcont24394	T	C	Cont	MAP4K2	11:64803149-64808214	-	5065	NA	codingregion	no	no	no	no	no	no	no	no	no
11	64810131	CR144	G	T	Dis	MEN1	11:64810109-64815551	-	5442	MEN1	no	no	no	no	no	no	DisBeninCV	no	no	no
11	64810198	CRcont24419	G	C	Cont	MEN1	11:64810109-64815551	-	5442	NA	no	no	no	no	no	no	no	no	no	no
11	64810381	CRcont24448	G	A	Cont	MEN1	11:64810109-64815551	-	5442	NA	no	no	no	no	no	no	no	no	no	no
11	64810542	CRcont24477	C	T	Cont	MEN1	11:64810109-64815551	-	5442	NA	no	no	no	no	no	no	no	no	no	no
11	64810616	CRcont24499	G	A	Cont	MEN1	11:64810109-64815551	-	5442	NA	no	no	no	no	no	no	no	no	no	no
11	64810703	CRcont24519	C	T	Cont	MEN1	11:64810109-64815551	-	5442	NA	no	no	no	no	no	no	no	no	no	no
11	64810776	CRcont24538	G	A	Cont	MEN1	11:64810109-64815551	-	5442	NA	no	no	no	no	no	no	no	no	no	no
11	64810863	CRcont24562	G	C	Cont	MEN1	11:64810109-64815551	-	5442	NA	no	no	no	no	no	no	no	no	no	no
11	64811021	CRcont24582	TAA	T	Cont	MEN1	11:64810109-64815551	-	5442	NA	no	no	no	no	no	no	no	no	no	no
11	64811140	CRcont24600	A	G	Cont	MEN1	11:64810109-64815551	-	5442	NA	no	no	no	no	no	no	no	no	no	no
11	64811266	CRcont24624	TTGTG	T	Cont	MEN1	11:64810109-64815551	-	5442	NA	no	no	no	no	no	no	no	no	no	no
11	64811330	CRcont24672	C	CATATAT	Cont	MEN1	11:64810109-64815551	-	5442	NA	no	no	no	no	no	no	no	no	no	no
11	64811349	CRcont24722	ATATATATTTTTTTTTTTT	A	Cont	MEN1	11:64810109-64815551	-	5442	NA	no	no	no	no	no	no	no	no	no	no
11	64811353	CRcont24738	A	ATTTTTTTTTTTT	Cont	MEN1	11:64810109-64815551	-	5442	NA	no	no	no	no	no	no	no	no	no	no
11	64811355	CRcont24762	ATTTTTTTTTTTTTTTTTTTTTTTT	A	Cont	MEN1	11:64810109-64815551	-	5442	NA	no	no	no	no	no	no	no	no	no	no
11	64811372	CRcont24791	T	G	Cont	MEN1	11:64810109-64815551	-	5442	NA	no	no	no	no	no	no	no	no	no	no
11	64811430	CRcont24810	G	A	Cont	MEN1	11:64810109-64815551	-	5442	NA	no	no	no	no	no	no	no	no	no	no
11	64811547	CRcont24833	A	T	Cont	MEN1	11:64810109-64815551	-	5442	NA	no	no	no	no	no	no	no	no	no	no
11	64811638	CRcont24853	C	G	Cont	MEN1	11:64810109-64815551	-	5442	NA	no	no	no	no	no	no	no	no	no	no
11	64811779	CRcont24881	T	C	Cont	MEN1	11:64810109-64815551	-	5442	NA	no	no	no	no	no	no	no	no	no	no
11	64811907	CRcont24905	T	C	Cont	MEN1	11:64810109-64815551	-	5442	NA	no	no	no	no	no	no	no	no	no	no
11	64812081	CRcont24933	T	C	Cont	MEN1	11:64810109-64815551	-	5442	NA	no	no	no	no	no	no	no	no	no	no
11	64812155	CRcont24952	T	C	Cont	MEN1	11:64810109-64815551	-	5442	NA	no	no	no	no	no	no	no	no	no	no
11	64812271	CRcont24965	T	C	Cont	MEN1	11:64810109-64815551	-	5442	NA	no	no	no	no	no	no	no	no	no	no
11	64812392	CRcont24983	G	C	Cont	MEN1	11:64810109-64815551	-	5442	NA	no	no	no	no	no	no	no	no	no	no
11	64812501	CRcont25009	G	A	Cont	MEN1	11:64810109-64815551	-	5442	NA	no	no	no	no	no	no	no	no	no	no
11	64812611	CRcont25034	A	C	Cont	MEN1	11:64810109-64815551	-	5442	NA	no	no	no	no	no	no	no	no	no	no
11	64812804	CRcont25067	C	T	Cont	MEN1	11:64810109-64815551	-	5442	NA	no	no	no	no	no	no	no	no	no	no
11	64812845	CRcont25095	TTA	T	Cont	MEN1	11:64810109-64815551	-	5442	NA	no	no	no	no	no	no	no	no	no	no
11	64812888	CRcont25131	C	T	Cont	MEN1	11:64810109-64815551	-	5442	NA	no	no	no	no	no	no	no	no	no	no
11	64813041	CRcont25169	A	G	Cont	MEN1	11:64810109-64815551	-	5442	NA	no	no	no	no	no	no	no	no	no	no
11	64813204	CRcont25190	G	A	Cont	MEN1	11:64810109-64815551	-	5442	NA	no	no	no	no	no	no	no	no	no	no
11	64813288	CRcont25224	C	CAAAAAAAAAAAAA	Cont	MEN1	11:64810109-64815551	-	5442	NA	no	no	no	no	no	no	no	no	no	no
11	64813397	CRcont25266	T	C	Cont	MEN1	11:64810109-64815551	-	5442	NA	no	no	no	no	no	no	no	no	no	no
11	64813536	CRcont25289	C	G	Cont	MEN1	11:64810109-64815551	-	5442	NA	no	no	no	no	no	no	no	no	no	no
11	64813569	CRcont25301	G	A	Cont	MEN1	11:64810109-64815551	-	5442	NA	no	no	no	no	no	no	no	no	no	no
11	64813718	CRcont25327	C	T	Cont	MEN1	11:64810109-64815551	-	5442	NA	no	no	no	no	no	no	no	no	no	no
11	64813786	CRcont25351	A	T	Cont	MEN1	11:64810109-64815551	-	5442	NA	no	no	no	no	no	no	no	no	no	no
11	64813951	CRcont25376	G	C	Cont	MEN1	11:64810109-64815551	-	5442	NA	no	no	no	no	no	no	no	no	no	no
11	64814046	CRcont25398	C	T	Cont	MEN1	11:64810109-64815551	-	5442	NA	no	no	no	no	no	no	no	no	no	no
11	64814162	CRcont25422	A	G	Cont	MEN1	11:64810109-64815551	-	5442	NA	no	no	no	no	no	no	no	no	no	no
11	64814246	CRcont25444	C	G	Cont	MEN1	11:64810109-64815551	-	5442	NA	no	no	no	no	no	no	no	no	no	no
11	64814331	CRcont25468	T	G	Cont	MEN1	11:64810109-64815551	-	5442	NA	no	no	no	no	no	no	no	no	no	no
11	64814492	CRcont25499	G	GT	Cont	MEN1	11:64810109-64815551	-	5442	NA	no	no	no	no	no	no	no	no	no	no
11	64814620	CRcont25533	G	A	Cont	MEN1	11:64810109-64815551	-	5442	NA	no	no	no	no	no	no	no	no	no	no
11	64814744	CRcont25573	T	C	Cont	MEN1	11:64810109-64815551	-	5442	NA	no	no	no	no	no	no	no	no	no	no
11	64814865	CRcont25592	C	T	Cont	MEN1	11:64810109-64815551	-	5442	NA	no	no	no	no	no	no	no	no	no	no
11	64814977	CRcont25614	G	A	Cont	MEN1	11:64810109-64815551	-	5442	NA	no	no	no	no	no	no	no	no	no	no
11	64815078	CRcont25632	C	A	Cont	MEN1	11:64810109-64815551	-	5442	NA	no	no	no	no	no	no	no	no	no	no
11	64815169	CRcont25647	T	C	Cont	MEN1	11:64810109-64815551	-	5442	NA	no	no	no	no	no	no	no	no	no	no
11	64815279	CRcont25669	T	C	Cont	MEN1	11:64810109-64815551	-	5442	NA	no	no	no	no	no	no	no	no	no	no
11	64815417	CRcont25702	C	T	Cont	MEN1	11:64810109-64815551	-	5442	NA	no	no	no	no	no	no	no	no	no	no
11	64815549	CRcont25730	G	A	Cont	MEN1	11:64810109-64815551	-	5442	NA	no	no	no	no	no	no	no	no	no	no
11	67478128	CRcont25752	G	A	Cont	AIP	11:67478026-67483159	+	5133	NA	no	no	no	no	no	no	no	no	ROIgene	refset
11	67478288	CRcont25788	C	T	Cont	AIP	11:67478026-67483159	+	5133	NA	no	no	no	no	no	no	no	no	ROIgene	refset
11	67478408	CRcont25807	T	C	Cont	AIP	11:67478026-67483159	+	5133	NA	no	no	no	no	no	no	no	no	ROIgene	refset
11	67478487	CRcont25827	C	CT	Cont	AIP	11:67478026-67483159	+	5133	NA	no	no	no	no	no	no	no	no	ROIgene	refset
11	67478539	CRcont25858	T	C	Cont	AIP	11:67478026-67483159	+	5133	NA	no	no	no	no	no	no	no	no	ROIgene	refset
11	67478719	CRcont25889	C	T	Cont	AIP	11:67478026-67483159	+	5133	NA	no	no	no	no	no	no	no	no	ROIgene	refset
11	67478757	CRcont25906	G	C	Cont	AIP	11:67478026-67483159	+	5133	NA	no	no	no	no	no	no	no	no	ROIgene	refset
11	67478881	CRcont25929	T	C	Cont	AIP	11:67478026-67483159	+	5133	NA	no	no	no	no	no	no	no	no	ROIgene	refset
11	67478957	CRcont25944	G	A	Cont	AIP	11:67478026-67483159	+	5133	NA	no	no	no	no	no	no	no	no	ROIgene	refset
11	67479062	CRcont25968	C	T	Cont	AIP	11:67478026-67483159	+	5133	NA	no	no	no	no	no	no	no	no	ROIgene	refset
11	67479149	CRcont25988	G	A	Cont	AIP	11:67478026-67483159	+	5133	NA	no	no	no	no	no	no	no	no	ROIgene	refset
11	67479248	CRcont26013	G	T	Cont	AIP	11:67478026-67483159	+	5133	NA	no	no	no	no	no	no	no	no	ROIgene	refset
11	67479277	CRcont26034	T	A	Cont	AIP	11:67478026-67483159	+	5133	NA	no	no	no	no	no	no	no	no	ROIgene	refset
11	67479368	CRcont26055	G	A	Cont	AIP	11:67478026-67483159	+	5133	NA	no	no	no	no	no	no	no	no	ROIgene	refset
11	67479450	CRcont26076	C	T	Cont	AIP	11:67478026-67483159	+	5133	NA	no	no	no	no	no	no	no	no	ROIgene	refset
11	67479584	CRcont26103	G	A	Cont	AIP	11:67478026-67483159	+	5133	NA	no	no	no	no	no	no	no	no	ROIgene	refset
11	67479721	CRcont26128	C	A	Cont	AIP	11:67478026-67483159	+	5133	NA	no	no	no	no	no	no	no	no	ROIgene	refset
11	67479807	CRcont26149	G	T	Cont	AIP	11:67478026-67483159	+	5133	NA	no	no	no	no	no	no	no	no	ROIgene	refset
11	67480014	CRcont26179	T	C	Cont	AIP	11:67478026-67483159	+	5133	NA	no	no	no	no	no	no	no	no	ROIgene	refset
11	67480205	CRcont26201	G	C	Cont	AIP	11:67478026-67483159	+	5133	NA	no	no	no	no	no	no	no	no	ROIgene	refset
11	67480312	CRcont26217	T	C	Cont	AIP	11:67478026-67483159	+	5133	NA	no	no	no	no	no	no	no	no	ROIgene	refset
11	67480374	CRcont26240	T	C	Cont	AIP	11:67478026-67483159	+	5133	NA	no	no	no	no	no	no	no	no	ROIgene	refset
11	67480430	CRcont26250	G	A	Cont	AIP	11:67478026-67483159	+	5133	NA	no	no	no	no	no	no	no	no	ROIgene	refset
11	67480494	CRcont26274	A	C	Cont	AIP	11:67478026-67483159	+	5133	NA	no	no	no	no	no	no	no	no	ROIgene	refset
11	67480593	CRcont26300	C	A	Cont	AIP	11:67478026-67483159	+	5133	NA	no	no	no	no	no	no	no	no	ROIgene	refset
11	67480661	CRcont26325	A	C	Cont	AIP	11:67478026-67483159	+	5133	NA	no	no	no	no	no	no	no	no	ROIgene	refset
11	67480769	CRcont26351	C	T	Cont	AIP	11:67478026-67483159	+	5133	NA	no	no	no	no	no	no	no	no	ROIgene	refset
11	67480867	CRcont26377	G	A	Cont	AIP	11:67478026-67483159	+	5133	NA	no	no	no	no	no	no	no	no	ROIgene	refset
11	67480983	CRcont26395	A	T	Cont	AIP	11:67478026-67483159	+	5133	NA	no	no	no	no	no	no	no	no	ROIgene	refset
11	67481064	CRcont26414	C	T	Cont	AIP	11:67478026-67483159	+	5133	NA	no	no	no	no	no	no	no	no	ROIgene	refset
11	67481205	CRcont26441	C	CTTTTT	Cont	AIP	11:67478026-67483159	+	5133	NA	no	no	no	no	no	no	no	no	ROIgene	refset
11	67481328	CRcont26479	C	T	Cont	AIP	11:67478026-67483159	+	5133	NA	no	no	no	no	no	no	no	no	ROIgene	refset
11	67481445	CRcont26499	C	A	Cont	AIP	11:67478026-67483159	+	5133	NA	no	no	no	no	no	no	no	no	ROIgene	refset
11	67481563	CRcont26523	A	G	Cont	AIP	11:67478026-67483159	+	5133	NA	no	no	no	no	no	no	no	no	ROIgene	refset
11	67481722	CRcont26557	C	T	Cont	AIP	11:67478026-67483159	+	5133	NA	no	no	no	no	no	no	no	no	ROIgene	refset
11	67481777	CRcont26570	A	AT	Cont	AIP	11:67478026-67483159	+	5133	NA	no	no	no	no	no	no	no	no	ROIgene	refset
11	67481869	CRcont26586	G	A	Cont	AIP	11:67478026-67483159	+	5133	NA	no	no	no	no	no	no	no	no	ROIgene	refset
11	67482024	CRcont26611	C	T	Cont	AIP	11:67478026-67483159	+	5133	NA	no	no	no	no	no	no	no	no	ROIgene	refset
11	67482068	CRcont26624	G	C	Cont	AIP	11:67478026-67483159	+	5133	NA	no	no	no	no	no	no	no	no	ROIgene	refset
11	67482180	CRcont26654	CAGG	C	Cont	AIP	11:67478026-67483159	+	5133	NA	no	no	no	no	no	no	no	no	ROIgene	refset
11	67482310	CRcont26677	G	A	Cont	AIP	11:67478026-67483159	+	5133	NA	no	no	no	no	no	no	no	no	ROIgene	refset
11	67482348	CRcont26700	T	G	Cont	AIP	11:67478026-67483159	+	5133	NA	no	no	no	no	no	no	no	no	ROIgene	refset
11	67482419	CRcont26718	C	G	Cont	AIP	11:67478026-67483159	+	5133	NA	no	no	no	no	no	no	no	no	ROIgene	refset
11	67482500	CRcont26741	G	A	Cont	AIP	11:67478026-67483159	+	5133	NA	no	no	no	no	no	no	no	no	ROIgene	refset
11	67482635	CRcont26771	T	A	Cont	AIP	11:67478026-67483159	+	5133	NA	no	no	no	no	no	no	no	no	ROIgene	refset
11	67482730	CRcont26790	A	G	Cont	AIP	11:67478026-67483159	+	5133	NA	no	no	no	no	no	no	no	no	ROIgene	refset
11	67482817	CRcont26812	TCAAA	T	Cont	AIP	11:67478026-67483159	+	5133	NA	no	no	no	no	no	no	no	no	ROIgene	refset
11	67482880	CRcont26829	C	A	Cont	AIP	11:67478026-67483159	+	5133	NA	no	no	no	no	no	no	no	no	ROIgene	refset
11	67482977	CRcont26858	G	C	Cont	AIP	11:67478026-67483159	+	5133	NA	no	no	no	no	no	no	no	no	ROIgene	refset
11	67483118	CRcont26879	C	T	Cont	AIP	11:67478026-67483159	+	5133	NA	no	no	no	no	no	no	no	no	ROIgene	refset
11	67483154	CR145	G	C	Dis	AIP	11:67478026-67483159	+	5133	AIP	no	no	no	no	no	no	no	no	ROIgene	refset
11	77123339	CRcont26899	C	T	Cont	MYO7A	11:77123246-77130635	+	7389	NA	codingregion	no	no	no	no	no	no	no	no	no
11	77123475	CRcont26919	A	C	Cont	MYO7A	11:77123246-77130635	+	7389	NA	codingregion	no	no	no	no	no	no	no	no	no
11	77123574	CRcont26936	C	G	Cont	MYO7A	11:77123246-77130635	+	7389	NA	codingregion	no	no	no	no	no	no	no	no	no
11	77123670	CRcont26957	T	C	Cont	MYO7A	11:77123246-77130635	+	7389	NA	codingregion	no	no	no	no	no	no	no	no	no
11	77123810	CRcont26987	C	G	Cont	MYO7A	11:77123246-77130635	+	7389	NA	codingregion	codingaa	no	no	no	no	no	no	no	no
11	77124019	CRcont27018	C	G	Cont	MYO7A	11:77123246-77130635	+	7389	NA	no	no	no	no	no	no	no	no	no	no
11	77124089	CRcont27033	C	G	Cont	MYO7A	11:77123246-77130635	+	7389	NA	no	no	no	no	no	no	no	no	no	no
11	77124174	CRcont27051	G	A	Cont	MYO7A	11:77123246-77130635	+	7389	NA	no	no	no	no	no	no	no	no	no	no
11	77124326	CRcont27080	T	C	Cont	MYO7A	11:77123246-77130635	+	7389	NA	no	no	no	no	no	no	no	no	no	no
11	77124474	CRcont27109	G	T	Cont	MYO7A	11:77123246-77130635	+	7389	NA	no	no	no	no	no	no	no	no	no	no
11	77124674	CRcont27145	G	T	Cont	MYO7A	11:77123246-77130635	+	7389	NA	no	no	no	no	no	no	no	no	no	no
11	77124758	CRcont27159	G	A	Cont	MYO7A	11:77123246-77130635	+	7389	NA	no	no	no	no	no	no	no	no	no	no
11	77124839	CRcont27174	C	T	Cont	MYO7A	11:77123246-77130635	+	7389	NA	no	no	no	no	no	no	no	no	no	no
11	77124959	CRcont27199	C	T	Cont	MYO7A	11:77123246-77130635	+	7389	NA	no	no	no	no	no	no	no	no	no	no
11	77125111	CRcont27228	C	G	Cont	MYO7A	11:77123246-77130635	+	7389	NA	no	no	no	no	no	no	no	no	no	no
11	77125158	CRcont27244	C	T	Cont	MYO7A	11:77123246-77130635	+	7389	NA	no	no	no	no	no	no	no	no	no	no
11	77125312	CRcont27266	C	G	Cont	MYO7A	11:77123246-77130635	+	7389	NA	no	no	no	no	no	no	no	no	no	no
11	77125494	CRcont27297	C	T	Cont	MYO7A	11:77123246-77130635	+	7389	NA	no	no	no	no	no	no	no	no	no	no
11	77125614	CRcont27325	C	A	Cont	MYO7A	11:77123246-77130635	+	7389	NA	no	no	no	no	no	no	no	no	no	no
11	77125639	CRcont27365	T	TATATATATATAC	Cont	MYO7A	11:77123246-77130635	+	7389	NA	no	no	no	no	no	no	no	no	no	no
11	77125699	CRcont27382	G	T	Cont	MYO7A	11:77123246-77130635	+	7389	NA	no	no	no	no	no	no	no	no	no	no
11	77125836	CRcont27406	C	T	Cont	MYO7A	11:77123246-77130635	+	7389	NA	no	no	no	no	no	no	no	no	no	no
11	77125917	CRcont27425	A	G	Cont	MYO7A	11:77123246-77130635	+	7389	NA	no	no	no	no	no	no	no	no	no	no
11	77126003	CRcont27445	A	G	Cont	MYO7A	11:77123246-77130635	+	7389	NA	no	no	no	no	no	no	no	no	no	no
11	77126116	CRcont27468	G	A	Cont	MYO7A	11:77123246-77130635	+	7389	NA	no	no	no	no	no	no	no	no	no	no
11	77126227	CRcont27493	T	A	Cont	MYO7A	11:77123246-77130635	+	7389	NA	no	no	no	no	no	no	no	no	no	no
11	77126327	CRcont27520	C	T	Cont	MYO7A	11:77123246-77130635	+	7389	NA	no	no	no	no	no	no	no	no	no	no
11	77126481	CRcont27560	C	T	Cont	MYO7A	11:77123246-77130635	+	7389	NA	no	no	no	no	no	no	no	no	no	no
11	77126571	CRcont27585	G	T	Cont	MYO7A	11:77123246-77130635	+	7389	NA	no	no	no	no	no	no	no	no	no	no
11	77126628	CRcont27603	G	A	Cont	MYO7A	11:77123246-77130635	+	7389	NA	no	no	no	no	no	no	no	no	no	no
11	77126721	CRcont27629	G	A	Cont	MYO7A	11:77123246-77130635	+	7389	NA	no	no	no	no	no	no	no	no	no	no
11	77126778	CRcont27648	G	T	Cont	MYO7A	11:77123246-77130635	+	7389	NA	no	no	no	no	no	no	no	no	no	no
11	77126953	CRcont27682	T	G	Cont	MYO7A	11:77123246-77130635	+	7389	NA	no	no	no	no	no	no	no	no	no	no
11	77127103	CRcont27711	C	G	Cont	MYO7A	11:77123246-77130635	+	7389	NA	no	no	no	no	no	no	no	no	no	no
11	77127190	CRcont27732	G	A	Cont	MYO7A	11:77123246-77130635	+	7389	NA	no	no	no	no	no	no	no	no	no	no
11	77127335	CRcont27761	C	G	Cont	MYO7A	11:77123246-77130635	+	7389	NA	no	no	no	no	no	no	no	no	no	no
11	77127431	CRcont27777	T	C	Cont	MYO7A	11:77123246-77130635	+	7389	NA	no	no	no	no	no	no	no	no	no	no
11	77127543	CRcont27797	T	C	Cont	MYO7A	11:77123246-77130635	+	7389	NA	no	no	no	no	no	no	no	no	no	no
11	77127696	CRcont27823	C	T	Cont	MYO7A	11:77123246-77130635	+	7389	NA	no	no	no	no	no	no	no	no	no	no
11	77127748	CRcont27840	G	A	Cont	MYO7A	11:77123246-77130635	+	7389	NA	no	no	no	no	no	no	no	no	no	no
11	77127848	CRcont27860	G	A	Cont	MYO7A	11:77123246-77130635	+	7389	NA	no	no	no	no	no	no	no	no	no	no
11	77128003	CRcont27893	T	C	Cont	MYO7A	11:77123246-77130635	+	7389	NA	no	no	no	no	no	no	no	no	no	no
11	77128065	CRcont27913	A	G	Cont	MYO7A	11:77123246-77130635	+	7389	NA	no	no	no	no	no	no	no	no	no	no
11	77128159	CRcont27939	C	T	Cont	MYO7A	11:77123246-77130635	+	7389	NA	no	no	no	no	no	no	no	no	no	no
11	77128267	CRcont27967	C	G	Cont	MYO7A	11:77123246-77130635	+	7389	NA	no	no	no	no	no	no	no	no	no	no
11	77128315	CRcont27982	C	T	Cont	MYO7A	11:77123246-77130635	+	7389	NA	no	no	no	no	no	no	no	no	no	no
11	77128385	CRcont28003	T	C	Cont	MYO7A	11:77123246-77130635	+	7389	NA	no	no	no	no	no	no	no	no	no	no
11	77128484	CRcont28020	C	G	Cont	MYO7A	11:77123246-77130635	+	7389	NA	no	no	no	no	no	no	no	no	no	no
11	77128488	CR146	A	G	Dis	MYO7A	11:77123246-77130635	+	7389	MYO7A	no	no	no	no	no	no	no	PredSplicing	no	no
11	77128723	CRcont28052	C	G	Cont	MYO7A	11:77123246-77130635	+	7389	NA	no	no	no	no	no	no	no	no	no	no
11	77128857	CRcont28079	T	C	Cont	MYO7A	11:77123246-77130635	+	7389	NA	no	no	no	no	no	no	no	no	no	no
11	77128965	CRcont28097	A	T	Cont	MYO7A	11:77123246-77130635	+	7389	NA	no	no	no	no	no	no	no	no	no	no
11	77129157	CRcont28131	C	T	Cont	MYO7A	11:77123246-77130635	+	7389	NA	no	no	no	no	no	no	no	no	no	no
11	77129301	CRcont28152	T	C	Cont	MYO7A	11:77123246-77130635	+	7389	NA	no	no	no	no	no	no	no	no	no	no
11	77129435	CRcont28186	C	T	Cont	MYO7A	11:77123246-77130635	+	7389	NA	no	no	no	no	no	no	no	no	no	no
11	77129597	CRcont28214	T	A	Cont	MYO7A	11:77123246-77130635	+	7389	NA	no	no	no	no	no	no	no	no	no	no
11	77129726	CRcont28238	AG	A	Cont	MYO7A	11:77123246-77130635	+	7389	NA	no	no	no	no	no	no	no	no	no	no
11	77129858	CRcont28265	G	T	Cont	MYO7A	11:77123246-77130635	+	7389	NA	no	no	no	no	no	no	no	no	no	no
11	77129954	CRcont28286	T	C	Cont	MYO7A	11:77123246-77130635	+	7389	NA	no	no	no	no	no	no	no	no	no	no
11	77129981	CRcont28311	G	A	Cont	MYO7A	11:77123246-77130635	+	7389	NA	no	no	no	no	no	no	no	no	no	no
11	77130088	CRcont28331	C	T	Cont	MYO7A	11:77123246-77130635	+	7389	NA	no	no	no	no	no	no	no	no	no	no
11	77130216	CRcont28349	C	T	Cont	MYO7A	11:77123246-77130635	+	7389	NA	no	no	no	no	no	no	no	no	no	no
11	77130313	CRcont28371	T	C	Cont	MYO7A	11:77123246-77130635	+	7389	NA	no	no	no	no	no	no	no	no	no	no
11	77130453	CRcont28393	A	G	Cont	MYO7A	11:77123246-77130635	+	7389	NA	no	no	no	no	no	no	no	no	no	no
11	77130565	CRcont28418	A	G	Cont	MYO7A	11:77123246-77130635	+	7389	NA	no	no	no	no	no	no	no	no	no	no
11	88337696	CRcont28439	G	A	Cont	CTSC	11:88337672-88342736	-	5064	NA	no	no	no	no	no	no	no	no	ROIgene	refset
11	88337727	CR147	G	T	Dis	CTSC	11:88337672-88342736	-	5064	CTSC	no	no	no	no	no	no	no	no	ROIgene	refset
11	88337729	CRcont28461	C	G	Cont	CTSC	11:88337672-88342736	-	5064	NA	no	no	no	no	no	no	no	no	ROIgene	refset
11	88337748	CRcont28478	G	A	Cont	CTSC	11:88337672-88342736	-	5064	NA	no	no	no	no	no	no	no	no	ROIgene	refset
11	88337801	CRcont28503	A	C	Cont	CTSC	11:88337672-88342736	-	5064	NA	no	no	no	no	no	no	no	no	ROIgene	refset
11	88337856	CRcont28524	G	T	Cont	CTSC	11:88337672-88342736	-	5064	NA	no	no	no	no	no	no	no	no	ROIgene	refset
11	88337900	CRcont28541	A	T	Cont	CTSC	11:88337672-88342736	-	5064	NA	no	no	no	no	no	no	no	no	ROIgene	refset
11	88337990	CRcont28580	G	A	Cont	CTSC	11:88337672-88342736	-	5064	NA	no	no	no	no	no	no	no	no	ROIgene	refset
11	88338065	CRcont28599	G	A	Cont	CTSC	11:88337672-88342736	-	5064	NA	no	no	no	no	no	no	no	no	ROIgene	refset
11	88338164	CRcont28619	T	C	Cont	CTSC	11:88337672-88342736	-	5064	NA	no	no	no	no	no	no	no	no	ROIgene	refset
11	88338318	CRcont28643	G	A	Cont	CTSC	11:88337672-88342736	-	5064	NA	no	no	no	no	no	no	no	no	ROIgene	refset
11	88338445	CRcont28668	AC	A	Cont	CTSC	11:88337672-88342736	-	5064	NA	no	no	no	no	no	no	no	no	ROIgene	refset
11	88338532	CRcont28687	C	T	Cont	CTSC	11:88337672-88342736	-	5064	NA	no	no	no	no	no	no	no	no	ROIgene	refset
11	88338638	CRcont28711	A	G	Cont	CTSC	11:88337672-88342736	-	5064	NA	no	no	no	no	no	no	no	no	ROIgene	refset
11	88338745	CRcont28729	C	G	Cont	CTSC	11:88337672-88342736	-	5064	NA	no	no	no	no	no	no	no	no	ROIgene	refset
11	88338828	CRcont28749	G	T	Cont	CTSC	11:88337672-88342736	-	5064	NA	no	no	no	no	no	no	no	no	ROIgene	refset
11	88338943	CRcont28769	G	A	Cont	CTSC	11:88337672-88342736	-	5064	NA	no	no	no	no	no	no	no	no	ROIgene	refset
11	88339009	CRcont28788	G	C	Cont	CTSC	11:88337672-88342736	-	5064	NA	no	no	no	no	no	no	no	no	ROIgene	refset
11	88339169	CRcont28812	T	C	Cont	CTSC	11:88337672-88342736	-	5064	NA	no	no	no	no	no	no	no	no	ROIgene	refset
11	88339277	CRcont28836	A	C	Cont	CTSC	11:88337672-88342736	-	5064	NA	no	no	no	no	no	no	no	no	ROIgene	refset
11	88339377	CRcont28854	A	C	Cont	CTSC	11:88337672-88342736	-	5064	NA	no	no	no	no	no	no	no	no	ROIgene	refset
11	88339492	CRcont28877	T	G	Cont	CTSC	11:88337672-88342736	-	5064	NA	no	no	no	no	no	no	no	no	ROIgene	refset
11	88339646	CRcont28902	T	C	Cont	CTSC	11:88337672-88342736	-	5064	NA	no	no	no	no	no	no	no	no	ROIgene	refset
11	88339831	CRcont28931	C	G	Cont	CTSC	11:88337672-88342736	-	5064	NA	no	no	no	no	no	no	no	no	ROIgene	refset
11	88339943	CRcont28953	G	T	Cont	CTSC	11:88337672-88342736	-	5064	NA	no	no	no	no	no	no	no	no	ROIgene	refset
11	88340036	CRcont28980	A	G	Cont	CTSC	11:88337672-88342736	-	5064	NA	no	no	no	no	no	no	no	no	ROIgene	refset
11	88340121	CRcont29002	T	C	Cont	CTSC	11:88337672-88342736	-	5064	NA	no	no	no	no	no	no	no	no	ROIgene	refset
11	88340219	CRcont29023	C	CT	Cont	CTSC	11:88337672-88342736	-	5064	NA	no	no	no	no	no	no	no	no	ROIgene	refset
11	88340390	CRcont29051	C	A	Cont	CTSC	11:88337672-88342736	-	5064	NA	no	no	no	no	no	no	no	no	ROIgene	refset
11	88340546	CRcont29074	G	A	Cont	CTSC	11:88337672-88342736	-	5064	NA	no	no	no	no	no	no	no	no	ROIgene	refset
11	88340648	CRcont29096	T	G	Cont	CTSC	11:88337672-88342736	-	5064	NA	no	no	no	no	no	no	no	no	ROIgene	refset
11	88340788	CRcont29120	T	A	Cont	CTSC	11:88337672-88342736	-	5064	NA	no	no	no	no	no	no	no	no	ROIgene	refset
11	88340964	CRcont29152	G	C	Cont	CTSC	11:88337672-88342736	-	5064	NA	no	no	no	no	no	no	no	no	ROIgene	refset
11	88341063	CRcont29179	A	G	Cont	CTSC	11:88337672-88342736	-	5064	NA	no	no	no	no	no	no	no	no	ROIgene	refset
11	88341141	CRcont29197	T	G	Cont	CTSC	11:88337672-88342736	-	5064	NA	no	no	no	no	no	no	no	no	ROIgene	refset
11	88341270	CRcont29223	T	A	Cont	CTSC	11:88337672-88342736	-	5064	NA	no	no	no	no	no	no	no	no	ROIgene	refset
11	88341379	CRcont29254	C	T	Cont	CTSC	11:88337672-88342736	-	5064	NA	no	no	no	no	no	no	no	no	ROIgene	refset
11	88341525	CRcont29279	G	T	Cont	CTSC	11:88337672-88342736	-	5064	NA	no	no	no	no	no	no	no	no	ROIgene	refset
11	88341595	CRcont29297	A	G	Cont	CTSC	11:88337672-88342736	-	5064	NA	no	no	no	no	no	no	no	no	ROIgene	refset
11	88341730	CRcont29325	C	T	Cont	CTSC	11:88337672-88342736	-	5064	NA	no	no	no	no	no	no	no	no	ROIgene	refset
11	88341883	CRcont29360	G	C	Cont	CTSC	11:88337672-88342736	-	5064	NA	no	no	no	no	no	no	no	no	ROIgene	refset
11	88341939	CRcont29379	T	A	Cont	CTSC	11:88337672-88342736	-	5064	NA	no	no	no	no	no	no	no	no	ROIgene	refset
11	88342013	CRcont29396	C	T	Cont	CTSC	11:88337672-88342736	-	5064	NA	no	no	no	no	no	no	no	no	ROIgene	refset
11	88342028	CRcont29408	G	A	Cont	CTSC	11:88337672-88342736	-	5064	NA	no	no	no	no	no	no	no	no	ROIgene	refset
11	88342181	CRcont29444	C	T	Cont	CTSC	11:88337672-88342736	-	5064	NA	no	no	no	no	no	no	no	no	ROIgene	refset
11	88342278	CRcont29472	C	A	Cont	CTSC	11:88337672-88342736	-	5064	NA	no	no	no	no	no	no	no	no	ROIgene	refset
11	88342426	CRcont29501	A	T	Cont	CTSC	11:88337672-88342736	-	5064	NA	no	no	no	no	no	no	no	no	ROIgene	refset
11	88342514	CRcont29515	C	T	Cont	CTSC	11:88337672-88342736	-	5064	NA	no	no	no	no	no	no	no	no	ROIgene	refset
11	88342609	CRcont29536	C	A	Cont	CTSC	11:88337672-88342736	-	5064	NA	no	no	no	no	no	no	no	no	ROIgene	refset
11	108218093	CRcont29560	G	A	Cont	ATM	11:108218067-108227625	+	9558	NA	codingregion	no	no	no	no	no	no	no	ROIgene	no
11	108218174	CRcont29582	G	A	Cont	ATM	11:108218067-108227625	+	9558	NA	codingregion	no	no	no	no	no	no	no	ROIgene	no
11	108218274	CRcont29605	T	C	Cont	ATM	11:108218067-108227625	+	9558	NA	codingregion	no	no	no	no	no	no	no	ROIgene	no
11	108218368	CRcont29629	AAG	A	Cont	ATM	11:108218067-108227625	+	9558	NA	codingregion	no	no	no	no	no	no	no	ROIgene	no
11	108218505	CRcont29661	T	C	Cont	ATM	11:108218067-108227625	+	9558	NA	codingregion	no	no	no	no	no	no	no	ROIgene	no
11	108218661	CRcont29684	G	C	Cont	ATM	11:108218067-108227625	+	9558	NA	codingregion	no	no	no	no	no	no	no	ROIgene	no
11	108218789	CRcont29709	A	G	Cont	ATM	11:108218067-108227625	+	9558	NA	codingregion	no	no	no	no	no	no	no	ROIgene	no
11	108218911	CRcont29729	A	C	Cont	ATM	11:108218067-108227625	+	9558	NA	codingregion	no	no	no	no	no	no	no	ROIgene	no
11	108219024	CRcont29750	G	T	Cont	ATM	11:108218067-108227625	+	9558	NA	codingregion	no	no	no	no	no	no	no	ROIgene	no
11	108219107	CRcont29770	CTA	C	Cont	ATM	11:108218067-108227625	+	9558	NA	codingregion	no	no	no	no	no	no	no	ROIgene	no
11	108219223	CRcont29793	A	G	Cont	ATM	11:108218067-108227625	+	9558	NA	codingregion	no	no	no	no	no	no	no	ROIgene	no
11	108219310	CRcont29816	C	G	Cont	ATM	11:108218067-108227625	+	9558	NA	codingregion	no	no	no	no	no	no	no	ROIgene	no
11	108219433	CRcont29847	G	A	Cont	ATM	11:108218067-108227625	+	9558	NA	codingregion	no	no	no	no	no	no	no	ROIgene	no
11	108219510	CRcont29872	G	T	Cont	ATM	11:108218067-108227625	+	9558	NA	codingregion	no	no	no	no	no	no	no	ROIgene	no
11	108219631	CRcont29894	G	A	Cont	ATM	11:108218067-108227625	+	9558	NA	codingregion	no	no	no	no	no	no	no	ROIgene	no
11	108219796	CRcont29930	T	G	Cont	ATM	11:108218067-108227625	+	9558	NA	codingregion	no	no	no	no	no	no	no	ROIgene	no
11	108219861	CRcont29943	T	C	Cont	ATM	11:108218067-108227625	+	9558	NA	codingregion	no	no	no	no	no	no	no	ROIgene	no
11	108219967	CRcont29962	G	A	Cont	ATM	11:108218067-108227625	+	9558	NA	codingregion	no	no	no	no	no	no	no	ROIgene	no
11	108220074	CRcont29981	G	A	Cont	ATM	11:108218067-108227625	+	9558	NA	codingregion	no	no	no	no	no	no	no	ROIgene	no
11	108220196	CRcont30005	G	T	Cont	ATM	11:108218067-108227625	+	9558	NA	codingregion	no	no	no	no	no	no	no	ROIgene	no
11	108220344	CRcont30033	G	C	Cont	ATM	11:108218067-108227625	+	9558	NA	codingregion	no	no	no	no	no	no	no	ROIgene	no
11	108220429	CRcont30049	T	C	Cont	ATM	11:108218067-108227625	+	9558	NA	codingregion	no	no	no	no	no	no	no	ROIgene	no
11	108220592	CRcont30082	T	C	Cont	ATM	11:108218067-108227625	+	9558	NA	codingregion	no	no	no	no	no	no	no	ROIgene	no
11	108220695	CRcont30109	G	A	Cont	ATM	11:108218067-108227625	+	9558	NA	codingregion	no	no	no	no	no	no	no	ROIgene	no
11	108220752	CRcont30127	A	G	Cont	ATM	11:108218067-108227625	+	9558	NA	codingregion	no	no	no	no	no	no	no	ROIgene	no
11	108220892	CRcont30154	A	G	Cont	ATM	11:108218067-108227625	+	9558	NA	codingregion	no	no	no	no	no	no	no	ROIgene	no
11	108220987	CRcont30172	C	A	Cont	ATM	11:108218067-108227625	+	9558	NA	codingregion	no	no	no	no	no	no	no	ROIgene	no
11	108221111	CRcont30201	T	C	Cont	ATM	11:108218067-108227625	+	9558	NA	codingregion	no	no	no	no	no	no	no	ROIgene	no
11	108221235	CRcont30226	G	A	Cont	ATM	11:108218067-108227625	+	9558	NA	codingregion	no	no	no	no	no	no	no	ROIgene	no
11	108221338	CRcont30246	C	G	Cont	ATM	11:108218067-108227625	+	9558	NA	codingregion	no	no	no	no	no	no	no	ROIgene	no
11	108221491	CRcont30276	C	T	Cont	ATM	11:108218067-108227625	+	9558	NA	codingregion	no	no	no	no	no	no	no	ROIgene	no
11	108221606	CRcont30302	G	A	Cont	ATM	11:108218067-108227625	+	9558	NA	codingregion	no	no	no	no	no	no	no	ROIgene	no
11	108221687	CRcont30325	G	A	Cont	ATM	11:108218067-108227625	+	9558	NA	codingregion	no	no	no	no	no	no	no	ROIgene	no
11	108221804	CRcont30352	C	A	Cont	ATM	11:108218067-108227625	+	9558	NA	codingregion	no	no	no	no	no	no	no	ROIgene	no
11	108221916	CRcont30376	C	G	Cont	ATM	11:108218067-108227625	+	9558	NA	codingregion	no	no	no	no	no	no	no	ROIgene	no
11	108221981	CRcont30397	G	A	Cont	ATM	11:108218067-108227625	+	9558	NA	codingregion	no	no	no	no	no	no	no	ROIgene	no
11	108222118	CRcont30432	G	C	Cont	ATM	11:108218067-108227625	+	9558	NA	codingregion	no	no	no	no	no	no	no	ROIgene	no
11	108222242	CRcont30456	C	T	Cont	ATM	11:108218067-108227625	+	9558	NA	codingregion	no	no	no	no	no	no	no	ROIgene	no
11	108222289	CRcont30474	C	A	Cont	ATM	11:108218067-108227625	+	9558	NA	codingregion	no	no	no	no	no	no	no	ROIgene	no
11	108222417	CRcont30500	C	T	Cont	ATM	11:108218067-108227625	+	9558	NA	codingregion	no	no	no	no	no	no	no	ROIgene	no
11	108222530	CRcont30527	A	G	Cont	ATM	11:108218067-108227625	+	9558	NA	codingregion	codingaa	no	no	no	no	no	no	ROIgene	no
11	108222602	CRcont30544	C	G	Cont	ATM	11:108218067-108227625	+	9558	NA	no	no	no	no	no	no	no	no	ROIgene	refset
11	108222659	CRcont30573	C	T	Cont	ATM	11:108218067-108227625	+	9558	NA	no	no	no	no	no	no	no	no	ROIgene	refset
11	108222730	CRcont30592	C	A	Cont	ATM	11:108218067-108227625	+	9558	NA	no	no	no	no	no	no	no	no	ROIgene	refset
11	108222797	CRcont30619	GA	G	Cont	ATM	11:108218067-108227625	+	9558	NA	no	no	no	no	no	no	no	no	ROIgene	refset
11	108222853	CRcont30646	G	A	Cont	ATM	11:108218067-108227625	+	9558	NA	no	no	no	no	no	no	no	no	ROIgene	refset
11	108222933	CRcont30668	AGT	A	Cont	ATM	11:108218067-108227625	+	9558	NA	no	no	no	no	no	no	no	no	ROIgene	refset
11	108222987	CRcont30689	T	G	Cont	ATM	11:108218067-108227625	+	9558	NA	no	no	no	no	no	no	no	no	ROIgene	refset
11	108223043	CR59	A	G	Dis	ATM	11:108218067-108227625	+	9558	ATM	no	no	no	no	no	no	no	no	ROIgene	refset
11	108223090	CRcont30718	A	G	Cont	ATM	11:108218067-108227625	+	9558	NA	no	no	no	no	no	no	no	no	ROIgene	refset
11	108223133	CRcont30738	C	T	Cont	ATM	11:108218067-108227625	+	9558	NA	no	no	no	no	no	no	no	no	ROIgene	refset
11	108223198	CRcont30758	G	A	Cont	ATM	11:108218067-108227625	+	9558	NA	no	no	no	no	no	no	no	no	ROIgene	refset
11	108223305	CRcont30786	C	T	Cont	ATM	11:108218067-108227625	+	9558	NA	no	no	no	no	no	no	no	no	ROIgene	refset
11	108223355	CRcont30808	G	GTT	Cont	ATM	11:108218067-108227625	+	9558	NA	no	no	no	no	no	no	no	no	ROIgene	refset
11	108223482	CRcont30840	C	T	Cont	ATM	11:108218067-108227625	+	9558	NA	no	no	no	no	no	no	no	no	ROIgene	refset
11	108223550	CRcont30857	G	A	Cont	ATM	11:108218067-108227625	+	9558	NA	no	no	no	no	no	no	no	no	ROIgene	refset
11	108223624	CRcont30876	G	C	Cont	ATM	11:108218067-108227625	+	9558	NA	no	no	no	no	no	no	no	no	ROIgene	refset
11	108223703	CRcont30892	T	C	Cont	ATM	11:108218067-108227625	+	9558	NA	no	no	no	no	no	no	no	no	ROIgene	refset
11	108223795	CRcont30913	A	G	Cont	ATM	11:108218067-108227625	+	9558	NA	no	no	no	no	no	no	no	no	ROIgene	refset
11	108223894	CRcont30935	A	C	Cont	ATM	11:108218067-108227625	+	9558	NA	no	no	no	no	no	no	no	no	ROIgene	refset
11	108223995	CRcont30952	T	A	Cont	ATM	11:108218067-108227625	+	9558	NA	no	no	no	no	no	no	no	no	ROIgene	refset
11	108224100	CRcont30980	T	A	Cont	ATM	11:108218067-108227625	+	9558	NA	no	no	no	no	no	no	no	PredSplicing	ROIgene	no
11	108224191	CRcont30999	AT	A	Cont	ATM	11:108218067-108227625	+	9558	NA	no	no	no	no	no	no	no	no	ROIgene	refset
11	108224354	CRcont31027	T	A	Cont	ATM	11:108218067-108227625	+	9558	NA	no	no	no	no	no	no	no	no	ROIgene	refset
11	108224484	CRcont31051	A	C	Cont	ATM	11:108218067-108227625	+	9558	NA	no	no	no	no	no	no	no	no	ROIgene	refset
11	108224641	CRcont31080	C	G	Cont	ATM	11:108218067-108227625	+	9558	NA	no	no	no	no	no	no	no	no	ROIgene	refset
11	108224761	CRcont31104	T	A	Cont	ATM	11:108218067-108227625	+	9558	NA	no	no	no	no	no	no	no	PredSplicing	ROIgene	no
11	108224911	CRcont31124	A	G	Cont	ATM	11:108218067-108227625	+	9558	NA	no	no	no	no	no	no	no	no	ROIgene	refset
11	108225022	CRcont31146	AAAAC	A	Cont	ATM	11:108218067-108227625	+	9558	NA	no	no	no	no	no	no	no	no	ROIgene	refset
11	108225083	CRcont31163	C	T	Cont	ATM	11:108218067-108227625	+	9558	NA	no	no	no	no	no	no	no	no	ROIgene	refset
11	108225195	CRcont31186	A	T	Cont	ATM	11:108218067-108227625	+	9558	NA	no	no	no	no	no	no	no	no	ROIgene	refset
11	108225330	CRcont31214	C	T	Cont	ATM	11:108218067-108227625	+	9558	NA	no	no	no	no	no	no	no	no	ROIgene	refset
11	108225412	CRcont31235	A	G	Cont	ATM	11:108218067-108227625	+	9558	NA	no	no	no	no	no	no	no	no	ROIgene	refset
11	108225508	CRcont31257	C	T	Cont	ATM	11:108218067-108227625	+	9558	NA	no	no	no	no	no	no	no	no	ROIgene	refset
11	108225597	CRcont31280	C	G	Cont	ATM	11:108218067-108227625	+	9558	NA	no	no	no	no	no	no	no	no	ROIgene	refset
11	108225705	CRcont31299	T	C	Cont	ATM	11:108218067-108227625	+	9558	NA	no	no	no	no	no	no	no	no	ROIgene	refset
11	108225824	CRcont31327	T	C	Cont	ATM	11:108218067-108227625	+	9558	NA	no	no	no	no	no	no	no	no	ROIgene	refset
11	108225907	CRcont31346	C	T	Cont	ATM	11:108218067-108227625	+	9558	NA	no	no	no	no	no	no	no	no	ROIgene	refset
11	108226048	CRcont31377	C	T	Cont	ATM	11:108218067-108227625	+	9558	NA	no	no	no	no	no	no	no	no	ROIgene	refset
11	108226135	CRcont31394	C	CT	Cont	ATM	11:108218067-108227625	+	9558	NA	no	no	no	no	no	no	no	no	ROIgene	refset
11	108226286	CRcont31425	A	T	Cont	ATM	11:108218067-108227625	+	9558	NA	no	no	no	no	no	no	no	no	ROIgene	refset
11	108226461	CRcont31447	A	C	Cont	ATM	11:108218067-108227625	+	9558	NA	no	no	no	no	no	no	no	no	ROIgene	refset
11	108226582	CRcont31473	T	C	Cont	ATM	11:108218067-108227625	+	9558	NA	no	no	no	no	no	no	no	no	ROIgene	refset
11	108226686	CRcont31494	GTC	G	Cont	ATM	11:108218067-108227625	+	9558	NA	no	no	no	no	no	no	no	no	ROIgene	refset
11	108226745	CRcont31510	T	C	Cont	ATM	11:108218067-108227625	+	9558	NA	no	no	no	no	no	no	no	no	ROIgene	refset
11	108226865	CRcont31538	C	G	Cont	ATM	11:108218067-108227625	+	9558	NA	no	no	no	no	no	no	no	no	ROIgene	refset
11	108226950	CRcont31558	T	G	Cont	ATM	11:108218067-108227625	+	9558	NA	no	no	no	no	no	no	no	no	ROIgene	refset
11	108227031	CRcont31577	G	T	Cont	ATM	11:108218067-108227625	+	9558	NA	no	no	no	no	no	no	no	no	ROIgene	refset
11	108227120	CRcont31597	T	C	Cont	ATM	11:108218067-108227625	+	9558	NA	no	no	no	no	no	no	no	no	ROIgene	refset
11	108227162	CRcont31614	G	A	Cont	ATM	11:108218067-108227625	+	9558	NA	no	no	no	no	no	no	no	no	ROIgene	refset
11	108227221	CRcont31636	G	A	Cont	ATM	11:108218067-108227625	+	9558	NA	no	no	no	no	no	no	no	no	ROIgene	refset
11	108227302	CRcont31655	C	T	Cont	ATM	11:108218067-108227625	+	9558	NA	no	no	no	no	no	no	no	no	ROIgene	refset
11	108227414	CRcont31674	A	G	Cont	ATM	11:108218067-108227625	+	9558	NA	no	no	no	no	no	no	no	no	ROIgene	refset
11	108227524	CRcont31691	TCA	T	Cont	ATM	11:108218067-108227625	+	9558	NA	no	no	no	no	no	no	no	no	ROIgene	refset
11	108227607	CRcont31717	G	A	Cont	ATM	11:108218067-108227625	+	9558	NA	no	no	no	no	no	no	no	no	ROIgene	refset
11	116837499	CRcont31740	G	T	Cont	APOA1	11:116837387-116842622	-	5235	NA	no	no	no	no	no	no	no	no	ROIgene	refset
11	116837614	CRcont31771	G	A	Cont	APOA1	11:116837387-116842622	-	5235	NA	no	no	no	no	no	no	no	no	ROIgene	refset
11	116837649	CR534	T	G	Dis	APOA1	11:116837387-116842622	-	5235	APOA1	no	no	no	no	no	no	no	no	ROIgene	refset
11	116837771	CRcont31795	G	A	Cont	APOA1	11:116837387-116842622	-	5235	NA	no	no	no	no	no	no	no	no	ROIgene	refset
11	116837943	CRcont31831	C	T	Cont	APOA1	11:116837387-116842622	-	5235	NA	no	no	no	no	no	no	no	no	ROIgene	refset
11	116838096	CRcont31867	A	G	Cont	APOA1	11:116837387-116842622	-	5235	NA	no	no	no	no	no	no	no	no	ROIgene	refset
11	116838246	CRcont31884	T	G	Cont	APOA1	11:116837387-116842622	-	5235	NA	no	no	no	no	no	no	no	no	ROIgene	refset
11	116838349	CRcont31905	A	C	Cont	APOA1	11:116837387-116842622	-	5235	NA	no	no	no	no	no	no	no	no	ROIgene	refset
11	116838548	CRcont31933	C	T	Cont	APOA1	11:116837387-116842622	-	5235	NA	no	no	no	no	no	no	no	no	ROIgene	refset
11	116838690	CRcont31957	G	T	Cont	APOA1	11:116837387-116842622	-	5235	NA	no	no	no	no	no	no	no	no	ROIgene	refset
11	116838838	CRcont31978	G	T	Cont	APOA1	11:116837387-116842622	-	5235	NA	no	no	no	no	no	no	no	no	ROIgene	refset
11	116838925	CRcont31993	G	A	Cont	APOA1	11:116837387-116842622	-	5235	NA	no	no	no	no	no	no	no	no	ROIgene	refset
11	116839059	CRcont32013	G	GA	Cont	APOA1	11:116837387-116842622	-	5235	NA	no	no	no	no	no	no	no	no	ROIgene	refset
11	116839277	CRcont32053	T	C	Cont	APOA1	11:116837387-116842622	-	5235	NA	no	no	no	no	no	no	no	no	ROIgene	refset
11	116839451	CRcont32082	C	G	Cont	APOA1	11:116837387-116842622	-	5235	NA	no	no	no	no	no	no	no	no	ROIgene	refset
11	116839548	CRcont32101	C	T	Cont	APOA1	11:116837387-116842622	-	5235	NA	no	no	no	no	no	no	no	no	ROIgene	refset
11	116839635	CRcont32116	C	T	Cont	APOA1	11:116837387-116842622	-	5235	NA	no	no	no	no	no	no	no	no	ROIgene	refset
11	116839735	CRcont32135	G	A	Cont	APOA1	11:116837387-116842622	-	5235	NA	no	no	no	no	no	no	no	no	ROIgene	refset
11	116839910	CRcont32159	T	C	Cont	APOA1	11:116837387-116842622	-	5235	NA	no	no	no	no	no	no	no	no	ROIgene	refset
11	116840007	CRcont32179	C	T	Cont	APOA1	11:116837387-116842622	-	5235	NA	no	no	no	no	no	no	no	no	ROIgene	refset
11	116840152	CRcont32212	C	G	Cont	APOA1	11:116837387-116842622	-	5235	NA	no	no	no	no	no	no	no	no	ROIgene	refset
11	116840394	CRcont32250	G	T	Cont	APOA1	11:116837387-116842622	-	5235	NA	no	no	no	no	no	no	no	no	ROIgene	refset
11	116840590	CRcont32282	A	C	Cont	APOA1	11:116837387-116842622	-	5235	NA	no	no	no	no	no	no	no	no	ROIgene	refset
11	116840679	CRcont32306	C	T	Cont	APOA1	11:116837387-116842622	-	5235	NA	no	no	no	no	no	no	no	no	ROIgene	refset
11	116840788	CRcont32326	C	T	Cont	APOA1	11:116837387-116842622	-	5235	NA	no	no	no	no	no	no	no	no	ROIgene	refset
11	116840893	CRcont32351	A	G	Cont	APOA1	11:116837387-116842622	-	5235	NA	no	no	no	no	no	no	no	no	ROIgene	refset
11	116840986	CRcont32371	A	G	Cont	APOA1	11:116837387-116842622	-	5235	NA	no	no	no	no	no	no	no	no	ROIgene	refset
11	116841113	CRcont32395	G	C	Cont	APOA1	11:116837387-116842622	-	5235	NA	no	no	no	no	no	no	no	no	ROIgene	refset
11	116841182	CRcont32413	G	T	Cont	APOA1	11:116837387-116842622	-	5235	NA	no	no	no	no	no	no	no	no	ROIgene	refset
11	116841225	CRcont32426	G	A	Cont	APOA1	11:116837387-116842622	-	5235	NA	no	no	no	no	no	no	no	no	ROIgene	refset
11	116841369	CRcont32456	C	A	Cont	APOA1	11:116837387-116842622	-	5235	NA	no	no	no	no	no	no	no	no	ROIgene	refset
11	116841510	CRcont32484	A	G	Cont	APOA1	11:116837387-116842622	-	5235	NA	no	no	no	no	no	no	no	no	ROIgene	refset
11	116841676	CRcont32507	G	A	Cont	APOA1	11:116837387-116842622	-	5235	NA	no	no	no	no	no	no	no	no	ROIgene	refset
11	116841750	CRcont32529	A	G	Cont	APOA1	11:116837387-116842622	-	5235	NA	no	no	no	no	no	no	no	no	ROIgene	refset
11	116841807	CRcont32563	A	C	Cont	APOA1	11:116837387-116842622	-	5235	NA	no	no	no	no	no	no	no	no	ROIgene	refset
11	116841924	CRcont32601	C	T	Cont	APOA1	11:116837387-116842622	-	5235	NA	no	no	no	no	no	no	no	no	ROIgene	refset
11	116842042	CRcont32629	C	T	Cont	APOA1	11:116837387-116842622	-	5235	NA	no	no	no	no	no	no	no	no	ROIgene	refset
11	116842184	CRcont32666	T	TC	Cont	APOA1	11:116837387-116842622	-	5235	NA	no	no	no	no	no	no	no	no	ROIgene	refset
11	116842318	CRcont32683	C	A	Cont	APOA1	11:116837387-116842622	-	5235	NA	no	no	no	no	no	no	no	no	ROIgene	refset
11	116842433	CRcont32705	C	T	Cont	APOA1	11:116837387-116842622	-	5235	NA	no	no	no	no	no	no	no	no	ROIgene	refset
11	116842617	CRcont32735	G	GCTTTTTTTTTTTTTTTTTTTTTTTTTTTT	Cont	APOA1	11:116837387-116842622	-	5235	NA	no	no	no	no	no	no	no	no	ROIgene	refset
11	116842618	CRcont32774	C	CTTTTTTTTTTTTGTTTTTTTTTTT	Cont	APOA1	11:116837387-116842622	-	5235	NA	no	no	no	no	no	no	no	no	ROIgene	refset
11	119079883	CRcont32818	A	G	Cont	HMBS	11:119079881-119085034	+	5153	NA	codingregion	no	no	no	no	no	no	no	ROIgene	no
11	119080036	CRcont32847	C	G	Cont	HMBS	11:119079881-119085034	+	5153	NA	codingregion	no	no	no	no	no	no	no	ROIgene	no
11	119080197	CRcont32883	T	C	Cont	HMBS	11:119079881-119085034	+	5153	NA	codingregion	no	no	no	no	no	no	no	ROIgene	no
11	119080322	CRcont32909	T	A	Cont	HMBS	11:119079881-119085034	+	5153	NA	codingregion	no	no	no	no	no	no	no	ROIgene	no
11	119080404	CRcont32933	T	C	Cont	HMBS	11:119079881-119085034	+	5153	NA	codingregion	no	no	no	no	no	no	no	ROIgene	no
11	119080483	CRcont32957	C	G	Cont	HMBS	11:119079881-119085034	+	5153	NA	codingregion	no	no	no	no	no	no	no	ROIgene	no
11	119080599	CRcont32978	C	T	Cont	HMBS	11:119079881-119085034	+	5153	NA	codingregion	no	no	no	no	no	no	no	ROIgene	no
11	119080770	CRcont33002	G	A	Cont	HMBS	11:119079881-119085034	+	5153	NA	codingregion	no	no	no	no	no	no	no	ROIgene	no
11	119080991	CRcont33031	A	G	Cont	HMBS	11:119079881-119085034	+	5153	NA	codingregion	no	no	no	no	no	no	no	ROIgene	no
11	119081128	CRcont33056	T	C	Cont	HMBS	11:119079881-119085034	+	5153	NA	codingregion	codingaa	no	no	no	no	no	no	ROIgene	no
11	119081285	CRcont33077	C	T	Cont	HMBS	11:119079881-119085034	+	5153	NA	codingregion	codingaa	no	no	no	no	no	no	ROIgene	no
11	119081400	CRcont33096	A	G	Cont	HMBS	11:119079881-119085034	+	5153	NA	codingregion	no	no	no	no	no	no	no	ROIgene	no
11	119081590	CRcont33133	C	T	Cont	HMBS	11:119079881-119085034	+	5153	NA	codingregion	codingaa	no	no	no	no	no	no	ROIgene	no
11	119081816	CRcont33169	C	A	Cont	HMBS	11:119079881-119085034	+	5153	NA	no	no	no	no	no	no	no	no	ROIgene	refset
11	119081898	CRcont33187	C	T	Cont	HMBS	11:119079881-119085034	+	5153	NA	no	no	no	no	no	no	no	no	ROIgene	refset
11	119082068	CRcont33221	G	A	Cont	HMBS	11:119079881-119085034	+	5153	NA	no	no	no	no	no	no	no	no	ROIgene	refset
11	119082136	CRcont33236	A	C	Cont	HMBS	11:119079881-119085034	+	5153	NA	no	no	no	no	no	no	no	no	ROIgene	refset
11	119082241	CRcont33255	C	T	Cont	HMBS	11:119079881-119085034	+	5153	NA	no	no	no	no	no	no	no	no	ROIgene	refset
11	119082360	CRcont33277	TGATAAACGG	T	Cont	HMBS	11:119079881-119085034	+	5153	NA	no	no	no	no	no	no	no	no	ROIgene	refset
11	119082480	CRcont33301	C	T	Cont	HMBS	11:119079881-119085034	+	5153	NA	no	no	no	no	no	no	no	no	ROIgene	refset
11	119082559	CRcont33323	CTG	C	Cont	HMBS	11:119079881-119085034	+	5153	NA	no	no	no	no	no	no	no	no	ROIgene	refset
11	119082641	CRcont33345	G	C	Cont	HMBS	11:119079881-119085034	+	5153	NA	no	no	no	no	no	no	no	no	ROIgene	refset
11	119082746	CRcont33361	C	T	Cont	HMBS	11:119079881-119085034	+	5153	NA	no	no	no	no	no	no	no	no	ROIgene	refset
11	119082981	CRcont33403	A	C	Cont	HMBS	11:119079881-119085034	+	5153	NA	no	no	no	no	no	no	no	no	ROIgene	refset
11	119083133	CRcont33451	A	G	Cont	HMBS	11:119079881-119085034	+	5153	NA	no	no	no	no	no	no	no	no	ROIgene	refset
11	119083236	CRcont33473	G	A	Cont	HMBS	11:119079881-119085034	+	5153	NA	no	no	no	no	no	no	no	no	ROIgene	refset
11	119083341	CRcont33495	C	T	Cont	HMBS	11:119079881-119085034	+	5153	NA	no	no	no	no	no	no	no	no	ROIgene	refset
11	119083480	CRcont33529	G	A	Cont	HMBS	11:119079881-119085034	+	5153	NA	no	no	no	no	no	no	no	no	ROIgene	refset
11	119083597	CRcont33560	CAA	C	Cont	HMBS	11:119079881-119085034	+	5153	NA	no	no	no	no	no	no	no	no	ROIgene	refset
11	119083632	CRcont33582	A	C	Cont	HMBS	11:119079881-119085034	+	5153	NA	no	no	no	no	no	no	no	no	ROIgene	refset
11	119083770	CRcont33611	C	A	Cont	HMBS	11:119079881-119085034	+	5153	NA	no	no	no	no	no	no	no	no	ROIgene	refset
11	119083969	CRcont33650	G	A	Cont	HMBS	11:119079881-119085034	+	5153	NA	no	no	no	no	no	no	no	no	ROIgene	refset
11	119084026	CRcont33664	G	C	Cont	HMBS	11:119079881-119085034	+	5153	NA	no	no	no	no	no	no	no	no	ROIgene	refset
11	119084130	CRcont33692	T	A	Cont	HMBS	11:119079881-119085034	+	5153	NA	no	no	no	no	no	no	no	no	ROIgene	refset
11	119084209	CRcont33712	A	G	Cont	HMBS	11:119079881-119085034	+	5153	NA	no	no	no	no	no	no	no	no	ROIgene	refset
11	119084344	CRcont33738	G	C	Cont	HMBS	11:119079881-119085034	+	5153	NA	no	no	no	no	no	no	no	no	ROIgene	refset
11	119084456	CRcont33754	A	G	Cont	HMBS	11:119079881-119085034	+	5153	NA	no	no	no	no	no	no	no	no	ROIgene	refset
11	119084550	CRcont33774	G	A	Cont	HMBS	11:119079881-119085034	+	5153	NA	no	no	no	no	no	no	no	no	ROIgene	refset
11	119084703	CR60	C	T	Dis	HMBS	11:119079881-119085034	+	5153	HMBS	no	no	no	no	no	no	no	no	ROIgene	refset
11	119084755	CRcont33814	A	AT	Cont	HMBS	11:119079881-119085034	+	5153	NA	no	no	no	no	no	no	no	no	ROIgene	refset
11	119084764	CR61	G	A	Dis	HMBS	11:119079881-119085034	+	5153	HMBS	no	no	no	no	no	no	no	no	ROIgene	refset
11	119084856	CRcont33845	C	A	Cont	HMBS	11:119079881-119085034	+	5153	NA	no	no	no	no	no	no	no	no	ROIgene	refset
11	119084878	CR498	CG	C	Dis	HMBS	11:119079881-119085034	+	5153	HMBS	no	no	no	no	no	no	no	no	ROIgene	refset
11	119084912	CR62	T	A	Dis	HMBS	11:119079881-119085034	+	5153	HMBS	no	no	no	no	no	no	no	no	ROIgene	refset
11	119084934	CRcont33870	G	C	Cont	HMBS	11:119079881-119085034	+	5153	NA	no	no	no	no	no	no	no	no	ROIgene	refset
11	119085021	CRcont33891	T	C	Cont	HMBS	11:119079881-119085034	+	5153	NA	no	no	no	no	no	no	no	no	ROIgene	refset
12	6125092	CR168	G	A	Dis	VWF	12:6123196-6129670	-	6474	VWF	no	no	no	no	no	no	no	no	ROIgene	refset
12	12712555	CRcont33923	T	C	Cont	CDKN1B	12:12712368-12717840	+	5472	NA	no	no	no	no	no	no	no	no	ROIgene	refset
12	12712668	CRcont33944	C	T	Cont	CDKN1B	12:12712368-12717840	+	5472	NA	no	no	no	no	no	no	no	no	ROIgene	refset
12	12712799	CRcont33963	C	T	Cont	CDKN1B	12:12712368-12717840	+	5472	NA	no	no	no	no	no	no	no	no	ROIgene	refset
12	12712951	CRcont33983	A	G	Cont	CDKN1B	12:12712368-12717840	+	5472	NA	no	no	no	no	no	no	no	no	ROIgene	refset
12	12713057	CRcont34019	CTTTTTTTTTT	C	Cont	CDKN1B	12:12712368-12717840	+	5472	NA	no	no	no	no	no	no	no	no	ROIgene	refset
12	12713161	CRcont34054	T	C	Cont	CDKN1B	12:12712368-12717840	+	5472	NA	no	no	no	no	no	no	no	no	ROIgene	refset
12	12713373	CRcont34083	C	T	Cont	CDKN1B	12:12712368-12717840	+	5472	NA	no	no	no	no	no	no	no	no	ROIgene	refset
12	12713530	CRcont34104	G	T	Cont	CDKN1B	12:12712368-12717840	+	5472	NA	no	no	no	no	no	no	no	no	ROIgene	refset
12	12713588	CRcont34117	A	G	Cont	CDKN1B	12:12712368-12717840	+	5472	NA	no	no	no	no	no	no	no	no	ROIgene	refset
12	12713736	CRcont34141	T	C	Cont	CDKN1B	12:12712368-12717840	+	5472	NA	no	no	no	no	no	no	no	no	ROIgene	refset
12	12713927	CRcont34174	C	G	Cont	CDKN1B	12:12712368-12717840	+	5472	NA	no	no	no	no	no	no	no	no	ROIgene	refset
12	12714057	CRcont34199	C	CA	Cont	CDKN1B	12:12712368-12717840	+	5472	NA	no	no	no	no	no	no	no	no	ROIgene	refset
12	12714181	CRcont34221	CAGA	C	Cont	CDKN1B	12:12712368-12717840	+	5472	NA	no	no	no	no	no	no	no	no	ROIgene	refset
12	12714320	CRcont34241	CA	C	Cont	CDKN1B	12:12712368-12717840	+	5472	NA	no	no	no	no	no	no	no	no	ROIgene	refset
12	12714456	CRcont34269	CTTAAG	C	Cont	CDKN1B	12:12712368-12717840	+	5472	NA	no	no	no	no	no	no	no	no	ROIgene	refset
12	12714591	CRcont34293	G	C	Cont	CDKN1B	12:12712368-12717840	+	5472	NA	no	no	no	no	no	no	no	no	ROIgene	refset
12	12714686	CRcont34317	T	C	Cont	CDKN1B	12:12712368-12717840	+	5472	NA	no	no	no	no	no	no	no	no	ROIgene	refset
12	12714777	CRcont34339	G	C	Cont	CDKN1B	12:12712368-12717840	+	5472	NA	no	no	no	no	no	no	no	no	ROIgene	refset
12	12714898	CRcont34367	A	C	Cont	CDKN1B	12:12712368-12717840	+	5472	NA	no	no	no	no	no	no	no	no	ROIgene	refset
12	12715024	CRcont34389	T	A	Cont	CDKN1B	12:12712368-12717840	+	5472	NA	no	no	no	no	no	no	no	no	ROIgene	refset
12	12715138	CRcont34409	A	C	Cont	CDKN1B	12:12712368-12717840	+	5472	NA	no	no	no	no	no	no	no	no	ROIgene	refset
12	12715208	CRcont34425	T	C	Cont	CDKN1B	12:12712368-12717840	+	5472	NA	no	no	no	no	no	no	no	no	ROIgene	refset
12	12715364	CRcont34449	C	T	Cont	CDKN1B	12:12712368-12717840	+	5472	NA	no	no	no	no	no	no	no	no	ROIgene	refset
12	12715489	CRcont34468	T	G	Cont	CDKN1B	12:12712368-12717840	+	5472	NA	no	no	no	no	no	no	no	no	ROIgene	refset
12	12715650	CRcont34493	C	CA	Cont	CDKN1B	12:12712368-12717840	+	5472	NA	no	no	no	no	no	no	no	no	ROIgene	refset
12	12715793	CRcont34519	T	C	Cont	CDKN1B	12:12712368-12717840	+	5472	NA	no	no	no	no	no	no	no	no	ROIgene	refset
12	12715950	CRcont34547	T	C	Cont	CDKN1B	12:12712368-12717840	+	5472	NA	no	no	no	no	no	no	no	no	ROIgene	refset
12	12716087	CRcont34567	G	A	Cont	CDKN1B	12:12712368-12717840	+	5472	NA	no	no	no	no	no	no	no	no	ROIgene	refset
12	12716136	CRcont34583	C	T	Cont	CDKN1B	12:12712368-12717840	+	5472	NA	no	no	no	no	no	no	no	no	ROIgene	refset
12	12716271	CRcont34604	G	A	Cont	CDKN1B	12:12712368-12717840	+	5472	NA	no	no	no	no	no	no	no	no	ROIgene	refset
12	12716388	CRcont34630	C	G	Cont	CDKN1B	12:12712368-12717840	+	5472	NA	no	no	no	no	no	no	no	no	ROIgene	refset
12	12716520	CRcont34660	C	G	Cont	CDKN1B	12:12712368-12717840	+	5472	NA	no	no	no	no	no	no	no	no	ROIgene	refset
12	12716654	CRcont34697	G	A	Cont	CDKN1B	12:12712368-12717840	+	5472	NA	no	no	no	no	no	no	no	no	ROIgene	refset
12	12716715	CRcont34712	G	A	Cont	CDKN1B	12:12712368-12717840	+	5472	NA	no	no	no	no	no	no	no	no	ROIgene	refset
12	12716827	CRcont34743	G	C	Cont	CDKN1B	12:12712368-12717840	+	5472	NA	no	no	no	no	no	no	no	no	ROIgene	refset
12	12716851	CRcont34758	GC	G	Cont	CDKN1B	12:12712368-12717840	+	5472	NA	no	no	no	no	no	no	no	no	ROIgene	refset
12	12716936	CRcont34791	A	G	Cont	CDKN1B	12:12712368-12717840	+	5472	NA	no	no	no	no	no	no	no	no	ROIgene	refset
12	12716992	CRcont34808	G	A	Cont	CDKN1B	12:12712368-12717840	+	5472	NA	no	no	no	no	no	no	no	no	ROIgene	refset
12	12717049	CRcont34830	C	A	Cont	CDKN1B	12:12712368-12717840	+	5472	NA	no	no	no	no	no	no	no	no	ROIgene	refset
12	12717118	CRcont34853	CTTAATT	C	Cont	CDKN1B	12:12712368-12717840	+	5472	NA	no	no	no	no	no	no	no	no	ROIgene	refset
12	12717193	CRcont34874	G	A	Cont	CDKN1B	12:12712368-12717840	+	5472	NA	no	no	no	no	no	no	no	no	ROIgene	refset
12	12717237	CRcont34900	G	A	Cont	CDKN1B	12:12712368-12717840	+	5472	NA	no	no	no	no	no	no	no	no	ROIgene	refset
12	12717287	CRcont34919	A	T	Cont	CDKN1B	12:12712368-12717840	+	5472	NA	no	no	no	no	no	no	no	no	ROIgene	refset
12	12717361	CRcont34944	T	C	Cont	CDKN1B	12:12712368-12717840	+	5472	NA	no	no	no	no	no	no	no	no	ROIgene	refset
12	12717383	CR163	CCCTT	C	Dis	CDKN1B	12:12712368-12717840	+	5472	CDKN1B	no	no	no	no	no	no	no	no	ROIgene	refset
12	12717419	CRcont34969	G	T	Cont	CDKN1B	12:12712368-12717840	+	5472	NA	no	no	no	no	no	no	no	no	ROIgene	refset
12	12717492	CRcont34995	G	A	Cont	CDKN1B	12:12712368-12717840	+	5472	NA	no	no	no	no	no	no	no	no	ROIgene	refset
12	12717583	CRcont35021	G	C	Cont	CDKN1B	12:12712368-12717840	+	5472	NA	no	no	no	no	no	no	no	no	ROIgene	refset
12	12717632	CRcont35039	G	A	Cont	CDKN1B	12:12712368-12717840	+	5472	NA	no	no	no	no	no	no	no	no	ROIgene	refset
12	12717686	CRcont35058	T	C	Cont	CDKN1B	12:12712368-12717840	+	5472	NA	no	no	no	no	no	no	no	no	ROIgene	refset
12	12717760	CR164	C	T	Dis	CDKN1B	12:12712368-12717840	+	5472	CDKN1B	no	no	no	no	no	no	DisBeninCV	no	ROIgene	no
12	12717807	CR165	CGAGA	C	Dis	CDKN1B	12:12712368-12717840	+	5472	CDKN1B	no	no	no	no	no	no	DisBeninCV	no	ROIgene	no
12	12717809	CRcont35093	A	C	Cont	CDKN1B	12:12712368-12717840	+	5472	NA	no	no	no	no	no	no	no	no	ROIgene	refset
12	12717810	CR500	GAGAG	G	Dis	CDKN1B	12:12712368-12717840	+	5472	CDKN1B	no	no	no	no	no	no	no	no	ROIgene	refset
12	12717833	CR166	G	C	Dis	CDKN1B	12:12712368-12717840	+	5472	CDKN1B	no	no	no	no	no	no	no	no	ROIgene	refset
12	12718880	CR568	AGGCGGAGCACCCCAAGCC	AGGCGGAGCACCCCAAGCCAGGCGGAGCACCCCAAGCC	Dis	CDKN1B	12:12712368-12717840	+	5472	CDKN1B	codingregion	codingaa	no	no	no	no	no	no	ROIgene	no
12	14968090	CRcont35115	A	G	Cont	PDE6H	12:14968042-14978013	+	9971	NA	no	no	no	no	no	no	no	no	no	no
12	14968215	CRcont35136	T	C	Cont	PDE6H	12:14968042-14978013	+	9971	NA	no	no	no	no	no	no	no	no	no	no
12	14968278	CRcont35152	G	C	Cont	PDE6H	12:14968042-14978013	+	9971	NA	no	no	no	no	no	no	no	no	no	no
12	14968423	CRcont35177	GT	G	Cont	PDE6H	12:14968042-14978013	+	9971	NA	no	no	no	no	no	no	no	no	no	no
12	14968501	CRcont35197	AT	A	Cont	PDE6H	12:14968042-14978013	+	9971	NA	no	no	no	no	no	no	no	no	no	no
12	14968620	CRcont35226	T	C	Cont	PDE6H	12:14968042-14978013	+	9971	NA	no	no	no	no	no	no	no	no	no	no
12	14968693	CRcont35243	G	A	Cont	PDE6H	12:14968042-14978013	+	9971	NA	no	no	no	no	no	no	no	no	no	no
12	14968818	CRcont35272	C	T	Cont	PDE6H	12:14968042-14978013	+	9971	NA	no	no	no	no	no	no	no	no	no	no
12	14968910	CRcont35288	A	G	Cont	PDE6H	12:14968042-14978013	+	9971	NA	no	no	no	no	no	no	no	no	no	no
12	14969054	CRcont35316	G	A	Cont	PDE6H	12:14968042-14978013	+	9971	NA	no	no	no	no	no	no	no	no	no	no
12	14969180	CRcont35339	A	T	Cont	PDE6H	12:14968042-14978013	+	9971	NA	no	no	no	no	no	no	no	no	no	no
12	14969235	CRcont35357	A	C	Cont	PDE6H	12:14968042-14978013	+	9971	NA	no	no	no	no	no	no	no	no	no	no
12	14969402	CRcont35389	TG	T	Cont	PDE6H	12:14968042-14978013	+	9971	NA	no	no	no	no	no	no	no	no	no	no
12	14969545	CRcont35415	A	T	Cont	PDE6H	12:14968042-14978013	+	9971	NA	no	no	no	no	no	no	no	no	no	no
12	14969631	CRcont35435	C	T	Cont	PDE6H	12:14968042-14978013	+	9971	NA	no	no	no	no	no	no	no	no	no	no
12	14969738	CRcont35460	C	A	Cont	PDE6H	12:14968042-14978013	+	9971	NA	no	no	no	no	no	no	no	no	no	no
12	14969878	CRcont35483	C	A	Cont	PDE6H	12:14968042-14978013	+	9971	NA	no	no	no	no	no	no	no	no	no	no
12	14969929	CRcont35501	ATG	A	Cont	PDE6H	12:14968042-14978013	+	9971	NA	no	no	no	no	no	no	no	no	no	no
12	14970136	CRcont35536	A	G	Cont	PDE6H	12:14968042-14978013	+	9971	NA	no	no	no	no	no	no	no	no	no	no
12	14970242	CRcont35560	A	G	Cont	PDE6H	12:14968042-14978013	+	9971	NA	no	no	no	no	no	no	no	no	no	no
12	14970356	CRcont35589	T	A	Cont	PDE6H	12:14968042-14978013	+	9971	NA	no	no	no	no	no	no	no	no	no	no
12	14970507	CRcont35624	A	T	Cont	PDE6H	12:14968042-14978013	+	9971	NA	no	no	no	no	no	no	no	no	no	no
12	14970618	CRcont35644	A	G	Cont	PDE6H	12:14968042-14978013	+	9971	NA	no	no	no	no	no	no	no	no	no	no
12	14970781	CRcont35681	T	C	Cont	PDE6H	12:14968042-14978013	+	9971	NA	no	no	no	no	no	no	no	no	no	no
12	14970950	CRcont35728	C	A	Cont	PDE6H	12:14968042-14978013	+	9971	NA	no	no	no	no	no	no	no	no	no	no
12	14971147	CRcont35758	G	C	Cont	PDE6H	12:14968042-14978013	+	9971	NA	no	no	no	no	no	no	no	no	no	no
12	14971267	CRcont35781	A	G	Cont	PDE6H	12:14968042-14978013	+	9971	NA	no	no	no	no	no	no	no	no	no	no
12	14971442	CRcont35811	T	G	Cont	PDE6H	12:14968042-14978013	+	9971	NA	no	no	no	no	no	no	no	no	no	no
12	14971527	CRcont35829	G	A	Cont	PDE6H	12:14968042-14978013	+	9971	NA	no	no	no	no	no	no	no	no	no	no
12	14971645	CRcont35849	A	G	Cont	PDE6H	12:14968042-14978013	+	9971	NA	no	no	no	no	no	no	no	no	no	no
12	14971788	CRcont35880	G	T	Cont	PDE6H	12:14968042-14978013	+	9971	NA	no	no	no	no	no	no	no	no	no	no
12	14971925	CRcont35902	G	A	Cont	PDE6H	12:14968042-14978013	+	9971	NA	no	no	no	no	no	no	no	no	no	no
12	14972076	CRcont35936	A	T	Cont	PDE6H	12:14968042-14978013	+	9971	NA	no	no	no	no	no	no	no	no	no	no
12	14972250	CRcont35978	C	T	Cont	PDE6H	12:14968042-14978013	+	9971	NA	no	no	no	no	no	no	no	no	no	no
12	14972333	CRcont35999	A	C	Cont	PDE6H	12:14968042-14978013	+	9971	NA	no	no	no	no	no	no	no	no	no	no
12	14972424	CRcont36021	C	T	Cont	PDE6H	12:14968042-14978013	+	9971	NA	no	no	no	no	no	no	no	no	no	no
12	14972599	CRcont36059	C	T	Cont	PDE6H	12:14968042-14978013	+	9971	NA	no	no	no	no	no	no	no	no	no	no
12	14972681	CRcont36079	T	A	Cont	PDE6H	12:14968042-14978013	+	9971	NA	no	no	no	no	no	no	no	no	no	no
12	14972796	CRcont36101	C	T	Cont	PDE6H	12:14968042-14978013	+	9971	NA	no	no	no	no	no	no	no	no	no	no
12	14972906	CRcont36116	C	G	Cont	PDE6H	12:14968042-14978013	+	9971	NA	no	no	no	no	no	no	no	no	no	no
12	14972994	CRcont36135	G	A	Cont	PDE6H	12:14968042-14978013	+	9971	NA	no	no	no	no	no	no	no	no	no	no
12	14973099	CRcont36160	G	T	Cont	PDE6H	12:14968042-14978013	+	9971	NA	no	no	no	no	no	no	no	no	no	no
12	14973258	CRcont36188	C	T	Cont	PDE6H	12:14968042-14978013	+	9971	NA	no	no	no	no	no	no	no	no	no	no
12	14973386	CRcont36208	A	T	Cont	PDE6H	12:14968042-14978013	+	9971	NA	no	no	no	no	no	no	no	no	no	no
12	14973583	CRcont36236	C	G	Cont	PDE6H	12:14968042-14978013	+	9971	NA	no	no	no	no	no	no	no	no	no	no
12	14973712	CRcont36263	C	T	Cont	PDE6H	12:14968042-14978013	+	9971	NA	no	no	no	no	no	no	no	no	no	no
12	14973794	CRcont36281	T	A	Cont	PDE6H	12:14968042-14978013	+	9971	NA	no	no	no	no	no	no	no	no	no	no
12	14973947	CRcont36302	T	A	Cont	PDE6H	12:14968042-14978013	+	9971	NA	no	no	no	no	no	no	no	no	no	no
12	14974065	CRcont36326	G	A	Cont	PDE6H	12:14968042-14978013	+	9971	NA	no	no	no	no	no	no	no	no	no	no
12	14974164	CRcont36347	A	G	Cont	PDE6H	12:14968042-14978013	+	9971	NA	no	no	no	no	no	no	no	no	no	no
12	14974267	CRcont36370	G	A	Cont	PDE6H	12:14968042-14978013	+	9971	NA	no	no	no	no	no	no	no	no	no	no
12	14974401	CRcont36393	C	G	Cont	PDE6H	12:14968042-14978013	+	9971	NA	no	no	no	no	no	no	no	no	no	no
12	14974470	CRcont36410	A	G	Cont	PDE6H	12:14968042-14978013	+	9971	NA	no	no	no	no	no	no	no	no	no	no
12	14974609	CRcont36433	G	C	Cont	PDE6H	12:14968042-14978013	+	9971	NA	no	no	no	no	no	no	no	no	no	no
12	14974682	CRcont36458	A	G	Cont	PDE6H	12:14968042-14978013	+	9971	NA	no	no	no	no	no	no	no	no	no	no
12	14974755	CRcont36479	C	A	Cont	PDE6H	12:14968042-14978013	+	9971	NA	no	no	no	no	no	no	no	no	no	no
12	14974881	CRcont36501	T	G	Cont	PDE6H	12:14968042-14978013	+	9971	NA	no	no	no	no	no	no	no	no	no	no
12	14974935	CRcont36519	C	A	Cont	PDE6H	12:14968042-14978013	+	9971	NA	no	no	no	no	no	no	no	no	no	no
12	14975116	CRcont36555	T	A	Cont	PDE6H	12:14968042-14978013	+	9971	NA	no	no	no	no	no	no	no	no	no	no
12	14975203	CRcont36569	G	T	Cont	PDE6H	12:14968042-14978013	+	9971	NA	no	no	no	no	no	no	no	no	no	no
12	14975266	CRcont36582	A	G	Cont	PDE6H	12:14968042-14978013	+	9971	NA	no	no	no	no	no	no	no	no	no	no
12	14975368	CRcont36615	A	ATTTT	Cont	PDE6H	12:14968042-14978013	+	9971	NA	no	no	no	no	no	no	no	no	no	no
12	14975422	CRcont36632	T	G	Cont	PDE6H	12:14968042-14978013	+	9971	NA	no	no	no	no	no	no	no	no	no	no
12	14975531	CRcont36650	G	A	Cont	PDE6H	12:14968042-14978013	+	9971	NA	no	no	no	no	no	no	no	no	no	no
12	14975647	CRcont36675	G	A	Cont	PDE6H	12:14968042-14978013	+	9971	NA	no	no	no	no	no	no	no	no	no	no
12	14975712	CRcont36689	C	T	Cont	PDE6H	12:14968042-14978013	+	9971	NA	no	no	no	no	no	no	no	no	no	no
12	14975812	CRcont36716	G	GTTT	Cont	PDE6H	12:14968042-14978013	+	9971	NA	no	no	no	no	no	no	no	no	no	no
12	14975859	CRcont36757	C	G	Cont	PDE6H	12:14968042-14978013	+	9971	NA	no	no	no	no	no	no	no	no	no	no
12	14975966	CRcont36784	G	A	Cont	PDE6H	12:14968042-14978013	+	9971	NA	no	no	no	no	no	no	no	no	no	no
12	14976059	CRcont36812	A	C	Cont	PDE6H	12:14968042-14978013	+	9971	NA	no	no	no	no	no	no	no	no	no	no
12	14976115	CRcont36840	T	C	Cont	PDE6H	12:14968042-14978013	+	9971	NA	no	no	no	no	no	no	no	no	no	no
12	14976303	CRcont36873	C	T	Cont	PDE6H	12:14968042-14978013	+	9971	NA	no	no	no	no	no	no	no	no	no	no
12	14976399	CRcont36891	T	C	Cont	PDE6H	12:14968042-14978013	+	9971	NA	no	no	no	no	no	no	no	no	no	no
12	14976478	CRcont36912	A	G	Cont	PDE6H	12:14968042-14978013	+	9971	NA	no	no	no	no	no	no	no	no	no	no
12	14976525	CRcont36929	G	T	Cont	PDE6H	12:14968042-14978013	+	9971	NA	no	no	no	no	no	no	no	no	no	no
12	14976647	CRcont36956	A	G	Cont	PDE6H	12:14968042-14978013	+	9971	NA	no	no	no	no	no	no	no	no	no	no
12	14976770	CRcont36983	C	T	Cont	PDE6H	12:14968042-14978013	+	9971	NA	no	no	no	no	no	no	no	no	no	no
12	14976926	CRcont37008	C	T	Cont	PDE6H	12:14968042-14978013	+	9971	NA	no	no	no	no	no	no	no	no	no	no
12	14977077	CRcont37039	TGAAAA	T	Cont	PDE6H	12:14968042-14978013	+	9971	NA	no	no	no	no	no	no	no	no	no	no
12	14977168	CRcont37056	C	T	Cont	PDE6H	12:14968042-14978013	+	9971	NA	no	no	no	no	no	no	no	no	no	no
12	14977341	CRcont37086	T	A	Cont	PDE6H	12:14968042-14978013	+	9971	NA	no	no	no	no	no	no	no	no	no	no
12	14977452	CRcont37110	C	T	Cont	PDE6H	12:14968042-14978013	+	9971	NA	no	no	no	no	no	no	no	no	no	no
12	14977610	CRcont37140	CTTTAA	C	Cont	PDE6H	12:14968042-14978013	+	9971	NA	no	no	no	no	no	no	no	no	no	no
12	14977739	CRcont37160	A	G	Cont	PDE6H	12:14968042-14978013	+	9971	NA	no	no	no	no	no	no	no	no	no	no
12	14977856	CRcont37182	A	G	Cont	PDE6H	12:14968042-14978013	+	9971	NA	no	no	no	no	no	no	no	no	no	no
12	14977984	CR501	G	C	Dis	PDE6H	12:14968042-14978013	+	9971	PDE6H	no	no	no	no	commonAF	no	DisBeninCV	no	no	no
12	53321520	CRcont37219	G	A	Cont	AAAS	12:53321465-53326610	-	5145	NA	no	no	no	no	no	no	no	no	ROIgene	refset
12	53321590	CRcont37249	G	A	Cont	AAAS	12:53321465-53326610	-	5145	NA	no	no	no	no	no	no	no	no	ROIgene	refset
12	53321709	CRcont37282	G	A	Cont	AAAS	12:53321465-53326610	-	5145	NA	no	no	no	no	no	no	no	no	ROIgene	refset
12	53321838	CRcont37309	G	A	Cont	AAAS	12:53321465-53326610	-	5145	NA	no	no	no	no	no	no	no	no	ROIgene	refset
12	53321870	CR167	G	A	Dis	AAAS	12:53321465-53326610	-	5145	AAAS	no	no	no	no	no	no	no	no	ROIgene	refset
12	53321978	CRcont37329	A	G	Cont	AAAS	12:53321465-53326610	-	5145	NA	no	no	no	no	no	no	no	no	ROIgene	refset
12	53322124	CRcont37349	C	T	Cont	AAAS	12:53321465-53326610	-	5145	NA	no	no	no	no	no	no	no	no	ROIgene	refset
12	53322245	CRcont37364	C	T	Cont	AAAS	12:53321465-53326610	-	5145	NA	no	no	no	no	no	no	no	no	ROIgene	refset
12	53322341	CRcont37384	CTTTAT	C	Cont	AAAS	12:53321465-53326610	-	5145	NA	no	no	no	no	no	no	no	no	ROIgene	refset
12	53322441	CRcont37403	G	T	Cont	AAAS	12:53321465-53326610	-	5145	NA	no	no	no	no	no	no	no	no	ROIgene	refset
12	53322564	CRcont37423	C	CA	Cont	AAAS	12:53321465-53326610	-	5145	NA	no	no	no	no	no	no	no	no	ROIgene	refset
12	53322766	CRcont37457	C	T	Cont	AAAS	12:53321465-53326610	-	5145	NA	no	no	no	no	no	no	no	no	ROIgene	refset
12	53322852	CRcont37475	G	A	Cont	AAAS	12:53321465-53326610	-	5145	NA	no	no	no	no	no	no	no	no	ROIgene	refset
12	53322965	CRcont37496	T	C	Cont	AAAS	12:53321465-53326610	-	5145	NA	no	no	no	no	no	no	no	no	ROIgene	refset
12	53323092	CRcont37523	G	A	Cont	AAAS	12:53321465-53326610	-	5145	NA	no	no	no	no	no	no	no	no	ROIgene	refset
12	53323202	CRcont37545	A	G	Cont	AAAS	12:53321465-53326610	-	5145	NA	no	no	no	no	no	no	no	no	ROIgene	refset
12	53323329	CRcont37565	A	G	Cont	AAAS	12:53321465-53326610	-	5145	NA	no	no	no	no	no	no	no	no	ROIgene	refset
12	53323376	CRcont37591	AAAAAAAAC	A	Cont	AAAS	12:53321465-53326610	-	5145	NA	no	no	no	no	no	no	no	no	ROIgene	refset
12	53323414	CRcont37623	G	A	Cont	AAAS	12:53321465-53326610	-	5145	NA	no	no	no	no	no	no	no	no	ROIgene	refset
12	53323524	CRcont37644	G	A	Cont	AAAS	12:53321465-53326610	-	5145	NA	no	no	no	no	no	no	no	no	ROIgene	refset
12	53323694	CRcont37662	A	G	Cont	AAAS	12:53321465-53326610	-	5145	NA	no	no	no	no	no	no	no	no	ROIgene	refset
12	53323949	CRcont37696	C	T	Cont	AAAS	12:53321465-53326610	-	5145	NA	no	no	no	no	no	no	no	no	ROIgene	refset
12	53324143	CRcont37728	C	T	Cont	AAAS	12:53321465-53326610	-	5145	NA	no	no	no	no	no	no	no	no	ROIgene	refset
12	53324235	CRcont37748	G	C	Cont	AAAS	12:53321465-53326610	-	5145	NA	no	no	no	no	no	no	no	no	ROIgene	refset
12	53324349	CRcont37768	C	T	Cont	AAAS	12:53321465-53326610	-	5145	NA	no	no	no	no	no	no	no	no	ROIgene	refset
12	53324517	CRcont37794	G	C	Cont	AAAS	12:53321465-53326610	-	5145	NA	no	no	no	no	no	no	no	no	ROIgene	refset
12	53324625	CRcont37815	C	G	Cont	AAAS	12:53321465-53326610	-	5145	NA	no	no	no	no	no	no	no	no	ROIgene	refset
12	53324700	CRcont37833	G	A	Cont	AAAS	12:53321465-53326610	-	5145	NA	no	no	no	no	no	no	no	no	ROIgene	refset
12	53324836	CRcont37858	C	G	Cont	AAAS	12:53321465-53326610	-	5145	NA	no	no	no	no	no	no	no	no	ROIgene	refset
12	53324931	CRcont37879	G	A	Cont	AAAS	12:53321465-53326610	-	5145	NA	no	no	no	no	no	no	no	no	ROIgene	refset
12	53325015	CRcont37902	G	A	Cont	AAAS	12:53321465-53326610	-	5145	NA	no	no	no	no	no	no	no	no	ROIgene	refset
12	53325115	CRcont37923	G	A	Cont	AAAS	12:53321465-53326610	-	5145	NA	no	no	no	no	no	no	no	no	ROIgene	refset
12	53325163	CRcont37938	C	T	Cont	AAAS	12:53321465-53326610	-	5145	NA	no	no	no	no	no	no	no	no	ROIgene	refset
12	53325223	CRcont37949	C	CTA	Cont	AAAS	12:53321465-53326610	-	5145	NA	no	no	no	no	no	no	no	no	ROIgene	refset
12	53325327	CRcont37973	C	T	Cont	AAAS	12:53321465-53326610	-	5145	NA	no	no	no	no	no	no	no	no	ROIgene	refset
12	53325503	CRcont38008	T	G	Cont	AAAS	12:53321465-53326610	-	5145	NA	no	no	no	no	no	no	no	no	ROIgene	refset
12	53325588	CRcont38033	G	C	Cont	AAAS	12:53321465-53326610	-	5145	NA	no	no	no	no	no	no	no	no	ROIgene	refset
12	53325667	CRcont38061	C	T	Cont	AAAS	12:53321465-53326610	-	5145	NA	no	no	no	no	no	no	no	no	ROIgene	refset
12	53325728	CRcont38081	G	T	Cont	AAAS	12:53321465-53326610	-	5145	NA	no	no	no	no	no	no	no	no	ROIgene	refset
12	53325795	CRcont38099	C	G	Cont	AAAS	12:53321465-53326610	-	5145	NA	no	no	no	no	no	no	no	no	ROIgene	refset
12	53325913	CRcont38122	G	T	Cont	AAAS	12:53321465-53326610	-	5145	NA	no	no	no	no	no	no	no	no	ROIgene	refset
12	53325980	CRcont38143	C	T	Cont	AAAS	12:53321465-53326610	-	5145	NA	no	no	no	no	no	no	no	no	ROIgene	refset
12	53326061	CRcont38164	C	T	Cont	AAAS	12:53321465-53326610	-	5145	NA	no	no	no	no	no	no	no	no	ROIgene	refset
12	53326214	CRcont38190	C	T	Cont	AAAS	12:53321465-53326610	-	5145	NA	no	no	no	no	no	no	no	no	ROIgene	refset
12	53326312	CRcont38215	A	G	Cont	AAAS	12:53321465-53326610	-	5145	NA	no	no	no	no	no	no	no	no	ROIgene	refset
12	53326424	CRcont38240	G	T	Cont	AAAS	12:53321465-53326610	-	5145	NA	no	no	no	no	no	no	no	no	ROIgene	refset
12	53326534	CRcont38268	C	T	Cont	AAAS	12:53321465-53326610	-	5145	NA	no	no	no	no	no	no	no	no	ROIgene	refset
12	120973589	CRcont38288	A	G	Cont	HNF1A	12:120973543-120978769	+	5226	NA	no	no	no	no	no	no	no	no	ROIgene	refset
12	120973728	CRcont38309	G	T	Cont	HNF1A	12:120973543-120978769	+	5226	NA	no	no	no	no	no	no	no	no	ROIgene	refset
12	120973861	CRcont38337	G	A	Cont	HNF1A	12:120973543-120978769	+	5226	NA	no	no	no	no	no	no	no	no	ROIgene	refset
12	120974003	CRcont38359	C	A	Cont	HNF1A	12:120973543-120978769	+	5226	NA	no	no	no	no	no	no	no	no	ROIgene	refset
12	120974193	CRcont38386	C	T	Cont	HNF1A	12:120973543-120978769	+	5226	NA	no	no	no	no	no	no	no	no	ROIgene	refset
12	120974342	CRcont38409	T	A	Cont	HNF1A	12:120973543-120978769	+	5226	NA	no	no	no	no	no	no	no	no	ROIgene	refset
12	120974454	CRcont38429	T	C	Cont	HNF1A	12:120973543-120978769	+	5226	NA	no	no	no	no	no	no	no	no	ROIgene	refset
12	120974549	CRcont38448	G	A	Cont	HNF1A	12:120973543-120978769	+	5226	NA	no	no	no	no	no	no	no	no	ROIgene	refset
12	120974662	CRcont38469	A	C	Cont	HNF1A	12:120973543-120978769	+	5226	NA	no	no	no	no	no	no	no	no	ROIgene	refset
12	120974782	CRcont38491	G	C	Cont	HNF1A	12:120973543-120978769	+	5226	NA	no	no	no	no	no	no	no	no	ROIgene	refset
12	120974855	CRcont38536	C	G	Cont	HNF1A	12:120973543-120978769	+	5226	NA	no	no	no	no	no	no	no	no	ROIgene	refset
12	120974918	CRcont38557	A	G	Cont	HNF1A	12:120973543-120978769	+	5226	NA	no	no	no	no	no	no	no	no	ROIgene	refset
12	120974999	CRcont38579	A	G	Cont	HNF1A	12:120973543-120978769	+	5226	NA	no	no	no	no	no	no	no	no	ROIgene	refset
12	120975085	CRcont38614	C	T	Cont	HNF1A	12:120973543-120978769	+	5226	NA	no	no	no	no	no	no	no	no	ROIgene	refset
12	120975114	CRcont38643	CTTTTTTTTTTTT	C	Cont	HNF1A	12:120973543-120978769	+	5226	NA	no	no	no	no	no	no	no	no	ROIgene	refset
12	120975299	CRcont38678	G	A	Cont	HNF1A	12:120973543-120978769	+	5226	NA	no	no	no	no	no	no	no	no	ROIgene	refset
12	120975414	CRcont38704	C	T	Cont	HNF1A	12:120973543-120978769	+	5226	NA	no	no	no	no	no	no	no	no	ROIgene	refset
12	120975497	CRcont38721	G	T	Cont	HNF1A	12:120973543-120978769	+	5226	NA	no	no	no	no	no	no	no	no	ROIgene	refset
12	120975531	CRcont38752	T	C	Cont	HNF1A	12:120973543-120978769	+	5226	NA	no	no	no	no	no	no	no	no	ROIgene	refset
12	120975634	CRcont38774	C	T	Cont	HNF1A	12:120973543-120978769	+	5226	NA	no	no	no	no	no	no	no	no	ROIgene	refset
12	120975722	CRcont38789	T	C	Cont	HNF1A	12:120973543-120978769	+	5226	NA	no	no	no	no	no	no	no	no	ROIgene	refset
12	120975872	CRcont38821	G	A	Cont	HNF1A	12:120973543-120978769	+	5226	NA	no	no	no	no	no	no	no	no	ROIgene	refset
12	120975976	CRcont38841	TGAAACTCC	T	Cont	HNF1A	12:120973543-120978769	+	5226	NA	no	no	no	no	no	no	no	no	ROIgene	refset
12	120976034	CRcont38867	AGTG	A	Cont	HNF1A	12:120973543-120978769	+	5226	NA	no	no	no	no	no	no	no	no	ROIgene	refset
12	120976163	CRcont38892	C	A	Cont	HNF1A	12:120973543-120978769	+	5226	NA	no	no	no	no	no	no	no	no	ROIgene	refset
12	120976283	CRcont38912	TACATACCATCAA	T	Cont	HNF1A	12:120973543-120978769	+	5226	NA	no	no	no	no	no	no	no	no	ROIgene	refset
12	120976358	CRcont38929	C	T	Cont	HNF1A	12:120973543-120978769	+	5226	NA	no	no	no	no	no	no	no	no	ROIgene	refset
12	120976547	CRcont38960	T	G	Cont	HNF1A	12:120973543-120978769	+	5226	NA	no	no	no	no	no	no	no	no	ROIgene	refset
12	120976769	CRcont39001	C	T	Cont	HNF1A	12:120973543-120978769	+	5226	NA	no	no	no	no	no	no	no	no	ROIgene	refset
12	120976924	CRcont39038	CAAAA	C	Cont	HNF1A	12:120973543-120978769	+	5226	NA	no	no	no	no	no	no	no	no	ROIgene	refset
12	120977023	CRcont39067	G	GT	Cont	HNF1A	12:120973543-120978769	+	5226	NA	no	no	no	no	no	no	no	no	ROIgene	refset
12	120977137	CRcont39087	A	G	Cont	HNF1A	12:120973543-120978769	+	5226	NA	no	no	no	no	no	no	no	no	ROIgene	refset
12	120977276	CRcont39113	C	T	Cont	HNF1A	12:120973543-120978769	+	5226	NA	no	no	no	no	no	no	no	no	ROIgene	refset
12	120977403	CRcont39147	G	A	Cont	HNF1A	12:120973543-120978769	+	5226	NA	no	no	no	no	no	no	no	no	ROIgene	refset
12	120977555	CRcont39173	C	T	Cont	HNF1A	12:120973543-120978769	+	5226	NA	no	no	no	no	no	no	no	no	ROIgene	refset
12	120977700	CRcont39201	G	A	Cont	HNF1A	12:120973543-120978769	+	5226	NA	no	no	no	no	no	no	no	no	ROIgene	refset
12	120977835	CRcont39226	T	C	Cont	HNF1A	12:120973543-120978769	+	5226	NA	no	no	no	no	no	no	no	no	ROIgene	refset
12	120977969	CRcont39248	G	A	Cont	HNF1A	12:120973543-120978769	+	5226	NA	no	no	no	no	no	no	no	no	ROIgene	refset
12	120978134	CRcont39273	GTGGAAGGGTCCCAAAATGGA	G	Cont	HNF1A	12:120973543-120978769	+	5226	NA	no	no	no	no	no	no	no	no	ROIgene	refset
12	120978230	CRcont39294	T	A	Cont	HNF1A	12:120973543-120978769	+	5226	NA	no	no	no	no	no	no	no	no	ROIgene	refset
12	120978231	CR148	G	C	Dis	HNF1A	12:120973543-120978769	+	5226	HNF1A	no	no	no	no	no	no	no	no	ROIgene	refset
12	120978304	CRcont39313	G	C	Cont	HNF1A	12:120973543-120978769	+	5226	NA	no	no	no	no	no	no	no	no	ROIgene	refset
12	120978307	CR149	G	A	Dis	HNF1A	12:120973543-120978769	+	5226	HNF1A	no	no	no	no	no	no	no	no	ROIgene	refset
12	120978396	CRcont39332	C	A	Cont	HNF1A	12:120973543-120978769	+	5226	NA	no	no	no	no	no	no	no	no	ROIgene	refset
12	120978478	CR150	T	C	Dis	HNF1A	12:120973543-120978769	+	5226	HNF1A	no	no	no	no	no	no	no	no	ROIgene	refset
12	120978482	CR151	G	A	Dis	HNF1A	12:120973543-120978769	+	5226	HNF1A	no	no	no	no	no	no	no	no	ROIgene	refset
12	120978486	CR152	A	C	Dis	HNF1A	12:120973543-120978769	+	5226	HNF1A	no	no	no	no	no	no	no	no	ROIgene	refset
12	120978497	CRcont39351	C	A	Cont	HNF1A	12:120973543-120978769	+	5226	NA	no	no	no	no	no	no	no	no	ROIgene	refset
12	120978511	CR153	A	G	Dis	HNF1A	12:120973543-120978769	+	5226	HNF1A	no	no	no	no	no	no	no	no	ROIgene	refset
12	120978551	CR154	T	C	Dis	HNF1A	12:120973543-120978769	+	5226	HNF1A	no	no	no	no	no	no	no	no	ROIgene	refset
12	120978582	CR155	C	A	Dis	HNF1A	12:120973543-120978769	+	5226	HNF1A	no	no	no	no	no	no	no	no	ROIgene	refset
12	120978582	CR156	C	T	Dis	HNF1A	12:120973543-120978769	+	5226	HNF1A	no	no	no	no	no	no	no	no	ROIgene	refset
12	120978588	CRcont39371	G	A	Cont	HNF1A	12:120973543-120978769	+	5226	NA	no	no	no	no	no	no	no	no	ROIgene	refset
12	120978641	CR157	T	G	Dis	HNF1A	12:120973543-120978769	+	5226	HNF1A	no	no	no	no	no	no	no	no	ROIgene	refset
12	120978643	CR158	TG	T	Dis	HNF1A	12:120973543-120978769	+	5226	HNF1A	no	no	no	no	no	no	no	no	ROIgene	refset
12	120978645	CR159	G	C	Dis	HNF1A	12:120973543-120978769	+	5226	HNF1A	no	no	no	no	no	no	DisBeninCV	no	ROIgene	no
12	120978650	CR160	G	A	Dis	HNF1A	12:120973543-120978769	+	5226	HNF1A	no	no	no	no	no	no	no	no	ROIgene	refset
12	120978653	CRcont39398	G	C	Cont	HNF1A	12:120973543-120978769	+	5226	NA	no	no	no	no	no	no	no	no	ROIgene	refset
12	120978672	CR161	T	G	Dis	HNF1A	12:120973543-120978769	+	5226	HNF1A	no	no	no	no	no	no	no	no	ROIgene	refset
12	120978707	CR162	C	G	Dis	HNF1A	12:120973543-120978769	+	5226	HNF1A	no	no	no	no	no	no	no	no	ROIgene	refset
12	120978747	CRcont39433	G	A	Cont	HNF1A	12:120973543-120978769	+	5226	NA	no	no	no	no	no	no	no	no	ROIgene	refset
13	20189621	CRcont39457	A	T	Cont	GJB2	13:20189581-20197938	-	8357	NA	no	no	no	no	no	no	no	PredSplicing	ROIgene	no
13	20189782	CRcont39483	T	C	Cont	GJB2	13:20189581-20197938	-	8357	NA	no	no	no	no	no	no	no	no	ROIgene	refset
13	20189936	CRcont39510	G	A	Cont	GJB2	13:20189581-20197938	-	8357	NA	no	no	no	no	no	no	no	no	ROIgene	refset
13	20190023	CRcont39528	T	C	Cont	GJB2	13:20189581-20197938	-	8357	NA	no	no	no	no	no	no	no	no	ROIgene	refset
13	20190119	CRcont39545	G	A	Cont	GJB2	13:20189581-20197938	-	8357	NA	no	no	no	no	no	no	no	no	ROIgene	refset
13	20190316	CRcont39573	T	C	Cont	GJB2	13:20189581-20197938	-	8357	NA	no	no	no	no	no	no	no	no	ROIgene	refset
13	20190463	CRcont39599	T	A	Cont	GJB2	13:20189581-20197938	-	8357	NA	no	no	no	no	no	no	no	no	ROIgene	refset
13	20190569	CRcont39618	C	T	Cont	GJB2	13:20189581-20197938	-	8357	NA	no	no	no	no	no	no	no	no	ROIgene	refset
13	20190653	CRcont39641	T	G	Cont	GJB2	13:20189581-20197938	-	8357	NA	no	no	no	no	no	no	no	no	ROIgene	refset
13	20190890	CRcont39684	T	C	Cont	GJB2	13:20189581-20197938	-	8357	NA	no	no	no	no	no	no	no	no	ROIgene	refset
13	20190997	CRcont39701	G	A	Cont	GJB2	13:20189581-20197938	-	8357	NA	no	no	no	no	no	no	no	no	ROIgene	refset
13	20191079	CRcont39719	A	G	Cont	GJB2	13:20189581-20197938	-	8357	NA	no	no	no	no	no	no	no	no	ROIgene	refset
13	20191178	CRcont39739	G	A	Cont	GJB2	13:20189581-20197938	-	8357	NA	no	no	no	no	no	no	no	no	ROIgene	refset
13	20191302	CRcont39764	A	C	Cont	GJB2	13:20189581-20197938	-	8357	NA	no	no	no	no	no	no	no	no	ROIgene	refset
13	20191446	CRcont39786	T	C	Cont	GJB2	13:20189581-20197938	-	8357	NA	no	no	no	no	no	no	no	no	ROIgene	refset
13	20191576	CRcont39806	A	C	Cont	GJB2	13:20189581-20197938	-	8357	NA	no	no	no	no	no	no	no	no	ROIgene	refset
13	20191711	CRcont39829	C	T	Cont	GJB2	13:20189581-20197938	-	8357	NA	no	no	no	no	no	no	no	no	ROIgene	refset
13	20191882	CRcont39853	A	G	Cont	GJB2	13:20189581-20197938	-	8357	NA	no	no	no	no	no	no	no	PredSplicing	ROIgene	no
13	20192039	CRcont39884	G	A	Cont	GJB2	13:20189581-20197938	-	8357	NA	no	no	no	no	no	no	no	no	ROIgene	refset
13	20192127	CRcont39900	G	T	Cont	GJB2	13:20189581-20197938	-	8357	NA	no	no	no	no	no	no	no	no	ROIgene	refset
13	20192230	CRcont39925	CCCGGGGTAGG	C	Cont	GJB2	13:20189581-20197938	-	8357	NA	no	no	no	no	no	no	no	no	ROIgene	refset
13	20192300	CRcont39943	G	A	Cont	GJB2	13:20189581-20197938	-	8357	NA	no	no	no	no	no	no	no	no	ROIgene	refset
13	20192468	CRcont39974	A	G	Cont	GJB2	13:20189581-20197938	-	8357	NA	no	no	no	no	no	no	no	no	ROIgene	refset
13	20192571	CRcont39997	C	T	Cont	GJB2	13:20189581-20197938	-	8357	NA	no	no	no	no	no	no	no	no	ROIgene	refset
13	20192666	CRcont40022	G	C	Cont	GJB2	13:20189581-20197938	-	8357	NA	no	no	no	no	no	no	no	no	ROIgene	refset
13	20192729	CRcont40045	G	A	Cont	GJB2	13:20189581-20197938	-	8357	NA	no	no	no	no	no	no	no	no	ROIgene	refset
13	20192783	CR184	C	A	Dis	GJB2	13:20189581-20197938	-	8357	GJB2	no	no	no	no	no	no	no	PredSplicing	ROIgene	no
13	20192827	CRcont40075	C	T	Cont	GJB2	13:20189581-20197938	-	8357	NA	no	no	no	no	no	no	no	no	ROIgene	refset
13	20192895	CRcont40095	T	C	Cont	GJB2	13:20189581-20197938	-	8357	NA	no	no	no	no	no	no	no	no	ROIgene	refset
13	20192982	CRcont40121	C	T	Cont	GJB2	13:20189581-20197938	-	8357	NA	no	no	no	no	no	no	no	no	ROIgene	refset
13	20193019	CR185	G	A	Dis	GJB2	13:20189581-20197938	-	8357	GJB2	no	no	no	no	no	no	no	no	ROIgene	refset
13	20193020	CR186	G	A	Dis	GJB2	13:20189581-20197938	-	8357	GJB2	no	no	no	no	no	no	no	no	ROIgene	refset
13	20193067	CRcont40147	C	G	Cont	GJB2	13:20189581-20197938	-	8357	NA	no	no	no	no	no	no	no	no	ROIgene	refset
13	20193101	CRcont40160	C	T	Cont	GJB2	13:20189581-20197938	-	8357	NA	no	no	no	no	no	no	no	no	ROIgene	refset
13	20193202	CRcont40187	A	T	Cont	GJB2	13:20189581-20197938	-	8357	NA	no	no	no	no	no	no	no	no	ROIgene	refset
13	20193286	CRcont40211	C	A	Cont	GJB2	13:20189581-20197938	-	8357	NA	no	no	no	no	no	no	no	no	ROIgene	refset
13	20193389	CRcont40230	A	C	Cont	GJB2	13:20189581-20197938	-	8357	NA	no	no	no	no	no	no	no	no	ROIgene	refset
13	20193506	CRcont40248	G	A	Cont	GJB2	13:20189581-20197938	-	8357	NA	no	no	no	no	no	no	no	no	ROIgene	refset
13	20193623	CRcont40271	C	T	Cont	GJB2	13:20189581-20197938	-	8357	NA	no	no	no	no	no	no	no	no	ROIgene	refset
13	20193708	CRcont40291	C	T	Cont	GJB2	13:20189581-20197938	-	8357	NA	no	no	no	no	no	no	no	no	ROIgene	refset
13	20193897	CRcont40335	C	T	Cont	GJB2	13:20189581-20197938	-	8357	NA	no	no	no	no	no	no	no	no	ROIgene	refset
13	20193986	CRcont40359	G	C	Cont	GJB2	13:20189581-20197938	-	8357	NA	no	no	no	no	no	no	no	no	ROIgene	refset
13	20194145	CRcont40389	T	C	Cont	GJB2	13:20189581-20197938	-	8357	NA	no	no	no	no	no	no	no	no	ROIgene	refset
13	20194244	CRcont40414	C	A	Cont	GJB2	13:20189581-20197938	-	8357	NA	no	no	no	no	no	no	no	no	ROIgene	refset
13	20194384	CRcont40435	C	G	Cont	GJB2	13:20189581-20197938	-	8357	NA	no	no	no	no	no	no	no	no	ROIgene	refset
13	20194461	CRcont40448	G	C	Cont	GJB2	13:20189581-20197938	-	8357	NA	no	no	no	no	no	no	no	no	ROIgene	refset
13	20194602	CRcont40466	C	A	Cont	GJB2	13:20189581-20197938	-	8357	NA	no	no	no	no	no	no	no	no	ROIgene	refset
13	20194686	CRcont40484	T	C	Cont	GJB2	13:20189581-20197938	-	8357	NA	no	no	no	no	no	no	no	no	ROIgene	refset
13	20194795	CRcont40504	G	A	Cont	GJB2	13:20189581-20197938	-	8357	NA	no	no	no	no	no	no	no	no	ROIgene	refset
13	20194912	CRcont40527	T	G	Cont	GJB2	13:20189581-20197938	-	8357	NA	no	no	no	no	no	no	no	no	ROIgene	refset
13	20195076	CRcont40545	G	A	Cont	GJB2	13:20189581-20197938	-	8357	NA	no	no	no	no	no	no	no	no	ROIgene	refset
13	20195178	CRcont40565	G	A	Cont	GJB2	13:20189581-20197938	-	8357	NA	no	no	no	no	no	no	no	no	ROIgene	refset
13	20195305	CRcont40581	T	C	Cont	GJB2	13:20189581-20197938	-	8357	NA	no	no	no	no	no	no	no	no	ROIgene	refset
13	20195407	CRcont40606	C	A	Cont	GJB2	13:20189581-20197938	-	8357	NA	no	no	no	no	no	no	no	no	ROIgene	refset
13	20195547	CRcont40628	G	A	Cont	GJB2	13:20189581-20197938	-	8357	NA	no	no	no	no	no	no	no	no	ROIgene	refset
13	20195659	CRcont40647	T	C	Cont	GJB2	13:20189581-20197938	-	8357	NA	no	no	no	no	no	no	no	no	ROIgene	refset
13	20195816	CRcont40672	C	G	Cont	GJB2	13:20189581-20197938	-	8357	NA	no	no	no	no	no	no	no	no	ROIgene	refset
13	20195970	CRcont40702	C	T	Cont	GJB2	13:20189581-20197938	-	8357	NA	no	no	no	no	no	no	no	no	ROIgene	refset
13	20196119	CRcont40735	T	C	Cont	GJB2	13:20189581-20197938	-	8357	NA	no	no	no	no	no	no	no	no	ROIgene	refset
13	20196343	CRcont40769	T	TTTTAATGCAGGAGTGGCTCCACTGTGCTCCTTTGTGGGTAA	Cont	GJB2	13:20189581-20197938	-	8357	NA	no	no	no	no	no	no	no	no	ROIgene	refset
13	20196439	CRcont40787	C	A	Cont	GJB2	13:20189581-20197938	-	8357	NA	no	no	no	no	no	no	no	no	ROIgene	refset
13	20196547	CRcont40813	T	C	Cont	GJB2	13:20189581-20197938	-	8357	NA	no	no	no	no	no	no	no	no	ROIgene	refset
13	20196669	CRcont40838	G	C	Cont	GJB2	13:20189581-20197938	-	8357	NA	no	no	no	no	no	no	no	no	ROIgene	refset
13	20196752	CRcont40856	G	A	Cont	GJB2	13:20189581-20197938	-	8357	NA	no	no	no	no	no	no	no	no	ROIgene	refset
13	20196844	CRcont40873	T	C	Cont	GJB2	13:20189581-20197938	-	8357	NA	no	no	no	no	no	no	no	no	ROIgene	refset
13	20196971	CRcont40905	A	G	Cont	GJB2	13:20189581-20197938	-	8357	NA	no	no	no	no	no	no	no	no	ROIgene	refset
13	20197100	CRcont40935	C	A	Cont	GJB2	13:20189581-20197938	-	8357	NA	no	no	no	no	no	no	no	no	ROIgene	refset
13	20197181	CRcont40956	G	A	Cont	GJB2	13:20189581-20197938	-	8357	NA	no	no	no	no	no	no	no	no	ROIgene	refset
13	20197284	CRcont40973	G	A	Cont	GJB2	13:20189581-20197938	-	8357	NA	no	no	no	no	no	no	no	no	ROIgene	refset
13	20197464	CRcont41015	TAAAAAAAAAAAAA	T	Cont	GJB2	13:20189581-20197938	-	8357	NA	no	no	no	no	no	no	no	no	ROIgene	refset
13	20197469	CRcont41090	A	G	Cont	GJB2	13:20189581-20197938	-	8357	NA	no	no	no	no	no	no	no	no	ROIgene	refset
13	20197491	CRcont41110	A	AAAAAAAAAAAAAAAAAT	Cont	GJB2	13:20189581-20197938	-	8357	NA	no	no	no	no	no	no	no	no	ROIgene	refset
13	20197514	CRcont41129	A	C	Cont	GJB2	13:20189581-20197938	-	8357	NA	no	no	no	no	no	no	no	no	ROIgene	refset
13	20197655	CRcont41156	C	T	Cont	GJB2	13:20189581-20197938	-	8357	NA	no	no	no	no	no	no	no	no	ROIgene	refset
13	20197808	CRcont41184	G	A	Cont	GJB2	13:20189581-20197938	-	8357	NA	no	no	no	no	no	no	no	no	ROIgene	refset
13	28654309	CRcont41223	G	T	Cont	POMP	13:28654130-28659185	+	5055	NA	no	no	no	no	no	no	no	no	ROIgene	refset
13	28654545	CRcont41259	A	G	Cont	POMP	13:28654130-28659185	+	5055	NA	no	no	no	no	no	no	no	no	ROIgene	refset
13	28654657	CRcont41280	T	G	Cont	POMP	13:28654130-28659185	+	5055	NA	no	no	no	no	no	no	no	no	ROIgene	refset
13	28654865	CRcont41306	CT	C	Cont	POMP	13:28654130-28659185	+	5055	NA	no	no	no	no	no	no	no	no	ROIgene	refset
13	28654912	CRcont41345	T	C	Cont	POMP	13:28654130-28659185	+	5055	NA	no	no	no	no	no	no	no	no	ROIgene	refset
13	28654963	CRcont41366	C	T	Cont	POMP	13:28654130-28659185	+	5055	NA	no	no	no	no	no	no	no	no	ROIgene	refset
13	28655147	CRcont41394	G	T	Cont	POMP	13:28654130-28659185	+	5055	NA	no	no	no	no	no	no	no	no	ROIgene	refset
13	28655247	CRcont41418	G	T	Cont	POMP	13:28654130-28659185	+	5055	NA	no	no	no	no	no	no	no	no	ROIgene	refset
13	28655428	CRcont41451	T	G	Cont	POMP	13:28654130-28659185	+	5055	NA	no	no	no	no	no	no	no	no	ROIgene	refset
13	28655710	CRcont41499	C	T	Cont	POMP	13:28654130-28659185	+	5055	NA	no	no	no	no	no	no	no	no	ROIgene	refset
13	28655848	CRcont41533	GC	G	Cont	POMP	13:28654130-28659185	+	5055	NA	no	no	no	no	no	no	no	no	ROIgene	refset
13	28655966	CRcont41553	C	A	Cont	POMP	13:28654130-28659185	+	5055	NA	no	no	no	no	no	no	no	no	ROIgene	refset
13	28656066	CRcont41573	G	C	Cont	POMP	13:28654130-28659185	+	5055	NA	no	no	no	no	no	no	no	no	ROIgene	refset
13	28656172	CRcont41593	G	A	Cont	POMP	13:28654130-28659185	+	5055	NA	no	no	no	no	no	no	no	no	ROIgene	refset
13	28656358	CRcont41622	C	A	Cont	POMP	13:28654130-28659185	+	5055	NA	no	no	no	no	no	no	no	no	ROIgene	refset
13	28656440	CRcont41638	C	T	Cont	POMP	13:28654130-28659185	+	5055	NA	no	no	no	no	no	no	no	no	ROIgene	refset
13	28656549	CRcont41660	T	C	Cont	POMP	13:28654130-28659185	+	5055	NA	no	no	no	no	no	no	no	no	ROIgene	refset
13	28656703	CRcont41687	G	A	Cont	POMP	13:28654130-28659185	+	5055	NA	no	no	no	no	no	no	no	no	ROIgene	refset
13	28656809	CRcont41704	A	T	Cont	POMP	13:28654130-28659185	+	5055	NA	no	no	no	no	no	no	no	no	ROIgene	refset
13	28656937	CRcont41725	C	T	Cont	POMP	13:28654130-28659185	+	5055	NA	no	no	no	no	no	no	no	no	ROIgene	refset
13	28657099	CRcont41751	C	T	Cont	POMP	13:28654130-28659185	+	5055	NA	no	no	no	no	no	no	no	no	ROIgene	refset
13	28657352	CRcont41797	C	T	Cont	POMP	13:28654130-28659185	+	5055	NA	no	no	no	no	no	no	no	no	ROIgene	refset
13	28657546	CRcont41826	A	T	Cont	POMP	13:28654130-28659185	+	5055	NA	no	no	no	no	no	no	no	no	ROIgene	refset
13	28657615	CRcont41842	T	C	Cont	POMP	13:28654130-28659185	+	5055	NA	no	no	no	no	no	no	no	no	ROIgene	refset
13	28657697	CRcont41861	C	T	Cont	POMP	13:28654130-28659185	+	5055	NA	no	no	no	no	no	no	no	no	ROIgene	refset
13	28657834	CRcont41888	T	C	Cont	POMP	13:28654130-28659185	+	5055	NA	no	no	no	no	no	no	no	no	ROIgene	refset
13	28657947	CRcont41911	G	A	Cont	POMP	13:28654130-28659185	+	5055	NA	no	no	no	no	no	no	no	no	ROIgene	refset
13	28658119	CRcont41943	A	G	Cont	POMP	13:28654130-28659185	+	5055	NA	no	no	no	no	no	no	no	no	ROIgene	refset
13	28658192	CRcont41959	T	C	Cont	POMP	13:28654130-28659185	+	5055	NA	no	no	no	no	no	no	no	no	ROIgene	refset
13	28658313	CRcont41985	CATTAT	C	Cont	POMP	13:28654130-28659185	+	5055	NA	no	no	no	no	no	no	no	no	ROIgene	refset
13	28658452	CRcont42006	T	C	Cont	POMP	13:28654130-28659185	+	5055	NA	no	no	no	no	no	no	no	no	ROIgene	refset
13	28658646	CRcont42035	G	C	Cont	POMP	13:28654130-28659185	+	5055	NA	no	no	no	no	no	no	no	no	ROIgene	refset
13	28658745	CRcont42059	T	C	Cont	POMP	13:28654130-28659185	+	5055	NA	no	no	no	no	no	no	no	no	ROIgene	refset
13	28658939	CRcont42093	C	G	Cont	POMP	13:28654130-28659185	+	5055	NA	no	no	no	no	no	no	no	no	ROIgene	refset
13	28659024	CRcont42119	G	T	Cont	POMP	13:28654130-28659185	+	5055	NA	no	no	no	no	no	no	no	no	ROIgene	refset
13	28659045	CRcont42138	G	A	Cont	POMP	13:28654130-28659185	+	5055	NA	no	no	no	no	no	no	no	no	ROIgene	refset
13	28659080	CRcont42159	G	A	Cont	POMP	13:28654130-28659185	+	5055	NA	no	no	no	no	no	no	no	no	ROIgene	refset
13	28659088	CR502	TC	T	Dis	POMP	13:28654130-28659185	+	5055	POMP	no	no	no	no	no	no	no	no	ROIgene	refset
13	28659151	CRcont42185	C	A	Cont	POMP	13:28654130-28659185	+	5055	NA	no	no	no	no	no	no	no	no	ROIgene	refset
13	32311937	CRcont42203	T	C	Cont	ZAR1L	13:32311925-32320363	-	8438	NA	no	no	no	no	no	no	no	no	ROIgene	refset
13	32312113	CRcont42233	T	C	Cont	ZAR1L	13:32311925-32320363	-	8438	NA	no	no	no	no	no	no	no	no	ROIgene	refset
13	32312283	CRcont42262	C	T	Cont	ZAR1L	13:32311925-32320363	-	8438	NA	no	no	no	no	no	no	no	no	ROIgene	refset
13	32312406	CRcont42279	C	T	Cont	ZAR1L	13:32311925-32320363	-	8438	NA	no	no	no	no	no	no	no	no	ROIgene	refset
13	32312535	CRcont42303	G	C	Cont	ZAR1L	13:32311925-32320363	-	8438	NA	no	no	no	no	no	no	no	no	ROIgene	refset
13	32312666	CRcont42330	T	G	Cont	ZAR1L	13:32311925-32320363	-	8438	NA	no	no	no	no	no	no	no	no	ROIgene	refset
13	32312748	CRcont42348	C	T	Cont	ZAR1L	13:32311925-32320363	-	8438	NA	no	no	no	no	no	no	no	no	ROIgene	refset
13	32312885	CRcont42379	C	CAAA	Cont	ZAR1L	13:32311925-32320363	-	8438	NA	no	no	no	no	no	no	no	no	ROIgene	refset
13	32312985	CRcont42397	T	G	Cont	ZAR1L	13:32311925-32320363	-	8438	NA	no	no	no	no	no	no	no	no	ROIgene	refset
13	32313188	CRcont42428	C	T	Cont	ZAR1L	13:32311925-32320363	-	8438	NA	no	no	no	no	no	no	no	no	ROIgene	refset
13	32313309	CRcont42447	ATGT	A	Cont	ZAR1L	13:32311925-32320363	-	8438	NA	no	no	no	no	no	no	no	no	ROIgene	refset
13	32313429	CRcont42474	T	C	Cont	ZAR1L	13:32311925-32320363	-	8438	NA	no	no	no	no	no	no	no	no	ROIgene	refset
13	32313581	CRcont42499	G	C	Cont	ZAR1L	13:32311925-32320363	-	8438	NA	no	no	no	no	no	no	no	no	ROIgene	refset
13	32313752	CRcont42525	G	T	Cont	ZAR1L	13:32311925-32320363	-	8438	NA	no	no	no	no	no	no	no	no	ROIgene	refset
13	32313846	CRcont42541	CAG	C	Cont	ZAR1L	13:32311925-32320363	-	8438	NA	no	no	no	no	no	no	no	no	ROIgene	refset
13	32314003	CRcont42572	G	A	Cont	ZAR1L	13:32311925-32320363	-	8438	NA	no	no	no	no	no	no	no	no	ROIgene	refset
13	32314164	CRcont42595	G	A	Cont	ZAR1L	13:32311925-32320363	-	8438	NA	no	no	no	no	no	no	no	no	ROIgene	refset
13	32314227	CRcont42614	C	T	Cont	ZAR1L	13:32311925-32320363	-	8438	NA	no	no	no	no	no	no	no	no	ROIgene	refset
13	32314350	CRcont42633	G	A	Cont	ZAR1L	13:32311925-32320363	-	8438	NA	no	no	no	no	no	no	no	no	ROIgene	refset
13	32314461	CRcont42652	C	G	Cont	ZAR1L	13:32311925-32320363	-	8438	NA	no	no	no	no	no	no	no	no	ROIgene	refset
13	32314604	CRcont42677	G	A	Cont	ZAR1L	13:32311925-32320363	-	8438	NA	no	no	no	no	no	no	no	no	ROIgene	refset
13	32314721	CRcont42707	C	T	Cont	ZAR1L	13:32311925-32320363	-	8438	NA	no	no	no	no	no	no	no	no	ROIgene	refset
13	32314848	CRcont42740	G	A	Cont	ZAR1L	13:32311925-32320363	-	8438	NA	no	no	no	no	no	no	no	no	ROIgene	refset
13	32315041	CRcont42771	A	G	Cont	ZAR1L	13:32311925-32320363	-	8438	NA	no	no	no	no	no	no	no	no	ROIgene	refset
13	32315217	CRcont42804	AAAAG	A	Cont	ZAR1L	13:32311925-32320363	-	8438	NA	no	no	no	no	no	no	no	no	ROIgene	refset
13	32315336	CRcont42829	T	C	Cont	ZAR1L	13:32311925-32320363	-	8438	NA	no	no	no	no	no	no	no	no	ROIgene	refset
13	32315404	CRcont42847	G	C	Cont	ZAR1L	13:32311925-32320363	-	8438	NA	no	no	no	no	no	no	no	no	ROIgene	refset
13	32315493	CRcont42866	CT	C	Cont	ZAR1L	13:32311925-32320363	-	8438	NA	no	no	no	no	no	no	no	no	ROIgene	refset
13	32315528	CRcont42887	A	C	Cont	ZAR1L	13:32311925-32320363	-	8438	NA	no	no	no	no	no	no	no	no	ROIgene	refset
13	32315590	CRcont42909	C	T	Cont	ZAR1L	13:32311925-32320363	-	8438	NA	no	no	no	no	no	no	no	no	ROIgene	refset
13	32315674	CRcont42932	G	T	Cont	ZAR1L	13:32311925-32320363	-	8438	NA	no	no	no	no	no	no	no	no	ROIgene	refset
13	32315736	CRcont42952	G	GCGCCTCA	Cont	ZAR1L	13:32311925-32320363	-	8438	NA	no	no	no	no	no	no	no	no	ROIgene	refset
13	32315798	CRcont42974	C	A	Cont	ZAR1L	13:32311925-32320363	-	8438	NA	no	no	no	no	no	no	no	no	ROIgene	refset
13	32315895	CRcont42997	G	C	Cont	ZAR1L	13:32311925-32320363	-	8438	NA	no	no	no	no	no	no	no	no	ROIgene	refset
13	32315937	CRcont43011	C	T	Cont	ZAR1L	13:32311925-32320363	-	8438	NA	no	no	no	no	no	no	no	no	ROIgene	refset
13	32316013	CRcont43028	AGT	A	Cont	ZAR1L	13:32311925-32320363	-	8438	NA	no	no	no	no	no	no	no	no	ROIgene	refset
13	32316103	CRcont43049	A	AGG	Cont	ZAR1L	13:32311925-32320363	-	8438	NA	no	no	no	no	no	no	no	no	ROIgene	refset
13	32316178	CRcont43073	A	G	Cont	ZAR1L	13:32311925-32320363	-	8438	NA	no	no	no	no	no	no	no	no	ROIgene	refset
13	32316311	CRcont43100	T	C	Cont	ZAR1L	13:32311925-32320363	-	8438	NA	no	no	no	no	no	no	no	no	ROIgene	refset
13	32316414	CRcont43118	T	C	Cont	ZAR1L	13:32311925-32320363	-	8438	NA	no	no	no	no	no	no	no	no	ROIgene	refset
13	32316421	CR187	G	A	Dis	ZAR1L	13:32311925-32320363	-	8438	ZAR1L	no	no	no	no	no	no	no	no	ROIgene	refset
13	32316529	CR188	T	A	Dis	ZAR1L	13:32311925-32320363	-	8438	ZAR1L	codingregion	no	no	no	no	no	no	no	ROIgene	no
13	32316548	CRcont43152	A	C	Cont	ZAR1L	13:32311925-32320363	-	8438	NA	codingregion	no	no	no	no	no	no	no	ROIgene	no
13	32316658	CRcont43170	A	G	Cont	ZAR1L	13:32311925-32320363	-	8438	NA	codingregion	no	no	no	no	no	no	no	ROIgene	no
13	32316766	CRcont43192	C	T	Cont	ZAR1L	13:32311925-32320363	-	8438	NA	codingregion	no	no	no	no	no	no	no	ROIgene	no
13	32316963	CRcont43227	C	T	Cont	ZAR1L	13:32311925-32320363	-	8438	NA	codingregion	no	no	no	no	no	no	no	ROIgene	no
13	32317027	CRcont43244	A	G	Cont	ZAR1L	13:32311925-32320363	-	8438	NA	codingregion	no	no	no	no	no	no	no	ROIgene	no
13	32317114	CRcont43262	G	A	Cont	ZAR1L	13:32311925-32320363	-	8438	NA	codingregion	no	no	no	no	no	no	no	ROIgene	no
13	32317215	CRcont43286	C	T	Cont	ZAR1L	13:32311925-32320363	-	8438	NA	codingregion	no	no	no	no	no	no	no	ROIgene	no
13	32317351	CRcont43306	C	T	Cont	ZAR1L	13:32311925-32320363	-	8438	NA	codingregion	no	no	no	no	no	no	no	ROIgene	no
13	32317513	CRcont43344	T	C	Cont	ZAR1L	13:32311925-32320363	-	8438	NA	codingregion	no	no	no	no	no	no	no	ROIgene	no
13	32317633	CRcont43365	A	C	Cont	ZAR1L	13:32311925-32320363	-	8438	NA	codingregion	no	no	no	no	no	no	no	ROIgene	no
13	32317794	CRcont43392	T	C	Cont	ZAR1L	13:32311925-32320363	-	8438	NA	codingregion	no	no	no	no	no	no	no	ROIgene	no
13	32317954	CRcont43416	G	A	Cont	ZAR1L	13:32311925-32320363	-	8438	NA	codingregion	no	no	no	no	no	no	no	ROIgene	no
13	32318073	CRcont43434	A	G	Cont	ZAR1L	13:32311925-32320363	-	8438	NA	codingregion	no	no	no	no	no	no	no	ROIgene	no
13	32318249	CRcont43461	GTTA	G	Cont	ZAR1L	13:32311925-32320363	-	8438	NA	codingregion	no	no	no	no	no	no	no	ROIgene	no
13	32318354	CRcont43484	C	T	Cont	ZAR1L	13:32311925-32320363	-	8438	NA	codingregion	no	no	no	no	no	no	no	ROIgene	no
13	32318470	CRcont43506	C	G	Cont	ZAR1L	13:32311925-32320363	-	8438	NA	codingregion	no	no	no	no	no	no	no	ROIgene	no
13	32318565	CRcont43531	C	T	Cont	ZAR1L	13:32311925-32320363	-	8438	NA	codingregion	no	no	no	no	no	no	no	ROIgene	no
13	32318686	CRcont43555	C	T	Cont	ZAR1L	13:32311925-32320363	-	8438	NA	codingregion	no	no	no	no	no	no	no	ROIgene	no
13	32318837	CRcont43582	T	A	Cont	ZAR1L	13:32311925-32320363	-	8438	NA	codingregion	no	no	no	no	no	no	no	ROIgene	no
13	32318909	CRcont43596	A	C	Cont	ZAR1L	13:32311925-32320363	-	8438	NA	codingregion	no	no	no	no	no	no	no	ROIgene	no
13	32319114	CRcont43622	T	C	Cont	ZAR1L	13:32311925-32320363	-	8438	NA	codingregion	codingaa	no	no	no	no	no	no	ROIgene	no
13	32319218	CRcont43636	C	T	Cont	ZAR1L	13:32311925-32320363	-	8438	NA	codingregion	codingaa	no	no	no	no	no	no	ROIgene	no
13	32319374	CRcont43666	T	C	Cont	ZAR1L	13:32311925-32320363	-	8438	NA	codingregion	no	no	no	no	no	no	no	ROIgene	no
13	32319597	CRcont43698	T	G	Cont	ZAR1L	13:32311925-32320363	-	8438	NA	codingregion	no	no	no	no	no	no	no	ROIgene	no
13	32319684	CRcont43719	C	T	Cont	ZAR1L	13:32311925-32320363	-	8438	NA	codingregion	no	no	no	no	no	no	no	ROIgene	no
13	32319798	CRcont43747	A	G	Cont	ZAR1L	13:32311925-32320363	-	8438	NA	codingregion	no	no	no	no	no	no	no	ROIgene	no
13	32319872	CRcont43765	A	C	Cont	ZAR1L	13:32311925-32320363	-	8438	NA	codingregion	no	no	no	no	no	no	no	ROIgene	no
13	32320055	CRcont43791	C	T	Cont	ZAR1L	13:32311925-32320363	-	8438	NA	codingregion	no	no	no	no	no	no	no	ROIgene	no
13	32320171	CRcont43815	G	T	Cont	ZAR1L	13:32311925-32320363	-	8438	NA	codingregion	no	no	no	no	no	no	no	ROIgene	no
13	32320272	CRcont43839	T	C	Cont	ZAR1L	13:32311925-32320363	-	8438	NA	codingregion	no	no	no	no	no	no	no	ROIgene	no
13	32320337	CRcont43856	A	C	Cont	ZAR1L	13:32311925-32320363	-	8438	NA	codingregion	no	no	no	no	no	no	no	ROIgene	no
13	48298796	CRcont43871	A	G	Cont	RB1	13:48298751-48303913	+	5162	NA	no	no	no	no	no	no	no	no	ROIgene	refset
13	48298938	CRcont43893	A	C	Cont	RB1	13:48298751-48303913	+	5162	NA	no	no	no	no	no	no	no	no	ROIgene	refset
13	48299142	CRcont43919	T	C	Cont	RB1	13:48298751-48303913	+	5162	NA	no	no	no	no	no	no	no	no	ROIgene	refset
13	48299393	CRcont43947	T	C	Cont	RB1	13:48298751-48303913	+	5162	NA	no	no	no	no	no	no	no	no	ROIgene	refset
13	48299536	CRcont43971	A	G	Cont	RB1	13:48298751-48303913	+	5162	NA	no	no	no	no	no	no	no	no	ROIgene	refset
13	48299625	CRcont43990	G	A	Cont	RB1	13:48298751-48303913	+	5162	NA	no	no	no	no	no	no	no	no	ROIgene	refset
13	48299753	CRcont44015	TAACAAGGGAGGAG	T	Cont	RB1	13:48298751-48303913	+	5162	NA	no	no	no	no	no	no	no	no	ROIgene	refset
13	48299897	CRcont44041	G	A	Cont	RB1	13:48298751-48303913	+	5162	NA	no	no	no	no	no	no	no	no	ROIgene	refset
13	48299989	CRcont44062	A	G	Cont	RB1	13:48298751-48303913	+	5162	NA	no	no	no	no	no	no	no	no	ROIgene	refset
13	48300055	CRcont44078	G	A	Cont	RB1	13:48298751-48303913	+	5162	NA	no	no	no	no	no	no	no	no	ROIgene	refset
13	48300153	CRcont44104	G	A	Cont	RB1	13:48298751-48303913	+	5162	NA	no	no	no	no	no	no	no	no	ROIgene	refset
13	48300295	CRcont44131	C	A	Cont	RB1	13:48298751-48303913	+	5162	NA	no	no	no	no	no	no	no	no	ROIgene	refset
13	48300311	CRcont44171	TATATATA	T	Cont	RB1	13:48298751-48303913	+	5162	NA	no	no	no	no	no	no	no	no	ROIgene	refset
13	48300320	CRcont44236	A	ATTTTTTTTTTTTTTTTT	Cont	RB1	13:48298751-48303913	+	5162	NA	no	no	no	no	no	no	no	no	ROIgene	refset
13	48300336	CRcont44467	A	ATATATATATATATATATTTTTTTTTTTTTTTTTTTT	Cont	RB1	13:48298751-48303913	+	5162	NA	no	no	no	no	no	no	no	no	ROIgene	refset
13	48300336	CRcont44547	A	ATATATATATTTTTTTTTTTTTTTTTTTTTTTTTTTTTTT	Cont	RB1	13:48298751-48303913	+	5162	NA	no	no	no	no	no	no	no	no	ROIgene	refset
13	48300341	CRcont44658	T	TTTTTTTTTTTTTTTTTTTG	Cont	RB1	13:48298751-48303913	+	5162	NA	no	no	no	no	no	no	no	no	ROIgene	refset
13	48300401	CRcont44679	C	T	Cont	RB1	13:48298751-48303913	+	5162	NA	no	no	no	no	no	no	no	no	ROIgene	refset
13	48300571	CRcont44699	C	G	Cont	RB1	13:48298751-48303913	+	5162	NA	no	no	no	no	no	no	no	no	ROIgene	refset
13	48300648	CRcont44726	C	T	Cont	RB1	13:48298751-48303913	+	5162	NA	no	no	no	no	no	no	no	no	ROIgene	refset
13	48300768	CRcont44745	T	C	Cont	RB1	13:48298751-48303913	+	5162	NA	no	no	no	no	no	no	no	no	ROIgene	refset
13	48300894	CRcont44773	ACCCT	A	Cont	RB1	13:48298751-48303913	+	5162	NA	no	no	no	no	no	no	no	no	ROIgene	refset
13	48300965	CRcont44823	T	C	Cont	RB1	13:48298751-48303913	+	5162	NA	no	no	no	no	no	no	no	no	ROIgene	refset
13	48300998	CRcont44848	GTGTGTATC	G	Cont	RB1	13:48298751-48303913	+	5162	NA	no	no	no	no	no	no	no	no	ROIgene	refset
13	48301056	CRcont44869	T	G	Cont	RB1	13:48298751-48303913	+	5162	NA	no	no	no	no	no	no	no	no	ROIgene	refset
13	48301223	CRcont44894	C	T	Cont	RB1	13:48298751-48303913	+	5162	NA	no	no	no	no	no	no	no	no	ROIgene	refset
13	48301356	CRcont44915	A	G	Cont	RB1	13:48298751-48303913	+	5162	NA	no	no	no	no	no	no	no	no	ROIgene	refset
13	48301486	CRcont44930	T	G	Cont	RB1	13:48298751-48303913	+	5162	NA	no	no	no	no	no	no	no	no	ROIgene	refset
13	48301592	CRcont44956	A	G	Cont	RB1	13:48298751-48303913	+	5162	NA	no	no	no	no	no	no	no	no	ROIgene	refset
13	48301704	CRcont44975	C	T	Cont	RB1	13:48298751-48303913	+	5162	NA	no	no	no	no	no	no	no	no	ROIgene	refset
13	48301831	CRcont44994	G	T	Cont	RB1	13:48298751-48303913	+	5162	NA	no	no	no	no	no	no	no	no	ROIgene	refset
13	48301951	CRcont45018	T	C	Cont	RB1	13:48298751-48303913	+	5162	NA	no	no	no	no	no	no	no	no	ROIgene	refset
13	48302134	CRcont45043	T	A	Cont	RB1	13:48298751-48303913	+	5162	NA	no	no	no	no	no	no	no	no	ROIgene	refset
13	48302244	CRcont45064	T	C	Cont	RB1	13:48298751-48303913	+	5162	NA	no	no	no	no	no	no	no	no	ROIgene	refset
13	48302338	CRcont45080	C	T	Cont	RB1	13:48298751-48303913	+	5162	NA	no	no	no	no	no	no	no	no	ROIgene	refset
13	48302423	CRcont45097	G	A	Cont	RB1	13:48298751-48303913	+	5162	NA	no	no	no	no	no	no	no	no	ROIgene	refset
13	48302553	CRcont45125	C	T	Cont	RB1	13:48298751-48303913	+	5162	NA	no	no	no	no	no	no	no	no	ROIgene	refset
13	48302699	CRcont45148	T	C	Cont	RB1	13:48298751-48303913	+	5162	NA	no	no	no	no	no	no	no	no	ROIgene	refset
13	48302813	CRcont45166	G	A	Cont	RB1	13:48298751-48303913	+	5162	NA	no	no	no	no	no	no	no	no	ROIgene	refset
13	48302897	CRcont45185	G	C	Cont	RB1	13:48298751-48303913	+	5162	NA	no	no	no	no	no	no	no	no	ROIgene	refset
13	48302956	CRcont45227	AAAAAAAAAAAG	A	Cont	RB1	13:48298751-48303913	+	5162	NA	no	no	no	no	no	no	no	no	ROIgene	refset
13	48303007	CRcont45265	G	A	Cont	RB1	13:48298751-48303913	+	5162	NA	no	no	no	no	no	no	no	no	ROIgene	refset
13	48303151	CRcont45293	ACAC	A	Cont	RB1	13:48298751-48303913	+	5162	NA	no	no	no	no	no	no	no	no	ROIgene	refset
13	48303261	CRcont45312	A	G	Cont	RB1	13:48298751-48303913	+	5162	NA	no	no	no	no	no	no	no	no	ROIgene	refset
13	48303346	CRcont45328	C	G	Cont	RB1	13:48298751-48303913	+	5162	NA	no	no	no	no	no	no	no	no	ROIgene	refset
13	48303382	CRcont45342	G	C	Cont	RB1	13:48298751-48303913	+	5162	NA	no	no	no	no	no	no	no	no	ROIgene	refset
13	48303450	CRcont45361	G	T	Cont	RB1	13:48298751-48303913	+	5162	NA	no	no	no	no	no	no	no	no	ROIgene	refset
13	48303529	CRcont45384	G	A	Cont	RB1	13:48298751-48303913	+	5162	NA	no	no	no	no	no	no	no	no	ROIgene	refset
13	48303639	CRcont45407	C	G	Cont	RB1	13:48298751-48303913	+	5162	NA	no	no	no	no	no	no	no	no	ROIgene	refset
13	48303683	CRcont45425	C	A	Cont	RB1	13:48298751-48303913	+	5162	NA	no	no	no	no	no	no	no	no	ROIgene	refset
13	48303701	CR189	G	A	Dis	RB1	13:48298751-48303913	+	5162	RB1	no	no	no	no	no	no	no	no	ROIgene	refset
13	48303715	CR190	G	A	Dis	RB1	13:48298751-48303913	+	5162	RB1	no	no	no	no	no	no	no	no	ROIgene	refset
13	48303715	CR191	G	T	Dis	RB1	13:48298751-48303913	+	5162	RB1	no	no	no	no	no	no	no	no	ROIgene	refset
13	48303720	CR192	T	A	Dis	RB1	13:48298751-48303913	+	5162	RB1	no	no	no	no	no	no	no	no	ROIgene	refset
13	48303720	CR193	T	G	Dis	RB1	13:48298751-48303913	+	5162	RB1	no	no	no	no	no	no	no	no	ROIgene	refset
13	48303724	CR194	G	T	Dis	RB1	13:48298751-48303913	+	5162	RB1	no	no	no	no	no	no	no	no	ROIgene	refset
13	48303739	CRcont45443	G	C	Cont	RB1	13:48298751-48303913	+	5162	NA	no	no	no	no	no	no	no	no	ROIgene	refset
13	48303763	CR195	G	C	Dis	RB1	13:48298751-48303913	+	5162	RB1	no	no	no	no	no	no	no	no	ROIgene	refset
13	48303764	CR196	G	T	Dis	RB1	13:48298751-48303913	+	5162	RB1	no	no	no	no	no	no	no	no	ROIgene	refset
13	48303780	CRcont45460	T	G	Cont	RB1	13:48298751-48303913	+	5162	NA	no	no	no	no	no	no	no	no	ROIgene	refset
13	48303833	CRcont45475	G	A	Cont	RB1	13:48298751-48303913	+	5162	NA	no	no	no	no	no	no	no	no	ROIgene	refset
13	48303886	CRcont45491	C	T	Cont	RB1	13:48298751-48303913	+	5162	NA	no	no	no	no	no	no	no	no	ROIgene	refset
13	48303909	CR197	C	G	Dis	RB1	13:48298751-48303913	+	5162	RB1	no	no	no	no	no	no	no	no	ROIgene	refset
13	52011378	CRcont45509	G	A	Cont	ATP7B	13:52011337-52016450	-	5113	NA	no	no	no	no	no	no	no	no	ROIgene	refset
13	52011415	CR198	T	G	Dis	ATP7B	13:52011337-52016450	-	5113	ATP7B	no	no	no	no	no	no	no	no	ROIgene	refset
13	52011433	CRcont45530	G	A	Cont	ATP7B	13:52011337-52016450	-	5113	NA	no	no	no	no	no	no	no	no	ROIgene	refset
13	52011460	CR199	G	T	Dis	ATP7B	13:52011337-52016450	-	5113	ATP7B	no	no	no	no	no	no	no	no	ROIgene	refset
13	52011470	CR200	T	G	Dis	ATP7B	13:52011337-52016450	-	5113	ATP7B	no	no	no	no	no	no	no	no	ROIgene	refset
13	52011484	CRcont45552	G	C	Cont	ATP7B	13:52011337-52016450	-	5113	NA	no	no	no	no	no	no	no	no	ROIgene	refset
13	52011547	CR201	T	A	Dis	ATP7B	13:52011337-52016450	-	5113	ATP7B	no	no	no	no	no	no	no	no	ROIgene	refset
13	52011553	CRcont45574	T	A	Cont	ATP7B	13:52011337-52016450	-	5113	NA	no	no	no	no	no	no	no	no	ROIgene	refset
13	52011617	CRcont45597	C	T	Cont	ATP7B	13:52011337-52016450	-	5113	NA	no	no	no	no	no	no	no	no	ROIgene	refset
13	52011679	CRcont45609	G	C	Cont	ATP7B	13:52011337-52016450	-	5113	NA	no	no	no	no	no	no	no	no	ROIgene	refset
13	52011739	CRcont45635	GGGCGGAGGCCTGTCCT	G	Cont	ATP7B	13:52011337-52016450	-	5113	NA	no	no	no	no	no	no	no	no	ROIgene	refset
13	52011779	CR202	C	T	Dis	ATP7B	13:52011337-52016450	-	5113	ATP7B	no	no	no	no	no	no	no	no	ROIgene	refset
13	52011837	CRcont45671	G	C	Cont	ATP7B	13:52011337-52016450	-	5113	NA	no	no	no	no	no	no	no	no	ROIgene	refset
13	52011919	CRcont45696	G	GTCGGGTCCGCTCTGCGCTGCCCCC	Cont	ATP7B	13:52011337-52016450	-	5113	NA	no	no	no	no	no	no	no	no	ROIgene	refset
13	52011954	CRcont45718	C	G	Cont	ATP7B	13:52011337-52016450	-	5113	NA	no	no	no	no	no	no	no	no	ROIgene	refset
13	52012013	CR574	T	C	Dis	ATP7B	13:52011337-52016450	-	5113	ATP7B	no	no	no	no	no	no	no	no	ROIgene	refset
13	52012022	CRcont45741	G	A	Cont	ATP7B	13:52011337-52016450	-	5113	NA	no	no	no	no	no	no	no	no	ROIgene	refset
13	52012083	CRcont45760	G	A	Cont	ATP7B	13:52011337-52016450	-	5113	NA	no	no	no	no	no	no	no	no	ROIgene	refset
13	52012126	CRcont45779	G	C	Cont	ATP7B	13:52011337-52016450	-	5113	NA	no	no	no	no	no	no	no	no	ROIgene	refset
13	52012196	CRcont45804	A	G	Cont	ATP7B	13:52011337-52016450	-	5113	NA	no	no	no	no	no	no	no	no	ROIgene	refset
13	52012240	CRcont45820	G	T	Cont	ATP7B	13:52011337-52016450	-	5113	NA	no	no	no	no	no	no	no	no	ROIgene	refset
13	52012298	CRcont45843	C	T	Cont	ATP7B	13:52011337-52016450	-	5113	NA	no	no	no	no	no	no	no	no	ROIgene	refset
13	52012392	CRcont45872	T	A	Cont	ATP7B	13:52011337-52016450	-	5113	NA	no	no	no	no	no	no	no	no	ROIgene	refset
13	52012434	CRcont45891	A	G	Cont	ATP7B	13:52011337-52016450	-	5113	NA	codingregion	codingaa	no	no	no	no	no	no	ROIgene	no
13	52012471	CRcont45916	C	T	Cont	ATP7B	13:52011337-52016450	-	5113	NA	codingregion	no	no	no	no	no	no	no	ROIgene	no
13	52012552	CRcont45935	G	T	Cont	ATP7B	13:52011337-52016450	-	5113	NA	codingregion	no	no	no	no	no	no	no	ROIgene	no
13	52012605	CRcont45950	T	A	Cont	ATP7B	13:52011337-52016450	-	5113	NA	codingregion	no	no	no	no	no	no	no	ROIgene	no
13	52012733	CRcont45981	C	T	Cont	ATP7B	13:52011337-52016450	-	5113	NA	codingregion	no	no	no	no	no	no	no	ROIgene	no
13	52012825	CRcont45997	A	T	Cont	ATP7B	13:52011337-52016450	-	5113	NA	codingregion	no	no	no	no	no	no	no	ROIgene	no
13	52012960	CRcont46018	CTG	C	Cont	ATP7B	13:52011337-52016450	-	5113	NA	codingregion	no	no	no	no	no	no	no	ROIgene	no
13	52013038	CRcont46031	C	T	Cont	ATP7B	13:52011337-52016450	-	5113	NA	codingregion	no	no	no	no	no	no	no	ROIgene	no
13	52013165	CRcont46055	C	T	Cont	ATP7B	13:52011337-52016450	-	5113	NA	codingregion	no	no	no	no	no	no	no	ROIgene	no
13	52013336	CRcont46079	TTTC	T	Cont	ATP7B	13:52011337-52016450	-	5113	NA	codingregion	no	no	no	no	no	no	no	ROIgene	no
13	52013507	CRcont46115	C	T	Cont	ATP7B	13:52011337-52016450	-	5113	NA	codingregion	no	no	no	no	no	no	no	ROIgene	no
13	52013663	CRcont46145	TG	T	Cont	ATP7B	13:52011337-52016450	-	5113	NA	codingregion	no	no	no	no	no	no	no	ROIgene	no
13	52013816	CRcont46170	C	T	Cont	ATP7B	13:52011337-52016450	-	5113	NA	codingregion	no	no	no	no	no	no	no	ROIgene	no
13	52013902	CRcont46189	T	A	Cont	ATP7B	13:52011337-52016450	-	5113	NA	codingregion	no	no	no	no	no	no	no	ROIgene	no
13	52014084	CRcont46221	A	G	Cont	ATP7B	13:52011337-52016450	-	5113	NA	codingregion	no	no	no	no	no	no	no	ROIgene	no
13	52014186	CRcont46242	A	T	Cont	ATP7B	13:52011337-52016450	-	5113	NA	codingregion	no	no	no	no	no	no	no	ROIgene	no
13	52014305	CRcont46264	C	CT	Cont	ATP7B	13:52011337-52016450	-	5113	NA	codingregion	no	no	no	no	no	no	no	ROIgene	no
13	52014499	CRcont46291	C	T	Cont	ATP7B	13:52011337-52016450	-	5113	NA	codingregion	no	no	no	no	no	no	no	ROIgene	no
13	52014567	CRcont46309	C	G	Cont	ATP7B	13:52011337-52016450	-	5113	NA	codingregion	no	no	no	no	no	no	no	ROIgene	no
13	52014659	CRcont46336	C	T	Cont	ATP7B	13:52011337-52016450	-	5113	NA	codingregion	no	no	no	no	no	no	no	ROIgene	no
13	52014780	CRcont46356	A	G	Cont	ATP7B	13:52011337-52016450	-	5113	NA	codingregion	no	no	no	no	no	no	no	ROIgene	no
13	52014932	CRcont46383	A	G	Cont	ATP7B	13:52011337-52016450	-	5113	NA	codingregion	no	no	no	no	no	no	no	ROIgene	no
13	52015016	CRcont46400	CAT	C	Cont	ATP7B	13:52011337-52016450	-	5113	NA	codingregion	no	no	no	no	no	no	no	ROIgene	no
13	52015176	CRcont46427	G	T	Cont	ATP7B	13:52011337-52016450	-	5113	NA	codingregion	no	no	no	no	no	no	no	ROIgene	no
13	52015386	CRcont46451	T	G	Cont	ATP7B	13:52011337-52016450	-	5113	NA	codingregion	no	no	no	no	no	no	no	ROIgene	no
13	52015598	CRcont46483	A	G	Cont	ATP7B	13:52011337-52016450	-	5113	NA	codingregion	no	no	no	no	no	no	no	ROIgene	no
13	52015685	CRcont46501	G	A	Cont	ATP7B	13:52011337-52016450	-	5113	NA	codingregion	no	no	no	no	no	no	no	ROIgene	no
13	52015741	CRcont46520	A	C	Cont	ATP7B	13:52011337-52016450	-	5113	NA	codingregion	no	no	no	no	no	no	no	ROIgene	no
13	52015914	CRcont46545	C	T	Cont	ATP7B	13:52011337-52016450	-	5113	NA	codingregion	no	no	no	no	no	no	no	ROIgene	no
13	52016025	CRcont46570	C	T	Cont	ATP7B	13:52011337-52016450	-	5113	NA	codingregion	no	no	no	no	no	no	no	ROIgene	no
13	52016152	CRcont46591	A	G	Cont	ATP7B	13:52011337-52016450	-	5113	NA	codingregion	no	no	no	no	no	no	no	ROIgene	no
13	52016306	CRcont46614	A	G	Cont	ATP7B	13:52011337-52016450	-	5113	NA	codingregion	no	no	no	no	no	no	no	ROIgene	no
13	52016430	CRcont46639	G	T	Cont	ATP7B	13:52011337-52016450	-	5113	NA	codingregion	no	no	no	no	no	no	no	ROIgene	no
13	60163864	CRcont46663	C	T	Cont	DIAPH3	13:60163766-60168928	-	5162	NA	no	no	no	no	no	no	no	no	ROIgene	refset
13	60163938	CR203	C	T	Dis	DIAPH3	13:60163766-60168928	-	5162	DIAPH3	no	no	no	no	no	no	no	no	ROIgene	refset
13	60163945	CRcont46686	C	G	Cont	DIAPH3	13:60163766-60168928	-	5162	NA	no	no	no	no	no	no	no	no	ROIgene	refset
13	60164012	CRcont46705	CG	C	Cont	DIAPH3	13:60163766-60168928	-	5162	NA	no	no	no	no	no	no	no	no	ROIgene	refset
13	60164098	CRcont46732	C	T	Cont	DIAPH3	13:60163766-60168928	-	5162	NA	no	no	no	no	no	no	no	no	ROIgene	refset
13	60164135	CRcont46754	C	T	Cont	DIAPH3	13:60163766-60168928	-	5162	NA	no	no	no	no	no	no	no	no	ROIgene	refset
13	60164286	CRcont46786	G	A	Cont	DIAPH3	13:60163766-60168928	-	5162	NA	no	no	no	no	no	no	no	no	ROIgene	refset
13	60164437	CRcont46817	C	A	Cont	DIAPH3	13:60163766-60168928	-	5162	NA	no	no	no	no	no	no	no	no	ROIgene	refset
13	60164506	CRcont46836	A	T	Cont	DIAPH3	13:60163766-60168928	-	5162	NA	no	no	no	no	no	no	no	no	ROIgene	refset
13	60164650	CRcont46860	A	G	Cont	DIAPH3	13:60163766-60168928	-	5162	NA	no	no	no	no	no	no	no	no	ROIgene	refset
13	60164732	CRcont46881	T	C	Cont	DIAPH3	13:60163766-60168928	-	5162	NA	no	no	no	no	no	no	no	no	ROIgene	refset
13	60164890	CRcont46915	T	A	Cont	DIAPH3	13:60163766-60168928	-	5162	NA	no	no	no	no	no	no	no	no	ROIgene	refset
13	60165009	CRcont46938	CAGTA	C	Cont	DIAPH3	13:60163766-60168928	-	5162	NA	no	no	no	no	no	no	no	no	ROIgene	refset
13	60165162	CRcont46957	T	G	Cont	DIAPH3	13:60163766-60168928	-	5162	NA	no	no	no	no	no	no	no	no	ROIgene	refset
13	60165331	CRcont46985	A	T	Cont	DIAPH3	13:60163766-60168928	-	5162	NA	no	no	no	no	no	no	no	no	ROIgene	refset
13	60165500	CRcont47019	G	A	Cont	DIAPH3	13:60163766-60168928	-	5162	NA	no	no	no	no	no	no	no	no	ROIgene	refset
13	60165620	CRcont47041	G	T	Cont	DIAPH3	13:60163766-60168928	-	5162	NA	no	no	no	no	no	no	no	no	ROIgene	refset
13	60165766	CRcont47063	G	A	Cont	DIAPH3	13:60163766-60168928	-	5162	NA	no	no	no	no	no	no	no	no	ROIgene	refset
13	60165873	CRcont47085	ACTTT	A	Cont	DIAPH3	13:60163766-60168928	-	5162	NA	no	no	no	no	no	no	no	no	ROIgene	refset
13	60166026	CRcont47120	A	G	Cont	DIAPH3	13:60163766-60168928	-	5162	NA	no	no	no	no	no	no	no	no	ROIgene	refset
13	60166260	CRcont47147	G	A	Cont	DIAPH3	13:60163766-60168928	-	5162	NA	no	no	no	no	no	no	no	no	ROIgene	refset
13	60166489	CRcont47177	A	G	Cont	DIAPH3	13:60163766-60168928	-	5162	NA	no	no	no	no	no	no	no	no	ROIgene	refset
13	60166579	CRcont47197	AC	A	Cont	DIAPH3	13:60163766-60168928	-	5162	NA	no	no	no	no	no	no	no	no	ROIgene	refset
13	60166748	CRcont47229	C	T	Cont	DIAPH3	13:60163766-60168928	-	5162	NA	no	no	no	no	no	no	no	no	ROIgene	refset
13	60166900	CRcont47259	T	A	Cont	DIAPH3	13:60163766-60168928	-	5162	NA	no	no	no	no	no	no	no	no	ROIgene	refset
13	60167007	CRcont47280	A	G	Cont	DIAPH3	13:60163766-60168928	-	5162	NA	no	no	no	no	no	no	no	no	ROIgene	refset
13	60167102	CRcont47300	A	G	Cont	DIAPH3	13:60163766-60168928	-	5162	NA	no	no	no	no	no	no	no	no	ROIgene	refset
13	60167254	CRcont47329	C	T	Cont	DIAPH3	13:60163766-60168928	-	5162	NA	no	no	no	no	no	no	no	no	ROIgene	refset
13	60167417	CRcont47361	A	G	Cont	DIAPH3	13:60163766-60168928	-	5162	NA	no	no	no	no	no	no	no	no	ROIgene	refset
13	60167609	CRcont47396	C	T	Cont	DIAPH3	13:60163766-60168928	-	5162	NA	no	no	no	no	no	no	no	no	ROIgene	refset
13	60167763	CRcont47421	A	G	Cont	DIAPH3	13:60163766-60168928	-	5162	NA	no	no	no	no	no	no	no	no	ROIgene	refset
13	60167852	CRcont47440	C	T	Cont	DIAPH3	13:60163766-60168928	-	5162	NA	no	no	no	no	no	no	no	no	ROIgene	refset
13	60168002	CRcont47463	A	G	Cont	DIAPH3	13:60163766-60168928	-	5162	NA	no	no	no	no	no	no	no	no	ROIgene	refset
13	60168062	CRcont47486	G	T	Cont	DIAPH3	13:60163766-60168928	-	5162	NA	no	no	no	no	no	no	no	no	ROIgene	refset
13	60168164	CRcont47511	G	C	Cont	DIAPH3	13:60163766-60168928	-	5162	NA	no	no	no	no	no	no	no	no	ROIgene	refset
13	60168282	CRcont47536	A	C	Cont	DIAPH3	13:60163766-60168928	-	5162	NA	no	no	no	no	no	no	no	no	ROIgene	refset
13	60168386	CRcont47560	A	G	Cont	DIAPH3	13:60163766-60168928	-	5162	NA	no	no	no	no	no	no	no	no	ROIgene	refset
13	60168535	CRcont47576	CGT	C	Cont	DIAPH3	13:60163766-60168928	-	5162	NA	no	no	no	no	no	no	no	no	ROIgene	refset
13	60168595	CRcont47599	A	C	Cont	DIAPH3	13:60163766-60168928	-	5162	NA	no	no	no	no	no	no	no	no	ROIgene	refset
13	60168719	CRcont47624	T	A	Cont	DIAPH3	13:60163766-60168928	-	5162	NA	no	no	no	no	no	no	no	no	ROIgene	refset
13	60168876	CRcont47658	CCTTAA	C	Cont	DIAPH3	13:60163766-60168928	-	5162	NA	no	no	no	no	no	no	no	no	ROIgene	refset
13	99976856	CRcont47682	G	A	Cont	ZIC2	13:99976784-99982065	+	5281	NA	no	no	no	no	no	no	no	no	ROIgene	refset
13	99976979	CRcont47703	G	A	Cont	ZIC2	13:99976784-99982065	+	5281	NA	no	no	no	no	no	no	no	no	ROIgene	refset
13	99977072	CRcont47719	T	C	Cont	ZIC2	13:99976784-99982065	+	5281	NA	no	no	no	no	no	no	no	no	ROIgene	refset
13	99977238	CRcont47754	G	T	Cont	ZIC2	13:99976784-99982065	+	5281	NA	no	no	no	no	no	no	no	no	ROIgene	refset
13	99977323	CRcont47774	A	T	Cont	ZIC2	13:99976784-99982065	+	5281	NA	no	no	no	no	no	no	no	no	ROIgene	refset
13	99977434	CRcont47801	A	AG	Cont	ZIC2	13:99976784-99982065	+	5281	NA	no	no	no	no	no	no	no	no	ROIgene	refset
13	99977539	CRcont47824	TG	T	Cont	ZIC2	13:99976784-99982065	+	5281	NA	no	no	no	no	no	no	no	no	ROIgene	refset
13	99977575	CRcont47854	C	CTTTTTTT	Cont	ZIC2	13:99976784-99982065	+	5281	NA	no	no	no	no	no	no	no	no	ROIgene	refset
13	99977602	CRcont47873	G	C	Cont	ZIC2	13:99976784-99982065	+	5281	NA	no	no	no	no	no	no	no	no	ROIgene	refset
13	99977692	CRcont47894	C	A	Cont	ZIC2	13:99976784-99982065	+	5281	NA	no	no	no	no	no	no	no	no	ROIgene	refset
13	99977784	CRcont47921	T	C	Cont	ZIC2	13:99976784-99982065	+	5281	NA	no	no	no	no	no	no	no	no	ROIgene	refset
13	99977915	CRcont47953	G	A	Cont	ZIC2	13:99976784-99982065	+	5281	NA	no	no	no	no	no	no	no	no	ROIgene	refset
13	99978014	CRcont47976	C	T	Cont	ZIC2	13:99976784-99982065	+	5281	NA	no	no	no	no	no	no	no	no	ROIgene	refset
13	99978053	CRcont47991	C	CA	Cont	ZIC2	13:99976784-99982065	+	5281	NA	no	no	no	no	no	no	no	no	ROIgene	refset
13	99978121	CRcont48012	C	T	Cont	ZIC2	13:99976784-99982065	+	5281	NA	no	no	no	no	no	no	no	no	ROIgene	refset
13	99978269	CRcont48048	G	A	Cont	ZIC2	13:99976784-99982065	+	5281	NA	no	no	no	no	no	no	no	no	ROIgene	refset
13	99978340	CRcont48070	C	G	Cont	ZIC2	13:99976784-99982065	+	5281	NA	no	no	no	no	no	no	no	no	ROIgene	refset
13	99978513	CRcont48102	G	C	Cont	ZIC2	13:99976784-99982065	+	5281	NA	no	no	no	no	no	no	no	no	ROIgene	refset
13	99978577	CRcont48124	C	A	Cont	ZIC2	13:99976784-99982065	+	5281	NA	no	no	no	no	no	no	no	no	ROIgene	refset
13	99978668	CRcont48156	CA	C	Cont	ZIC2	13:99976784-99982065	+	5281	NA	no	no	no	no	no	no	no	no	ROIgene	refset
13	99978833	CRcont48191	T	G	Cont	ZIC2	13:99976784-99982065	+	5281	NA	no	no	no	no	no	no	no	no	ROIgene	refset
13	99978919	CRcont48206	T	C	Cont	ZIC2	13:99976784-99982065	+	5281	NA	no	no	no	no	no	no	no	no	ROIgene	refset
13	99979038	CRcont48226	G	A	Cont	ZIC2	13:99976784-99982065	+	5281	NA	no	no	no	no	no	no	no	no	ROIgene	refset
13	99979137	CRcont48248	T	C	Cont	ZIC2	13:99976784-99982065	+	5281	NA	no	no	no	no	no	no	no	no	ROIgene	refset
13	99979314	CRcont48292	T	C	Cont	ZIC2	13:99976784-99982065	+	5281	NA	no	no	no	no	no	no	no	no	ROIgene	refset
13	99979381	CRcont48307	G	A	Cont	ZIC2	13:99976784-99982065	+	5281	NA	no	no	no	no	no	no	no	no	ROIgene	refset
13	99979508	CRcont48330	C	T	Cont	ZIC2	13:99976784-99982065	+	5281	NA	no	no	no	no	no	no	no	no	ROIgene	refset
13	99979611	CRcont48360	G	C	Cont	ZIC2	13:99976784-99982065	+	5281	NA	no	no	no	no	no	no	no	no	ROIgene	refset
13	99979653	CRcont48376	C	T	Cont	ZIC2	13:99976784-99982065	+	5281	NA	no	no	no	no	no	no	no	no	ROIgene	refset
13	99979741	CRcont48396	G	C	Cont	ZIC2	13:99976784-99982065	+	5281	NA	no	no	no	no	no	no	no	no	ROIgene	refset
13	99979820	CRcont48413	C	T	Cont	ZIC2	13:99976784-99982065	+	5281	NA	no	no	no	no	no	no	no	no	ROIgene	refset
13	99979921	CRcont48440	C	T	Cont	ZIC2	13:99976784-99982065	+	5281	NA	no	no	no	no	no	no	no	no	ROIgene	refset
13	99980004	CRcont48460	G	C	Cont	ZIC2	13:99976784-99982065	+	5281	NA	no	no	no	no	no	no	no	no	ROIgene	refset
13	99980070	CRcont48486	G	C	Cont	ZIC2	13:99976784-99982065	+	5281	NA	no	no	no	no	no	no	no	no	ROIgene	refset
13	99980159	CRcont48508	G	A	Cont	ZIC2	13:99976784-99982065	+	5281	NA	no	no	no	no	no	no	no	no	ROIgene	refset
13	99980214	CRcont48525	C	G	Cont	ZIC2	13:99976784-99982065	+	5281	NA	no	no	no	no	no	no	no	no	ROIgene	refset
13	99980302	CRcont48547	T	C	Cont	ZIC2	13:99976784-99982065	+	5281	NA	no	no	no	no	no	no	no	no	ROIgene	refset
13	99980408	CRcont48569	C	T	Cont	ZIC2	13:99976784-99982065	+	5281	NA	no	no	no	no	no	no	no	no	ROIgene	refset
13	99980496	CRcont48591	G	T	Cont	ZIC2	13:99976784-99982065	+	5281	NA	no	no	no	no	no	no	no	no	ROIgene	refset
13	99980563	CRcont48610	C	G	Cont	ZIC2	13:99976784-99982065	+	5281	NA	no	no	no	no	no	no	no	no	ROIgene	refset
13	99980594	CRcont48629	G	C	Cont	ZIC2	13:99976784-99982065	+	5281	NA	no	no	no	no	no	no	no	no	ROIgene	refset
13	99980704	CRcont48671	G	C	Cont	ZIC2	13:99976784-99982065	+	5281	NA	no	no	no	no	no	no	no	no	ROIgene	refset
13	99980740	CRcont48691	G	A	Cont	ZIC2	13:99976784-99982065	+	5281	NA	no	no	no	no	no	no	no	no	ROIgene	refset
13	99980822	CRcont48712	G	C	Cont	ZIC2	13:99976784-99982065	+	5281	NA	no	no	no	no	no	no	no	no	ROIgene	refset
13	99980890	CRcont48729	C	T	Cont	ZIC2	13:99976784-99982065	+	5281	NA	no	no	no	no	no	no	no	no	ROIgene	refset
13	99980967	CRcont48748	G	A	Cont	ZIC2	13:99976784-99982065	+	5281	NA	no	no	no	no	no	no	no	no	ROIgene	refset
13	99981032	CRcont48772	G	A	Cont	ZIC2	13:99976784-99982065	+	5281	NA	no	no	no	no	no	no	no	no	ROIgene	refset
13	99981138	CRcont48801	C	G	Cont	ZIC2	13:99976784-99982065	+	5281	NA	no	no	no	no	no	no	no	no	ROIgene	refset
13	99981196	CRcont48824	T	G	Cont	ZIC2	13:99976784-99982065	+	5281	NA	no	no	no	no	no	no	no	no	ROIgene	refset
13	99981284	CRcont48845	A	C	Cont	ZIC2	13:99976784-99982065	+	5281	NA	no	no	no	no	no	no	no	no	ROIgene	refset
13	99981332	CRcont48862	C	T	Cont	ZIC2	13:99976784-99982065	+	5281	NA	no	no	no	no	no	no	no	no	ROIgene	refset
13	99981390	CRcont48879	T	A	Cont	ZIC2	13:99976784-99982065	+	5281	NA	no	no	no	no	no	no	no	no	ROIgene	refset
13	99981455	CRcont48896	G	A	Cont	ZIC2	13:99976784-99982065	+	5281	NA	no	no	no	no	no	no	no	no	ROIgene	refset
13	99981573	CRcont48927	T	G	Cont	ZIC2	13:99976784-99982065	+	5281	NA	no	no	no	no	no	no	no	no	ROIgene	refset
13	99981604	CRcont48943	CGCGCGCGGGT	C	Cont	ZIC2	13:99976784-99982065	+	5281	NA	no	no	no	no	no	no	no	no	ROIgene	refset
13	99981654	CRcont48967	C	G	Cont	ZIC2	13:99976784-99982065	+	5281	NA	no	no	no	no	no	no	no	no	ROIgene	refset
13	99981721	CRcont48993	CTG	C	Cont	ZIC2	13:99976784-99982065	+	5281	NA	no	no	no	no	no	no	no	no	ROIgene	refset
13	99981767	CRcont49013	G	T	Cont	ZIC2	13:99976784-99982065	+	5281	NA	no	no	no	no	no	no	no	no	ROIgene	refset
13	99981797	CRcont49027	C	T	Cont	ZIC2	13:99976784-99982065	+	5281	NA	no	no	no	no	no	no	no	no	ROIgene	refset
13	99981847	CRcont49043	T	A	Cont	ZIC2	13:99976784-99982065	+	5281	NA	no	no	no	no	no	no	no	no	ROIgene	refset
13	99981929	CRcont49063	C	T	Cont	ZIC2	13:99976784-99982065	+	5281	NA	no	no	no	no	no	no	no	no	ROIgene	refset
13	99981994	CRcont49077	C	G	Cont	ZIC2	13:99976784-99982065	+	5281	NA	no	no	no	no	no	no	no	no	ROIgene	refset
13	99982041	CR169	C	T	Dis	ZIC2	13:99976784-99982065	+	5281	ZIC2	no	no	no	no	no	no	no	no	ROIgene	refset
13	113100828	CRcont49108	C	T	Cont	F7	13:113100791-113105842	+	5051	NA	no	no	no	no	no	no	no	no	ROIgene	refset
13	113100873	CRcont49128	G	A	Cont	F7	13:113100791-113105842	+	5051	NA	no	no	no	no	no	no	no	no	ROIgene	refset
13	113100967	CRcont49155	C	T	Cont	F7	13:113100791-113105842	+	5051	NA	no	no	no	no	no	no	no	no	ROIgene	refset
13	113101040	CRcont49176	G	C	Cont	F7	13:113100791-113105842	+	5051	NA	no	no	no	no	no	no	no	no	ROIgene	refset
13	113101124	CRcont49200	G	A	Cont	F7	13:113100791-113105842	+	5051	NA	no	no	no	no	no	no	no	no	ROIgene	refset
13	113101257	CRcont49246	T	A	Cont	F7	13:113100791-113105842	+	5051	NA	no	no	no	no	no	no	no	no	ROIgene	refset
13	113101402	CRcont49278	A	C	Cont	F7	13:113100791-113105842	+	5051	NA	no	no	no	no	no	no	no	no	ROIgene	refset
13	113101602	CRcont49315	A	G	Cont	F7	13:113100791-113105842	+	5051	NA	no	no	no	no	no	no	no	no	ROIgene	refset
13	113101730	CRcont49338	A	C	Cont	F7	13:113100791-113105842	+	5051	NA	no	no	no	no	no	no	no	no	ROIgene	refset
13	113101800	CRcont49354	A	G	Cont	F7	13:113100791-113105842	+	5051	NA	no	no	no	no	no	no	no	no	ROIgene	refset
13	113101888	CRcont49373	G	A	Cont	F7	13:113100791-113105842	+	5051	NA	no	no	no	no	no	no	no	no	ROIgene	refset
13	113101980	CRcont49393	G	A	Cont	F7	13:113100791-113105842	+	5051	NA	no	no	no	no	no	no	no	no	ROIgene	refset
13	113102114	CRcont49422	G	A	Cont	F7	13:113100791-113105842	+	5051	NA	no	no	no	no	no	no	no	no	ROIgene	refset
13	113102241	CRcont49449	G	T	Cont	F7	13:113100791-113105842	+	5051	NA	no	no	no	no	no	no	no	no	ROIgene	refset
13	113102365	CRcont49471	G	A	Cont	F7	13:113100791-113105842	+	5051	NA	no	no	no	no	no	no	no	no	ROIgene	refset
13	113102470	CRcont49494	G	C	Cont	F7	13:113100791-113105842	+	5051	NA	no	no	no	no	no	no	no	no	ROIgene	refset
13	113102614	CRcont49519	C	T	Cont	F7	13:113100791-113105842	+	5051	NA	no	no	no	no	no	no	no	no	ROIgene	refset
13	113102740	CRcont49538	T	C	Cont	F7	13:113100791-113105842	+	5051	NA	no	no	no	no	no	no	no	no	ROIgene	refset
13	113102870	CRcont49564	G	C	Cont	F7	13:113100791-113105842	+	5051	NA	no	no	no	no	no	no	no	no	ROIgene	refset
13	113102991	CRcont49587	C	T	Cont	F7	13:113100791-113105842	+	5051	NA	no	no	no	no	no	no	no	no	ROIgene	refset
13	113103159	CRcont49624	C	T	Cont	F7	13:113100791-113105842	+	5051	NA	no	no	no	no	no	no	no	no	ROIgene	refset
13	113103214	CRcont49642	T	G	Cont	F7	13:113100791-113105842	+	5051	NA	no	no	no	no	no	no	no	no	ROIgene	refset
13	113103338	CRcont49661	C	T	Cont	F7	13:113100791-113105842	+	5051	NA	no	no	no	no	no	no	no	no	ROIgene	refset
13	113103505	CRcont49681	T	C	Cont	F7	13:113100791-113105842	+	5051	NA	no	no	no	no	no	no	no	no	ROIgene	refset
13	113103564	CRcont49695	G	C	Cont	F7	13:113100791-113105842	+	5051	NA	no	no	no	no	no	no	no	no	ROIgene	refset
13	113103650	CRcont49715	C	T	Cont	F7	13:113100791-113105842	+	5051	NA	no	no	no	no	no	no	no	no	ROIgene	refset
13	113103807	CRcont49742	A	C	Cont	F7	13:113100791-113105842	+	5051	NA	no	no	no	no	no	no	no	no	ROIgene	refset
13	113103935	CRcont49770	A	T	Cont	F7	13:113100791-113105842	+	5051	NA	no	no	no	no	no	no	no	no	ROIgene	refset
13	113104078	CRcont49802	C	T	Cont	F7	13:113100791-113105842	+	5051	NA	no	no	no	no	no	no	no	no	ROIgene	refset
13	113104161	CRcont49822	CAG	C	Cont	F7	13:113100791-113105842	+	5051	NA	no	no	no	no	no	no	no	no	ROIgene	refset
13	113104298	CRcont49850	G	A	Cont	F7	13:113100791-113105842	+	5051	NA	no	no	no	no	no	no	no	no	ROIgene	refset
13	113104397	CRcont49878	T	G	Cont	F7	13:113100791-113105842	+	5051	NA	no	no	no	no	no	no	no	no	ROIgene	refset
13	113104497	CRcont49897	C	T	Cont	F7	13:113100791-113105842	+	5051	NA	no	no	no	no	no	no	no	no	ROIgene	refset
13	113104713	CRcont49928	G	T	Cont	F7	13:113100791-113105842	+	5051	NA	no	no	no	no	no	no	no	no	ROIgene	refset
13	113104837	CRcont49951	C	T	Cont	F7	13:113100791-113105842	+	5051	NA	no	no	no	no	no	no	no	no	ROIgene	refset
13	113104994	CRcont49974	C	A	Cont	F7	13:113100791-113105842	+	5051	NA	no	no	no	no	no	no	no	no	ROIgene	refset
13	113105038	CRcont50040	A	ATATATATATATATATATATATATATATATATATATATATATATATATAT	Cont	F7	13:113100791-113105842	+	5051	NA	no	no	no	no	no	no	no	no	ROIgene	refset
13	113105040	CRcont50064	A	AAAAAAAAATATATATATATATATATATATAT	Cont	F7	13:113100791-113105842	+	5051	NA	no	no	no	no	no	no	no	no	ROIgene	refset
13	113105040	CRcont50078	A	AAAAAAAATATATATATATATATATATAT	Cont	F7	13:113100791-113105842	+	5051	NA	no	no	no	no	no	no	no	no	ROIgene	refset
13	113105040	CRcont50134	A	AAAAATATATATATATATATATATATATATATATAT	Cont	F7	13:113100791-113105842	+	5051	NA	no	no	no	no	no	no	no	no	ROIgene	refset
13	113105040	CRcont50169	A	AATAT	Cont	F7	13:113100791-113105842	+	5051	NA	no	no	no	no	no	no	no	no	ROIgene	refset
13	113105044	CRcont50222	T	TATATATATAG	Cont	F7	13:113100791-113105842	+	5051	NA	no	no	no	no	no	no	no	no	ROIgene	refset
13	113105048	CRcont50236	T	TATATATATATATATATATATATATATATATATATATATATATATAC	Cont	F7	13:113100791-113105842	+	5051	NA	no	no	no	no	no	no	no	no	ROIgene	refset
13	113105056	CRcont50267	T	TA	Cont	F7	13:113100791-113105842	+	5051	NA	no	no	no	no	no	no	no	no	ROIgene	refset
13	113105121	CRcont50290	C	G	Cont	F7	13:113100791-113105842	+	5051	NA	no	no	no	no	no	no	no	no	ROIgene	refset
13	113105211	CRcont50313	A	G	Cont	F7	13:113100791-113105842	+	5051	NA	no	no	no	no	no	no	no	no	ROIgene	refset
13	113105268	CRcont50332	G	A	Cont	F7	13:113100791-113105842	+	5051	NA	no	no	no	no	no	no	no	no	ROIgene	refset
13	113105422	CRcont50363	C	T	Cont	F7	13:113100791-113105842	+	5051	NA	no	no	no	no	no	no	no	no	ROIgene	refset
13	113105481	CRcont50379	T	C	Cont	F7	13:113100791-113105842	+	5051	NA	no	no	no	no	no	no	no	no	ROIgene	refset
13	113105599	CRcont50407	C	T	Cont	F7	13:113100791-113105842	+	5051	NA	no	no	no	no	no	no	no	no	ROIgene	refset
13	113105725	CRcont50438	AG	A	Cont	F7	13:113100791-113105842	+	5051	NA	no	no	no	no	no	no	no	no	ROIgene	refset
13	113105746	CR170	C	T	Dis	F7	13:113100791-113105842	+	5051	F7	no	no	no	no	no	no	no	no	ROIgene	refset
13	113105748	CR171	C	G	Dis	F7	13:113100791-113105842	+	5051	F7	no	no	no	no	no	no	no	no	ROIgene	refset
13	113105777	CR172	G	C	Dis	F7	13:113100791-113105842	+	5051	F7	no	no	no	no	no	no	no	no	ROIgene	refset
13	113105780	CR173	C	T	Dis	F7	13:113100791-113105842	+	5051	F7	no	no	no	no	no	no	no	no	ROIgene	refset
13	113105781	CR174	T	G	Dis	F7	13:113100791-113105842	+	5051	F7	no	no	no	no	no	no	no	no	ROIgene	refset
13	113105782	CR175	T	C	Dis	F7	13:113100791-113105842	+	5051	F7	no	no	no	no	no	no	no	no	ROIgene	refset
13	113105782	CR176	T	G	Dis	F7	13:113100791-113105842	+	5051	F7	no	no	no	no	no	no	no	no	ROIgene	refset
13	113105783	CR177	T	G	Dis	F7	13:113100791-113105842	+	5051	F7	no	no	no	no	no	no	no	no	ROIgene	refset
13	113105787	CR178	C	G	Dis	F7	13:113100791-113105842	+	5051	F7	no	no	no	no	no	no	no	no	ROIgene	refset
13	113105787	CR179	C	T	Dis	F7	13:113100791-113105842	+	5051	F7	no	no	no	no	no	no	no	no	ROIgene	refset
13	113105803	CR180	A	G	Dis	F7	13:113100791-113105842	+	5051	F7	no	no	no	no	no	no	no	no	ROIgene	refset
13	113105807	CRcont50460	T	C	Cont	F7	13:113100791-113105842	+	5051	NA	no	no	no	no	no	no	no	no	ROIgene	refset
13	113105810	CR181	A	C	Dis	F7	13:113100791-113105842	+	5051	F7	no	no	no	no	no	no	no	no	ROIgene	refset
13	113105812	CR182	A	C	Dis	F7	13:113100791-113105842	+	5051	F7	no	no	no	no	no	no	no	no	ROIgene	refset
13	113105841	CR183	C	T	Dis	F7	13:113100791-113105842	+	5051	F7	codingregion	no	no	no	no	no	no	no	ROIgene	no
14	36657003	CRcont50489	TC	T	Cont	PAX9	14:36656860-36662090	+	5230	NA	no	no	no	no	no	no	no	no	ROIgene	refset
14	36657068	CRcont50515	T	C	Cont	PAX9	14:36656860-36662090	+	5230	NA	no	no	no	no	no	no	no	no	ROIgene	refset
14	36657154	CRcont50538	A	C	Cont	PAX9	14:36656860-36662090	+	5230	NA	no	no	no	no	no	no	no	no	ROIgene	refset
14	36657305	CRcont50561	T	C	Cont	PAX9	14:36656860-36662090	+	5230	NA	no	no	no	no	no	no	no	no	ROIgene	refset
14	36657344	CRcont50576	G	A	Cont	PAX9	14:36656860-36662090	+	5230	NA	no	no	no	no	no	no	no	no	ROIgene	refset
14	36657431	CRcont50603	G	C	Cont	PAX9	14:36656860-36662090	+	5230	NA	no	no	no	no	no	no	no	no	ROIgene	refset
14	36657551	CRcont50624	T	G	Cont	PAX9	14:36656860-36662090	+	5230	NA	no	no	no	no	no	no	no	no	ROIgene	refset
14	36657602	CRcont50643	C	A	Cont	PAX9	14:36656860-36662090	+	5230	NA	no	no	no	no	no	no	no	no	ROIgene	refset
14	36657678	CRcont50666	C	T	Cont	PAX9	14:36656860-36662090	+	5230	NA	no	no	no	no	no	no	no	no	ROIgene	refset
14	36657744	CRcont50686	G	C	Cont	PAX9	14:36656860-36662090	+	5230	NA	no	no	no	no	no	no	no	no	ROIgene	refset
14	36657864	CRcont50717	C	T	Cont	PAX9	14:36656860-36662090	+	5230	NA	no	no	no	no	no	no	no	no	ROIgene	refset
14	36657993	CRcont50742	C	A	Cont	PAX9	14:36656860-36662090	+	5230	NA	no	no	no	no	no	no	no	no	ROIgene	refset
14	36658056	CRcont50761	C	T	Cont	PAX9	14:36656860-36662090	+	5230	NA	no	no	no	no	no	no	no	no	ROIgene	refset
14	36658110	CRcont50780	A	G	Cont	PAX9	14:36656860-36662090	+	5230	NA	no	no	no	no	no	no	no	no	ROIgene	refset
14	36658198	CRcont50800	G	C	Cont	PAX9	14:36656860-36662090	+	5230	NA	no	no	no	no	no	no	no	no	ROIgene	refset
14	36658334	CRcont50826	G	T	Cont	PAX9	14:36656860-36662090	+	5230	NA	no	no	no	no	no	no	no	no	ROIgene	refset
14	36658375	CRcont50863	G	GTGGT	Cont	PAX9	14:36656860-36662090	+	5230	NA	no	no	no	no	no	no	no	no	ROIgene	refset
14	36658381	CRcont50884	G	T	Cont	PAX9	14:36656860-36662090	+	5230	NA	no	no	no	no	no	no	no	no	ROIgene	refset
14	36658489	CRcont50911	G	A	Cont	PAX9	14:36656860-36662090	+	5230	NA	no	no	no	no	no	no	no	no	ROIgene	refset
14	36658576	CRcont50939	C	T	Cont	PAX9	14:36656860-36662090	+	5230	NA	no	no	no	no	no	no	no	no	ROIgene	refset
14	36658655	CRcont50967	C	CGGGTACA	Cont	PAX9	14:36656860-36662090	+	5230	NA	no	no	no	no	no	no	no	no	ROIgene	refset
14	36658740	CRcont50994	G	T	Cont	PAX9	14:36656860-36662090	+	5230	NA	no	no	no	no	no	no	no	no	ROIgene	refset
14	36658875	CRcont51020	C	T	Cont	PAX9	14:36656860-36662090	+	5230	NA	no	no	no	no	no	no	no	no	ROIgene	refset
14	36658945	CRcont51047	G	A	Cont	PAX9	14:36656860-36662090	+	5230	NA	no	no	no	no	no	no	no	no	ROIgene	refset
14	36659032	CRcont51070	C	A	Cont	PAX9	14:36656860-36662090	+	5230	NA	no	no	no	no	no	no	no	no	ROIgene	refset
14	36659135	CRcont51104	T	C	Cont	PAX9	14:36656860-36662090	+	5230	NA	no	no	no	no	no	no	no	no	ROIgene	refset
14	36659277	CRcont51136	G	A	Cont	PAX9	14:36656860-36662090	+	5230	NA	no	no	no	no	no	no	no	no	ROIgene	refset
14	36659350	CRcont51158	T	C	Cont	PAX9	14:36656860-36662090	+	5230	NA	no	no	no	no	no	no	no	no	ROIgene	refset
14	36659406	CRcont51176	G	C	Cont	PAX9	14:36656860-36662090	+	5230	NA	no	no	no	no	no	no	no	no	ROIgene	refset
14	36659502	CRcont51202	C	T	Cont	PAX9	14:36656860-36662090	+	5230	NA	no	no	no	no	no	no	no	no	ROIgene	refset
14	36659605	CRcont51233	G	T	Cont	PAX9	14:36656860-36662090	+	5230	NA	no	no	no	no	no	no	no	no	ROIgene	refset
14	36659684	CRcont51253	G	T	Cont	PAX9	14:36656860-36662090	+	5230	NA	no	no	no	no	no	no	no	no	ROIgene	refset
14	36659830	CRcont51279	C	G	Cont	PAX9	14:36656860-36662090	+	5230	NA	no	no	no	no	no	no	no	no	ROIgene	refset
14	36659930	CRcont51304	C	T	Cont	PAX9	14:36656860-36662090	+	5230	NA	no	no	no	no	no	no	no	no	ROIgene	refset
14	36659991	CRcont51322	T	G	Cont	PAX9	14:36656860-36662090	+	5230	NA	no	no	no	no	no	no	no	no	ROIgene	refset
14	36660074	CRcont51348	G	A	Cont	PAX9	14:36656860-36662090	+	5230	NA	no	no	no	no	no	no	no	no	ROIgene	refset
14	36660208	CRcont51372	T	C	Cont	PAX9	14:36656860-36662090	+	5230	NA	no	no	no	no	no	no	no	no	ROIgene	refset
14	36660369	CRcont51397	T	C	Cont	PAX9	14:36656860-36662090	+	5230	NA	no	no	no	no	no	no	no	no	ROIgene	refset
14	36660471	CRcont51419	G	A	Cont	PAX9	14:36656860-36662090	+	5230	NA	no	no	no	no	no	no	no	no	ROIgene	refset
14	36660618	CRcont51453	C	T	Cont	PAX9	14:36656860-36662090	+	5230	NA	no	no	no	no	no	no	no	no	ROIgene	refset
14	36660817	CRcont51489	C	CA	Cont	PAX9	14:36656860-36662090	+	5230	NA	no	no	no	no	no	no	no	no	ROIgene	refset
14	36660831	CR503	G	A	Dis	PAX9	14:36656860-36662090	+	5230	PAX9	no	no	no	no	no	no	no	no	ROIgene	refset
14	36660908	CRcont51507	A	T	Cont	PAX9	14:36656860-36662090	+	5230	NA	no	no	no	no	no	no	no	no	ROIgene	refset
14	36661052	CRcont51547	G	A	Cont	PAX9	14:36656860-36662090	+	5230	NA	no	no	no	no	no	no	no	no	ROIgene	refset
14	36661140	CRcont51573	G	T	Cont	PAX9	14:36656860-36662090	+	5230	NA	no	no	no	no	no	no	no	no	ROIgene	refset
14	36661234	CRcont51606	G	A	Cont	PAX9	14:36656860-36662090	+	5230	NA	no	no	no	no	no	no	no	no	ROIgene	refset
14	36661362	CRcont51635	C	G	Cont	PAX9	14:36656860-36662090	+	5230	NA	no	no	no	no	no	no	no	no	ROIgene	refset
14	36661476	CRcont51656	T	G	Cont	PAX9	14:36656860-36662090	+	5230	NA	no	no	no	no	no	no	no	no	ROIgene	refset
14	36661557	CRcont51674	C	T	Cont	PAX9	14:36656860-36662090	+	5230	NA	no	no	no	no	no	no	no	no	ROIgene	refset
14	36661616	CRcont51692	C	T	Cont	PAX9	14:36656860-36662090	+	5230	NA	no	no	no	no	no	no	no	no	ROIgene	refset
14	36661703	CRcont51707	A	T	Cont	PAX9	14:36656860-36662090	+	5230	NA	no	no	no	no	no	no	no	no	ROIgene	refset
14	36661777	CRcont51735	A	G	Cont	PAX9	14:36656860-36662090	+	5230	NA	no	no	no	no	no	no	no	no	ROIgene	refset
14	36661802	CRcont51750	C	A	Cont	PAX9	14:36656860-36662090	+	5230	NA	no	no	no	no	no	no	no	no	ROIgene	refset
14	36661912	CRcont51774	A	G	Cont	PAX9	14:36656860-36662090	+	5230	NA	no	no	no	no	no	no	no	no	ROIgene	refset
14	36662030	CRcont51804	G	C	Cont	PAX9	14:36656860-36662090	+	5230	NA	no	no	no	no	no	no	no	no	ROIgene	refset
14	36662084	CRcont51815	G	C	Cont	PAX9	14:36656860-36662090	+	5230	NA	no	no	no	no	no	no	no	no	ROIgene	refset
14	54902685	CR204	G	A	Dis	GCH1	14:54902663-54907826	-	5163	GCH1	no	no	no	no	no	no	no	no	ROIgene	refset
14	54902719	CRcont51836	C	A	Cont	GCH1	14:54902663-54907826	-	5163	NA	no	no	no	no	no	no	no	no	ROIgene	refset
14	54902773	CRcont51857	G	C	Cont	GCH1	14:54902663-54907826	-	5163	NA	no	no	no	no	no	no	no	no	ROIgene	refset
14	54902816	CRcont51885	G	A	Cont	GCH1	14:54902663-54907826	-	5163	NA	no	no	no	no	no	no	no	no	ROIgene	refset
14	54902901	CRcont51917	C	G	Cont	GCH1	14:54902663-54907826	-	5163	NA	no	no	no	no	no	no	no	no	ROIgene	refset
14	54903000	CRcont51952	G	T	Cont	GCH1	14:54902663-54907826	-	5163	NA	no	no	no	no	no	no	no	no	ROIgene	refset
14	54903125	CRcont51975	G	A	Cont	GCH1	14:54902663-54907826	-	5163	NA	no	no	no	no	no	no	no	no	ROIgene	refset
14	54903179	CRcont51991	G	C	Cont	GCH1	14:54902663-54907826	-	5163	NA	no	no	no	no	no	no	no	no	ROIgene	refset
14	54903422	CRcont52028	A	AT	Cont	GCH1	14:54902663-54907826	-	5163	NA	no	no	no	no	no	no	no	no	ROIgene	refset
14	54903534	CRcont52052	G	A	Cont	GCH1	14:54902663-54907826	-	5163	NA	no	no	no	no	no	no	no	no	ROIgene	refset
14	54903669	CRcont52084	T	C	Cont	GCH1	14:54902663-54907826	-	5163	NA	no	no	no	no	no	no	no	no	ROIgene	refset
14	54903858	CRcont52112	A	T	Cont	GCH1	14:54902663-54907826	-	5163	NA	no	no	no	no	no	no	no	no	ROIgene	refset
14	54903898	CRcont52134	C	T	Cont	GCH1	14:54902663-54907826	-	5163	NA	no	no	no	no	no	no	no	no	ROIgene	refset
14	54904048	CRcont52163	C	A	Cont	GCH1	14:54902663-54907826	-	5163	NA	no	no	no	no	no	no	no	no	ROIgene	refset
14	54904200	CRcont52185	A	G	Cont	GCH1	14:54902663-54907826	-	5163	NA	no	no	no	no	no	no	no	no	ROIgene	refset
14	54904362	CRcont52215	GTTATTTATTTATTTATTTAT	G	Cont	GCH1	14:54902663-54907826	-	5163	NA	no	no	no	no	no	no	no	no	ROIgene	refset
14	54904500	CRcont52248	C	T	Cont	GCH1	14:54902663-54907826	-	5163	NA	no	no	no	no	no	no	no	no	ROIgene	refset
14	54904613	CRcont52271	T	C	Cont	GCH1	14:54902663-54907826	-	5163	NA	no	no	no	no	no	no	no	no	ROIgene	refset
14	54904708	CRcont52288	C	T	Cont	GCH1	14:54902663-54907826	-	5163	NA	no	no	no	no	no	no	no	no	ROIgene	refset
14	54904914	CRcont52329	A	T	Cont	GCH1	14:54902663-54907826	-	5163	NA	no	no	no	no	no	no	no	no	ROIgene	refset
14	54905041	CRcont52354	A	G	Cont	GCH1	14:54902663-54907826	-	5163	NA	no	no	no	no	no	no	no	no	ROIgene	refset
14	54905195	CRcont52376	A	G	Cont	GCH1	14:54902663-54907826	-	5163	NA	no	no	no	no	no	no	no	no	ROIgene	refset
14	54905358	CRcont52404	T	C	Cont	GCH1	14:54902663-54907826	-	5163	NA	no	no	no	no	no	no	no	no	ROIgene	refset
14	54905495	CRcont52423	A	T	Cont	GCH1	14:54902663-54907826	-	5163	NA	no	no	no	no	no	no	no	no	ROIgene	refset
14	54905607	CRcont52446	A	ACTCTCTCTCTCTCTCTCT	Cont	GCH1	14:54902663-54907826	-	5163	NA	no	no	no	no	no	no	no	no	ROIgene	refset
14	54905621	CRcont52484	TCTCTCTC	T	Cont	GCH1	14:54902663-54907826	-	5163	NA	no	no	no	no	no	no	no	no	ROIgene	refset
14	54905642	CRcont52498	C	CTCTCTCTCTCTCTCTCTCT	Cont	GCH1	14:54902663-54907826	-	5163	NA	no	no	no	no	no	no	no	no	ROIgene	refset
14	54905716	CRcont52520	C	G	Cont	GCH1	14:54902663-54907826	-	5163	NA	no	no	no	no	no	no	no	no	ROIgene	refset
14	54905907	CRcont52554	A	G	Cont	GCH1	14:54902663-54907826	-	5163	NA	no	no	no	no	no	no	no	no	ROIgene	refset
14	54906042	CRcont52578	C	A	Cont	GCH1	14:54902663-54907826	-	5163	NA	no	no	no	no	no	no	no	no	ROIgene	refset
14	54906141	CRcont52601	G	T	Cont	GCH1	14:54902663-54907826	-	5163	NA	no	no	no	no	no	no	no	no	ROIgene	refset
14	54906273	CRcont52621	C	A	Cont	GCH1	14:54902663-54907826	-	5163	NA	no	no	no	no	no	no	no	no	ROIgene	refset
14	54906376	CRcont52638	C	G	Cont	GCH1	14:54902663-54907826	-	5163	NA	no	no	no	no	no	no	no	no	ROIgene	refset
14	54906605	CRcont52665	A	C	Cont	GCH1	14:54902663-54907826	-	5163	NA	no	no	no	no	no	no	no	no	ROIgene	refset
14	54906675	CRcont52686	C	T	Cont	GCH1	14:54902663-54907826	-	5163	NA	no	no	no	no	no	no	no	no	ROIgene	refset
14	54906792	CRcont52706	C	CAAA	Cont	GCH1	14:54902663-54907826	-	5163	NA	no	no	no	no	no	no	no	no	ROIgene	refset
14	54906985	CRcont52747	GC	G	Cont	GCH1	14:54902663-54907826	-	5163	NA	no	no	no	no	no	no	no	no	ROIgene	refset
14	54907093	CRcont52763	A	T	Cont	GCH1	14:54902663-54907826	-	5163	NA	no	no	no	no	no	no	no	no	ROIgene	refset
14	54907267	CRcont52798	TAAG	T	Cont	GCH1	14:54902663-54907826	-	5163	NA	no	no	no	no	no	no	no	no	ROIgene	refset
14	54907353	CRcont52809	A	C	Cont	GCH1	14:54902663-54907826	-	5163	NA	no	no	no	no	no	no	no	no	ROIgene	refset
14	54907543	CRcont52839	A	G	Cont	GCH1	14:54902663-54907826	-	5163	NA	no	no	no	no	no	no	no	no	ROIgene	refset
14	54907626	CRcont52859	AGTCT	A	Cont	GCH1	14:54902663-54907826	-	5163	NA	no	no	no	no	no	no	no	no	ROIgene	refset
14	73131511	CRcont52889	T	A	Cont	PSEN1	14:73131507-73148020	+	16513	NA	no	no	no	no	no	no	no	no	no	no
14	73131600	CRcont52913	GT	G	Cont	PSEN1	14:73131507-73148020	+	16513	NA	no	no	no	no	no	no	no	no	no	no
14	73131706	CRcont52944	A	G	Cont	PSEN1	14:73131507-73148020	+	16513	NA	no	no	no	no	no	no	no	no	no	no
14	73131794	CRcont52965	CGAG	C	Cont	PSEN1	14:73131507-73148020	+	16513	NA	no	no	no	no	no	no	no	no	no	no
14	73131921	CRcont52983	A	T	Cont	PSEN1	14:73131507-73148020	+	16513	NA	no	no	no	no	no	no	no	no	no	no
14	73132080	CRcont53007	G	A	Cont	PSEN1	14:73131507-73148020	+	16513	NA	no	no	no	no	no	no	no	no	no	no
14	73132170	CRcont53025	A	G	Cont	PSEN1	14:73131507-73148020	+	16513	NA	no	no	no	no	no	no	no	no	no	no
14	73132313	CRcont53052	A	G	Cont	PSEN1	14:73131507-73148020	+	16513	NA	no	no	no	no	no	no	no	no	no	no
14	73132396	CRcont53089	C	T	Cont	PSEN1	14:73131507-73148020	+	16513	NA	no	no	no	no	no	no	no	no	no	no
14	73132640	CRcont53124	G	A	Cont	PSEN1	14:73131507-73148020	+	16513	NA	no	no	no	no	no	no	no	no	no	no
14	73132733	CRcont53149	G	A	Cont	PSEN1	14:73131507-73148020	+	16513	NA	no	no	no	no	no	no	no	no	no	no
14	73132912	CRcont53176	A	G	Cont	PSEN1	14:73131507-73148020	+	16513	NA	no	no	no	no	no	no	no	no	no	no
14	73133053	CRcont53203	GT	G	Cont	PSEN1	14:73131507-73148020	+	16513	NA	no	no	no	no	no	no	no	no	no	no
14	73133176	CRcont53230	G	A	Cont	PSEN1	14:73131507-73148020	+	16513	NA	no	no	no	no	no	no	no	no	no	no
14	73133346	CRcont53263	G	T	Cont	PSEN1	14:73131507-73148020	+	16513	NA	no	no	no	no	no	no	no	no	no	no
14	73133448	CRcont53289	C	T	Cont	PSEN1	14:73131507-73148020	+	16513	NA	no	no	no	no	no	no	no	no	no	no
14	73133522	CRcont53307	A	G	Cont	PSEN1	14:73131507-73148020	+	16513	NA	no	no	no	no	no	no	no	no	no	no
14	73133613	CRcont53331	G	T	Cont	PSEN1	14:73131507-73148020	+	16513	NA	no	no	no	no	no	no	no	no	no	no
14	73133644	CRcont53347	T	C	Cont	PSEN1	14:73131507-73148020	+	16513	NA	no	no	no	no	no	no	no	no	no	no
14	73133754	CRcont53364	C	T	Cont	PSEN1	14:73131507-73148020	+	16513	NA	no	no	no	no	no	no	no	no	no	no
14	73133861	CRcont53386	G	A	Cont	PSEN1	14:73131507-73148020	+	16513	NA	no	no	no	no	no	no	no	no	no	no
14	73133950	CRcont53405	C	T	Cont	PSEN1	14:73131507-73148020	+	16513	NA	no	no	no	no	no	no	no	no	no	no
14	73134078	CRcont53433	G	C	Cont	PSEN1	14:73131507-73148020	+	16513	NA	no	no	no	no	no	no	no	no	no	no
14	73134161	CRcont53468	CAG	C	Cont	PSEN1	14:73131507-73148020	+	16513	NA	no	no	no	no	no	no	no	no	no	no
14	73134240	CRcont53486	G	A	Cont	PSEN1	14:73131507-73148020	+	16513	NA	no	no	no	no	no	no	no	no	no	no
14	73134410	CRcont53514	G	A	Cont	PSEN1	14:73131507-73148020	+	16513	NA	no	no	no	no	no	no	no	no	no	no
14	73134525	CRcont53558	T	TTTAC	Cont	PSEN1	14:73131507-73148020	+	16513	NA	no	no	no	no	no	no	no	no	no	no
14	73134626	CRcont53593	C	G	Cont	PSEN1	14:73131507-73148020	+	16513	NA	no	no	no	no	no	no	no	no	no	no
14	73134684	CRcont53610	C	T	Cont	PSEN1	14:73131507-73148020	+	16513	NA	no	no	no	no	no	no	no	no	no	no
14	73134781	CRcont53636	G	A	Cont	PSEN1	14:73131507-73148020	+	16513	NA	no	no	no	no	no	no	no	no	no	no
14	73134964	CRcont53670	A	G	Cont	PSEN1	14:73131507-73148020	+	16513	NA	no	no	no	no	no	no	no	no	no	no
14	73135064	CRcont53683	C	T	Cont	PSEN1	14:73131507-73148020	+	16513	NA	no	no	no	no	no	no	no	no	no	no
14	73135141	CRcont53696	T	C	Cont	PSEN1	14:73131507-73148020	+	16513	NA	no	no	no	no	no	no	no	no	no	no
14	73135233	CRcont53715	T	C	Cont	PSEN1	14:73131507-73148020	+	16513	NA	no	no	no	no	no	no	no	no	no	no
14	73135354	CRcont53734	G	A	Cont	PSEN1	14:73131507-73148020	+	16513	NA	no	no	no	no	no	no	no	no	no	no
14	73135442	CRcont53755	T	C	Cont	PSEN1	14:73131507-73148020	+	16513	NA	no	no	no	no	no	no	no	no	no	no
14	73135532	CRcont53780	T	C	Cont	PSEN1	14:73131507-73148020	+	16513	NA	no	no	no	no	no	no	no	no	no	no
14	73135633	CRcont53803	G	A	Cont	PSEN1	14:73131507-73148020	+	16513	NA	no	no	no	no	no	no	no	no	no	no
14	73135759	CRcont53830	C	A	Cont	PSEN1	14:73131507-73148020	+	16513	NA	no	no	no	no	no	no	no	no	no	no
14	73135917	CRcont53849	A	T	Cont	PSEN1	14:73131507-73148020	+	16513	NA	no	no	no	no	no	no	no	no	no	no
14	73136082	CRcont53868	A	G	Cont	PSEN1	14:73131507-73148020	+	16513	NA	no	no	no	no	no	no	no	no	no	no
14	73136202	CRcont53889	C	G	Cont	PSEN1	14:73131507-73148020	+	16513	NA	no	no	no	no	no	no	no	no	no	no
14	73136307	CRcont53918	C	T	Cont	PSEN1	14:73131507-73148020	+	16513	NA	no	no	no	no	no	no	no	no	no	no
14	73136373	CR535	GC	G	Dis	PSEN1	14:73131507-73148020	+	16513	PSEN1	no	no	no	no	commonAF	no	DisBeninCV	no	no	no
14	73136404	CRcont53951	G	A	Cont	PSEN1	14:73131507-73148020	+	16513	NA	no	no	no	no	no	no	no	no	no	no
14	73136470	CRcont53971	C	T	Cont	PSEN1	14:73131507-73148020	+	16513	NA	no	no	no	no	no	no	no	no	no	no
14	73136537	CRcont53998	A	G	Cont	PSEN1	14:73131507-73148020	+	16513	NA	no	no	no	no	no	no	no	no	no	no
14	73136636	CRcont54029	C	T	Cont	PSEN1	14:73131507-73148020	+	16513	NA	no	no	no	no	no	no	no	no	no	no
14	73136744	CRcont54052	A	G	Cont	PSEN1	14:73131507-73148020	+	16513	NA	no	no	no	no	no	no	no	no	no	no
14	73136825	CRcont54073	T	C	Cont	PSEN1	14:73131507-73148020	+	16513	NA	no	no	no	no	no	no	no	no	no	no
14	73136924	CRcont54095	G	A	Cont	PSEN1	14:73131507-73148020	+	16513	NA	no	no	no	no	no	no	no	no	no	no
14	73136978	CRcont54114	T	A	Cont	PSEN1	14:73131507-73148020	+	16513	NA	no	no	no	no	no	no	no	no	no	no
14	73137043	CRcont54129	T	G	Cont	PSEN1	14:73131507-73148020	+	16513	NA	no	no	no	no	no	no	no	no	no	no
14	73137136	CRcont54151	C	A	Cont	PSEN1	14:73131507-73148020	+	16513	NA	no	no	no	no	no	no	no	no	no	no
14	73137237	CRcont54171	A	G	Cont	PSEN1	14:73131507-73148020	+	16513	NA	no	no	no	no	no	no	no	no	no	no
14	73137377	CRcont54196	AG	A	Cont	PSEN1	14:73131507-73148020	+	16513	NA	no	no	no	no	no	no	no	no	no	no
14	73137521	CRcont54214	G	C	Cont	PSEN1	14:73131507-73148020	+	16513	NA	no	no	no	no	no	no	no	no	no	no
14	73137639	CRcont54234	G	A	Cont	PSEN1	14:73131507-73148020	+	16513	NA	no	no	no	no	no	no	no	no	no	no
14	73137778	CRcont54254	C	T	Cont	PSEN1	14:73131507-73148020	+	16513	NA	no	no	no	no	no	no	no	no	no	no
14	73137879	CRcont54277	G	C	Cont	PSEN1	14:73131507-73148020	+	16513	NA	no	no	no	no	no	no	no	no	no	no
14	73137953	CRcont54299	A	G	Cont	PSEN1	14:73131507-73148020	+	16513	NA	no	no	no	no	no	no	no	no	no	no
14	73138102	CRcont54329	T	C	Cont	PSEN1	14:73131507-73148020	+	16513	NA	no	no	no	no	no	no	no	no	no	no
14	73138218	CRcont54359	A	C	Cont	PSEN1	14:73131507-73148020	+	16513	NA	no	no	no	no	no	no	no	no	no	no
14	73138305	CRcont54384	G	A	Cont	PSEN1	14:73131507-73148020	+	16513	NA	no	no	no	no	no	no	no	no	no	no
14	73138421	CRcont54419	G	T	Cont	PSEN1	14:73131507-73148020	+	16513	NA	no	no	no	no	no	no	no	no	no	no
14	73138478	CRcont54434	C	G	Cont	PSEN1	14:73131507-73148020	+	16513	NA	no	no	no	no	no	no	no	no	no	no
14	73138546	CRcont54455	C	CTT	Cont	PSEN1	14:73131507-73148020	+	16513	NA	no	no	no	no	no	no	no	no	no	no
14	73138650	CRcont54479	C	G	Cont	PSEN1	14:73131507-73148020	+	16513	NA	no	no	no	no	no	no	no	no	no	no
14	73138757	CRcont54512	G	C	Cont	PSEN1	14:73131507-73148020	+	16513	NA	no	no	no	no	no	no	no	no	no	no
14	73138824	CRcont54539	G	A	Cont	PSEN1	14:73131507-73148020	+	16513	NA	no	no	no	no	no	no	no	no	no	no
14	73138933	CRcont54570	C	T	Cont	PSEN1	14:73131507-73148020	+	16513	NA	no	no	no	no	no	no	no	no	no	no
14	73139009	CRcont54600	C	T	Cont	PSEN1	14:73131507-73148020	+	16513	NA	no	no	no	no	no	no	no	no	no	no
14	73139070	CRcont54619	T	C	Cont	PSEN1	14:73131507-73148020	+	16513	NA	no	no	no	no	no	no	no	no	no	no
14	73139172	CRcont54645	A	C	Cont	PSEN1	14:73131507-73148020	+	16513	NA	no	no	no	no	no	no	no	no	no	no
14	73139249	CRcont54670	C	G	Cont	PSEN1	14:73131507-73148020	+	16513	NA	no	no	no	no	no	no	no	no	no	no
14	73139353	CRcont54707	G	A	Cont	PSEN1	14:73131507-73148020	+	16513	NA	no	no	no	no	no	no	no	no	no	no
14	73139456	CRcont54727	C	G	Cont	PSEN1	14:73131507-73148020	+	16513	NA	no	no	no	no	no	no	no	no	no	no
14	73139557	CRcont54752	G	A	Cont	PSEN1	14:73131507-73148020	+	16513	NA	no	no	no	no	no	no	no	no	no	no
14	73139604	CRcont54768	A	C	Cont	PSEN1	14:73131507-73148020	+	16513	NA	no	no	no	no	no	no	no	no	no	no
14	73139713	CRcont54787	G	C	Cont	PSEN1	14:73131507-73148020	+	16513	NA	no	no	no	no	no	no	no	no	no	no
14	73139842	CRcont54811	G	C	Cont	PSEN1	14:73131507-73148020	+	16513	NA	no	no	no	no	no	no	no	no	no	no
14	73139934	CRcont54835	A	G	Cont	PSEN1	14:73131507-73148020	+	16513	NA	no	no	no	no	no	no	no	no	no	no
14	73140093	CRcont54868	A	G	Cont	PSEN1	14:73131507-73148020	+	16513	NA	no	no	no	no	no	no	no	no	no	no
14	73140182	CRcont54893	G	A	Cont	PSEN1	14:73131507-73148020	+	16513	NA	no	no	no	no	no	no	no	no	no	no
14	73140202	CRcont54914	C	CTTTTTTTTTTTTTT	Cont	PSEN1	14:73131507-73148020	+	16513	NA	no	no	no	no	no	no	no	no	no	no
14	73140285	CRcont54944	A	T	Cont	PSEN1	14:73131507-73148020	+	16513	NA	no	no	no	no	no	no	no	no	no	no
14	73140367	CRcont54968	C	T	Cont	PSEN1	14:73131507-73148020	+	16513	NA	no	no	no	no	no	no	no	no	no	no
14	73140455	CRcont54989	C	T	Cont	PSEN1	14:73131507-73148020	+	16513	NA	no	no	no	no	no	no	no	no	no	no
14	73140580	CRcont55013	A	C	Cont	PSEN1	14:73131507-73148020	+	16513	NA	no	no	no	no	no	no	no	no	no	no
14	73140641	CRcont55029	G	C	Cont	PSEN1	14:73131507-73148020	+	16513	NA	no	no	no	no	no	no	no	no	no	no
14	73140766	CRcont55057	C	G	Cont	PSEN1	14:73131507-73148020	+	16513	NA	no	no	no	no	no	no	no	no	no	no
14	73140883	CRcont55082	G	A	Cont	PSEN1	14:73131507-73148020	+	16513	NA	no	no	no	no	no	no	no	no	no	no
14	73141108	CRcont55118	C	G	Cont	PSEN1	14:73131507-73148020	+	16513	NA	no	no	no	no	no	no	no	no	no	no
14	73141310	CRcont55151	G	GA	Cont	PSEN1	14:73131507-73148020	+	16513	NA	no	no	no	no	no	no	no	no	no	no
14	73141432	CRcont55174	A	G	Cont	PSEN1	14:73131507-73148020	+	16513	NA	no	no	no	no	no	no	no	no	no	no
14	73141549	CRcont55194	G	A	Cont	PSEN1	14:73131507-73148020	+	16513	NA	no	no	no	no	no	no	no	no	no	no
14	73141662	CRcont55217	G	A	Cont	PSEN1	14:73131507-73148020	+	16513	NA	no	no	no	no	no	no	no	no	no	no
14	73141803	CRcont55258	C	T	Cont	PSEN1	14:73131507-73148020	+	16513	NA	no	no	no	no	no	no	no	no	no	no
14	73141943	CRcont55301	T	G	Cont	PSEN1	14:73131507-73148020	+	16513	NA	no	no	no	no	no	no	no	no	no	no
14	73142046	CRcont55321	G	A	Cont	PSEN1	14:73131507-73148020	+	16513	NA	no	no	no	no	no	no	no	no	no	no
14	73142142	CRcont55353	G	A	Cont	PSEN1	14:73131507-73148020	+	16513	NA	no	no	no	no	no	no	no	no	no	no
14	73142233	CRcont55373	A	G	Cont	PSEN1	14:73131507-73148020	+	16513	NA	no	no	no	no	no	no	no	no	no	no
14	73142507	CRcont55411	A	G	Cont	PSEN1	14:73131507-73148020	+	16513	NA	no	no	no	no	no	no	no	no	no	no
14	73142686	CRcont55440	A	G	Cont	PSEN1	14:73131507-73148020	+	16513	NA	no	no	no	no	no	no	no	no	no	no
14	73142789	CRcont55458	A	G	Cont	PSEN1	14:73131507-73148020	+	16513	NA	no	no	no	no	no	no	no	no	no	no
14	73142984	CRcont55489	G	A	Cont	PSEN1	14:73131507-73148020	+	16513	NA	no	no	no	no	no	no	no	no	no	no
14	73143169	CRcont55529	A	G	Cont	PSEN1	14:73131507-73148020	+	16513	NA	no	no	no	no	no	no	no	no	no	no
14	73143272	CRcont55553	C	A	Cont	PSEN1	14:73131507-73148020	+	16513	NA	no	no	no	no	no	no	no	no	no	no
14	73143452	CRcont55576	A	G	Cont	PSEN1	14:73131507-73148020	+	16513	NA	no	no	no	no	no	no	no	no	no	no
14	73143524	CRcont55592	T	C	Cont	PSEN1	14:73131507-73148020	+	16513	NA	no	no	no	no	no	no	no	no	no	no
14	73143670	CRcont55619	A	G	Cont	PSEN1	14:73131507-73148020	+	16513	NA	no	no	no	no	no	no	no	no	no	no
14	73143822	CRcont55644	G	A	Cont	PSEN1	14:73131507-73148020	+	16513	NA	no	no	no	no	no	no	no	no	no	no
14	73143940	CRcont55666	G	A	Cont	PSEN1	14:73131507-73148020	+	16513	NA	no	no	no	no	no	no	no	no	no	no
14	73144026	CRcont55704	A	T	Cont	PSEN1	14:73131507-73148020	+	16513	NA	no	no	no	no	no	no	no	no	no	no
14	73144094	CRcont55743	G	T	Cont	PSEN1	14:73131507-73148020	+	16513	NA	no	no	no	no	no	no	no	no	no	no
14	73144247	CRcont55776	G	A	Cont	PSEN1	14:73131507-73148020	+	16513	NA	no	no	no	no	no	no	no	no	no	no
14	73144341	CRcont55798	G	T	Cont	PSEN1	14:73131507-73148020	+	16513	NA	no	no	no	no	no	no	no	no	no	no
14	73144511	CRcont55820	C	A	Cont	PSEN1	14:73131507-73148020	+	16513	NA	no	no	no	no	no	no	no	no	no	no
14	73144579	CRcont55839	GAATTC	G	Cont	PSEN1	14:73131507-73148020	+	16513	NA	no	no	no	no	no	no	no	no	no	no
14	73144667	CRcont55862	A	C	Cont	PSEN1	14:73131507-73148020	+	16513	NA	no	no	no	no	no	no	no	no	no	no
14	73144710	CRcont55875	C	T	Cont	PSEN1	14:73131507-73148020	+	16513	NA	no	no	no	no	no	no	no	no	no	no
14	73144825	CRcont55891	G	T	Cont	PSEN1	14:73131507-73148020	+	16513	NA	no	no	no	no	no	no	no	no	no	no
14	73144957	CRcont55913	A	G	Cont	PSEN1	14:73131507-73148020	+	16513	NA	no	no	no	no	no	no	no	no	no	no
14	73145039	CRcont55927	C	T	Cont	PSEN1	14:73131507-73148020	+	16513	NA	no	no	no	no	no	no	no	no	no	no
14	73145168	CRcont55949	CA	C	Cont	PSEN1	14:73131507-73148020	+	16513	NA	no	no	no	no	no	no	no	no	no	no
14	73145317	CRcont55973	G	A	Cont	PSEN1	14:73131507-73148020	+	16513	NA	no	no	no	no	no	no	no	no	no	no
14	73145420	CRcont55993	G	A	Cont	PSEN1	14:73131507-73148020	+	16513	NA	no	no	no	no	no	no	no	no	no	no
14	73145519	CRcont56011	A	G	Cont	PSEN1	14:73131507-73148020	+	16513	NA	no	no	no	no	no	no	no	no	no	no
14	73145581	CRcont56024	A	G	Cont	PSEN1	14:73131507-73148020	+	16513	NA	no	no	no	no	no	no	no	no	no	no
14	73145681	CRcont56043	T	C	Cont	PSEN1	14:73131507-73148020	+	16513	NA	no	no	no	no	no	no	no	no	no	no
14	73145791	CRcont56062	C	G	Cont	PSEN1	14:73131507-73148020	+	16513	NA	no	no	no	no	no	no	no	no	no	no
14	73145900	CRcont56078	A	T	Cont	PSEN1	14:73131507-73148020	+	16513	NA	no	no	no	no	no	no	no	no	no	no
14	73146029	CRcont56100	C	G	Cont	PSEN1	14:73131507-73148020	+	16513	NA	no	no	no	no	no	no	no	no	no	no
14	73146162	CRcont56127	C	T	Cont	PSEN1	14:73131507-73148020	+	16513	NA	no	no	no	no	no	no	no	no	no	no
14	73146212	CRcont56160	A	G	Cont	PSEN1	14:73131507-73148020	+	16513	NA	no	no	no	no	no	no	no	no	no	no
14	73146377	CRcont56194	G	A	Cont	PSEN1	14:73131507-73148020	+	16513	NA	no	no	no	no	no	no	no	no	no	no
14	73146507	CRcont56215	A	AGG	Cont	PSEN1	14:73131507-73148020	+	16513	NA	no	no	no	no	no	no	no	no	no	no
14	73146619	CRcont56238	T	C	Cont	PSEN1	14:73131507-73148020	+	16513	NA	no	no	no	no	no	no	no	no	no	no
14	73146789	CRcont56267	A	G	Cont	PSEN1	14:73131507-73148020	+	16513	NA	no	no	no	no	no	no	no	no	no	no
14	73146860	CRcont56286	A	G	Cont	PSEN1	14:73131507-73148020	+	16513	NA	no	no	no	no	no	no	no	no	no	no
14	73146983	CRcont56315	A	G	Cont	PSEN1	14:73131507-73148020	+	16513	NA	no	no	no	no	no	no	no	no	no	no
14	73147044	CRcont56335	C	CTTTTTT	Cont	PSEN1	14:73131507-73148020	+	16513	NA	no	no	no	no	no	no	no	no	no	no
14	73147186	CRcont56370	A	C	Cont	PSEN1	14:73131507-73148020	+	16513	NA	no	no	no	no	no	no	no	no	no	no
14	73147292	CRcont56393	G	A	Cont	PSEN1	14:73131507-73148020	+	16513	NA	no	no	no	no	no	no	no	no	no	no
14	73147494	CRcont56424	A	C	Cont	PSEN1	14:73131507-73148020	+	16513	NA	no	no	no	no	no	no	no	no	no	no
14	73147582	CRcont56443	C	A	Cont	PSEN1	14:73131507-73148020	+	16513	NA	no	no	no	no	no	no	no	no	no	no
14	73147742	CRcont56465	G	A	Cont	PSEN1	14:73131507-73148020	+	16513	NA	no	no	no	no	no	no	no	no	no	no
14	73147904	CRcont56484	A	G	Cont	PSEN1	14:73131507-73148020	+	16513	NA	no	no	no	no	no	no	no	no	no	no
14	75980923	CR205	C	T	Dis	TGFB3	14:75980893-75986995	-	6102	TGFB3	no	no	no	no	no	no	no	no	ROIgene	refset
14	75980939	CRcont56505	G	C	Cont	TGFB3	14:75980893-75986995	-	6102	NA	no	no	no	no	no	no	no	no	ROIgene	refset
14	75981046	CRcont56525	G	A	Cont	TGFB3	14:75980893-75986995	-	6102	NA	no	no	no	no	no	no	no	no	ROIgene	refset
14	75981148	CRcont56545	T	C	Cont	TGFB3	14:75980893-75986995	-	6102	NA	no	no	no	no	no	no	no	no	ROIgene	refset
14	75981294	CRcont56571	G	A	Cont	TGFB3	14:75980893-75986995	-	6102	NA	no	no	no	no	no	no	no	no	ROIgene	refset
14	75981394	CRcont56586	GAA	G	Cont	TGFB3	14:75980893-75986995	-	6102	NA	no	no	no	no	no	no	no	no	ROIgene	refset
14	75981473	CRcont56606	CG	C	Cont	TGFB3	14:75980893-75986995	-	6102	NA	no	no	no	no	no	no	no	no	ROIgene	refset
14	75981600	CRcont56623	G	C	Cont	TGFB3	14:75980893-75986995	-	6102	NA	no	no	no	no	no	no	no	no	ROIgene	refset
14	75981733	CRcont56646	C	T	Cont	TGFB3	14:75980893-75986995	-	6102	NA	no	no	no	no	no	no	no	no	ROIgene	refset
14	75981830	CRcont56664	AGCTG	A	Cont	TGFB3	14:75980893-75986995	-	6102	NA	no	no	no	no	no	no	no	no	ROIgene	refset
14	75981909	CRcont56678	T	C	Cont	TGFB3	14:75980893-75986995	-	6102	NA	no	no	no	no	no	no	no	no	ROIgene	refset
14	75981965	CRcont56698	C	T	Cont	TGFB3	14:75980893-75986995	-	6102	NA	no	no	no	no	no	no	no	no	ROIgene	refset
14	75982057	CRcont56719	G	T	Cont	TGFB3	14:75980893-75986995	-	6102	NA	no	no	no	no	no	no	no	no	ROIgene	refset
14	75982189	CRcont56756	T	C	Cont	TGFB3	14:75980893-75986995	-	6102	NA	no	no	no	no	no	no	no	no	ROIgene	refset
14	75982311	CRcont56781	C	A	Cont	TGFB3	14:75980893-75986995	-	6102	NA	no	no	no	no	no	no	no	no	ROIgene	refset
14	75982408	CRcont56809	G	A	Cont	TGFB3	14:75980893-75986995	-	6102	NA	no	no	no	no	no	no	no	no	ROIgene	refset
14	75982481	CRcont56826	G	A	Cont	TGFB3	14:75980893-75986995	-	6102	NA	no	no	no	no	no	no	no	no	ROIgene	refset
14	75982635	CRcont56862	G	A	Cont	TGFB3	14:75980893-75986995	-	6102	NA	no	no	no	no	no	no	no	no	ROIgene	refset
14	75982707	CRcont56885	A	G	Cont	TGFB3	14:75980893-75986995	-	6102	NA	no	no	no	no	no	no	no	no	ROIgene	refset
14	75982802	CRcont56910	C	G	Cont	TGFB3	14:75980893-75986995	-	6102	NA	no	no	no	no	no	no	no	no	ROIgene	refset
14	75982871	CRcont56931	G	T	Cont	TGFB3	14:75980893-75986995	-	6102	NA	no	no	no	no	no	no	no	no	ROIgene	refset
14	75983049	CRcont56968	A	T	Cont	TGFB3	14:75980893-75986995	-	6102	NA	no	no	no	no	no	no	no	no	ROIgene	refset
14	75983154	CRcont56985	C	T	Cont	TGFB3	14:75980893-75986995	-	6102	NA	no	no	no	no	no	no	no	no	ROIgene	refset
14	75983232	CRcont57003	G	GTTTTTTTTT	Cont	TGFB3	14:75980893-75986995	-	6102	NA	no	no	no	no	no	no	no	no	ROIgene	refset
14	75983277	CRcont57019	G	A	Cont	TGFB3	14:75980893-75986995	-	6102	NA	no	no	no	no	no	no	no	no	ROIgene	refset
14	75983396	CRcont57038	A	G	Cont	TGFB3	14:75980893-75986995	-	6102	NA	no	no	no	no	no	no	no	no	ROIgene	refset
14	75983543	CRcont57058	C	T	Cont	TGFB3	14:75980893-75986995	-	6102	NA	no	no	no	no	no	no	no	no	ROIgene	refset
14	75983739	CRcont57093	G	C	Cont	TGFB3	14:75980893-75986995	-	6102	NA	no	no	no	no	no	no	no	no	ROIgene	refset
14	75983806	CRcont57113	G	A	Cont	TGFB3	14:75980893-75986995	-	6102	NA	no	no	no	no	no	no	no	no	ROIgene	refset
14	75983931	CRcont57136	A	G	Cont	TGFB3	14:75980893-75986995	-	6102	NA	no	no	no	no	no	no	no	no	ROIgene	refset
14	75984005	CRcont57154	G	A	Cont	TGFB3	14:75980893-75986995	-	6102	NA	no	no	no	no	no	no	no	no	ROIgene	refset
14	75984202	CRcont57186	C	A	Cont	TGFB3	14:75980893-75986995	-	6102	NA	no	no	no	no	no	no	no	no	ROIgene	refset
14	75984355	CRcont57208	T	C	Cont	TGFB3	14:75980893-75986995	-	6102	NA	no	no	no	no	no	no	no	no	ROIgene	refset
14	75984449	CRcont57228	T	G	Cont	TGFB3	14:75980893-75986995	-	6102	NA	no	no	no	no	no	no	no	no	ROIgene	refset
14	75984574	CRcont57246	C	T	Cont	TGFB3	14:75980893-75986995	-	6102	NA	no	no	no	no	no	no	no	no	ROIgene	refset
14	75984710	CRcont57270	G	A	Cont	TGFB3	14:75980893-75986995	-	6102	NA	no	no	no	no	no	no	no	no	ROIgene	refset
14	75984905	CRcont57305	G	A	Cont	TGFB3	14:75980893-75986995	-	6102	NA	no	no	no	no	no	no	no	no	ROIgene	refset
14	75985138	CRcont57331	G	A	Cont	TGFB3	14:75980893-75986995	-	6102	NA	no	no	no	no	no	no	no	no	ROIgene	refset
14	75985349	CRcont57361	G	A	Cont	TGFB3	14:75980893-75986995	-	6102	NA	no	no	no	no	no	no	no	no	ROIgene	refset
14	75985581	CRcont57389	C	A	Cont	TGFB3	14:75980893-75986995	-	6102	NA	no	no	no	no	no	no	no	no	ROIgene	refset
14	75985709	CRcont57416	G	A	Cont	TGFB3	14:75980893-75986995	-	6102	NA	no	no	no	no	no	no	no	no	ROIgene	refset
14	75985783	CRcont57431	G	A	Cont	TGFB3	14:75980893-75986995	-	6102	NA	no	no	no	no	no	no	no	no	ROIgene	refset
14	75985817	CRcont57458	C	T	Cont	TGFB3	14:75980893-75986995	-	6102	NA	codingregion	codingaa	no	no	no	no	no	no	ROIgene	no
14	75986010	CRcont57502	C	T	Cont	TGFB3	14:75980893-75986995	-	6102	NA	codingregion	no	no	no	no	no	no	no	ROIgene	no
14	75986076	CRcont57520	G	A	Cont	TGFB3	14:75980893-75986995	-	6102	NA	codingregion	no	no	no	no	no	no	no	ROIgene	no
14	75986174	CRcont57546	G	A	Cont	TGFB3	14:75980893-75986995	-	6102	NA	codingregion	no	no	no	no	no	no	no	ROIgene	no
14	75986255	CRcont57565	G	C	Cont	TGFB3	14:75980893-75986995	-	6102	NA	codingregion	no	no	no	no	no	no	no	ROIgene	no
14	75986340	CRcont57581	C	T	Cont	TGFB3	14:75980893-75986995	-	6102	NA	codingregion	no	no	no	no	no	no	no	ROIgene	no
14	75986444	CRcont57603	T	G	Cont	TGFB3	14:75980893-75986995	-	6102	NA	codingregion	no	no	no	no	no	no	no	ROIgene	no
14	75986612	CRcont57647	T	C	Cont	TGFB3	14:75980893-75986995	-	6102	NA	codingregion	no	no	no	no	no	no	no	ROIgene	no
14	75986732	CRcont57672	T	A	Cont	TGFB3	14:75980893-75986995	-	6102	NA	codingregion	no	no	no	no	no	no	no	ROIgene	no
14	75986885	CRcont57703	C	T	Cont	TGFB3	14:75980893-75986995	-	6102	NA	codingregion	no	no	no	no	no	no	no	ROIgene	no
14	75986975	CRcont57719	C	T	Cont	TGFB3	14:75980893-75986995	-	6102	NA	codingregion	no	no	no	no	no	no	no	ROIgene	no
16	171750	CRcont57740	C	G	Cont	HBA1	16:171680-176717	+	5037	NA	no	no	no	no	no	no	no	no	ROIgene	refset
16	171862	CRcont57777	A	G	Cont	HBA1	16:171680-176717	+	5037	NA	no	no	no	no	no	no	no	no	ROIgene	refset
16	171953	CRcont57801	C	T	Cont	HBA1	16:171680-176717	+	5037	NA	no	no	no	no	no	no	no	no	ROIgene	refset
16	172148	CRcont57832	C	T	Cont	HBA1	16:171680-176717	+	5037	NA	no	no	no	no	no	no	no	no	ROIgene	refset
16	172261	CRcont57852	C	T	Cont	HBA1	16:171680-176717	+	5037	NA	no	no	no	no	no	no	no	no	ROIgene	refset
16	172354	CRcont57870	G	A	Cont	HBA1	16:171680-176717	+	5037	NA	no	no	no	no	no	no	no	no	ROIgene	refset
16	173296	CRcont57907	G	C	Cont	HBA1	16:171680-176717	+	5037	NA	codingregion	codingaa	no	no	no	no	no	no	ROIgene	no
16	173501	CRcont57949	G	A	Cont	HBA1	16:171680-176717	+	5037	NA	codingregion	codingaa	no	no	no	no	no	no	ROIgene	no
16	173642	CRcont57978	C	G	Cont	HBA1	16:171680-176717	+	5037	NA	no	no	no	no	no	no	no	no	ROIgene	refset
16	173736	CRcont58009	A	C	Cont	HBA1	16:171680-176717	+	5037	NA	no	no	no	no	no	no	no	no	ROIgene	refset
16	174040	CRcont58060	C	T	Cont	HBA1	16:171680-176717	+	5037	NA	no	no	no	no	no	no	no	no	ROIgene	refset
16	174267	CRcont58094	CTT	C	Cont	HBA1	16:171680-176717	+	5037	NA	no	no	no	no	no	no	no	no	ROIgene	refset
16	174499	CRcont58120	C	G	Cont	HBA1	16:171680-176717	+	5037	NA	no	no	no	no	no	no	no	no	ROIgene	refset
16	174614	CRcont58150	T	C	Cont	HBA1	16:171680-176717	+	5037	NA	no	no	no	no	no	no	no	no	ROIgene	refset
16	174683	CRcont58171	C	T	Cont	HBA1	16:171680-176717	+	5037	NA	no	no	no	no	no	no	no	no	ROIgene	refset
16	174776	CRcont58202	C	T	Cont	HBA1	16:171680-176717	+	5037	NA	no	no	no	no	no	no	no	no	ROIgene	refset
16	174840	CRcont58221	CACCCTGA	C	Cont	HBA1	16:171680-176717	+	5037	NA	no	no	no	no	no	no	no	no	ROIgene	refset
16	174929	CRcont58244	C	A	Cont	HBA1	16:171680-176717	+	5037	NA	no	no	no	no	no	no	no	no	ROIgene	refset
16	175049	CRcont58285	G	C	Cont	HBA1	16:171680-176717	+	5037	NA	no	no	no	no	no	no	no	no	ROIgene	refset
16	175161	CRcont58318	G	T	Cont	HBA1	16:171680-176717	+	5037	NA	no	no	no	no	no	no	no	no	ROIgene	refset
16	175287	CRcont58343	G	A	Cont	HBA1	16:171680-176717	+	5037	NA	no	no	no	no	no	no	no	no	ROIgene	refset
16	175488	CRcont58373	C	T	Cont	HBA1	16:171680-176717	+	5037	NA	no	no	no	no	no	no	no	no	ROIgene	refset
16	175572	CRcont58395	C	A	Cont	HBA1	16:171680-176717	+	5037	NA	no	no	no	no	no	no	no	no	ROIgene	refset
16	175680	CRcont58419	A	C	Cont	HBA1	16:171680-176717	+	5037	NA	no	no	no	no	no	no	no	no	ROIgene	refset
16	175816	CRcont58452	T	C	Cont	HBA1	16:171680-176717	+	5037	NA	no	no	no	no	no	no	no	no	ROIgene	refset
16	176066	CRcont58487	T	A	Cont	HBA1	16:171680-176717	+	5037	NA	no	no	no	no	no	no	no	no	ROIgene	refset
16	176157	CRcont58508	A	T	Cont	HBA1	16:171680-176717	+	5037	NA	no	no	no	no	no	no	no	no	ROIgene	refset
16	176226	CRcont58529	G	A	Cont	HBA1	16:171680-176717	+	5037	NA	no	no	no	no	no	no	no	no	ROIgene	refset
16	176309	CRcont58552	G	A	Cont	HBA1	16:171680-176717	+	5037	NA	no	no	no	no	no	no	no	no	ROIgene	refset
16	176398	CRcont58579	G	T	Cont	HBA1	16:171680-176717	+	5037	NA	no	no	no	no	no	no	no	no	ROIgene	refset
16	176443	CRcont58599	C	T	Cont	HBA1	16:171680-176717	+	5037	NA	no	no	no	no	no	no	no	no	ROIgene	refset
16	176518	CRcont58620	C	G	Cont	HBA1	16:171680-176717	+	5037	NA	no	no	no	no	no	no	no	no	ROIgene	refset
16	176564	CRcont58645	C	G	Cont	HBA1	16:171680-176717	+	5037	NA	no	no	no	no	no	no	no	no	ROIgene	refset
16	176631	CRcont58670	G	C	Cont	HBA1	16:171680-176717	+	5037	NA	no	no	no	no	no	no	no	no	ROIgene	refset
16	176702	CRcont58702	C	G	Cont	HBA1	16:171680-176717	+	5037	NA	no	no	no	no	no	no	no	no	ROIgene	refset
16	176708	CR208	G	C	Dis	HBA1	16:171680-176717	+	5037	HBA1	no	no	no	no	no	no	no	no	ROIgene	refset
16	2047843	CRcont58718	C	A	Cont	NTHL1	16:2047823-2052834	-	5011	NA	no	codingaa	no	no	no	no	no	no	no	no
16	2047927	CRcont58746	C	T	Cont	NTHL1	16:2047823-2052834	-	5011	NA	no	no	no	no	no	no	no	no	no	no
16	2047976	CRcont58769	G	T	Cont	NTHL1	16:2047823-2052834	-	5011	NA	no	no	no	no	no	no	no	no	no	no
16	2047998	CRcont58784	T	C	Cont	NTHL1	16:2047823-2052834	-	5011	NA	no	no	no	no	no	no	no	no	no	no
16	2048013	CRcont58804	G	T	Cont	NTHL1	16:2047823-2052834	-	5011	NA	no	no	no	no	no	no	no	no	no	no
16	2048039	CRcont58826	GC	G	Cont	NTHL1	16:2047823-2052834	-	5011	NA	no	no	no	no	no	no	no	no	no	no
16	2048066	CRcont58849	G	C	Cont	NTHL1	16:2047823-2052834	-	5011	NA	no	no	no	no	no	no	no	no	no	no
16	2048163	CRcont58878	G	T	Cont	NTHL1	16:2047823-2052834	-	5011	NA	no	no	no	no	no	no	no	no	no	no
16	2048221	CRcont58897	T	C	Cont	NTHL1	16:2047823-2052834	-	5011	NA	no	no	no	no	no	no	no	no	no	no
16	2048271	CRcont58912	T	G	Cont	NTHL1	16:2047823-2052834	-	5011	NA	no	codingaa	no	no	no	no	no	no	no	no
16	2048444	CRcont58945	G	A	Cont	NTHL1	16:2047823-2052834	-	5011	NA	no	no	no	no	no	no	no	no	no	no
16	2048541	CRcont58967	G	A	Cont	NTHL1	16:2047823-2052834	-	5011	NA	no	no	no	no	no	no	no	no	no	no
16	2048605	CRcont58988	C	G	Cont	NTHL1	16:2047823-2052834	-	5011	NA	no	codingaa	no	no	no	no	no	no	no	no
16	2048748	CR206	TGAGAG	C	Dis	NTHL1	16:2047823-2052834	-	5011	NTHL1	codingregion	codingaa	no	no	no	no	no	no	no	no
16	2048823	CRcont59027	C	CA	Cont	NTHL1	16:2047823-2052834	-	5011	NA	codingregion	no	no	no	no	no	no	no	no	no
16	2048864	CRcont59042	G	C	Cont	NTHL1	16:2047823-2052834	-	5011	NA	codingregion	no	no	no	no	no	no	no	no	no
16	2048917	CRcont59055	G	A	Cont	NTHL1	16:2047823-2052834	-	5011	NA	codingregion	no	no	no	no	no	no	no	no	no
16	2048995	CRcont59079	T	C	Cont	NTHL1	16:2047823-2052834	-	5011	NA	codingregion	no	no	no	no	no	no	no	no	no
16	2049047	CRcont59097	T	A	Cont	NTHL1	16:2047823-2052834	-	5011	NA	codingregion	no	no	no	no	no	no	no	no	no
16	2049167	CRcont59133	C	A	Cont	NTHL1	16:2047823-2052834	-	5011	NA	codingregion	no	no	no	no	no	no	no	no	no
16	2049326	CRcont59161	T	A	Cont	NTHL1	16:2047823-2052834	-	5011	NA	codingregion	no	no	no	no	no	no	no	no	no
16	2049375	CRcont59182	C	T	Cont	NTHL1	16:2047823-2052834	-	5011	NA	codingregion	no	no	no	no	no	no	no	no	no
16	2049422	CRcont59198	C	T	Cont	NTHL1	16:2047823-2052834	-	5011	NA	codingregion	no	no	no	no	no	no	no	no	no
16	2049481	CRcont59216	A	G	Cont	NTHL1	16:2047823-2052834	-	5011	NA	codingregion	no	no	no	no	no	no	no	no	no
16	2049595	CRcont59249	C	T	Cont	NTHL1	16:2047823-2052834	-	5011	NA	codingregion	no	no	no	no	no	no	no	no	no
16	2049654	CRcont59267	G	C	Cont	NTHL1	16:2047823-2052834	-	5011	NA	codingregion	no	no	no	no	no	no	no	no	no
16	2049711	CRcont59285	A	G	Cont	NTHL1	16:2047823-2052834	-	5011	NA	codingregion	no	no	no	no	no	no	no	no	no
16	2049778	CRcont59305	C	G	Cont	NTHL1	16:2047823-2052834	-	5011	NA	codingregion	no	no	no	no	no	no	no	no	no
16	2049833	CRcont59327	T	A	Cont	NTHL1	16:2047823-2052834	-	5011	NA	codingregion	no	no	no	no	no	no	no	no	no
16	2049900	CRcont59344	A	C	Cont	NTHL1	16:2047823-2052834	-	5011	NA	codingregion	no	no	no	no	no	no	no	no	no
16	2049954	CRcont59370	T	A	Cont	NTHL1	16:2047823-2052834	-	5011	NA	codingregion	no	no	no	no	no	no	no	no	no
16	2050016	CRcont59393	C	T	Cont	NTHL1	16:2047823-2052834	-	5011	NA	codingregion	no	no	no	no	no	no	no	no	no
16	2050081	CRcont59418	G	A	Cont	NTHL1	16:2047823-2052834	-	5011	NA	codingregion	no	no	no	no	no	no	no	no	no
16	2050169	CRcont59447	C	G	Cont	NTHL1	16:2047823-2052834	-	5011	NA	codingregion	no	no	no	no	no	no	no	no	no
16	2050247	CRcont59463	G	A	Cont	NTHL1	16:2047823-2052834	-	5011	NA	codingregion	no	no	no	no	no	no	no	no	no
16	2050313	CRcont59478	T	C	Cont	NTHL1	16:2047823-2052834	-	5011	NA	codingregion	no	no	no	no	no	no	no	no	no
16	2050366	CRcont59494	A	G	Cont	NTHL1	16:2047823-2052834	-	5011	NA	codingregion	no	no	no	no	no	no	no	no	no
16	2050399	CR207	G	A	Dis	NTHL1	16:2047823-2052834	-	5011	NTHL1	codingregion	no	no	no	no	no	no	no	no	no
16	2050477	CRcont59513	A	C	Cont	NTHL1	16:2047823-2052834	-	5011	NA	codingregion	codingaa	no	no	no	no	no	no	no	no
16	2050561	CRcont59534	C	T	Cont	NTHL1	16:2047823-2052834	-	5011	NA	codingregion	no	no	no	no	no	no	no	no	no
16	2050683	CRcont59573	C	T	Cont	NTHL1	16:2047823-2052834	-	5011	NA	codingregion	no	no	no	no	no	no	no	no	no
16	2050764	CRcont59597	T	TCATC	Cont	NTHL1	16:2047823-2052834	-	5011	NA	codingregion	no	no	no	no	no	no	no	no	no
16	2050830	CRcont59624	A	C	Cont	NTHL1	16:2047823-2052834	-	5011	NA	codingregion	no	no	no	no	no	no	no	no	no
16	2050881	CRcont59638	C	T	Cont	NTHL1	16:2047823-2052834	-	5011	NA	codingregion	no	no	no	no	no	no	no	no	no
16	2050980	CRcont59660	C	T	Cont	NTHL1	16:2047823-2052834	-	5011	NA	codingregion	no	no	no	no	no	no	no	no	no
16	2051053	CRcont59680	C	T	Cont	NTHL1	16:2047823-2052834	-	5011	NA	codingregion	no	no	no	no	no	no	no	no	no
16	2051151	CRcont59704	C	T	Cont	NTHL1	16:2047823-2052834	-	5011	NA	codingregion	no	no	no	no	no	no	no	no	no
16	2051245	CRcont59728	G	T	Cont	NTHL1	16:2047823-2052834	-	5011	NA	codingregion	no	no	no	no	no	no	no	no	no
16	2051310	CRcont59745	ACT	A	Cont	NTHL1	16:2047823-2052834	-	5011	NA	codingregion	no	no	no	no	no	no	no	no	no
16	2051362	CRcont59763	G	T	Cont	NTHL1	16:2047823-2052834	-	5011	NA	codingregion	no	no	no	no	no	no	no	no	no
16	2051424	CRcont59782	T	G	Cont	NTHL1	16:2047823-2052834	-	5011	NA	codingregion	no	no	no	no	no	no	no	no	no
16	2051505	CRcont59808	G	T	Cont	NTHL1	16:2047823-2052834	-	5011	NA	codingregion	no	no	no	no	no	no	no	no	no
16	2051564	CRcont59824	A	G	Cont	NTHL1	16:2047823-2052834	-	5011	NA	codingregion	no	no	no	no	no	no	no	no	no
16	2051642	CRcont59844	TTG	T	Cont	NTHL1	16:2047823-2052834	-	5011	NA	codingregion	no	no	no	no	no	no	no	no	no
16	2051715	CRcont59861	T	C	Cont	NTHL1	16:2047823-2052834	-	5011	NA	codingregion	no	no	no	no	no	no	no	no	no
16	2051814	CRcont59883	C	G	Cont	NTHL1	16:2047823-2052834	-	5011	NA	codingregion	no	no	no	no	no	no	no	no	no
16	2051892	CRcont59902	C	T	Cont	NTHL1	16:2047823-2052834	-	5011	NA	codingregion	no	no	no	no	no	no	no	no	no
16	2051997	CRcont59927	A	G	Cont	NTHL1	16:2047823-2052834	-	5011	NA	codingregion	no	no	no	no	no	no	no	no	no
16	2052114	CRcont59950	G	A	Cont	NTHL1	16:2047823-2052834	-	5011	NA	codingregion	no	no	no	no	no	no	no	no	no
16	2052222	CRcont59972	A	G	Cont	NTHL1	16:2047823-2052834	-	5011	NA	codingregion	no	no	no	no	no	no	no	no	no
16	2052330	CRcont59993	G	C	Cont	NTHL1	16:2047823-2052834	-	5011	NA	codingregion	no	no	no	no	no	no	no	no	no
16	2052422	CRcont60012	A	C	Cont	NTHL1	16:2047823-2052834	-	5011	NA	codingregion	no	no	no	no	no	no	no	no	no
16	2052508	CRcont60033	CTG	C	Cont	NTHL1	16:2047823-2052834	-	5011	NA	codingregion	no	no	no	no	no	no	no	no	no
16	2052597	CRcont60057	A	G	Cont	NTHL1	16:2047823-2052834	-	5011	NA	codingregion	no	no	no	no	no	no	no	no	no
16	2052705	CRcont60085	G	C	Cont	NTHL1	16:2047823-2052834	-	5011	NA	codingregion	no	no	no	no	no	no	no	no	no
16	3256599	CR209	G	C	Dis	MEFV	16:3256587-3261633	-	5046	MEFV	no	no	no	no	no	no	no	no	ROIgene	refset
16	3256647	CRcont60115	T	C	Cont	MEFV	16:3256587-3261633	-	5046	NA	no	no	no	no	no	no	no	no	ROIgene	refset
16	3256742	CRcont60133	G	A	Cont	MEFV	16:3256587-3261633	-	5046	NA	no	no	no	no	no	no	no	no	ROIgene	refset
16	3256808	CRcont60153	T	C	Cont	MEFV	16:3256587-3261633	-	5046	NA	no	no	no	no	no	no	no	no	ROIgene	refset
16	3256934	CRcont60179	TCTTC	T	Cont	MEFV	16:3256587-3261633	-	5046	NA	no	no	no	no	no	no	no	no	ROIgene	refset
16	3256969	CR210	G	C	Dis	MEFV	16:3256587-3261633	-	5046	MEFV	no	no	no	no	no	no	no	no	ROIgene	refset
16	3257012	CRcont60200	C	G	Cont	MEFV	16:3256587-3261633	-	5046	NA	no	no	no	no	no	no	no	no	ROIgene	refset
16	3257109	CRcont60216	G	C	Cont	MEFV	16:3256587-3261633	-	5046	NA	no	no	no	no	no	no	no	no	ROIgene	refset
16	3257191	CRcont60235	CT	C	Cont	MEFV	16:3256587-3261633	-	5046	NA	no	no	no	no	no	no	no	no	ROIgene	refset
16	3257318	CRcont60264	T	A	Cont	MEFV	16:3256587-3261633	-	5046	NA	no	no	no	no	no	no	no	no	ROIgene	refset
16	3257405	CRcont60290	G	A	Cont	MEFV	16:3256587-3261633	-	5046	NA	no	no	no	no	no	no	no	no	ROIgene	refset
16	3257521	CRcont60315	G	A	Cont	MEFV	16:3256587-3261633	-	5046	NA	no	no	no	no	no	no	no	no	ROIgene	refset
16	3257573	CRcont60335	C	A	Cont	MEFV	16:3256587-3261633	-	5046	NA	no	no	no	no	no	no	no	no	ROIgene	refset
16	3257672	CRcont60355	T	C	Cont	MEFV	16:3256587-3261633	-	5046	NA	no	no	no	no	no	no	no	no	ROIgene	refset
16	3257729	CRcont60372	C	G	Cont	MEFV	16:3256587-3261633	-	5046	NA	no	no	no	no	no	no	no	no	ROIgene	refset
16	3257829	CRcont60394	T	A	Cont	MEFV	16:3256587-3261633	-	5046	NA	no	no	no	no	no	no	no	no	ROIgene	refset
16	3257914	CRcont60411	C	T	Cont	MEFV	16:3256587-3261633	-	5046	NA	no	no	no	no	no	no	no	no	ROIgene	refset
16	3258017	CRcont60434	C	A	Cont	MEFV	16:3256587-3261633	-	5046	NA	no	no	no	no	no	no	no	no	ROIgene	refset
16	3258083	CRcont60451	A	C	Cont	MEFV	16:3256587-3261633	-	5046	NA	no	no	no	no	no	no	no	no	ROIgene	refset
16	3258171	CRcont60473	C	G	Cont	MEFV	16:3256587-3261633	-	5046	NA	no	no	no	no	no	no	no	no	ROIgene	refset
16	3258258	CRcont60496	C	G	Cont	MEFV	16:3256587-3261633	-	5046	NA	no	no	no	no	no	no	no	no	ROIgene	refset
16	3258321	CRcont60516	A	T	Cont	MEFV	16:3256587-3261633	-	5046	NA	no	no	no	no	no	no	no	no	ROIgene	refset
16	3258451	CRcont60539	G	A	Cont	MEFV	16:3256587-3261633	-	5046	NA	no	no	no	no	no	no	no	no	ROIgene	refset
16	3258570	CRcont60566	A	G	Cont	MEFV	16:3256587-3261633	-	5046	NA	no	no	no	no	no	no	no	no	ROIgene	refset
16	3258685	CRcont60585	G	C	Cont	MEFV	16:3256587-3261633	-	5046	NA	no	no	no	no	no	no	no	no	ROIgene	refset
16	3258791	CRcont60602	C	A	Cont	MEFV	16:3256587-3261633	-	5046	NA	no	no	no	no	no	no	no	no	ROIgene	refset
16	3258918	CRcont60629	G	A	Cont	MEFV	16:3256587-3261633	-	5046	NA	no	no	no	no	no	no	no	no	ROIgene	refset
16	3259035	CRcont60667	A	C	Cont	MEFV	16:3256587-3261633	-	5046	NA	no	no	no	no	no	no	no	no	ROIgene	refset
16	3259119	CRcont60684	G	A	Cont	MEFV	16:3256587-3261633	-	5046	NA	no	no	no	no	no	no	no	no	ROIgene	refset
16	3259227	CRcont60710	A	G	Cont	MEFV	16:3256587-3261633	-	5046	NA	no	no	no	no	no	no	no	no	ROIgene	refset
16	3259300	CRcont60730	A	G	Cont	MEFV	16:3256587-3261633	-	5046	NA	no	no	no	no	no	no	no	no	ROIgene	refset
16	3259463	CRcont60763	T	C	Cont	MEFV	16:3256587-3261633	-	5046	NA	no	no	no	no	no	no	no	no	ROIgene	refset
16	3259587	CRcont60781	C	T	Cont	MEFV	16:3256587-3261633	-	5046	NA	no	no	no	no	no	no	no	no	ROIgene	refset
16	3259652	CRcont60807	G	A	Cont	MEFV	16:3256587-3261633	-	5046	NA	no	no	no	no	no	no	no	no	ROIgene	refset
16	3259785	CRcont60830	C	G	Cont	MEFV	16:3256587-3261633	-	5046	NA	no	no	no	no	no	no	no	no	ROIgene	refset
16	3259936	CRcont60863	G	A	Cont	MEFV	16:3256587-3261633	-	5046	NA	no	no	no	no	no	no	no	no	ROIgene	refset
16	3260020	CRcont60891	T	C	Cont	MEFV	16:3256587-3261633	-	5046	NA	no	no	no	no	no	no	no	no	ROIgene	refset
16	3260147	CRcont60927	G	C	Cont	MEFV	16:3256587-3261633	-	5046	NA	no	no	no	no	no	no	no	no	ROIgene	refset
16	3260244	CRcont60951	C	T	Cont	MEFV	16:3256587-3261633	-	5046	NA	no	no	no	no	no	no	no	no	ROIgene	refset
16	3260303	CRcont60971	C	G	Cont	MEFV	16:3256587-3261633	-	5046	NA	no	no	no	no	no	no	no	no	ROIgene	refset
16	3260406	CRcont60998	T	C	Cont	MEFV	16:3256587-3261633	-	5046	NA	no	no	no	no	no	no	no	no	ROIgene	refset
16	3260490	CRcont61025	A	T	Cont	MEFV	16:3256587-3261633	-	5046	NA	no	no	no	no	no	no	no	no	ROIgene	refset
16	3260602	CRcont61046	G	A	Cont	MEFV	16:3256587-3261633	-	5046	NA	no	no	no	no	no	no	no	no	ROIgene	refset
16	3260711	CRcont61073	G	A	Cont	MEFV	16:3256587-3261633	-	5046	NA	no	no	no	no	no	no	no	no	ROIgene	refset
16	3260843	CRcont61095	G	C	Cont	MEFV	16:3256587-3261633	-	5046	NA	no	no	no	no	no	no	no	no	ROIgene	refset
16	3260925	CRcont61117	C	T	Cont	MEFV	16:3256587-3261633	-	5046	NA	no	no	no	no	no	no	no	no	ROIgene	refset
16	3261034	CRcont61147	G	A	Cont	MEFV	16:3256587-3261633	-	5046	NA	no	no	no	no	no	no	no	no	ROIgene	refset
16	3261109	CRcont61167	T	TG	Cont	MEFV	16:3256587-3261633	-	5046	NA	no	no	no	no	no	no	no	no	ROIgene	refset
16	3261136	CRcont61187	ATT	A	Cont	MEFV	16:3256587-3261633	-	5046	NA	no	no	no	no	no	no	no	no	ROIgene	refset
16	3261204	CRcont61216	A	G	Cont	MEFV	16:3256587-3261633	-	5046	NA	no	no	no	no	no	no	no	no	ROIgene	refset
16	3261246	CRcont61234	C	G	Cont	MEFV	16:3256587-3261633	-	5046	NA	no	no	no	no	no	no	no	no	ROIgene	refset
16	3261329	CRcont61262	C	T	Cont	MEFV	16:3256587-3261633	-	5046	NA	no	no	no	no	no	no	no	no	ROIgene	refset
16	3261428	CRcont61294	A	G	Cont	MEFV	16:3256587-3261633	-	5046	NA	no	no	no	no	no	no	no	no	ROIgene	refset
16	3261500	CRcont61311	A	G	Cont	MEFV	16:3256587-3261633	-	5046	NA	no	no	no	no	no	no	no	no	ROIgene	refset
16	3261566	CRcont61334	T	A	Cont	MEFV	16:3256587-3261633	-	5046	NA	no	no	no	no	no	no	no	no	ROIgene	refset
16	5066865	CRcont61357	T	G	Cont	ALG1	16:5066843-5071850	+	5007	NA	no	no	no	no	no	no	no	no	no	no
16	5066988	CRcont61383	G	A	Cont	ALG1	16:5066843-5071850	+	5007	NA	no	no	no	no	no	no	no	no	no	no
16	5067172	CRcont61423	T	G	Cont	ALG1	16:5066843-5071850	+	5007	NA	no	no	no	no	no	no	no	no	no	no
16	5067298	CRcont61457	A	G	Cont	ALG1	16:5066843-5071850	+	5007	NA	no	no	no	no	no	no	no	no	no	no
16	5067377	CRcont61483	C	G	Cont	ALG1	16:5066843-5071850	+	5007	NA	no	no	no	no	no	no	no	no	no	no
16	5067496	CRcont61508	G	A	Cont	ALG1	16:5066843-5071850	+	5007	NA	no	no	no	no	no	no	no	no	no	no
16	5067562	CRcont61526	T	C	Cont	ALG1	16:5066843-5071850	+	5007	NA	no	no	no	no	no	no	no	no	no	no
16	5067642	CRcont61542	T	G	Cont	ALG1	16:5066843-5071850	+	5007	NA	no	no	no	no	no	no	no	no	no	no
16	5067782	CRcont61566	A	G	Cont	ALG1	16:5066843-5071850	+	5007	NA	no	no	no	no	no	no	no	no	no	no
16	5067842	CRcont61585	A	G	Cont	ALG1	16:5066843-5071850	+	5007	NA	no	no	no	no	no	no	no	no	no	no
16	5067908	CRcont61606	A	T	Cont	ALG1	16:5066843-5071850	+	5007	NA	no	no	no	no	no	no	no	no	no	no
16	5068019	CRcont61632	C	T	Cont	ALG1	16:5066843-5071850	+	5007	NA	no	no	no	no	no	no	no	no	no	no
16	5068102	CRcont61652	G	A	Cont	ALG1	16:5066843-5071850	+	5007	NA	no	no	no	no	no	no	no	no	no	no
16	5068185	CRcont61675	T	C	Cont	ALG1	16:5066843-5071850	+	5007	NA	no	no	no	no	no	no	no	no	no	no
16	5068251	CRcont61690	A	G	Cont	ALG1	16:5066843-5071850	+	5007	NA	no	no	no	no	no	no	no	no	no	no
16	5068352	CRcont61719	A	G	Cont	ALG1	16:5066843-5071850	+	5007	NA	no	no	no	no	no	no	no	no	no	no
16	5068459	CRcont61744	T	C	Cont	ALG1	16:5066843-5071850	+	5007	NA	no	no	no	no	no	no	no	no	no	no
16	5068536	CRcont61763	G	A	Cont	ALG1	16:5066843-5071850	+	5007	NA	no	no	no	no	no	no	no	no	no	no
16	5068624	CRcont61794	TC	T	Cont	ALG1	16:5066843-5071850	+	5007	NA	no	no	no	no	no	no	no	no	no	no
16	5068657	CRcont61812	TATAAAATAAAATAAAATAAAATAAAATAAA	T	Cont	ALG1	16:5066843-5071850	+	5007	NA	no	no	no	no	no	no	no	no	no	no
16	5068700	CRcont61848	AAAATG	A	Cont	ALG1	16:5066843-5071850	+	5007	NA	no	no	no	no	no	no	no	no	no	no
16	5068799	CRcont61878	T	A	Cont	ALG1	16:5066843-5071850	+	5007	NA	no	no	no	no	no	no	no	no	no	no
16	5068888	CRcont61903	C	T	Cont	ALG1	16:5066843-5071850	+	5007	NA	no	no	no	no	no	no	no	no	no	no
16	5068988	CRcont61931	A	G	Cont	ALG1	16:5066843-5071850	+	5007	NA	no	no	no	no	no	no	no	no	no	no
16	5069098	CRcont61958	C	G	Cont	ALG1	16:5066843-5071850	+	5007	NA	no	no	no	no	no	no	no	no	no	no
16	5069151	CRcont61974	G	A	Cont	ALG1	16:5066843-5071850	+	5007	NA	no	no	no	no	no	no	no	no	no	no
16	5069234	CRcont61996	T	A	Cont	ALG1	16:5066843-5071850	+	5007	NA	no	no	no	no	no	no	no	no	no	no
16	5069333	CRcont62021	C	T	Cont	ALG1	16:5066843-5071850	+	5007	NA	no	no	no	no	no	no	no	no	no	no
16	5069431	CRcont62042	G	A	Cont	ALG1	16:5066843-5071850	+	5007	NA	no	no	no	no	no	no	no	no	no	no
16	5069511	CRcont62063	G	A	Cont	ALG1	16:5066843-5071850	+	5007	NA	no	no	no	no	no	no	no	no	no	no
16	5069659	CRcont62098	C	A	Cont	ALG1	16:5066843-5071850	+	5007	NA	no	no	no	no	no	no	no	no	no	no
16	5069758	CRcont62122	G	T	Cont	ALG1	16:5066843-5071850	+	5007	NA	no	no	no	no	no	no	no	no	no	no
16	5069869	CRcont62147	A	T	Cont	ALG1	16:5066843-5071850	+	5007	NA	no	no	no	no	no	no	no	no	no	no
16	5070031	CRcont62184	C	T	Cont	ALG1	16:5066843-5071850	+	5007	NA	no	no	no	no	no	no	no	no	no	no
16	5070071	CRcont62204	C	T	Cont	ALG1	16:5066843-5071850	+	5007	NA	no	no	no	no	no	no	no	no	no	no
16	5070174	CRcont62227	TG	T	Cont	ALG1	16:5066843-5071850	+	5007	NA	no	no	no	no	no	no	no	no	no	no
16	5070251	CRcont62246	G	T	Cont	ALG1	16:5066843-5071850	+	5007	NA	no	no	no	no	no	no	no	no	no	no
16	5070340	CRcont62268	C	G	Cont	ALG1	16:5066843-5071850	+	5007	NA	no	no	no	no	no	no	no	no	no	no
16	5070399	CRcont62286	C	T	Cont	ALG1	16:5066843-5071850	+	5007	NA	no	no	no	no	no	no	no	no	no	no
16	5070439	CRcont62301	G	A	Cont	ALG1	16:5066843-5071850	+	5007	NA	no	no	no	no	no	no	no	no	no	no
16	5070525	CRcont62322	A	G	Cont	ALG1	16:5066843-5071850	+	5007	NA	no	no	no	no	no	no	no	no	no	no
16	5070595	CRcont62341	A	C	Cont	ALG1	16:5066843-5071850	+	5007	NA	no	no	no	no	no	no	no	no	no	no
16	5070652	CRcont62361	C	T	Cont	ALG1	16:5066843-5071850	+	5007	NA	no	no	no	no	no	no	no	no	no	no
16	5070705	CRcont62380	C	T	Cont	ALG1	16:5066843-5071850	+	5007	NA	no	no	no	no	no	no	no	no	no	no
16	5070807	CRcont62410	GA	G	Cont	ALG1	16:5066843-5071850	+	5007	NA	no	no	no	no	no	no	no	no	no	no
16	5070855	CRcont62428	G	A	Cont	ALG1	16:5066843-5071850	+	5007	NA	no	no	no	no	no	no	no	no	no	no
16	5070899	CRcont62440	G	C	Cont	ALG1	16:5066843-5071850	+	5007	NA	no	no	no	no	no	no	no	no	no	no
16	5070978	CRcont62466	T	C	Cont	ALG1	16:5066843-5071850	+	5007	NA	no	no	no	no	no	no	no	no	no	no
16	5071112	CRcont62494	G	A	Cont	ALG1	16:5066843-5071850	+	5007	NA	no	no	no	no	no	no	no	no	no	no
16	5071221	CRcont62518	AG	A	Cont	ALG1	16:5066843-5071850	+	5007	NA	no	no	no	no	no	no	no	no	no	no
16	5071307	CRcont62542	C	G	Cont	ALG1	16:5066843-5071850	+	5007	NA	no	no	no	no	no	no	no	no	no	no
16	5071403	CRcont62572	A	C	Cont	ALG1	16:5066843-5071850	+	5007	NA	no	no	no	no	no	no	no	no	no	no
16	5071564	CRcont62604	C	G	Cont	ALG1	16:5066843-5071850	+	5007	NA	no	no	no	no	no	no	no	no	no	no
16	5071614	CRcont62619	T	A	Cont	ALG1	16:5066843-5071850	+	5007	NA	no	no	no	no	no	no	no	no	no	no
16	5071719	CRcont62644	TGGGGGTTCCCC	T	Cont	ALG1	16:5066843-5071850	+	5007	NA	no	no	no	no	no	no	no	no	no	no
16	5071765	CRcont62665	C	T	Cont	ALG1	16:5066843-5071850	+	5007	NA	no	no	no	no	no	no	no	no	no	no
16	5071808	CRcont62683	C	T	Cont	ALG1	16:5066843-5071850	+	5007	NA	no	no	no	no	no	no	no	no	no	no
16	5073170	CR211	C	T	Dis	ALG1	16:5066843-5071850	+	5007	ALG1	codingregion	codingaa	no	manexclude	no	no	no	no	no	no
16	56957007	CRcont62713	A	T	Cont	CETP	16:56956950-56961980	+	5030	NA	no	no	no	no	no	no	no	no	ROIgene	refset
16	56957140	CRcont62740	T	C	Cont	CETP	16:56956950-56961980	+	5030	NA	no	no	no	no	no	no	no	no	ROIgene	refset
16	56957293	CRcont62766	C	T	Cont	CETP	16:56956950-56961980	+	5030	NA	no	no	no	no	no	no	no	no	ROIgene	refset
16	56957396	CRcont62783	A	C	Cont	CETP	16:56956950-56961980	+	5030	NA	no	no	no	no	no	no	no	no	ROIgene	refset
16	56957522	CRcont62805	C	T	Cont	CETP	16:56956950-56961980	+	5030	NA	no	no	no	no	no	no	no	no	ROIgene	refset
16	56957753	CRcont62847	C	G	Cont	CETP	16:56956950-56961980	+	5030	NA	no	no	no	no	no	no	no	no	ROIgene	refset
16	56957944	CRcont62890	G	A	Cont	CETP	16:56956950-56961980	+	5030	NA	no	no	no	no	no	no	no	no	ROIgene	refset
16	56957983	CRcont62905	C	T	Cont	CETP	16:56956950-56961980	+	5030	NA	no	no	no	no	no	no	no	no	ROIgene	refset
16	56958016	CRcont62928	C	CAAAAAAAAAAAAAAA	Cont	CETP	16:56956950-56961980	+	5030	NA	no	no	no	no	no	no	no	no	ROIgene	refset
16	56958036	CRcont62962	GAA	G	Cont	CETP	16:56956950-56961980	+	5030	NA	no	no	no	no	no	no	no	no	ROIgene	refset
16	56958330	CRcont63010	T	C	Cont	CETP	16:56956950-56961980	+	5030	NA	no	no	no	no	no	no	no	no	ROIgene	refset
16	56958411	CRcont63026	T	G	Cont	CETP	16:56956950-56961980	+	5030	NA	no	no	no	no	no	no	no	no	ROIgene	refset
16	56958579	CRcont63056	T	C	Cont	CETP	16:56956950-56961980	+	5030	NA	no	no	no	no	no	no	no	no	ROIgene	refset
16	56958693	CRcont63082	G	A	Cont	CETP	16:56956950-56961980	+	5030	NA	no	no	no	no	no	no	no	no	ROIgene	refset
16	56958792	CRcont63103	G	A	Cont	CETP	16:56956950-56961980	+	5030	NA	no	no	no	no	no	no	no	no	ROIgene	refset
16	56958914	CRcont63126	G	A	Cont	CETP	16:56956950-56961980	+	5030	NA	no	no	no	no	no	no	no	no	ROIgene	refset
16	56959062	CRcont63155	T	C	Cont	CETP	16:56956950-56961980	+	5030	NA	no	no	no	no	no	no	no	no	ROIgene	refset
16	56959122	CRcont63174	A	G	Cont	CETP	16:56956950-56961980	+	5030	NA	no	no	no	no	no	no	no	no	ROIgene	refset
16	56959179	CRcont63195	A	T	Cont	CETP	16:56956950-56961980	+	5030	NA	no	no	no	no	no	no	no	no	ROIgene	refset
16	56959273	CRcont63215	G	A	Cont	CETP	16:56956950-56961980	+	5030	NA	no	no	no	no	no	no	no	no	ROIgene	refset
16	56959426	CRcont63245	G	A	Cont	CETP	16:56956950-56961980	+	5030	NA	no	no	no	no	no	no	no	no	ROIgene	refset
16	56959580	CRcont63278	C	T	Cont	CETP	16:56956950-56961980	+	5030	NA	no	no	no	no	no	no	no	no	ROIgene	refset
16	56959669	CRcont63301	C	T	Cont	CETP	16:56956950-56961980	+	5030	NA	no	no	no	no	no	no	no	no	ROIgene	refset
16	56959732	CRcont63318	G	T	Cont	CETP	16:56956950-56961980	+	5030	NA	no	no	no	no	no	no	no	no	ROIgene	refset
16	56959878	CRcont63359	G	C	Cont	CETP	16:56956950-56961980	+	5030	NA	no	no	no	no	no	no	no	no	ROIgene	refset
16	56959962	CRcont63409	AGAAAGAAAGAAAGAAAGAAAGAAAGAAAGAAAGAAAG	A	Cont	CETP	16:56956950-56961980	+	5030	NA	no	no	no	no	no	no	no	no	ROIgene	refset
16	56959989	CRcont63446	A	AAGAAAGACAGACAGAC	Cont	CETP	16:56956950-56961980	+	5030	NA	no	no	no	no	no	no	no	no	ROIgene	refset
16	56960005	CRcont63491	A	C	Cont	CETP	16:56956950-56961980	+	5030	NA	no	no	no	no	no	no	no	no	ROIgene	refset
16	56960071	CRcont63510	G	C	Cont	CETP	16:56956950-56961980	+	5030	NA	no	no	no	no	no	no	no	no	ROIgene	refset
16	56960239	CRcont63535	T	G	Cont	CETP	16:56956950-56961980	+	5030	NA	no	no	no	no	no	no	no	no	ROIgene	refset
16	56960354	CRcont63562	C	T	Cont	CETP	16:56956950-56961980	+	5030	NA	no	no	no	no	no	no	no	no	ROIgene	refset
16	56960436	CRcont63577	A	G	Cont	CETP	16:56956950-56961980	+	5030	NA	no	no	no	no	no	no	no	no	ROIgene	refset
16	56960582	CRcont63607	C	T	Cont	CETP	16:56956950-56961980	+	5030	NA	no	no	no	no	no	no	no	no	ROIgene	refset
16	56960669	CRcont63629	A	G	Cont	CETP	16:56956950-56961980	+	5030	NA	no	no	no	no	no	no	no	no	ROIgene	refset
16	56960748	CRcont63650	G	A	Cont	CETP	16:56956950-56961980	+	5030	NA	no	no	no	no	no	no	no	no	ROIgene	refset
16	56960838	CRcont63670	G	T	Cont	CETP	16:56956950-56961980	+	5030	NA	no	no	no	no	no	no	no	no	ROIgene	refset
16	56960941	CRcont63694	G	A	Cont	CETP	16:56956950-56961980	+	5030	NA	no	no	no	no	no	no	no	no	ROIgene	refset
16	56961067	CRcont63723	C	T	Cont	CETP	16:56956950-56961980	+	5030	NA	no	no	no	no	no	no	no	no	ROIgene	refset
16	56961133	CRcont63740	G	A	Cont	CETP	16:56956950-56961980	+	5030	NA	no	no	no	no	no	no	no	no	ROIgene	refset
16	56961281	CRcont63772	G	A	Cont	CETP	16:56956950-56961980	+	5030	NA	no	no	no	no	no	no	no	no	ROIgene	refset
16	56961356	CRcont63790	T	G	Cont	CETP	16:56956950-56961980	+	5030	NA	no	no	no	no	no	no	no	no	ROIgene	refset
16	56961488	CRcont63810	C	A	Cont	CETP	16:56956950-56961980	+	5030	NA	no	no	no	no	no	no	no	no	ROIgene	refset
16	56961584	CRcont63833	G	T	Cont	CETP	16:56956950-56961980	+	5030	NA	no	no	no	no	no	no	no	no	ROIgene	refset
16	56961706	CRcont63849	CATATT	C	Cont	CETP	16:56956950-56961980	+	5030	NA	no	no	no	no	no	no	no	no	ROIgene	refset
16	56961828	CRcont63876	G	A	Cont	CETP	16:56956950-56961980	+	5030	NA	no	no	no	no	no	no	no	no	ROIgene	refset
16	56961884	CR212	G	A	Dis	CETP	16:56956950-56961980	+	5030	CETP	no	no	no	no	no	no	no	no	ROIgene	refset
16	56961960	CRcont63909	C	T	Cont	CETP	16:56956950-56961980	+	5030	NA	no	no	no	no	no	no	no	no	ROIgene	refset
16	57623729	CRcont63926	C	T	Cont	ADGRG1	16:57623630-57650288	+	26658	NA	no	no	no	no	no	no	no	no	ROIgene	refset
16	57623876	CRcont63954	A	G	Cont	ADGRG1	16:57623630-57650288	+	26658	NA	no	no	no	no	no	no	no	no	ROIgene	refset
16	57623937	CRcont63971	C	G	Cont	ADGRG1	16:57623630-57650288	+	26658	NA	no	no	no	no	no	no	no	no	ROIgene	refset
16	57624011	CRcont63985	G	A	Cont	ADGRG1	16:57623630-57650288	+	26658	NA	no	no	no	no	no	no	no	no	ROIgene	refset
16	57624116	CRcont64006	T	C	Cont	ADGRG1	16:57623630-57650288	+	26658	NA	no	no	no	no	no	no	no	no	ROIgene	refset
16	57624280	CRcont64030	G	A	Cont	ADGRG1	16:57623630-57650288	+	26658	NA	no	no	no	no	no	no	no	no	ROIgene	refset
16	57624356	CRcont64046	C	T	Cont	ADGRG1	16:57623630-57650288	+	26658	NA	no	no	no	no	no	no	no	no	ROIgene	refset
16	57624484	CRcont64066	G	C	Cont	ADGRG1	16:57623630-57650288	+	26658	NA	no	no	no	no	no	no	no	no	ROIgene	refset
16	57624582	CRcont64090	T	G	Cont	ADGRG1	16:57623630-57650288	+	26658	NA	no	no	no	no	no	no	no	no	ROIgene	refset
16	57624790	CRcont64124	G	A	Cont	ADGRG1	16:57623630-57650288	+	26658	NA	no	no	no	no	no	no	no	no	ROIgene	refset
16	57624891	CRcont64143	T	A	Cont	ADGRG1	16:57623630-57650288	+	26658	NA	no	no	no	no	no	no	no	no	ROIgene	refset
16	57624955	CRcont64159	G	A	Cont	ADGRG1	16:57623630-57650288	+	26658	NA	no	no	no	no	no	no	no	no	ROIgene	refset
16	57625039	CRcont64177	G	T	Cont	ADGRG1	16:57623630-57650288	+	26658	NA	no	no	no	no	no	no	no	no	ROIgene	refset
16	57625168	CRcont64207	G	A	Cont	ADGRG1	16:57623630-57650288	+	26658	NA	no	no	no	no	no	no	no	no	ROIgene	refset
16	57625268	CRcont64238	GA	G	Cont	ADGRG1	16:57623630-57650288	+	26658	NA	no	no	no	no	no	no	no	no	ROIgene	refset
16	57625382	CRcont64266	G	A	Cont	ADGRG1	16:57623630-57650288	+	26658	NA	no	no	no	no	no	no	no	no	ROIgene	refset
16	57625490	CRcont64287	C	T	Cont	ADGRG1	16:57623630-57650288	+	26658	NA	no	no	no	no	no	no	no	no	ROIgene	refset
16	57625538	CRcont64308	T	A	Cont	ADGRG1	16:57623630-57650288	+	26658	NA	no	no	no	no	no	no	no	no	ROIgene	refset
16	57625616	CRcont64330	C	T	Cont	ADGRG1	16:57623630-57650288	+	26658	NA	no	no	no	no	no	no	no	no	ROIgene	refset
16	57625725	CRcont64347	C	T	Cont	ADGRG1	16:57623630-57650288	+	26658	NA	no	no	no	no	no	no	no	no	ROIgene	refset
16	57625809	CRcont64365	C	T	Cont	ADGRG1	16:57623630-57650288	+	26658	NA	no	no	no	no	no	no	no	no	ROIgene	refset
16	57625897	CRcont64382	T	C	Cont	ADGRG1	16:57623630-57650288	+	26658	NA	no	no	no	no	no	no	no	no	ROIgene	refset
16	57626013	CRcont64408	G	A	Cont	ADGRG1	16:57623630-57650288	+	26658	NA	no	no	no	no	no	no	no	no	ROIgene	refset
16	57626248	CRcont64444	G	A	Cont	ADGRG1	16:57623630-57650288	+	26658	NA	no	no	no	no	no	no	no	no	ROIgene	refset
16	57626362	CRcont64463	T	C	Cont	ADGRG1	16:57623630-57650288	+	26658	NA	no	no	no	no	no	no	no	no	ROIgene	refset
16	57626523	CRcont64488	C	G	Cont	ADGRG1	16:57623630-57650288	+	26658	NA	no	no	no	no	no	no	no	no	ROIgene	refset
16	57626611	CRcont64514	G	A	Cont	ADGRG1	16:57623630-57650288	+	26658	NA	no	no	no	no	no	no	no	no	ROIgene	refset
16	57626711	CRcont64540	GGT	G	Cont	ADGRG1	16:57623630-57650288	+	26658	NA	no	no	no	no	no	no	no	no	ROIgene	refset
16	57626755	CRcont64557	G	T	Cont	ADGRG1	16:57623630-57650288	+	26658	NA	no	no	no	no	no	no	no	no	ROIgene	refset
16	57626895	CRcont64584	C	A	Cont	ADGRG1	16:57623630-57650288	+	26658	NA	no	no	no	no	no	no	no	no	ROIgene	refset
16	57626967	CRcont64608	G	A	Cont	ADGRG1	16:57623630-57650288	+	26658	NA	no	no	no	no	no	no	no	no	ROIgene	refset
16	57627032	CRcont64629	C	T	Cont	ADGRG1	16:57623630-57650288	+	26658	NA	no	no	no	no	no	no	no	no	ROIgene	refset
16	57627267	CRcont64673	C	G	Cont	ADGRG1	16:57623630-57650288	+	26658	NA	no	no	no	no	no	no	no	no	ROIgene	refset
16	57627358	CRcont64694	G	C	Cont	ADGRG1	16:57623630-57650288	+	26658	NA	no	no	no	no	no	no	no	no	ROIgene	refset
16	57627512	CRcont64719	A	G	Cont	ADGRG1	16:57623630-57650288	+	26658	NA	no	no	no	no	no	no	no	no	ROIgene	refset
16	57627617	CRcont64732	G	A	Cont	ADGRG1	16:57623630-57650288	+	26658	NA	no	no	no	no	no	no	no	no	ROIgene	refset
16	57627696	CRcont64751	C	T	Cont	ADGRG1	16:57623630-57650288	+	26658	NA	no	no	no	no	no	no	no	no	ROIgene	refset
16	57627793	CRcont64769	C	T	Cont	ADGRG1	16:57623630-57650288	+	26658	NA	no	no	no	no	no	no	no	no	ROIgene	refset
16	57627937	CRcont64796	C	T	Cont	ADGRG1	16:57623630-57650288	+	26658	NA	no	no	no	no	no	no	no	no	ROIgene	refset
16	57628050	CRcont64818	G	A	Cont	ADGRG1	16:57623630-57650288	+	26658	NA	no	no	no	no	no	no	no	no	ROIgene	refset
16	57628100	CRcont64845	C	T	Cont	ADGRG1	16:57623630-57650288	+	26658	NA	no	no	no	no	no	no	no	no	ROIgene	refset
16	57628176	CRcont64867	C	T	Cont	ADGRG1	16:57623630-57650288	+	26658	NA	no	no	no	no	no	no	no	no	ROIgene	refset
16	57628261	CRcont64893	AT	A	Cont	ADGRG1	16:57623630-57650288	+	26658	NA	no	no	no	no	no	no	no	no	ROIgene	refset
16	57628309	CRcont64910	T	G	Cont	ADGRG1	16:57623630-57650288	+	26658	NA	no	no	no	no	no	no	no	no	ROIgene	refset
16	57628440	CRcont64931	A	C	Cont	ADGRG1	16:57623630-57650288	+	26658	NA	no	no	no	no	no	no	no	no	ROIgene	refset
16	57628541	CRcont64953	C	A	Cont	ADGRG1	16:57623630-57650288	+	26658	NA	no	no	no	no	no	no	no	no	ROIgene	refset
16	57628585	CRcont64968	G	A	Cont	ADGRG1	16:57623630-57650288	+	26658	NA	no	no	no	no	no	no	no	no	ROIgene	refset
16	57628658	CRcont64991	A	C	Cont	ADGRG1	16:57623630-57650288	+	26658	NA	no	no	no	no	no	no	no	no	ROIgene	refset
16	57628725	CRcont65015	A	G	Cont	ADGRG1	16:57623630-57650288	+	26658	NA	no	no	no	no	no	no	no	no	ROIgene	refset
16	57628802	CRcont65031	G	A	Cont	ADGRG1	16:57623630-57650288	+	26658	NA	no	no	no	no	no	no	no	no	ROIgene	refset
16	57628851	CRcont65051	T	TGTGTGAGC	Cont	ADGRG1	16:57623630-57650288	+	26658	NA	no	no	no	no	no	no	no	no	ROIgene	refset
16	57628861	CRcont65066	T	TGA	Cont	ADGRG1	16:57623630-57650288	+	26658	NA	no	no	no	no	no	no	no	no	ROIgene	refset
16	57628873	CRcont65081	C	CGTGAGTGTGTGAGAGT	Cont	ADGRG1	16:57623630-57650288	+	26658	NA	no	no	no	no	no	no	no	no	ROIgene	refset
16	57628885	CRcont65107	A	T	Cont	ADGRG1	16:57623630-57650288	+	26658	NA	no	no	no	no	no	no	no	no	ROIgene	refset
16	57628890	CRcont65127	G	A	Cont	ADGRG1	16:57623630-57650288	+	26658	NA	no	no	no	no	no	no	no	no	ROIgene	refset
16	57628895	CRcont65148	T	TGTGAGTGTGTGA	Cont	ADGRG1	16:57623630-57650288	+	26658	NA	no	no	no	no	no	no	no	no	ROIgene	refset
16	57628901	CRcont65166	AGTGTGAGT	A	Cont	ADGRG1	16:57623630-57650288	+	26658	NA	no	no	no	no	no	no	no	no	ROIgene	refset
16	57628921	CRcont65217	A	C	Cont	ADGRG1	16:57623630-57650288	+	26658	NA	no	no	no	no	no	no	no	no	ROIgene	refset
16	57628933	CRcont65263	AGT	A	Cont	ADGRG1	16:57623630-57650288	+	26658	NA	no	no	no	no	no	no	no	no	ROIgene	refset
16	57628949	CRcont65293	T	A	Cont	ADGRG1	16:57623630-57650288	+	26658	NA	no	no	no	no	no	no	no	no	ROIgene	refset
16	57628957	CRcont65315	T	C	Cont	ADGRG1	16:57623630-57650288	+	26658	NA	no	no	no	no	no	no	no	no	ROIgene	refset
16	57628974	CRcont65357	GTGAGAGTGAGTGAGAA	G	Cont	ADGRG1	16:57623630-57650288	+	26658	NA	no	no	no	no	no	no	no	no	ROIgene	refset
16	57628990	CRcont65390	A	AGTATGAGTGTG	Cont	ADGRG1	16:57623630-57650288	+	26658	NA	no	no	no	no	no	no	no	no	ROIgene	refset
16	57629021	CRcont65425	C	G	Cont	ADGRG1	16:57623630-57650288	+	26658	NA	no	no	no	no	no	no	no	no	ROIgene	refset
16	57629047	CRcont65455	T	TATGA	Cont	ADGRG1	16:57623630-57650288	+	26658	NA	no	no	no	no	no	no	no	no	ROIgene	refset
16	57629070	CRcont65478	G	A	Cont	ADGRG1	16:57623630-57650288	+	26658	NA	no	no	no	no	no	no	no	no	ROIgene	refset
16	57629116	CRcont65493	G	A	Cont	ADGRG1	16:57623630-57650288	+	26658	NA	no	no	no	no	no	no	no	no	ROIgene	refset
16	57629217	CRcont65516	G	A	Cont	ADGRG1	16:57623630-57650288	+	26658	NA	no	no	no	no	no	no	no	no	ROIgene	refset
16	57629298	CRcont65537	C	G	Cont	ADGRG1	16:57623630-57650288	+	26658	NA	no	no	no	no	no	no	no	no	ROIgene	refset
16	57629394	CRcont65556	A	G	Cont	ADGRG1	16:57623630-57650288	+	26658	NA	no	no	no	no	no	no	no	no	ROIgene	refset
16	57629493	CRcont65578	C	G	Cont	ADGRG1	16:57623630-57650288	+	26658	NA	no	no	no	no	no	no	no	no	ROIgene	refset
16	57629639	CRcont65610	C	T	Cont	ADGRG1	16:57623630-57650288	+	26658	NA	no	no	no	no	no	no	no	no	ROIgene	refset
16	57629742	CRcont65639	C	G	Cont	ADGRG1	16:57623630-57650288	+	26658	NA	no	no	no	no	no	no	no	no	ROIgene	refset
16	57629869	CRcont65676	G	A	Cont	ADGRG1	16:57623630-57650288	+	26658	NA	no	no	no	no	no	no	no	no	ROIgene	refset
16	57629976	CRcont65699	T	C	Cont	ADGRG1	16:57623630-57650288	+	26658	NA	no	no	no	no	no	no	no	no	ROIgene	refset
16	57630034	CRcont65715	C	T	Cont	ADGRG1	16:57623630-57650288	+	26658	NA	no	no	no	no	no	no	no	no	ROIgene	refset
16	57630103	CRcont65743	G	C	Cont	ADGRG1	16:57623630-57650288	+	26658	NA	no	no	no	no	no	no	no	no	ROIgene	refset
16	57630212	CRcont65779	G	A	Cont	ADGRG1	16:57623630-57650288	+	26658	NA	no	no	no	no	no	no	no	no	ROIgene	refset
16	57630305	CRcont65804	T	C	Cont	ADGRG1	16:57623630-57650288	+	26658	NA	no	no	no	no	no	no	no	no	ROIgene	refset
16	57630399	CRcont65823	A	G	Cont	ADGRG1	16:57623630-57650288	+	26658	NA	no	no	no	no	no	no	no	no	ROIgene	refset
16	57630479	CRcont65845	G	A	Cont	ADGRG1	16:57623630-57650288	+	26658	NA	no	no	no	no	no	no	no	no	ROIgene	refset
16	57630582	CRcont65884	C	T	Cont	ADGRG1	16:57623630-57650288	+	26658	NA	no	no	no	no	no	no	no	no	ROIgene	refset
16	57630668	CRcont65914	C	T	Cont	ADGRG1	16:57623630-57650288	+	26658	NA	no	no	no	no	no	no	no	no	ROIgene	refset
16	57630759	CRcont65935	G	A	Cont	ADGRG1	16:57623630-57650288	+	26658	NA	no	no	no	no	no	no	no	no	ROIgene	refset
16	57630888	CRcont65966	C	T	Cont	ADGRG1	16:57623630-57650288	+	26658	NA	no	no	no	no	no	no	no	no	ROIgene	refset
16	57630970	CRcont65986	T	TG	Cont	ADGRG1	16:57623630-57650288	+	26658	NA	no	no	no	no	no	no	no	no	ROIgene	refset
16	57631085	CRcont66026	G	A	Cont	ADGRG1	16:57623630-57650288	+	26658	NA	no	no	no	no	no	no	no	no	ROIgene	refset
16	57631160	CRcont66055	G	A	Cont	ADGRG1	16:57623630-57650288	+	26658	NA	no	no	no	no	no	no	no	no	ROIgene	refset
16	57631335	CRcont66090	C	T	Cont	ADGRG1	16:57623630-57650288	+	26658	NA	no	no	no	no	no	no	no	no	ROIgene	refset
16	57631489	CRcont66127	G	T	Cont	ADGRG1	16:57623630-57650288	+	26658	NA	no	no	no	no	no	no	no	no	ROIgene	refset
16	57631562	CRcont66145	C	G	Cont	ADGRG1	16:57623630-57650288	+	26658	NA	no	no	no	no	no	no	no	no	ROIgene	refset
16	57631681	CRcont66168	C	T	Cont	ADGRG1	16:57623630-57650288	+	26658	NA	no	no	no	no	no	no	no	no	ROIgene	refset
16	57631726	CRcont66186	G	A	Cont	ADGRG1	16:57623630-57650288	+	26658	NA	no	no	no	no	no	no	no	no	ROIgene	refset
16	57631793	CRcont66206	TG	T	Cont	ADGRG1	16:57623630-57650288	+	26658	NA	no	no	no	no	no	no	no	no	ROIgene	refset
16	57631911	CRcont66227	G	T	Cont	ADGRG1	16:57623630-57650288	+	26658	NA	no	no	no	no	no	no	no	no	ROIgene	refset
16	57632015	CRcont66246	A	C	Cont	ADGRG1	16:57623630-57650288	+	26658	NA	no	no	no	no	no	no	no	no	ROIgene	refset
16	57632145	CRcont66271	A	G	Cont	ADGRG1	16:57623630-57650288	+	26658	NA	no	no	no	no	no	no	no	no	ROIgene	refset
16	57632274	CRcont66295	G	A	Cont	ADGRG1	16:57623630-57650288	+	26658	NA	no	no	no	no	no	no	no	no	ROIgene	refset
16	57632388	CRcont66322	G	A	Cont	ADGRG1	16:57623630-57650288	+	26658	NA	no	no	no	no	no	no	no	no	ROIgene	refset
16	57632566	CRcont66366	A	G	Cont	ADGRG1	16:57623630-57650288	+	26658	NA	no	no	no	no	no	no	no	no	ROIgene	refset
16	57632640	CRcont66387	C	T	Cont	ADGRG1	16:57623630-57650288	+	26658	NA	no	no	no	no	no	no	no	no	ROIgene	refset
16	57632722	CRcont66414	T	C	Cont	ADGRG1	16:57623630-57650288	+	26658	NA	no	no	no	no	no	no	no	no	ROIgene	refset
16	57632805	CRcont66437	C	A	Cont	ADGRG1	16:57623630-57650288	+	26658	NA	no	no	no	no	no	no	no	no	ROIgene	refset
16	57632928	CRcont66462	C	T	Cont	ADGRG1	16:57623630-57650288	+	26658	NA	no	no	no	no	no	no	no	no	ROIgene	refset
16	57633033	CRcont66484	A	G	Cont	ADGRG1	16:57623630-57650288	+	26658	NA	no	no	no	no	no	no	no	no	ROIgene	refset
16	57633141	CRcont66501	T	C	Cont	ADGRG1	16:57623630-57650288	+	26658	NA	no	no	no	no	no	no	no	no	ROIgene	refset
16	57633243	CRcont66522	C	T	Cont	ADGRG1	16:57623630-57650288	+	26658	NA	no	no	no	no	no	no	no	no	ROIgene	refset
16	57633417	CRcont66548	A	G	Cont	ADGRG1	16:57623630-57650288	+	26658	NA	no	no	no	no	no	no	no	no	ROIgene	refset
16	57633548	CRcont66577	G	A	Cont	ADGRG1	16:57623630-57650288	+	26658	NA	no	no	no	no	no	no	no	no	ROIgene	refset
16	57633659	CRcont66595	G	A	Cont	ADGRG1	16:57623630-57650288	+	26658	NA	no	no	no	no	no	no	no	no	ROIgene	refset
16	57633824	CRcont66629	A	G	Cont	ADGRG1	16:57623630-57650288	+	26658	NA	no	no	no	no	no	no	no	no	ROIgene	refset
16	57634003	CRcont66664	T	A	Cont	ADGRG1	16:57623630-57650288	+	26658	NA	no	no	no	no	no	no	no	no	ROIgene	refset
16	57634093	CRcont66684	C	A	Cont	ADGRG1	16:57623630-57650288	+	26658	NA	no	no	no	no	no	no	no	no	ROIgene	refset
16	57634180	CRcont66705	G	T	Cont	ADGRG1	16:57623630-57650288	+	26658	NA	no	no	no	no	no	no	no	no	ROIgene	refset
16	57634270	CRcont66727	TCAGACAACTGCC	T	Cont	ADGRG1	16:57623630-57650288	+	26658	NA	no	no	no	no	no	no	no	no	ROIgene	refset
16	57634398	CRcont66750	C	T	Cont	ADGRG1	16:57623630-57650288	+	26658	NA	no	no	no	no	no	no	no	no	ROIgene	refset
16	57634478	CRcont66777	C	T	Cont	ADGRG1	16:57623630-57650288	+	26658	NA	no	no	no	no	no	no	no	no	ROIgene	refset
16	57634596	CRcont66795	G	A	Cont	ADGRG1	16:57623630-57650288	+	26658	NA	no	no	no	no	no	no	no	no	ROIgene	refset
16	57634704	CRcont66811	AG	A	Cont	ADGRG1	16:57623630-57650288	+	26658	NA	no	no	no	no	no	no	no	no	ROIgene	refset
16	57634850	CRcont66840	T	G	Cont	ADGRG1	16:57623630-57650288	+	26658	NA	no	no	no	no	no	no	no	no	ROIgene	refset
16	57634971	CRcont66864	A	G	Cont	ADGRG1	16:57623630-57650288	+	26658	NA	no	no	no	no	no	no	no	no	ROIgene	refset
16	57635034	CRcont66876	G	A	Cont	ADGRG1	16:57623630-57650288	+	26658	NA	no	no	no	no	no	no	no	no	ROIgene	refset
16	57635114	CRcont66898	G	GA	Cont	ADGRG1	16:57623630-57650288	+	26658	NA	no	no	no	no	no	no	no	no	ROIgene	refset
16	57635249	CRcont66918	C	T	Cont	ADGRG1	16:57623630-57650288	+	26658	NA	no	no	no	no	no	no	no	no	ROIgene	refset
16	57635420	CRcont66943	T	C	Cont	ADGRG1	16:57623630-57650288	+	26658	NA	no	no	no	no	no	no	no	no	ROIgene	refset
16	57635571	CRcont66969	T	C	Cont	ADGRG1	16:57623630-57650288	+	26658	NA	no	no	no	no	no	no	no	no	ROIgene	refset
16	57635644	CRcont66986	T	C	Cont	ADGRG1	16:57623630-57650288	+	26658	NA	no	no	no	no	no	no	no	no	ROIgene	refset
16	57635740	CRcont67009	G	A	Cont	ADGRG1	16:57623630-57650288	+	26658	NA	no	no	no	no	no	no	no	no	ROIgene	refset
16	57635946	CRcont67048	G	A	Cont	ADGRG1	16:57623630-57650288	+	26658	NA	no	no	no	no	no	no	no	no	ROIgene	refset
16	57636009	CRcont67070	C	G	Cont	ADGRG1	16:57623630-57650288	+	26658	NA	no	no	no	no	no	no	no	no	ROIgene	refset
16	57636094	CRcont67090	T	C	Cont	ADGRG1	16:57623630-57650288	+	26658	NA	no	no	no	no	no	no	no	no	ROIgene	refset
16	57636244	CRcont67116	G	C	Cont	ADGRG1	16:57623630-57650288	+	26658	NA	no	no	no	no	no	no	no	no	ROIgene	refset
16	57636353	CRcont67135	G	A	Cont	ADGRG1	16:57623630-57650288	+	26658	NA	no	no	no	no	no	no	no	no	ROIgene	refset
16	57636500	CRcont67160	C	T	Cont	ADGRG1	16:57623630-57650288	+	26658	NA	no	no	no	no	no	no	no	no	ROIgene	refset
16	57636654	CRcont67185	G	A	Cont	ADGRG1	16:57623630-57650288	+	26658	NA	no	no	no	no	no	no	no	no	ROIgene	refset
16	57636920	CRcont67233	G	T	Cont	ADGRG1	16:57623630-57650288	+	26658	NA	no	no	no	no	no	no	no	no	ROIgene	refset
16	57637028	CRcont67250	G	A	Cont	ADGRG1	16:57623630-57650288	+	26658	NA	no	no	no	no	no	no	no	no	ROIgene	refset
16	57637148	CRcont67273	G	C	Cont	ADGRG1	16:57623630-57650288	+	26658	NA	no	no	no	no	no	no	no	no	ROIgene	refset
16	57637248	CRcont67294	A	G	Cont	ADGRG1	16:57623630-57650288	+	26658	NA	no	no	no	no	no	no	no	no	ROIgene	refset
16	57637385	CRcont67319	C	T	Cont	ADGRG1	16:57623630-57650288	+	26658	NA	no	no	no	no	no	no	no	no	ROIgene	refset
16	57637473	CRcont67348	G	A	Cont	ADGRG1	16:57623630-57650288	+	26658	NA	no	no	no	no	no	no	no	no	ROIgene	refset
16	57637573	CRcont67367	C	T	Cont	ADGRG1	16:57623630-57650288	+	26658	NA	no	no	no	no	no	no	no	no	ROIgene	refset
16	57637731	CRcont67402	C	T	Cont	ADGRG1	16:57623630-57650288	+	26658	NA	no	no	no	no	no	no	no	no	ROIgene	refset
16	57637886	CRcont67422	GT	G	Cont	ADGRG1	16:57623630-57650288	+	26658	NA	no	no	no	no	no	no	no	no	ROIgene	refset
16	57638033	CRcont67452	G	T	Cont	ADGRG1	16:57623630-57650288	+	26658	NA	no	no	no	no	no	no	no	no	ROIgene	refset
16	57638204	CRcont67484	A	G	Cont	ADGRG1	16:57623630-57650288	+	26658	NA	no	no	no	no	no	no	no	no	ROIgene	refset
16	57638408	CRcont67510	A	G	Cont	ADGRG1	16:57623630-57650288	+	26658	NA	no	no	no	no	no	no	no	no	ROIgene	refset
16	57638531	CRcont67532	G	A	Cont	ADGRG1	16:57623630-57650288	+	26658	NA	no	no	no	no	no	no	no	no	ROIgene	refset
16	57638731	CRcont67554	G	T	Cont	ADGRG1	16:57623630-57650288	+	26658	NA	no	no	no	no	no	no	no	no	ROIgene	refset
16	57638837	CRcont67578	C	T	Cont	ADGRG1	16:57623630-57650288	+	26658	NA	no	no	no	no	no	no	no	no	ROIgene	refset
16	57638926	CRcont67599	C	T	Cont	ADGRG1	16:57623630-57650288	+	26658	NA	no	no	no	no	no	no	no	no	ROIgene	refset
16	57639051	CRcont67634	A	C	Cont	ADGRG1	16:57623630-57650288	+	26658	NA	no	no	no	no	no	no	no	no	ROIgene	refset
16	57639157	CRcont67661	A	G	Cont	ADGRG1	16:57623630-57650288	+	26658	NA	no	no	no	no	no	no	no	no	ROIgene	refset
16	57639240	CRcont67680	C	G	Cont	ADGRG1	16:57623630-57650288	+	26658	NA	no	no	no	no	no	no	no	no	ROIgene	refset
16	57639363	CRcont67705	C	T	Cont	ADGRG1	16:57623630-57650288	+	26658	NA	no	no	no	no	no	no	no	no	ROIgene	refset
16	57639373	CR551	CCAACGGTTGCCAGGG	C	Dis	ADGRG1	16:57623630-57650288	+	26658	ADGRG1	no	no	no	no	no	no	no	no	ROIgene	refset
16	57639473	CRcont67734	C	T	Cont	ADGRG1	16:57623630-57650288	+	26658	NA	no	no	no	no	no	no	no	no	ROIgene	refset
16	57639612	CRcont67764	A	G	Cont	ADGRG1	16:57623630-57650288	+	26658	NA	no	no	no	no	no	no	no	no	ROIgene	refset
16	57639724	CRcont67795	C	T	Cont	ADGRG1	16:57623630-57650288	+	26658	NA	no	no	no	no	no	no	no	no	ROIgene	refset
16	57639807	CRcont67815	C	T	Cont	ADGRG1	16:57623630-57650288	+	26658	NA	no	no	no	no	no	no	no	no	ROIgene	refset
16	57639964	CRcont67850	A	C	Cont	ADGRG1	16:57623630-57650288	+	26658	NA	no	no	no	no	no	no	no	no	ROIgene	refset
16	57640188	CRcont67892	G	A	Cont	ADGRG1	16:57623630-57650288	+	26658	NA	no	no	no	no	no	no	no	no	ROIgene	refset
16	57640306	CRcont67915	C	T	Cont	ADGRG1	16:57623630-57650288	+	26658	NA	no	no	no	no	no	no	no	no	ROIgene	refset
16	57640408	CRcont67934	T	C	Cont	ADGRG1	16:57623630-57650288	+	26658	NA	no	no	no	no	no	no	no	no	ROIgene	refset
16	57640497	CRcont67954	C	A	Cont	ADGRG1	16:57623630-57650288	+	26658	NA	no	no	no	no	no	no	no	no	ROIgene	refset
16	57640565	CRcont67973	G	T	Cont	ADGRG1	16:57623630-57650288	+	26658	NA	no	no	no	no	no	no	no	no	ROIgene	refset
16	57640674	CRcont67989	C	T	Cont	ADGRG1	16:57623630-57650288	+	26658	NA	no	no	no	no	no	no	no	no	ROIgene	refset
16	57640822	CRcont68017	TAA	T	Cont	ADGRG1	16:57623630-57650288	+	26658	NA	no	no	no	no	no	no	no	no	ROIgene	refset
16	57640931	CRcont68037	G	A	Cont	ADGRG1	16:57623630-57650288	+	26658	NA	no	no	no	no	no	no	no	no	ROIgene	refset
16	57641060	CRcont68055	T	C	Cont	ADGRG1	16:57623630-57650288	+	26658	NA	no	no	no	no	no	no	no	no	ROIgene	refset
16	57641274	CRcont68082	C	A	Cont	ADGRG1	16:57623630-57650288	+	26658	NA	no	no	no	no	no	no	no	no	ROIgene	refset
16	57641371	CRcont68107	G	A	Cont	ADGRG1	16:57623630-57650288	+	26658	NA	no	no	no	no	no	no	no	no	ROIgene	refset
16	57641565	CRcont68146	C	CTTTTTTT	Cont	ADGRG1	16:57623630-57650288	+	26658	NA	no	no	no	no	no	no	no	no	ROIgene	refset
16	57641617	CRcont68172	G	A	Cont	ADGRG1	16:57623630-57650288	+	26658	NA	no	no	no	no	no	no	no	no	ROIgene	refset
16	57641691	CRcont68191	G	A	Cont	ADGRG1	16:57623630-57650288	+	26658	NA	no	no	no	no	no	no	no	no	ROIgene	refset
16	57641828	CRcont68211	G	T	Cont	ADGRG1	16:57623630-57650288	+	26658	NA	no	no	no	no	no	no	no	no	ROIgene	refset
16	57641905	CRcont68231	AG	A	Cont	ADGRG1	16:57623630-57650288	+	26658	NA	no	no	no	no	no	no	no	no	ROIgene	refset
16	57641977	CRcont68249	T	C	Cont	ADGRG1	16:57623630-57650288	+	26658	NA	no	no	no	no	no	no	no	no	ROIgene	refset
16	57642096	CRcont68269	A	C	Cont	ADGRG1	16:57623630-57650288	+	26658	NA	no	no	no	no	no	no	no	no	ROIgene	refset
16	57642266	CRcont68301	G	A	Cont	ADGRG1	16:57623630-57650288	+	26658	NA	no	no	no	no	no	no	no	no	ROIgene	refset
16	57642373	CRcont68313	A	G	Cont	ADGRG1	16:57623630-57650288	+	26658	NA	no	no	no	no	no	no	no	no	ROIgene	refset
16	57642534	CRcont68345	T	C	Cont	ADGRG1	16:57623630-57650288	+	26658	NA	no	no	no	no	no	no	no	no	ROIgene	refset
16	57642780	CRcont68380	G	A	Cont	ADGRG1	16:57623630-57650288	+	26658	NA	no	no	no	no	no	no	no	no	ROIgene	refset
16	57642939	CRcont68409	G	A	Cont	ADGRG1	16:57623630-57650288	+	26658	NA	no	no	no	no	no	no	no	no	ROIgene	refset
16	57643066	CRcont68430	G	A	Cont	ADGRG1	16:57623630-57650288	+	26658	NA	no	no	no	no	no	no	no	no	ROIgene	refset
16	57643220	CRcont68456	C	T	Cont	ADGRG1	16:57623630-57650288	+	26658	NA	no	no	no	no	no	no	no	no	ROIgene	refset
16	57643323	CRcont68477	A	G	Cont	ADGRG1	16:57623630-57650288	+	26658	NA	no	no	no	no	no	no	no	no	ROIgene	refset
16	57643405	CRcont68498	G	A	Cont	ADGRG1	16:57623630-57650288	+	26658	NA	no	no	no	no	no	no	no	no	ROIgene	refset
16	57643490	CRcont68518	G	A	Cont	ADGRG1	16:57623630-57650288	+	26658	NA	no	no	no	no	no	no	no	no	ROIgene	refset
16	57643593	CRcont68549	G	C	Cont	ADGRG1	16:57623630-57650288	+	26658	NA	no	no	no	no	no	no	no	no	ROIgene	refset
16	57643708	CRcont68571	T	C	Cont	ADGRG1	16:57623630-57650288	+	26658	NA	no	no	no	no	no	no	no	no	ROIgene	refset
16	57643868	CRcont68601	C	G	Cont	ADGRG1	16:57623630-57650288	+	26658	NA	no	no	no	no	no	no	no	no	ROIgene	refset
16	57644004	CRcont68627	T	A	Cont	ADGRG1	16:57623630-57650288	+	26658	NA	no	no	no	no	no	no	no	no	ROIgene	refset
16	57644084	CRcont68646	GA	G	Cont	ADGRG1	16:57623630-57650288	+	26658	NA	no	no	no	no	no	no	no	no	ROIgene	refset
16	57644200	CRcont68673	C	T	Cont	ADGRG1	16:57623630-57650288	+	26658	NA	no	no	no	no	no	no	no	no	ROIgene	refset
16	57644265	CRcont68697	CGGGCACACACACTCATCACACACTCATGCTCAGGCACACACTCATGCACACAAGGACATTCATGCAT	C	Cont	ADGRG1	16:57623630-57650288	+	26658	NA	no	no	no	no	no	no	no	no	ROIgene	refset
16	57644335	CRcont68726	GCACA	G	Cont	ADGRG1	16:57623630-57650288	+	26658	NA	no	no	no	no	no	no	no	no	ROIgene	refset
16	57644365	CRcont68742	GGCACACAGCCATGT	G	Cont	ADGRG1	16:57623630-57650288	+	26658	NA	no	no	no	no	no	no	no	no	ROIgene	refset
16	57644394	CRcont68763	G	A	Cont	ADGRG1	16:57623630-57650288	+	26658	NA	no	no	no	no	no	no	no	no	ROIgene	refset
16	57644433	CRcont68791	C	G	Cont	ADGRG1	16:57623630-57650288	+	26658	NA	no	no	no	no	no	no	no	no	ROIgene	refset
16	57644459	CRcont68807	C	T	Cont	ADGRG1	16:57623630-57650288	+	26658	NA	no	no	no	no	no	no	no	no	ROIgene	refset
16	57644493	CRcont68839	TATGCACACTCATGCATGGGCACACACACTCATCACACACATGCGCAGGCACACACATGCACACACGGACACTTATGCACAAGCACACACACTGATCACACACTCATGCAAGGGCACACACCCATGCGCACACAC	T	Cont	ADGRG1	16:57623630-57650288	+	26658	NA	no	no	no	no	no	no	no	no	ROIgene	refset
16	57644523	CRcont68870	C	T	Cont	ADGRG1	16:57623630-57650288	+	26658	NA	no	no	no	no	no	no	no	no	ROIgene	refset
16	57644549	CRcont68890	A	G	Cont	ADGRG1	16:57623630-57650288	+	26658	NA	no	no	no	no	no	no	no	no	ROIgene	refset
16	57644603	CRcont68919	A	T	Cont	ADGRG1	16:57623630-57650288	+	26658	NA	no	no	no	no	no	no	no	no	ROIgene	refset
16	57644627	CRcont68934	CAT	C	Cont	ADGRG1	16:57623630-57650288	+	26658	NA	no	no	no	no	no	no	no	no	ROIgene	refset
16	57644647	CRcont68951	C	T	Cont	ADGRG1	16:57623630-57650288	+	26658	NA	no	no	no	no	no	no	no	no	ROIgene	refset
16	57644660	CRcont68970	C	G	Cont	ADGRG1	16:57623630-57650288	+	26658	NA	no	no	no	no	no	no	no	no	ROIgene	refset
16	57644676	CRcont68987	A	G	Cont	ADGRG1	16:57623630-57650288	+	26658	NA	no	no	no	no	no	no	no	no	ROIgene	refset
16	57644703	CRcont69016	GGCACACACTGATCACACGCACTGGCACACACTGATCACACGTATGCACGGGCACACACCCATGCACACACACATATGCACACTCATGCATGGGCACACACTCATCACTCCTCACACACAT	G	Cont	ADGRG1	16:57623630-57650288	+	26658	NA	no	no	no	no	no	no	no	no	ROIgene	refset
16	57644725	CRcont69037	TGGCACACACTGATCACAC	T	Cont	ADGRG1	16:57623630-57650288	+	26658	NA	no	no	no	no	no	no	no	no	ROIgene	refset
16	57644766	CRcont69061	G	A	Cont	ADGRG1	16:57623630-57650288	+	26658	NA	no	no	no	no	no	no	no	no	ROIgene	refset
16	57644782	CRcont69078	ACACT	A	Cont	ADGRG1	16:57623630-57650288	+	26658	NA	no	no	no	no	no	no	no	no	ROIgene	refset
16	57644821	CRcont69106	C	T	Cont	ADGRG1	16:57623630-57650288	+	26658	NA	no	no	no	no	no	no	no	no	ROIgene	refset
16	57644880	CRcont69145	ACT	A	Cont	ADGRG1	16:57623630-57650288	+	26658	NA	no	no	no	no	no	no	no	no	ROIgene	refset
16	57644905	CRcont69164	T	G	Cont	ADGRG1	16:57623630-57650288	+	26658	NA	no	no	no	no	no	no	no	no	ROIgene	refset
16	57644967	CRcont69192	C	T	Cont	ADGRG1	16:57623630-57650288	+	26658	NA	no	no	no	no	no	no	no	no	ROIgene	refset
16	57645016	CRcont69224	GCA	G	Cont	ADGRG1	16:57623630-57650288	+	26658	NA	no	no	no	no	no	no	no	no	ROIgene	refset
16	57645061	CRcont69245	A	G	Cont	ADGRG1	16:57623630-57650288	+	26658	NA	no	no	no	no	no	no	no	no	ROIgene	refset
16	57645171	CRcont69285	GC	G	Cont	ADGRG1	16:57623630-57650288	+	26658	NA	no	no	no	no	no	no	no	no	ROIgene	refset
16	57645238	CRcont69307	G	C	Cont	ADGRG1	16:57623630-57650288	+	26658	NA	no	no	no	no	no	no	no	no	ROIgene	refset
16	57645317	CRcont69333	C	T	Cont	ADGRG1	16:57623630-57650288	+	26658	NA	no	no	no	no	no	no	no	no	ROIgene	refset
16	57645437	CRcont69357	C	T	Cont	ADGRG1	16:57623630-57650288	+	26658	NA	no	no	no	no	no	no	no	no	ROIgene	refset
16	57645529	CRcont69382	G	A	Cont	ADGRG1	16:57623630-57650288	+	26658	NA	no	no	no	no	no	no	no	no	ROIgene	refset
16	57645645	CRcont69406	C	T	Cont	ADGRG1	16:57623630-57650288	+	26658	NA	no	no	no	no	no	no	no	no	ROIgene	refset
16	57645725	CRcont69434	G	A	Cont	ADGRG1	16:57623630-57650288	+	26658	NA	no	no	no	no	no	no	no	no	ROIgene	refset
16	57645782	CRcont69453	G	A	Cont	ADGRG1	16:57623630-57650288	+	26658	NA	no	no	no	no	no	no	no	no	ROIgene	refset
16	57645905	CRcont69476	T	C	Cont	ADGRG1	16:57623630-57650288	+	26658	NA	no	no	no	no	no	no	no	no	ROIgene	refset
16	57646012	CRcont69501	C	A	Cont	ADGRG1	16:57623630-57650288	+	26658	NA	no	no	no	no	no	no	no	no	ROIgene	refset
16	57646076	CRcont69520	G	A	Cont	ADGRG1	16:57623630-57650288	+	26658	NA	no	no	no	no	no	no	no	no	ROIgene	refset
16	57646220	CRcont69549	G	A	Cont	ADGRG1	16:57623630-57650288	+	26658	NA	no	no	no	no	no	no	no	no	ROIgene	refset
16	57646334	CRcont69576	C	A	Cont	ADGRG1	16:57623630-57650288	+	26658	NA	no	no	no	no	no	no	no	no	ROIgene	refset
16	57646448	CRcont69601	A	G	Cont	ADGRG1	16:57623630-57650288	+	26658	NA	no	no	no	no	no	no	no	no	ROIgene	refset
16	57646514	CRcont69618	G	A	Cont	ADGRG1	16:57623630-57650288	+	26658	NA	no	no	no	no	no	no	no	no	ROIgene	refset
16	57646617	CRcont69640	C	T	Cont	ADGRG1	16:57623630-57650288	+	26658	NA	no	no	no	no	no	no	no	no	ROIgene	refset
16	57646769	CRcont69671	G	A	Cont	ADGRG1	16:57623630-57650288	+	26658	NA	no	no	no	no	no	no	no	no	ROIgene	refset
16	57646876	CRcont69696	C	T	Cont	ADGRG1	16:57623630-57650288	+	26658	NA	no	no	no	no	no	no	no	no	ROIgene	refset
16	57647023	CRcont69722	A	C	Cont	ADGRG1	16:57623630-57650288	+	26658	NA	no	no	no	no	no	no	no	no	ROIgene	refset
16	57647114	CRcont69744	G	A	Cont	ADGRG1	16:57623630-57650288	+	26658	NA	no	no	no	no	no	no	no	no	ROIgene	refset
16	57647247	CRcont69771	A	G	Cont	ADGRG1	16:57623630-57650288	+	26658	NA	no	no	no	no	no	no	no	no	ROIgene	refset
16	57647345	CRcont69790	G	A	Cont	ADGRG1	16:57623630-57650288	+	26658	NA	no	no	no	no	no	no	no	no	ROIgene	refset
16	57647406	CRcont69811	G	A	Cont	ADGRG1	16:57623630-57650288	+	26658	NA	no	no	no	no	no	no	no	no	ROIgene	refset
16	57647548	CRcont69838	A	G	Cont	ADGRG1	16:57623630-57650288	+	26658	NA	no	no	no	no	no	no	no	no	ROIgene	refset
16	57647694	CRcont69864	C	G	Cont	ADGRG1	16:57623630-57650288	+	26658	NA	no	no	no	no	no	no	no	no	ROIgene	refset
16	57647833	CRcont69885	G	A	Cont	ADGRG1	16:57623630-57650288	+	26658	NA	no	no	no	no	no	no	no	no	ROIgene	refset
16	57647943	CRcont69909	C	T	Cont	ADGRG1	16:57623630-57650288	+	26658	NA	no	no	no	no	no	no	no	no	ROIgene	refset
16	57648011	CRcont69927	C	A	Cont	ADGRG1	16:57623630-57650288	+	26658	NA	no	no	no	no	no	no	no	no	ROIgene	refset
16	57648138	CRcont69949	G	A	Cont	ADGRG1	16:57623630-57650288	+	26658	NA	no	no	no	no	no	no	no	PredSplicing	ROIgene	no
16	57648247	CRcont69966	C	T	Cont	ADGRG1	16:57623630-57650288	+	26658	NA	no	no	no	no	no	no	no	no	ROIgene	refset
16	57648361	CRcont69989	T	C	Cont	ADGRG1	16:57623630-57650288	+	26658	NA	no	no	no	no	no	no	no	no	ROIgene	refset
16	57648566	CRcont70023	C	T	Cont	ADGRG1	16:57623630-57650288	+	26658	NA	no	no	no	no	no	no	no	no	ROIgene	refset
16	57648739	CRcont70052	C	T	Cont	ADGRG1	16:57623630-57650288	+	26658	NA	no	no	no	no	no	no	no	no	ROIgene	refset
16	57648878	CRcont70073	A	G	Cont	ADGRG1	16:57623630-57650288	+	26658	NA	no	no	no	no	no	no	no	no	ROIgene	refset
16	57648970	CRcont70090	G	T	Cont	ADGRG1	16:57623630-57650288	+	26658	NA	no	no	no	no	no	no	no	no	ROIgene	refset
16	57649074	CRcont70121	C	T	Cont	ADGRG1	16:57623630-57650288	+	26658	NA	no	no	no	no	no	no	no	no	ROIgene	refset
16	57649164	CRcont70139	A	G	Cont	ADGRG1	16:57623630-57650288	+	26658	NA	no	no	no	no	no	no	no	no	ROIgene	refset
16	57649293	CRcont70165	C	A	Cont	ADGRG1	16:57623630-57650288	+	26658	NA	no	no	no	no	no	no	no	no	ROIgene	refset
16	57649483	CRcont70198	G	C	Cont	ADGRG1	16:57623630-57650288	+	26658	NA	no	no	no	no	no	no	no	no	ROIgene	refset
16	57649576	CRcont70214	T	A	Cont	ADGRG1	16:57623630-57650288	+	26658	NA	no	no	no	no	no	no	no	no	ROIgene	refset
16	57649679	CRcont70237	A	G	Cont	ADGRG1	16:57623630-57650288	+	26658	NA	no	no	no	no	no	no	no	no	ROIgene	refset
16	57649781	CRcont70257	C	T	Cont	ADGRG1	16:57623630-57650288	+	26658	NA	no	no	no	no	no	no	no	no	ROIgene	refset
16	57649860	CRcont70280	C	G	Cont	ADGRG1	16:57623630-57650288	+	26658	NA	no	no	no	no	no	no	no	no	ROIgene	refset
16	57650079	CRcont70317	C	T	Cont	ADGRG1	16:57623630-57650288	+	26658	NA	no	no	no	no	no	no	no	no	ROIgene	refset
16	57650179	CRcont70332	GC	G	Cont	ADGRG1	16:57623630-57650288	+	26658	NA	no	no	no	no	no	no	no	no	ROIgene	refset
16	89765068	CR213	T	A	Dis	FANCA	16:89816615-89821647	-	5032	FANCA	codingregion	no	no	no	no	no	no	PredSplicing	no	no
16	89816617	CRcont70354	G	A	Cont	FANCA	16:89816615-89821647	-	5032	NA	no	no	no	no	no	no	no	no	no	no
16	89816642	CRcont70376	C	A	Cont	FANCA	16:89816615-89821647	-	5032	NA	no	no	no	no	no	no	no	no	no	no
16	89816692	CRcont70402	C	T	Cont	FANCA	16:89816615-89821647	-	5032	NA	no	no	no	no	no	no	no	no	no	no
16	89816750	CRcont70434	T	C	Cont	FANCA	16:89816615-89821647	-	5032	NA	no	no	no	no	no	no	no	no	no	no
16	89816788	CRcont70467	G	C	Cont	FANCA	16:89816615-89821647	-	5032	NA	no	no	no	no	no	no	no	no	no	no
16	89816809	CRcont70486	G	T	Cont	FANCA	16:89816615-89821647	-	5032	NA	no	no	no	no	no	no	no	no	no	no
16	89816835	CRcont70510	G	T	Cont	FANCA	16:89816615-89821647	-	5032	NA	no	no	no	no	no	no	no	no	no	no
16	89816919	CRcont70544	T	G	Cont	FANCA	16:89816615-89821647	-	5032	NA	no	no	no	no	no	no	no	no	no	no
16	89816980	CRcont70566	T	C	Cont	FANCA	16:89816615-89821647	-	5032	NA	no	no	no	no	no	no	no	no	no	no
16	89817007	CRcont70584	CG	C	Cont	FANCA	16:89816615-89821647	-	5032	NA	no	no	no	no	no	no	no	no	no	no
16	89817044	CRcont70604	G	T	Cont	FANCA	16:89816615-89821647	-	5032	NA	no	no	no	no	no	no	no	no	no	no
16	89817065	CRcont70621	G	T	Cont	FANCA	16:89816615-89821647	-	5032	NA	no	no	no	no	no	no	no	no	no	no
16	89817107	CRcont70639	G	T	Cont	FANCA	16:89816615-89821647	-	5032	NA	no	no	no	no	no	no	no	no	no	no
16	89817164	CRcont70663	A	G	Cont	FANCA	16:89816615-89821647	-	5032	NA	no	no	no	no	no	no	no	no	no	no
16	89817208	CRcont70698	G	T	Cont	FANCA	16:89816615-89821647	-	5032	NA	no	no	no	no	no	no	no	no	no	no
16	89817267	CRcont70724	G	C	Cont	FANCA	16:89816615-89821647	-	5032	NA	no	no	no	no	no	no	no	no	no	no
16	89817342	CRcont70747	G	A	Cont	FANCA	16:89816615-89821647	-	5032	NA	no	no	no	no	no	no	no	no	no	no
16	89817404	CRcont70771	C	T	Cont	FANCA	16:89816615-89821647	-	5032	NA	no	no	no	no	no	no	no	no	no	no
16	89817449	CRcont70791	A	T	Cont	FANCA	16:89816615-89821647	-	5032	NA	no	no	no	no	no	no	no	no	no	no
16	89817508	CRcont70820	C	T	Cont	FANCA	16:89816615-89821647	-	5032	NA	no	no	no	no	no	no	no	no	no	no
16	89817612	CRcont70848	T	C	Cont	FANCA	16:89816615-89821647	-	5032	NA	no	no	no	no	no	no	no	no	no	no
16	89817687	CRcont70877	C	A	Cont	FANCA	16:89816615-89821647	-	5032	NA	no	no	no	no	no	no	no	no	no	no
16	89817728	CRcont70900	GCGTAGATGA	G	Cont	FANCA	16:89816615-89821647	-	5032	NA	no	no	no	no	no	no	no	no	no	no
16	89817775	CRcont70917	GCA	G	Cont	FANCA	16:89816615-89821647	-	5032	NA	no	no	no	no	no	no	no	no	no	no
16	89817840	CRcont70941	A	G	Cont	FANCA	16:89816615-89821647	-	5032	NA	no	no	no	no	no	no	no	no	no	no
16	89817920	CRcont70967	G	A	Cont	FANCA	16:89816615-89821647	-	5032	NA	no	no	no	no	no	no	no	no	no	no
16	89818022	CRcont70994	A	C	Cont	FANCA	16:89816615-89821647	-	5032	NA	no	no	no	no	no	no	no	no	no	no
16	89818121	CRcont71021	G	A	Cont	FANCA	16:89816615-89821647	-	5032	NA	no	no	no	no	no	no	no	no	no	no
16	89818187	CRcont71041	T	C	Cont	FANCA	16:89816615-89821647	-	5032	NA	no	no	no	no	no	no	no	no	no	no
16	89818266	CRcont71075	G	A	Cont	FANCA	16:89816615-89821647	-	5032	NA	no	no	no	no	no	no	no	no	no	no
16	89818359	CRcont71099	TGAAGA	T	Cont	FANCA	16:89816615-89821647	-	5032	NA	no	no	no	no	no	no	no	no	no	no
16	89818457	CRcont71128	C	A	Cont	FANCA	16:89816615-89821647	-	5032	NA	no	no	no	no	no	no	no	no	no	no
16	89818528	CRcont71154	C	T	Cont	FANCA	16:89816615-89821647	-	5032	NA	no	no	no	no	no	no	no	no	no	no
16	89818575	CRcont71179	G	A	Cont	FANCA	16:89816615-89821647	-	5032	NA	no	no	no	no	no	no	no	no	no	no
16	89818634	CRcont71199	C	CA	Cont	FANCA	16:89816615-89821647	-	5032	NA	no	no	no	no	no	no	no	no	no	no
16	89818720	CRcont71225	C	T	Cont	FANCA	16:89816615-89821647	-	5032	NA	no	no	no	no	no	no	no	no	no	no
16	89818801	CRcont71250	C	G	Cont	FANCA	16:89816615-89821647	-	5032	NA	no	no	no	no	no	no	no	no	no	no
16	89818896	CRcont71277	G	A	Cont	FANCA	16:89816615-89821647	-	5032	NA	no	no	no	no	no	no	no	no	no	no
16	89818968	CRcont71300	G	A	Cont	FANCA	16:89816615-89821647	-	5032	NA	no	no	no	no	no	no	no	no	no	no
16	89819044	CRcont71330	A	G	Cont	FANCA	16:89816615-89821647	-	5032	NA	no	no	no	no	no	no	no	no	no	no
16	89819133	CRcont71365	T	C	Cont	FANCA	16:89816615-89821647	-	5032	NA	no	no	no	no	no	no	no	no	no	no
16	89819206	CRcont71385	A	G	Cont	FANCA	16:89816615-89821647	-	5032	NA	no	no	no	no	no	no	no	no	no	no
16	89819265	CRcont71405	G	A	Cont	FANCA	16:89816615-89821647	-	5032	NA	no	no	no	no	no	no	no	no	no	no
16	89819355	CRcont71436	AC	A	Cont	FANCA	16:89816615-89821647	-	5032	NA	no	no	no	no	no	no	no	no	no	no
16	89819435	CRcont71459	C	G	Cont	FANCA	16:89816615-89821647	-	5032	NA	no	no	no	no	no	no	no	no	no	no
16	89819471	CRcont71476	T	C	Cont	FANCA	16:89816615-89821647	-	5032	NA	no	no	no	no	no	no	no	no	no	no
16	89819529	CRcont71496	A	C	Cont	FANCA	16:89816615-89821647	-	5032	NA	no	no	no	no	no	no	no	no	no	no
16	89819621	CRcont71520	G	A	Cont	FANCA	16:89816615-89821647	-	5032	NA	no	no	no	no	no	no	no	no	no	no
16	89819690	CRcont71538	C	G	Cont	FANCA	16:89816615-89821647	-	5032	NA	no	no	no	no	no	no	no	no	no	no
16	89819772	CRcont71580	G	A	Cont	FANCA	16:89816615-89821647	-	5032	NA	no	no	no	no	no	no	no	no	no	no
16	89819841	CRcont71604	TGAAATCTCATCTCTACTAAAAACACAAAAATTGGCCAGGTGTGGTGGCTCATGCCTGTAATCCCAGCACTTTGGGAGGCCAAGGCAGGCAGATCACCTGAGGTCAGGAGTTCAAGACCAGCCTGACGAACATGGA	T	Cont	FANCA	16:89816615-89821647	-	5032	NA	no	no	no	no	no	no	no	no	no	no
16	89819972	CRcont71651	A	G	Cont	FANCA	16:89816615-89821647	-	5032	NA	no	no	no	no	no	no	no	no	no	no
16	89820037	CRcont71668	C	A	Cont	FANCA	16:89816615-89821647	-	5032	NA	no	no	no	no	no	no	no	no	no	no
16	89820087	CRcont71688	G	A	Cont	FANCA	16:89816615-89821647	-	5032	NA	no	no	no	no	no	no	no	no	no	no
16	89820146	CRcont71710	A	ACT	Cont	FANCA	16:89816615-89821647	-	5032	NA	no	no	no	no	no	no	no	no	no	no
16	89820188	CRcont71735	C	G	Cont	FANCA	16:89816615-89821647	-	5032	NA	no	no	no	no	no	no	no	no	no	no
16	89820295	CRcont71768	C	T	Cont	FANCA	16:89816615-89821647	-	5032	NA	no	no	no	no	no	no	no	no	no	no
16	89820351	CRcont71791	T	A	Cont	FANCA	16:89816615-89821647	-	5032	NA	no	no	no	no	no	no	no	no	no	no
16	89820422	CRcont71815	G	C	Cont	FANCA	16:89816615-89821647	-	5032	NA	no	no	no	no	no	no	no	no	no	no
16	89820512	CRcont71852	AG	A	Cont	FANCA	16:89816615-89821647	-	5032	NA	no	no	no	no	no	no	no	no	no	no
16	89820582	CRcont71876	T	G	Cont	FANCA	16:89816615-89821647	-	5032	NA	no	no	no	no	no	no	no	no	no	no
16	89820671	CRcont71895	G	C	Cont	FANCA	16:89816615-89821647	-	5032	NA	no	no	no	no	no	no	no	no	no	no
16	89820737	CRcont71922	C	G	Cont	FANCA	16:89816615-89821647	-	5032	NA	no	no	no	no	no	no	no	no	no	no
16	89820766	CRcont71943	G	T	Cont	FANCA	16:89816615-89821647	-	5032	NA	no	no	no	no	no	no	no	no	no	no
16	89820832	CRcont71972	G	T	Cont	FANCA	16:89816615-89821647	-	5032	NA	no	no	no	no	no	no	no	no	no	no
16	89820892	CRcont71994	G	A	Cont	FANCA	16:89816615-89821647	-	5032	NA	no	no	no	no	no	no	no	no	no	no
16	89820958	CRcont72012	C	T	Cont	FANCA	16:89816615-89821647	-	5032	NA	no	no	no	no	no	no	no	no	no	no
16	89821016	CRcont72030	CAA	C	Cont	FANCA	16:89816615-89821647	-	5032	NA	no	no	no	no	no	no	no	no	no	no
16	89821085	CRcont72057	C	T	Cont	FANCA	16:89816615-89821647	-	5032	NA	no	no	no	no	no	no	no	no	no	no
16	89821175	CRcont72079	CTTTTTTT	C	Cont	FANCA	16:89816615-89821647	-	5032	NA	no	no	no	no	no	no	no	no	no	no
16	89821288	CRcont72108	G	A	Cont	FANCA	16:89816615-89821647	-	5032	NA	no	no	no	no	no	no	no	no	no	no
16	89821407	CRcont72140	C	T	Cont	FANCA	16:89816615-89821647	-	5032	NA	no	no	no	no	no	no	no	no	no	no
16	89821467	CRcont72171	C	T	Cont	FANCA	16:89816615-89821647	-	5032	NA	no	no	no	no	no	no	no	no	no	no
16	89821520	CRcont72194	A	G	Cont	FANCA	16:89816615-89821647	-	5032	NA	no	no	no	no	no	no	no	no	no	no
16	89821606	CRcont72217	C	T	Cont	FANCA	16:89816615-89821647	-	5032	NA	no	no	no	no	no	no	no	no	no	no
17	3631766	CRcont72232	C	T	Cont	CTNS	17:3631760-3640207	+	8447	NA	codingregion	no	no	no	no	no	no	no	ROIgene	no
17	3631898	CRcont72263	CTTGT	C	Cont	CTNS	17:3631760-3640207	+	8447	NA	codingregion	no	no	no	no	no	no	no	ROIgene	no
17	3631982	CRcont72281	C	A	Cont	CTNS	17:3631760-3640207	+	8447	NA	codingregion	no	no	no	no	no	no	no	ROIgene	no
17	3632081	CRcont72306	C	G	Cont	CTNS	17:3631760-3640207	+	8447	NA	codingregion	no	no	no	no	no	no	no	ROIgene	no
17	3632191	CRcont72339	G	A	Cont	CTNS	17:3631760-3640207	+	8447	NA	codingregion	no	no	no	no	no	no	no	ROIgene	no
17	3632302	CRcont72370	A	G	Cont	CTNS	17:3631760-3640207	+	8447	NA	codingregion	no	no	no	no	no	no	no	ROIgene	no
17	3632377	CRcont72389	C	CT	Cont	CTNS	17:3631760-3640207	+	8447	NA	codingregion	no	no	no	no	no	no	no	ROIgene	no
17	3632505	CRcont72410	T	TG	Cont	CTNS	17:3631760-3640207	+	8447	NA	codingregion	no	no	no	no	no	no	no	ROIgene	no
17	3632592	CRcont72434	G	A	Cont	CTNS	17:3631760-3640207	+	8447	NA	codingregion	no	no	no	no	no	no	no	ROIgene	no
17	3632673	CRcont72461	T	C	Cont	CTNS	17:3631760-3640207	+	8447	NA	codingregion	no	no	no	no	no	no	no	ROIgene	no
17	3632765	CRcont72492	T	C	Cont	CTNS	17:3631760-3640207	+	8447	NA	codingregion	no	no	no	no	no	no	no	ROIgene	no
17	3632898	CRcont72517	T	C	Cont	CTNS	17:3631760-3640207	+	8447	NA	codingregion	no	no	no	no	no	no	no	ROIgene	no
17	3632971	CRcont72543	C	CTTTTTTTTTTTTTTTTTTTTTTTTTTTTTTTTTT	Cont	CTNS	17:3631760-3640207	+	8447	NA	codingregion	no	no	no	no	no	no	no	ROIgene	no
17	3633068	CRcont72572	T	C	Cont	CTNS	17:3631760-3640207	+	8447	NA	codingregion	no	no	no	no	no	no	no	ROIgene	no
17	3633201	CRcont72604	G	A	Cont	CTNS	17:3631760-3640207	+	8447	NA	codingregion	no	no	no	no	no	no	no	ROIgene	no
17	3633280	CRcont72627	C	T	Cont	CTNS	17:3631760-3640207	+	8447	NA	codingregion	no	no	no	no	no	no	no	ROIgene	no
17	3633415	CRcont72663	G	T	Cont	CTNS	17:3631760-3640207	+	8447	NA	codingregion	no	no	no	no	no	no	no	ROIgene	no
17	3633526	CRcont72681	C	T	Cont	CTNS	17:3631760-3640207	+	8447	NA	codingregion	no	no	no	no	no	no	no	ROIgene	no
17	3633593	CRcont72701	C	A	Cont	CTNS	17:3631760-3640207	+	8447	NA	codingregion	no	no	no	no	no	no	no	ROIgene	no
17	3633710	CRcont72723	G	A	Cont	CTNS	17:3631760-3640207	+	8447	NA	codingregion	no	no	no	no	no	no	no	ROIgene	no
17	3633767	CRcont72743	T	C	Cont	CTNS	17:3631760-3640207	+	8447	NA	codingregion	no	no	no	no	no	no	no	ROIgene	no
17	3633857	CRcont72764	C	T	Cont	CTNS	17:3631760-3640207	+	8447	NA	codingregion	no	no	no	no	no	no	no	ROIgene	no
17	3633942	CRcont72789	G	C	Cont	CTNS	17:3631760-3640207	+	8447	NA	codingregion	no	no	no	no	no	no	no	ROIgene	no
17	3634079	CRcont72817	T	A	Cont	CTNS	17:3631760-3640207	+	8447	NA	codingregion	no	no	no	no	no	no	no	ROIgene	no
17	3634158	CRcont72837	A	G	Cont	CTNS	17:3631760-3640207	+	8447	NA	codingregion	no	no	no	no	no	no	no	ROIgene	no
17	3634265	CRcont72865	T	TAA	Cont	CTNS	17:3631760-3640207	+	8447	NA	codingregion	no	no	no	no	no	no	no	ROIgene	no
17	3634397	CRcont72892	C	A	Cont	CTNS	17:3631760-3640207	+	8447	NA	codingregion	no	no	no	no	no	no	no	ROIgene	no
17	3634475	CRcont72911	G	A	Cont	CTNS	17:3631760-3640207	+	8447	NA	codingregion	no	no	no	no	no	no	no	ROIgene	no
17	3634558	CRcont72936	C	T	Cont	CTNS	17:3631760-3640207	+	8447	NA	codingregion	no	no	no	no	no	no	no	ROIgene	no
17	3634613	CRcont72969	G	T	Cont	CTNS	17:3631760-3640207	+	8447	NA	codingregion	no	no	no	no	no	no	no	ROIgene	no
17	3634795	CRcont72997	T	C	Cont	CTNS	17:3631760-3640207	+	8447	NA	codingregion	no	no	no	no	no	no	no	ROIgene	no
17	3634871	CRcont73014	C	T	Cont	CTNS	17:3631760-3640207	+	8447	NA	codingregion	no	no	no	no	no	no	no	ROIgene	no
17	3635028	CRcont73053	C	T	Cont	CTNS	17:3631760-3640207	+	8447	NA	codingregion	no	no	no	no	no	no	no	ROIgene	no
17	3635129	CRcont73081	G	A	Cont	CTNS	17:3631760-3640207	+	8447	NA	codingregion	no	no	no	no	no	no	no	ROIgene	no
17	3635191	CRcont73103	A	G	Cont	CTNS	17:3631760-3640207	+	8447	NA	codingregion	no	no	no	no	no	no	no	ROIgene	no
17	3635194	CRcont73134	G	GAAGGAAGGAAGAAAGA	Cont	CTNS	17:3631760-3640207	+	8447	NA	codingregion	no	no	no	no	no	no	no	ROIgene	no
17	3635210	CRcont73156	G	A	Cont	CTNS	17:3631760-3640207	+	8447	NA	codingregion	no	no	no	no	no	no	no	ROIgene	no
17	3635232	CRcont73169	A	AGGAAGGAAGGAAGGAAGGAAGGGAG	Cont	CTNS	17:3631760-3640207	+	8447	NA	codingregion	no	no	no	no	no	no	no	ROIgene	no
17	3635240	CRcont73222	A	AGGAAGGGAG	Cont	CTNS	17:3631760-3640207	+	8447	NA	codingregion	no	no	no	no	no	no	no	ROIgene	no
17	3635267	CRcont73252	G	T	Cont	CTNS	17:3631760-3640207	+	8447	NA	codingregion	no	no	no	no	no	no	no	ROIgene	no
17	3635334	CRcont73273	C	T	Cont	CTNS	17:3631760-3640207	+	8447	NA	codingregion	no	no	no	no	no	no	no	ROIgene	no
17	3635435	CRcont73303	C	A	Cont	CTNS	17:3631760-3640207	+	8447	NA	codingregion	no	no	no	no	no	no	no	ROIgene	no
17	3635526	CRcont73327	C	T	Cont	CTNS	17:3631760-3640207	+	8447	NA	codingregion	no	no	no	no	no	no	no	ROIgene	no
17	3635667	CRcont73359	G	A	Cont	CTNS	17:3631760-3640207	+	8447	NA	codingregion	no	no	no	no	no	no	no	ROIgene	no
17	3635779	CRcont73391	G	A	Cont	CTNS	17:3631760-3640207	+	8447	NA	codingregion	no	no	no	no	no	no	no	ROIgene	no
17	3635890	CRcont73417	TCATGAGCACAG	T	Cont	CTNS	17:3631760-3640207	+	8447	NA	codingregion	no	no	no	no	no	no	no	ROIgene	no
17	3636031	CRcont73445	G	C	Cont	CTNS	17:3631760-3640207	+	8447	NA	codingregion	no	no	no	no	no	no	no	ROIgene	no
17	3636109	CRcont73468	G	A	Cont	CTNS	17:3631760-3640207	+	8447	NA	codingregion	codingaa	no	no	no	no	no	no	ROIgene	no
17	3636178	CRcont73481	G	A	Cont	CTNS	17:3631760-3640207	+	8447	NA	codingregion	codingaa	no	no	no	no	no	no	ROIgene	no
17	3636258	CRcont73512	G	T	Cont	CTNS	17:3631760-3640207	+	8447	NA	no	no	no	no	no	no	no	no	ROIgene	refset
17	3636381	CRcont73549	T	TG	Cont	CTNS	17:3631760-3640207	+	8447	NA	no	no	no	no	no	no	no	no	ROIgene	refset
17	3636418	CR217	G	T	Dis	CTNS	17:3631760-3640207	+	8447	CTNS	no	no	no	no	no	no	no	no	ROIgene	refset
17	3636426	CR536	G	C	Dis	CTNS	17:3631760-3640207	+	8447	CTNS	no	no	no	no	commonAF	no	DisBeninCV	no	ROIgene	no
17	3636473	CRcont73570	C	T	Cont	CTNS	17:3631760-3640207	+	8447	NA	no	no	no	no	no	no	no	no	ROIgene	refset
17	3636514	CRcont73587	G	T	Cont	CTNS	17:3631760-3640207	+	8447	NA	no	no	no	no	no	no	no	no	ROIgene	refset
17	3636611	CRcont73621	C	T	Cont	CTNS	17:3631760-3640207	+	8447	NA	no	no	no	no	no	no	no	no	ROIgene	refset
17	3636686	CRcont73643	A	G	Cont	CTNS	17:3631760-3640207	+	8447	NA	no	no	no	no	no	no	no	no	ROIgene	refset
17	3636782	CRcont73670	G	A	Cont	CTNS	17:3631760-3640207	+	8447	NA	no	no	no	no	no	no	no	no	ROIgene	refset
17	3636872	CRcont73697	C	A	Cont	CTNS	17:3631760-3640207	+	8447	NA	no	no	no	no	no	no	no	no	ROIgene	refset
17	3637001	CRcont73722	C	T	Cont	CTNS	17:3631760-3640207	+	8447	NA	no	no	no	no	no	no	no	no	ROIgene	refset
17	3637113	CRcont73744	T	C	Cont	CTNS	17:3631760-3640207	+	8447	NA	no	no	no	no	no	no	no	no	ROIgene	refset
17	3637201	CRcont73772	C	T	Cont	CTNS	17:3631760-3640207	+	8447	NA	no	no	no	no	no	no	no	no	ROIgene	refset
17	3637284	CRcont73791	G	T	Cont	CTNS	17:3631760-3640207	+	8447	NA	no	no	no	no	no	no	no	no	ROIgene	refset
17	3637407	CRcont73816	G	A	Cont	CTNS	17:3631760-3640207	+	8447	NA	no	no	no	no	no	no	no	no	ROIgene	refset
17	3637496	CRcont73840	A	C	Cont	CTNS	17:3631760-3640207	+	8447	NA	no	no	no	no	no	no	no	no	ROIgene	refset
17	3637677	CRcont73882	G	C	Cont	CTNS	17:3631760-3640207	+	8447	NA	no	no	no	no	no	no	no	no	ROIgene	refset
17	3637759	CRcont73912	G	A	Cont	CTNS	17:3631760-3640207	+	8447	NA	no	no	no	no	no	no	no	no	ROIgene	refset
17	3637908	CRcont73944	C	T	Cont	CTNS	17:3631760-3640207	+	8447	NA	no	no	no	no	no	no	no	no	ROIgene	refset
17	3638028	CRcont73962	C	T	Cont	CTNS	17:3631760-3640207	+	8447	NA	no	no	no	no	no	no	no	no	ROIgene	refset
17	3638140	CRcont73984	C	A	Cont	CTNS	17:3631760-3640207	+	8447	NA	no	no	no	no	no	no	no	no	ROIgene	refset
17	3638211	CRcont74006	G	A	Cont	CTNS	17:3631760-3640207	+	8447	NA	no	no	no	no	no	no	no	no	ROIgene	refset
17	3638253	CRcont74045	T	C	Cont	CTNS	17:3631760-3640207	+	8447	NA	no	no	no	no	no	no	no	no	ROIgene	refset
17	3638330	CRcont74063	C	A	Cont	CTNS	17:3631760-3640207	+	8447	NA	no	no	no	no	no	no	no	no	ROIgene	refset
17	3638501	CRcont74097	G	A	Cont	CTNS	17:3631760-3640207	+	8447	NA	no	no	no	no	no	no	no	no	ROIgene	refset
17	3638648	CRcont74133	G	A	Cont	CTNS	17:3631760-3640207	+	8447	NA	no	no	no	no	no	no	no	no	ROIgene	refset
17	3638810	CRcont74165	T	A	Cont	CTNS	17:3631760-3640207	+	8447	NA	no	no	no	no	no	no	no	no	ROIgene	refset
17	3638871	CRcont74185	G	T	Cont	CTNS	17:3631760-3640207	+	8447	NA	no	no	no	no	no	no	no	no	ROIgene	refset
17	3638970	CRcont74212	AAG	A	Cont	CTNS	17:3631760-3640207	+	8447	NA	no	no	no	no	no	no	no	no	ROIgene	refset
17	3639056	CRcont74236	T	C	Cont	CTNS	17:3631760-3640207	+	8447	NA	no	no	no	no	no	no	no	no	ROIgene	refset
17	3639181	CRcont74266	G	A	Cont	CTNS	17:3631760-3640207	+	8447	NA	no	no	no	no	no	no	no	no	ROIgene	refset
17	3639390	CRcont74302	A	G	Cont	CTNS	17:3631760-3640207	+	8447	NA	no	no	no	no	no	no	no	no	ROIgene	refset
17	3639461	CRcont74326	A	G	Cont	CTNS	17:3631760-3640207	+	8447	NA	no	no	no	no	no	no	no	no	ROIgene	refset
17	3639559	CRcont74350	T	A	Cont	CTNS	17:3631760-3640207	+	8447	NA	no	no	no	no	no	no	no	no	ROIgene	refset
17	3639680	CRcont74383	AT	A	Cont	CTNS	17:3631760-3640207	+	8447	NA	no	no	no	no	no	no	no	no	ROIgene	refset
17	3639841	CRcont74412	T	A	Cont	CTNS	17:3631760-3640207	+	8447	NA	no	no	no	no	no	no	no	no	ROIgene	refset
17	3639923	CRcont74432	A	G	Cont	CTNS	17:3631760-3640207	+	8447	NA	no	no	no	no	no	no	no	no	ROIgene	refset
17	3639999	CRcont74455	C	T	Cont	CTNS	17:3631760-3640207	+	8447	NA	no	no	no	no	no	no	no	no	ROIgene	refset
17	3640126	CRcont74479	T	C	Cont	CTNS	17:3631760-3640207	+	8447	NA	no	no	no	no	no	no	no	no	ROIgene	refset
17	4903120	CRcont74501	C	A	Cont	CHRNE	17:4903063-4908098	-	5035	NA	no	no	no	no	no	no	no	no	ROIgene	refset
17	4903157	CR221	C	T	Dis	CHRNE	17:4903063-4908098	-	5035	CHRNE	no	no	no	no	no	no	no	no	ROIgene	refset
17	4903158	CR222	C	T	Dis	CHRNE	17:4903063-4908098	-	5035	CHRNE	no	no	no	no	no	no	no	no	ROIgene	refset
17	4903159	CR223	G	A	Dis	CHRNE	17:4903063-4908098	-	5035	CHRNE	no	no	no	no	no	no	no	no	ROIgene	refset
17	4903197	CRcont74524	C	A	Cont	CHRNE	17:4903063-4908098	-	5035	NA	no	no	no	no	no	no	no	no	ROIgene	refset
17	4903362	CRcont74549	G	C	Cont	CHRNE	17:4903063-4908098	-	5035	NA	no	no	no	no	no	no	no	no	ROIgene	refset
17	4903537	CRcont74580	T	G	Cont	CHRNE	17:4903063-4908098	-	5035	NA	no	no	no	no	no	no	no	no	ROIgene	refset
17	4903645	CRcont74602	T	C	Cont	CHRNE	17:4903063-4908098	-	5035	NA	no	no	no	no	no	no	no	no	ROIgene	refset
17	4903764	CRcont74630	TAG	T	Cont	CHRNE	17:4903063-4908098	-	5035	NA	no	no	no	no	no	no	no	no	ROIgene	refset
17	4903842	CRcont74654	C	T	Cont	CHRNE	17:4903063-4908098	-	5035	NA	no	no	no	no	no	no	no	no	ROIgene	refset
17	4903910	CRcont74686	TGCAGTGGCATGATCTCGGCTCACTGCAACCTCC	T	Cont	CHRNE	17:4903063-4908098	-	5035	NA	no	no	no	no	no	no	no	no	ROIgene	refset
17	4903991	CRcont74711	G	A	Cont	CHRNE	17:4903063-4908098	-	5035	NA	no	no	no	no	no	no	no	no	ROIgene	refset
17	4904069	CRcont74730	G	T	Cont	CHRNE	17:4903063-4908098	-	5035	NA	no	no	no	no	no	no	no	no	ROIgene	refset
17	4904160	CRcont74749	A	G	Cont	CHRNE	17:4903063-4908098	-	5035	NA	no	no	no	no	no	no	no	no	ROIgene	refset
17	4904189	CRcont74767	G	T	Cont	CHRNE	17:4903063-4908098	-	5035	NA	no	no	no	no	no	no	no	no	ROIgene	refset
17	4904298	CRcont74794	A	T	Cont	CHRNE	17:4903063-4908098	-	5035	NA	no	no	no	no	no	no	no	no	ROIgene	refset
17	4904420	CRcont74818	T	C	Cont	CHRNE	17:4903063-4908098	-	5035	NA	no	no	no	no	no	no	no	no	ROIgene	refset
17	4904507	CRcont74835	G	A	Cont	CHRNE	17:4903063-4908098	-	5035	NA	no	no	no	no	no	no	no	no	ROIgene	refset
17	4904655	CRcont74861	T	C	Cont	CHRNE	17:4903063-4908098	-	5035	NA	no	no	no	no	no	no	no	no	ROIgene	refset
17	4904738	CRcont74881	G	A	Cont	CHRNE	17:4903063-4908098	-	5035	NA	no	no	no	no	no	no	no	no	ROIgene	refset
17	4904870	CRcont74909	T	G	Cont	CHRNE	17:4903063-4908098	-	5035	NA	no	no	no	no	no	no	no	no	ROIgene	refset
17	4904944	CRcont74925	C	T	Cont	CHRNE	17:4903063-4908098	-	5035	NA	no	no	no	no	no	no	no	no	ROIgene	refset
17	4905087	CRcont74945	C	T	Cont	CHRNE	17:4903063-4908098	-	5035	NA	no	no	no	no	no	no	no	no	ROIgene	refset
17	4905282	CRcont74974	C	A	Cont	CHRNE	17:4903063-4908098	-	5035	NA	no	no	no	no	no	no	no	no	ROIgene	refset
17	4905410	CRcont75000	A	C	Cont	CHRNE	17:4903063-4908098	-	5035	NA	no	no	no	no	no	no	no	no	ROIgene	refset
17	4905516	CRcont75022	G	T	Cont	CHRNE	17:4903063-4908098	-	5035	NA	no	no	no	no	no	no	no	no	ROIgene	refset
17	4905643	CRcont75045	C	CTGAG	Cont	CHRNE	17:4903063-4908098	-	5035	NA	no	no	no	no	no	no	no	no	ROIgene	refset
17	4905799	CRcont75076	T	C	Cont	CHRNE	17:4903063-4908098	-	5035	NA	no	no	no	no	no	no	no	no	ROIgene	refset
17	4905889	CRcont75094	G	C	Cont	CHRNE	17:4903063-4908098	-	5035	NA	no	no	no	no	no	no	no	no	ROIgene	refset
17	4906038	CRcont75120	T	C	Cont	CHRNE	17:4903063-4908098	-	5035	NA	no	no	no	no	no	no	no	no	ROIgene	refset
17	4906156	CRcont75140	T	G	Cont	CHRNE	17:4903063-4908098	-	5035	NA	no	no	no	no	no	no	no	no	ROIgene	refset
17	4906334	CRcont75178	C	T	Cont	CHRNE	17:4903063-4908098	-	5035	NA	no	no	no	no	no	no	no	no	ROIgene	refset
17	4906527	CRcont75215	G	T	Cont	CHRNE	17:4903063-4908098	-	5035	NA	no	no	no	no	no	no	no	no	ROIgene	refset
17	4906615	CRcont75236	G	A	Cont	CHRNE	17:4903063-4908098	-	5035	NA	no	no	no	no	no	no	no	no	ROIgene	refset
17	4906737	CRcont75267	A	G	Cont	CHRNE	17:4903063-4908098	-	5035	NA	no	no	no	no	no	no	no	no	ROIgene	refset
17	4906815	CRcont75287	G	T	Cont	CHRNE	17:4903063-4908098	-	5035	NA	no	no	no	no	no	no	no	no	ROIgene	refset
17	4906913	CRcont75304	A	G	Cont	CHRNE	17:4903063-4908098	-	5035	NA	no	no	no	no	no	no	no	no	ROIgene	refset
17	4907031	CRcont75321	G	GGTTA	Cont	CHRNE	17:4903063-4908098	-	5035	NA	no	no	no	no	no	no	no	no	ROIgene	refset
17	4907113	CRcont75339	CCTA	C	Cont	CHRNE	17:4903063-4908098	-	5035	NA	no	no	no	no	no	no	no	no	ROIgene	refset
17	4907250	CRcont75376	T	A	Cont	CHRNE	17:4903063-4908098	-	5035	NA	no	no	no	no	no	no	no	no	ROIgene	refset
17	4907321	CRcont75405	C	T	Cont	CHRNE	17:4903063-4908098	-	5035	NA	no	no	no	no	no	no	no	no	ROIgene	refset
17	4907379	CRcont75426	T	A	Cont	CHRNE	17:4903063-4908098	-	5035	NA	no	no	no	no	no	no	no	no	ROIgene	refset
17	4907492	CRcont75468	C	T	Cont	CHRNE	17:4903063-4908098	-	5035	NA	no	no	no	no	no	no	no	no	ROIgene	refset
17	4907558	CRcont75488	C	G	Cont	CHRNE	17:4903063-4908098	-	5035	NA	no	no	no	no	no	no	no	no	ROIgene	refset
17	4907578	CRcont75520	A	AAAC	Cont	CHRNE	17:4903063-4908098	-	5035	NA	no	no	no	no	no	no	no	no	ROIgene	refset
17	4907601	CRcont75549	C	G	Cont	CHRNE	17:4903063-4908098	-	5035	NA	no	no	no	no	no	no	no	no	ROIgene	refset
17	4907795	CRcont75580	A	C	Cont	CHRNE	17:4903063-4908098	-	5035	NA	no	no	no	no	no	no	no	no	ROIgene	refset
17	4907931	CRcont75603	C	T	Cont	CHRNE	17:4903063-4908098	-	5035	NA	no	no	no	no	no	no	no	no	ROIgene	refset
17	4907989	CRcont75627	A	G	Cont	CHRNE	17:4903063-4908098	-	5035	NA	no	no	no	no	no	no	no	no	ROIgene	refset
17	4908080	CRcont75645	G	A	Cont	CHRNE	17:4903063-4908098	-	5035	NA	no	no	no	no	no	no	no	no	ROIgene	refset
17	31090174	CRcont75678	G	A	Cont	NF1	17:31089977-31095310	+	5333	NA	no	no	no	no	no	no	no	no	ROIgene	refset
17	31090350	CRcont75715	T	C	Cont	NF1	17:31089977-31095310	+	5333	NA	no	no	no	no	no	no	no	no	ROIgene	refset
17	31090463	CRcont75740	G	A	Cont	NF1	17:31089977-31095310	+	5333	NA	no	no	no	no	no	no	no	no	ROIgene	refset
17	31090650	CRcont75769	G	A	Cont	NF1	17:31089977-31095310	+	5333	NA	no	no	no	no	no	no	no	no	ROIgene	refset
17	31090745	CRcont75786	T	A	Cont	NF1	17:31089977-31095310	+	5333	NA	no	no	no	no	no	no	no	no	ROIgene	refset
17	31090916	CRcont75807	G	A	Cont	NF1	17:31089977-31095310	+	5333	NA	no	no	no	no	no	no	no	no	ROIgene	refset
17	31091064	CRcont75836	C	G	Cont	NF1	17:31089977-31095310	+	5333	NA	no	no	no	no	no	no	no	no	ROIgene	refset
17	31091276	CRcont75868	G	A	Cont	NF1	17:31089977-31095310	+	5333	NA	no	no	no	no	no	no	no	no	ROIgene	refset
17	31091371	CRcont75886	T	C	Cont	NF1	17:31089977-31095310	+	5333	NA	no	no	no	no	no	no	no	no	ROIgene	refset
17	31091620	CRcont75919	G	C	Cont	NF1	17:31089977-31095310	+	5333	NA	no	no	no	no	no	no	no	no	ROIgene	refset
17	31091748	CRcont75948	C	CTTTTTT	Cont	NF1	17:31089977-31095310	+	5333	NA	no	no	no	no	no	no	no	no	ROIgene	refset
17	31091760	CRcont75990	T	TA	Cont	NF1	17:31089977-31095310	+	5333	NA	no	no	no	no	no	no	no	no	ROIgene	refset
17	31091803	CRcont76013	C	T	Cont	NF1	17:31089977-31095310	+	5333	NA	no	no	no	no	no	no	no	no	ROIgene	refset
17	31091981	CRcont76036	C	A	Cont	NF1	17:31089977-31095310	+	5333	NA	no	no	no	no	no	no	no	no	ROIgene	refset
17	31092153	CRcont76061	T	C	Cont	NF1	17:31089977-31095310	+	5333	NA	no	no	no	no	no	no	no	no	ROIgene	refset
17	31092323	CRcont76091	G	A	Cont	NF1	17:31089977-31095310	+	5333	NA	no	no	no	no	no	no	no	no	ROIgene	refset
17	31092510	CRcont76110	C	T	Cont	NF1	17:31089977-31095310	+	5333	NA	no	no	no	no	no	no	no	no	ROIgene	refset
17	31092639	CRcont76137	T	C	Cont	NF1	17:31089977-31095310	+	5333	NA	no	no	no	no	no	no	no	no	ROIgene	refset
17	31092776	CRcont76162	G	A	Cont	NF1	17:31089977-31095310	+	5333	NA	no	no	no	no	no	no	no	no	ROIgene	refset
17	31092890	CRcont76179	T	C	Cont	NF1	17:31089977-31095310	+	5333	NA	no	no	no	no	no	no	no	no	ROIgene	refset
17	31093052	CRcont76202	T	C	Cont	NF1	17:31089977-31095310	+	5333	NA	no	no	no	no	no	no	no	no	ROIgene	refset
17	31093196	CRcont76231	A	G	Cont	NF1	17:31089977-31095310	+	5333	NA	no	no	no	no	no	no	no	no	ROIgene	refset
17	31093323	CRcont76253	A	C	Cont	NF1	17:31089977-31095310	+	5333	NA	no	no	no	no	no	no	no	no	ROIgene	refset
17	31093411	CRcont76277	T	C	Cont	NF1	17:31089977-31095310	+	5333	NA	no	no	no	no	no	no	no	no	ROIgene	refset
17	31093540	CRcont76304	AT	A	Cont	NF1	17:31089977-31095310	+	5333	NA	no	no	no	no	no	no	no	no	ROIgene	refset
17	31093583	CRcont76317	C	T	Cont	NF1	17:31089977-31095310	+	5333	NA	no	no	no	no	no	no	no	no	ROIgene	refset
17	31093730	CRcont76337	A	G	Cont	NF1	17:31089977-31095310	+	5333	NA	no	no	no	no	no	no	no	no	ROIgene	refset
17	31093769	CRcont76351	G	A	Cont	NF1	17:31089977-31095310	+	5333	NA	no	no	no	no	no	no	no	no	ROIgene	refset
17	31093839	CRcont76370	T	TAAAAA	Cont	NF1	17:31089977-31095310	+	5333	NA	no	no	no	no	no	no	no	no	ROIgene	refset
17	31093961	CRcont76386	C	T	Cont	NF1	17:31089977-31095310	+	5333	NA	no	no	no	no	no	no	no	no	ROIgene	refset
17	31094122	CRcont76415	C	T	Cont	NF1	17:31089977-31095310	+	5333	NA	no	no	no	no	no	no	no	no	ROIgene	refset
17	31094224	CRcont76431	A	G	Cont	NF1	17:31089977-31095310	+	5333	NA	no	no	no	no	no	no	no	no	ROIgene	refset
17	31094374	CRcont76453	T	C	Cont	NF1	17:31089977-31095310	+	5333	NA	no	no	no	no	no	no	no	no	ROIgene	refset
17	31094559	CRcont76493	A	C	Cont	NF1	17:31089977-31095310	+	5333	NA	no	no	no	no	no	no	no	no	ROIgene	refset
17	31094628	CRcont76519	T	G	Cont	NF1	17:31089977-31095310	+	5333	NA	no	no	no	no	no	no	no	no	ROIgene	refset
17	31094703	CRcont76545	G	A	Cont	NF1	17:31089977-31095310	+	5333	NA	no	no	no	no	no	no	no	no	ROIgene	refset
17	31094795	CRcont76566	G	A	Cont	NF1	17:31089977-31095310	+	5333	NA	no	no	no	no	no	no	no	no	ROIgene	refset
17	31094863	CRcont76581	G	A	Cont	NF1	17:31089977-31095310	+	5333	NA	no	no	no	no	no	no	no	no	ROIgene	refset
17	31094907	CRcont76606	C	G	Cont	NF1	17:31089977-31095310	+	5333	NA	no	no	no	no	no	no	no	no	ROIgene	refset
17	31094998	CRcont76636	C	A	Cont	NF1	17:31089977-31095310	+	5333	NA	no	no	no	no	no	no	no	no	ROIgene	refset
17	31095038	CR214	G	A	Dis	NF1	17:31089977-31095310	+	5333	NF1	no	no	no	no	no	no	no	no	ROIgene	refset
17	31095087	CRcont76657	CT	C	Cont	NF1	17:31089977-31095310	+	5333	NA	no	no	no	no	no	no	no	no	ROIgene	refset
17	31095214	CRcont76688	CCTCTT	C	Cont	NF1	17:31089977-31095310	+	5333	NA	no	codingaa	no	no	no	no	no	no	ROIgene	no
17	31095281	CRcont76703	C	T	Cont	NF1	17:31089977-31095310	+	5333	NA	no	codingaa	no	no	no	no	no	no	ROIgene	no
17	31319038	CRcont76718	A	G	Cont	EVI2A	17:31319013-31326622	-	7609	NA	codingregion	no	no	no	no	no	no	no	no	no
17	31319189	CRcont76740	G	C	Cont	EVI2A	17:31319013-31326622	-	7609	NA	codingregion	no	no	no	no	no	no	no	no	no
17	31319394	CRcont76779	G	C	Cont	EVI2A	17:31319013-31326622	-	7609	NA	codingregion	no	no	no	no	no	no	no	no	no
17	31319508	CRcont76799	AAG	A	Cont	EVI2A	17:31319013-31326622	-	7609	NA	codingregion	no	no	no	no	no	no	no	no	no
17	31319673	CRcont76821	T	C	Cont	EVI2A	17:31319013-31326622	-	7609	NA	codingregion	no	no	no	no	no	no	no	no	no
17	31319805	CRcont76858	A	G	Cont	EVI2A	17:31319013-31326622	-	7609	NA	codingregion	no	no	no	no	no	no	no	no	no
17	31319934	CRcont76881	A	T	Cont	EVI2A	17:31319013-31326622	-	7609	NA	codingregion	no	no	no	no	no	no	no	no	no
17	31320213	CRcont76924	G	A	Cont	EVI2A	17:31319013-31326622	-	7609	NA	codingregion	no	no	no	no	no	no	no	no	no
17	31320359	CRcont76957	A	G	Cont	EVI2A	17:31319013-31326622	-	7609	NA	codingregion	no	no	no	no	no	no	no	no	no
17	31320518	CRcont76986	T	A	Cont	EVI2A	17:31319013-31326622	-	7609	NA	codingregion	no	no	no	no	no	no	no	no	no
17	31320599	CRcont77001	G	C	Cont	EVI2A	17:31319013-31326622	-	7609	NA	codingregion	no	no	no	no	no	no	no	no	no
17	31320814	CRcont77030	G	A	Cont	EVI2A	17:31319013-31326622	-	7609	NA	codingregion	no	no	no	no	no	no	no	no	no
17	31320925	CRcont77050	A	G	Cont	EVI2A	17:31319013-31326622	-	7609	NA	codingregion	no	no	no	no	no	no	no	no	no
17	31320971	CRcont77065	T	C	Cont	EVI2A	17:31319013-31326622	-	7609	NA	codingregion	no	no	no	no	no	no	no	no	no
17	31321032	CRcont77084	T	C	Cont	EVI2A	17:31319013-31326622	-	7609	NA	codingregion	no	no	no	no	no	no	no	no	no
17	31321132	CRcont77106	T	C	Cont	EVI2A	17:31319013-31326622	-	7609	NA	codingregion	no	no	no	no	no	no	no	no	no
17	31321253	CRcont77122	C	T	Cont	EVI2A	17:31319013-31326622	-	7609	NA	codingregion	no	no	no	no	no	no	no	no	no
17	31321347	CRcont77142	A	G	Cont	EVI2A	17:31319013-31326622	-	7609	NA	codingregion	no	no	no	no	no	no	no	no	no
17	31321466	CRcont77169	A	C	Cont	EVI2A	17:31319013-31326622	-	7609	NA	codingregion	no	no	no	no	no	no	no	no	no
17	31321624	CRcont77206	A	G	Cont	EVI2A	17:31319013-31326622	-	7609	NA	codingregion	no	no	no	no	no	no	no	no	no
17	31321721	CRcont77228	A	G	Cont	EVI2A	17:31319013-31326622	-	7609	NA	codingregion	no	no	no	no	no	no	no	no	no
17	31321851	CRcont77257	T	C	Cont	EVI2A	17:31319013-31326622	-	7609	NA	codingregion	no	no	no	no	no	no	no	no	no
17	31322040	CRcont77287	G	C	Cont	EVI2A	17:31319013-31326622	-	7609	NA	codingregion	no	no	no	no	no	no	no	no	no
17	31322112	CRcont77354	C	CACACACACACACAT	Cont	EVI2A	17:31319013-31326622	-	7609	NA	codingregion	no	no	no	no	no	no	no	no	no
17	31322128	CRcont77366	C	CACACACACACACACA	Cont	EVI2A	17:31319013-31326622	-	7609	NA	codingregion	no	no	no	no	no	no	no	no	no
17	31322167	CRcont77384	G	T	Cont	EVI2A	17:31319013-31326622	-	7609	NA	codingregion	no	no	no	no	no	no	no	no	no
17	31322332	CRcont77415	T	A	Cont	EVI2A	17:31319013-31326622	-	7609	NA	codingregion	no	no	no	no	no	no	no	no	no
17	31322422	CRcont77438	G	A	Cont	EVI2A	17:31319013-31326622	-	7609	NA	codingregion	no	no	no	no	no	no	no	no	no
17	31322501	CRcont77479	C	CAAAAAAAAAAAAAAAAAAAAAAAAAAAAAAAAAA	Cont	EVI2A	17:31319013-31326622	-	7609	NA	codingregion	no	no	no	no	no	no	no	no	no
17	31322553	CRcont77509	C	T	Cont	EVI2A	17:31319013-31326622	-	7609	NA	codingregion	no	no	no	no	no	no	no	no	no
17	31322695	CRcont77529	A	AT	Cont	EVI2A	17:31319013-31326622	-	7609	NA	codingregion	no	no	no	no	no	no	no	no	no
17	31322845	CRcont77548	T	C	Cont	EVI2A	17:31319013-31326622	-	7609	NA	codingregion	no	no	no	no	no	no	no	no	no
17	31322944	CRcont77566	G	A	Cont	EVI2A	17:31319013-31326622	-	7609	NA	codingregion	no	no	no	no	no	no	no	no	no
17	31323060	CRcont77593	C	T	Cont	EVI2A	17:31319013-31326622	-	7609	NA	codingregion	no	no	no	no	no	no	no	no	no
17	31323215	CRcont77618	T	A	Cont	EVI2A	17:31319013-31326622	-	7609	NA	codingregion	no	no	no	no	no	no	no	no	no
17	31323444	CRcont77668	A	G	Cont	EVI2A	17:31319013-31326622	-	7609	NA	codingregion	no	no	no	no	no	no	no	no	no
17	31323556	CRcont77687	T	C	Cont	EVI2A	17:31319013-31326622	-	7609	NA	codingregion	no	no	no	no	no	no	no	no	no
17	31323629	CRcont77704	T	C	Cont	EVI2A	17:31319013-31326622	-	7609	NA	codingregion	no	no	no	no	no	no	no	no	no
17	31323778	CRcont77725	A	G	Cont	EVI2A	17:31319013-31326622	-	7609	NA	codingregion	no	no	no	no	no	no	no	no	no
17	31323882	CRcont77744	C	T	Cont	EVI2A	17:31319013-31326622	-	7609	NA	codingregion	no	no	no	no	no	no	no	no	no
17	31324067	CRcont77776	G	C	Cont	EVI2A	17:31319013-31326622	-	7609	NA	codingregion	no	no	no	no	no	no	no	no	no
17	31324145	CRcont77799	G	A	Cont	EVI2A	17:31319013-31326622	-	7609	NA	codingregion	no	no	no	no	no	no	no	no	no
17	31324228	CRcont77816	A	T	Cont	EVI2A	17:31319013-31326622	-	7609	NA	codingregion	no	no	no	no	no	no	no	no	no
17	31324384	CRcont77841	G	A	Cont	EVI2A	17:31319013-31326622	-	7609	NA	codingregion	no	no	no	no	no	no	no	no	no
17	31324515	CRcont77867	A	G	Cont	EVI2A	17:31319013-31326622	-	7609	NA	codingregion	no	no	no	no	no	no	no	no	no
17	31324751	CRcont77904	A	G	Cont	EVI2A	17:31319013-31326622	-	7609	NA	codingregion	no	no	no	no	no	no	no	no	no
17	31324910	CRcont77936	T	C	Cont	EVI2A	17:31319013-31326622	-	7609	NA	codingregion	no	no	no	no	no	no	no	no	no
17	31325027	CRcont77958	A	G	Cont	EVI2A	17:31319013-31326622	-	7609	NA	codingregion	no	no	no	no	no	no	no	no	no
17	31325117	CRcont77976	T	G	Cont	EVI2A	17:31319013-31326622	-	7609	NA	codingregion	no	no	no	no	no	no	no	no	no
17	31325254	CRcont78008	T	C	Cont	EVI2A	17:31319013-31326622	-	7609	NA	codingregion	no	no	no	no	no	no	no	no	no
17	31325384	CRcont78032	C	G	Cont	EVI2A	17:31319013-31326622	-	7609	NA	codingregion	no	no	no	no	no	no	no	no	no
17	31325483	CRcont78051	G	T	Cont	EVI2A	17:31319013-31326622	-	7609	NA	codingregion	no	no	no	no	no	no	no	no	no
17	31325634	CRcont78084	C	T	Cont	EVI2A	17:31319013-31326622	-	7609	NA	codingregion	no	no	no	no	no	no	no	no	no
17	31325768	CRcont78105	ATTTAT	A	Cont	EVI2A	17:31319013-31326622	-	7609	NA	codingregion	no	no	no	no	no	no	no	no	no
17	31325818	CR215	A	C	Dis	EVI2A	17:31319013-31326622	-	7609	EVI2A	codingregion	no	no	no	no	no	no	PredSplicing	no	no
17	31325928	CRcont78126	C	T	Cont	EVI2A	17:31319013-31326622	-	7609	NA	codingregion	codingaa	no	no	no	no	no	no	no	no
17	31326130	CRcont78147	G	C	Cont	EVI2A	17:31319013-31326622	-	7609	NA	codingregion	codingaa	no	no	no	no	no	no	no	no
17	31326257	CR216	G	A	Dis	EVI2A	17:31319013-31326622	-	7609	EVI2A	codingregion	no	no	no	no	no	no	PredSplicing	no	no
17	31326323	CRcont78171	C	G	Cont	EVI2A	17:31319013-31326622	-	7609	NA	codingregion	no	no	no	no	no	no	no	no	no
17	31326440	CRcont78198	G	C	Cont	EVI2A	17:31319013-31326622	-	7609	NA	codingregion	no	no	no	no	no	no	no	no	no
17	31326562	CRcont78228	G	T	Cont	EVI2A	17:31319013-31326622	-	7609	NA	codingregion	no	no	no	no	no	no	no	no	no
17	41961849	CRcont78249	G	A	Cont	CNP	17:41961795-41966885	+	5090	NA	codingregion	no	no	no	no	no	no	no	ROIgene	no
17	41961975	CRcont78276	A	T	Cont	CNP	17:41961795-41966885	+	5090	NA	codingregion	no	no	no	no	no	no	no	ROIgene	no
17	41962095	CRcont78294	G	A	Cont	CNP	17:41961795-41966885	+	5090	NA	codingregion	no	no	no	no	no	no	no	ROIgene	no
17	41962208	CRcont78319	C	T	Cont	CNP	17:41961795-41966885	+	5090	NA	codingregion	no	no	no	no	no	no	no	ROIgene	no
17	41962265	CRcont78335	G	A	Cont	CNP	17:41961795-41966885	+	5090	NA	codingregion	no	no	no	no	no	no	no	ROIgene	no
17	41962356	CRcont78350	C	T	Cont	CNP	17:41961795-41966885	+	5090	NA	codingregion	no	no	no	no	no	no	no	ROIgene	no
17	41962478	CRcont78367	G	C	Cont	CNP	17:41961795-41966885	+	5090	NA	codingregion	no	no	no	no	no	no	no	ROIgene	no
17	41962586	CRcont78394	A	G	Cont	CNP	17:41961795-41966885	+	5090	NA	codingregion	no	no	no	no	no	no	no	ROIgene	no
17	41962729	CRcont78422	C	T	Cont	CNP	17:41961795-41966885	+	5090	NA	codingregion	no	no	no	no	no	no	no	ROIgene	no
17	41962900	CRcont78450	GCGGGAGGTTTCTGGGCAC	G	Cont	CNP	17:41961795-41966885	+	5090	NA	codingregion	no	no	no	no	no	no	no	ROIgene	no
17	41963065	CRcont78476	C	T	Cont	CNP	17:41961795-41966885	+	5090	NA	codingregion	no	no	no	no	no	no	no	ROIgene	no
17	41963167	CRcont78495	C	T	Cont	CNP	17:41961795-41966885	+	5090	NA	codingregion	no	no	no	no	no	no	no	ROIgene	no
17	41963325	CRcont78526	G	C	Cont	CNP	17:41961795-41966885	+	5090	NA	codingregion	no	no	no	no	no	no	no	ROIgene	no
17	41963423	CRcont78547	T	C	Cont	CNP	17:41961795-41966885	+	5090	NA	codingregion	no	no	no	no	no	no	no	ROIgene	no
17	41963612	CRcont78567	G	A	Cont	CNP	17:41961795-41966885	+	5090	NA	codingregion	no	no	no	no	no	no	no	ROIgene	no
17	41963700	CRcont78600	G	A	Cont	CNP	17:41961795-41966885	+	5090	NA	codingregion	no	no	no	no	no	no	no	ROIgene	no
17	41963850	CRcont78624	T	A	Cont	CNP	17:41961795-41966885	+	5090	NA	codingregion	no	no	no	no	no	no	no	ROIgene	no
17	41963974	CRcont78645	A	G	Cont	CNP	17:41961795-41966885	+	5090	NA	codingregion	no	no	no	no	no	no	no	ROIgene	no
17	41964120	CRcont78678	G	A	Cont	CNP	17:41961795-41966885	+	5090	NA	codingregion	no	no	no	no	no	no	no	ROIgene	no
17	41964224	CRcont78695	C	T	Cont	CNP	17:41961795-41966885	+	5090	NA	codingregion	no	no	no	no	no	no	no	ROIgene	no
17	41964352	CRcont78717	C	T	Cont	CNP	17:41961795-41966885	+	5090	NA	codingregion	no	no	no	no	no	no	no	ROIgene	no
17	41964466	CRcont78742	C	T	Cont	CNP	17:41961795-41966885	+	5090	NA	codingregion	no	no	no	no	no	no	no	ROIgene	no
17	41964625	CRcont78771	T	C	Cont	CNP	17:41961795-41966885	+	5090	NA	codingregion	no	no	no	no	no	no	no	ROIgene	no
17	41964787	CRcont78796	C	T	Cont	CNP	17:41961795-41966885	+	5090	NA	codingregion	no	no	no	no	no	no	no	ROIgene	no
17	41964848	CRcont78811	G	A	Cont	CNP	17:41961795-41966885	+	5090	NA	codingregion	no	no	no	no	no	no	no	ROIgene	no
17	41964939	CRcont78829	G	A	Cont	CNP	17:41961795-41966885	+	5090	NA	codingregion	no	no	no	no	no	no	no	ROIgene	no
17	41965082	CRcont78847	G	A	Cont	CNP	17:41961795-41966885	+	5090	NA	codingregion	codingaa	no	no	no	no	no	no	ROIgene	no
17	41965287	CRcont78876	CAA	C	Cont	CNP	17:41961795-41966885	+	5090	NA	codingregion	codingaa	no	no	no	no	no	no	ROIgene	no
17	41965425	CRcont78899	T	C	Cont	CNP	17:41961795-41966885	+	5090	NA	codingregion	codingaa	no	no	no	no	no	no	ROIgene	no
17	41965503	CRcont78919	G	T	Cont	CNP	17:41961795-41966885	+	5090	NA	no	no	no	no	no	no	no	no	ROIgene	refset
17	41965695	CRcont78940	G	T	Cont	CNP	17:41961795-41966885	+	5090	NA	no	no	no	no	no	no	no	no	ROIgene	refset
17	41965770	CRcont78954	G	C	Cont	CNP	17:41961795-41966885	+	5090	NA	no	no	no	no	no	no	no	no	ROIgene	refset
17	41965887	CRcont78974	G	T	Cont	CNP	17:41961795-41966885	+	5090	NA	no	no	no	no	no	no	no	no	ROIgene	refset
17	41966018	CRcont79001	T	C	Cont	CNP	17:41961795-41966885	+	5090	NA	no	no	no	no	no	no	no	no	ROIgene	refset
17	41966158	CRcont79022	A	G	Cont	CNP	17:41961795-41966885	+	5090	NA	no	no	no	no	no	no	no	no	ROIgene	refset
17	41966367	CRcont79047	CAG	C	Cont	CNP	17:41961795-41966885	+	5090	NA	no	no	no	no	no	no	no	no	ROIgene	refset
17	41966540	CRcont79086	GGGGA	G	Cont	CNP	17:41961795-41966885	+	5090	NA	no	no	no	no	no	no	no	no	ROIgene	refset
17	41966649	CRcont79115	G	A	Cont	CNP	17:41961795-41966885	+	5090	NA	no	no	no	no	no	no	no	no	ROIgene	refset
17	41966721	CRcont79138	G	GGCCCGCCCCCA	Cont	CNP	17:41961795-41966885	+	5090	NA	no	no	no	no	no	no	no	no	ROIgene	refset
17	41966770	CRcont79162	A	G	Cont	CNP	17:41961795-41966885	+	5090	NA	no	no	no	no	no	no	no	no	ROIgene	refset
17	41966797	CRcont79184	C	A	Cont	CNP	17:41961795-41966885	+	5090	NA	no	no	no	no	no	no	no	no	ROIgene	refset
17	41966808	CR218	C	T	Dis	CNP	17:41961795-41966885	+	5090	CNP	no	no	no	no	no	no	no	no	ROIgene	refset
17	41966818	CR219	C	T	Dis	CNP	17:41961795-41966885	+	5090	CNP	no	no	no	no	no	no	no	no	ROIgene	refset
17	41966841	CRcont79207	C	T	Cont	CNP	17:41961795-41966885	+	5090	NA	no	no	no	no	no	no	no	no	ROIgene	refset
17	43124159	CRcont79233	G	C	Cont	BRCA1	17:43124096-43130364	-	6268	NA	no	no	no	no	no	no	no	no	ROIgene	refset
17	43124415	CRcont79278	T	A	Cont	BRCA1	17:43124096-43130364	-	6268	NA	no	no	no	no	no	no	no	no	ROIgene	refset
17	43124527	CRcont79297	C	T	Cont	BRCA1	17:43124096-43130364	-	6268	NA	no	no	no	no	no	no	no	no	ROIgene	refset
17	43124604	CRcont79317	C	T	Cont	BRCA1	17:43124096-43130364	-	6268	NA	no	no	no	no	no	no	no	no	ROIgene	refset
17	43124688	CRcont79343	A	G	Cont	BRCA1	17:43124096-43130364	-	6268	NA	no	no	no	no	no	no	no	no	ROIgene	refset
17	43124785	CRcont79370	C	G	Cont	BRCA1	17:43124096-43130364	-	6268	NA	no	no	no	no	no	no	no	no	ROIgene	refset
17	43124969	CRcont79399	C	T	Cont	BRCA1	17:43124096-43130364	-	6268	NA	no	no	no	no	no	no	no	no	ROIgene	refset
17	43125087	CRcont79420	GC	G	Cont	BRCA1	17:43124096-43130364	-	6268	NA	no	no	no	no	no	no	no	no	ROIgene	refset
17	43125169	CRcont79441	CG	C	Cont	BRCA1	17:43124096-43130364	-	6268	NA	no	no	no	no	no	no	no	no	ROIgene	refset
17	43125295	CRcont79463	G	A	Cont	BRCA1	17:43124096-43130364	-	6268	NA	no	no	no	no	no	no	no	no	ROIgene	refset
17	43125358	CR578	T	A	Dis	BRCA1	17:43124096-43130364	-	6268	BRCA1	no	no	no	no	no	no	no	no	ROIgene	refset
17	43125383	CRcont79489	CG	C	Cont	BRCA1	17:43124096-43130364	-	6268	NA	no	no	no	no	no	no	no	no	ROIgene	refset
17	43125465	CRcont79509	GA	G	Cont	BRCA1	17:43124096-43130364	-	6268	NA	no	no	no	no	no	no	no	no	ROIgene	refset
17	43125595	CRcont79532	C	T	Cont	BRCA1	17:43124096-43130364	-	6268	NA	no	no	no	no	no	no	no	no	ROIgene	refset
17	43125639	CRcont79554	T	C	Cont	BRCA1	17:43124096-43130364	-	6268	NA	no	no	no	no	no	no	no	no	ROIgene	refset
17	43125759	CRcont79582	T	G	Cont	BRCA1	17:43124096-43130364	-	6268	NA	no	no	no	no	no	no	no	no	ROIgene	refset
17	43125866	CRcont79606	T	A	Cont	BRCA1	17:43124096-43130364	-	6268	NA	no	no	no	no	no	no	no	no	ROIgene	refset
17	43126012	CRcont79634	G	A	Cont	BRCA1	17:43124096-43130364	-	6268	NA	no	no	no	no	no	no	no	no	ROIgene	refset
17	43126168	CRcont79663	G	A	Cont	BRCA1	17:43124096-43130364	-	6268	NA	no	no	no	no	no	no	no	no	ROIgene	refset
17	43126258	CRcont79690	C	T	Cont	BRCA1	17:43124096-43130364	-	6268	NA	no	no	no	no	no	no	no	no	ROIgene	refset
17	43126349	CRcont79711	T	A	Cont	BRCA1	17:43124096-43130364	-	6268	NA	no	no	no	no	no	no	no	no	ROIgene	refset
17	43126413	CRcont79735	G	C	Cont	BRCA1	17:43124096-43130364	-	6268	NA	no	no	no	no	no	no	no	no	ROIgene	refset
17	43126549	CRcont79757	C	G	Cont	BRCA1	17:43124096-43130364	-	6268	NA	no	no	no	no	no	no	no	no	ROIgene	refset
17	43126608	CRcont79775	G	T	Cont	BRCA1	17:43124096-43130364	-	6268	NA	no	no	no	no	no	no	no	no	ROIgene	refset
17	43126662	CRcont79794	C	A	Cont	BRCA1	17:43124096-43130364	-	6268	NA	no	no	no	no	no	no	no	no	ROIgene	refset
17	43126769	CRcont79824	C	T	Cont	BRCA1	17:43124096-43130364	-	6268	NA	no	no	no	no	no	no	no	no	ROIgene	refset
17	43126837	CRcont79842	G	A	Cont	BRCA1	17:43124096-43130364	-	6268	NA	no	no	no	no	no	no	no	no	ROIgene	refset
17	43126890	CRcont79865	G	A	Cont	BRCA1	17:43124096-43130364	-	6268	NA	no	no	no	no	no	no	no	no	ROIgene	refset
17	43126952	CRcont79896	C	T	Cont	BRCA1	17:43124096-43130364	-	6268	NA	no	no	no	no	no	no	no	no	ROIgene	refset
17	43126995	CRcont79912	C	G	Cont	BRCA1	17:43124096-43130364	-	6268	NA	no	no	no	no	no	no	no	no	ROIgene	refset
17	43127047	CRcont79937	C	T	Cont	BRCA1	17:43124096-43130364	-	6268	NA	no	no	no	no	no	no	no	no	ROIgene	refset
17	43127122	CRcont79969	C	T	Cont	BRCA1	17:43124096-43130364	-	6268	NA	no	no	no	no	no	no	no	no	ROIgene	refset
17	43127179	CRcont79993	C	T	Cont	BRCA1	17:43124096-43130364	-	6268	NA	no	no	no	no	no	no	no	no	ROIgene	refset
17	43127216	CRcont80012	C	A	Cont	BRCA1	17:43124096-43130364	-	6268	NA	no	no	no	no	no	no	no	no	ROIgene	refset
17	43127257	CRcont80030	T	G	Cont	BRCA1	17:43124096-43130364	-	6268	NA	no	no	no	no	no	no	no	no	ROIgene	refset
17	43127364	CRcont80052	G	C	Cont	BRCA1	17:43124096-43130364	-	6268	NA	no	no	no	no	no	no	no	no	ROIgene	refset
17	43127418	CRcont80069	A	G	Cont	BRCA1	17:43124096-43130364	-	6268	NA	no	no	no	no	no	no	no	no	ROIgene	refset
17	43127485	CRcont80089	ACTCTGTGTCTAGCTAAAGGTTTGTAAACGCACCAATCAGTG	A	Cont	BRCA1	17:43124096-43130364	-	6268	NA	no	no	no	no	no	no	no	no	ROIgene	refset
17	43127594	CRcont80117	A	G	Cont	BRCA1	17:43124096-43130364	-	6268	NA	no	no	no	no	no	no	no	no	ROIgene	refset
17	43127697	CRcont80145	C	T	Cont	BRCA1	17:43124096-43130364	-	6268	NA	no	no	no	no	no	no	no	no	ROIgene	refset
17	43127806	CRcont80181	C	A	Cont	BRCA1	17:43124096-43130364	-	6268	NA	no	no	no	no	no	no	no	no	ROIgene	refset
17	43127864	CRcont80209	AAG	A	Cont	BRCA1	17:43124096-43130364	-	6268	NA	no	no	no	no	no	no	no	no	ROIgene	refset
17	43127949	CRcont80232	G	A	Cont	BRCA1	17:43124096-43130364	-	6268	NA	no	no	no	no	no	no	no	no	ROIgene	refset
17	43127979	CRcont80248	G	A	Cont	BRCA1	17:43124096-43130364	-	6268	NA	no	no	no	no	no	no	no	no	ROIgene	refset
17	43128064	CRcont80297	A	G	Cont	BRCA1	17:43124096-43130364	-	6268	NA	no	no	no	no	no	no	no	no	ROIgene	refset
17	43128125	CRcont80320	C	T	Cont	BRCA1	17:43124096-43130364	-	6268	NA	no	no	no	no	no	no	no	no	ROIgene	refset
17	43128227	CRcont80347	C	T	Cont	BRCA1	17:43124096-43130364	-	6268	NA	no	no	no	no	no	no	no	no	ROIgene	refset
17	43128284	CRcont80367	C	T	Cont	BRCA1	17:43124096-43130364	-	6268	NA	no	no	no	no	no	no	no	no	ROIgene	refset
17	43128393	CRcont80394	G	A	Cont	BRCA1	17:43124096-43130364	-	6268	NA	no	no	no	no	no	no	no	no	ROIgene	refset
17	43128535	CRcont80417	TG	T	Cont	BRCA1	17:43124096-43130364	-	6268	NA	no	no	no	no	no	no	no	no	ROIgene	refset
17	43128680	CRcont80446	A	G	Cont	BRCA1	17:43124096-43130364	-	6268	NA	no	no	no	no	no	no	no	no	ROIgene	refset
17	43128817	CRcont80475	C	CTTTTTT	Cont	BRCA1	17:43124096-43130364	-	6268	NA	no	no	no	no	no	no	no	no	ROIgene	refset
17	43128868	CRcont80498	G	A	Cont	BRCA1	17:43124096-43130364	-	6268	NA	no	no	no	no	no	no	no	no	ROIgene	refset
17	43128953	CRcont80514	C	A	Cont	BRCA1	17:43124096-43130364	-	6268	NA	no	no	no	no	no	no	no	no	ROIgene	refset
17	43129007	CRcont80530	A	G	Cont	BRCA1	17:43124096-43130364	-	6268	NA	no	no	no	no	no	no	no	no	ROIgene	refset
17	43129120	CRcont80549	A	G	Cont	BRCA1	17:43124096-43130364	-	6268	NA	no	no	no	no	no	no	no	no	ROIgene	refset
17	43129181	CRcont80565	T	A	Cont	BRCA1	17:43124096-43130364	-	6268	NA	no	no	no	no	no	no	no	no	ROIgene	refset
17	43129277	CRcont80591	A	G	Cont	BRCA1	17:43124096-43130364	-	6268	NA	no	no	no	no	no	no	no	no	ROIgene	refset
17	43129389	CRcont80612	A	G	Cont	BRCA1	17:43124096-43130364	-	6268	NA	no	no	no	no	no	no	no	no	ROIgene	refset
17	43129477	CRcont80636	CTTTTTTTT	C	Cont	BRCA1	17:43124096-43130364	-	6268	NA	no	no	no	no	no	no	no	no	ROIgene	refset
17	43129541	CRcont80656	C	T	Cont	BRCA1	17:43124096-43130364	-	6268	NA	no	no	no	no	no	no	no	no	ROIgene	refset
17	43129622	CRcont80679	C	T	Cont	BRCA1	17:43124096-43130364	-	6268	NA	no	no	no	no	no	no	no	no	ROIgene	refset
17	43129701	CRcont80704	C	T	Cont	BRCA1	17:43124096-43130364	-	6268	NA	no	no	no	no	no	no	no	no	ROIgene	refset
17	43129816	CRcont80730	C	T	Cont	BRCA1	17:43124096-43130364	-	6268	NA	no	no	no	no	no	no	no	no	ROIgene	refset
17	43129937	CRcont80754	A	T	Cont	BRCA1	17:43124096-43130364	-	6268	NA	no	no	no	no	no	no	no	no	ROIgene	refset
17	43130018	CRcont80770	ATTATC	A	Cont	BRCA1	17:43124096-43130364	-	6268	NA	no	no	no	no	no	no	no	no	ROIgene	refset
17	43130141	CRcont80786	G	A	Cont	BRCA1	17:43124096-43130364	-	6268	NA	no	no	no	no	no	no	no	no	ROIgene	refset
17	43130245	CRcont80810	G	C	Cont	BRCA1	17:43124096-43130364	-	6268	NA	no	no	no	no	no	no	no	no	ROIgene	refset
17	43130298	CRcont80830	G	A	Cont	BRCA1	17:43124096-43130364	-	6268	NA	no	no	no	no	no	no	no	no	ROIgene	refset
17	43999635	CRcont80849	G	A	Cont	NAGS	17:43999622-44004664	+	5042	NA	no	no	no	no	no	no	no	no	ROIgene	refset
17	43999708	CRcont80877	C	T	Cont	NAGS	17:43999622-44004664	+	5042	NA	no	no	no	no	no	no	no	no	ROIgene	refset
17	43999864	CRcont80912	C	A	Cont	NAGS	17:43999622-44004664	+	5042	NA	no	no	no	no	no	no	no	no	ROIgene	refset
17	44000020	CRcont80941	T	C	Cont	NAGS	17:43999622-44004664	+	5042	NA	no	no	no	no	no	no	no	no	ROIgene	refset
17	44000166	CRcont80965	C	T	Cont	NAGS	17:43999622-44004664	+	5042	NA	no	no	no	no	no	no	no	no	ROIgene	refset
17	44000300	CRcont80988	G	A	Cont	NAGS	17:43999622-44004664	+	5042	NA	no	no	no	no	no	no	no	no	ROIgene	refset
17	44000442	CRcont81015	G	A	Cont	NAGS	17:43999622-44004664	+	5042	NA	no	no	no	no	no	no	no	no	ROIgene	refset
17	44000594	CRcont81049	T	G	Cont	NAGS	17:43999622-44004664	+	5042	NA	no	no	no	no	no	no	no	no	ROIgene	refset
17	44000747	CRcont81075	T	C	Cont	NAGS	17:43999622-44004664	+	5042	NA	no	no	no	no	no	no	no	no	ROIgene	refset
17	44000856	CRcont81098	A	G	Cont	NAGS	17:43999622-44004664	+	5042	NA	no	no	no	no	no	no	no	no	ROIgene	refset
17	44001088	CRcont81134	G	C	Cont	NAGS	17:43999622-44004664	+	5042	NA	no	no	no	no	no	no	no	no	ROIgene	refset
17	44001205	CRcont81159	A	G	Cont	NAGS	17:43999622-44004664	+	5042	NA	no	no	no	no	no	no	no	no	ROIgene	refset
17	44001368	CRcont81187	C	A	Cont	NAGS	17:43999622-44004664	+	5042	NA	no	no	no	no	no	no	no	no	ROIgene	refset
17	44001528	CRcont81212	A	C	Cont	NAGS	17:43999622-44004664	+	5042	NA	no	no	no	no	no	no	no	no	ROIgene	refset
17	44001600	CR537	C	A	Dis	NAGS	17:43999622-44004664	+	5042	NAGS	no	no	no	no	no	no	no	no	ROIgene	refset
17	44001639	CRcont81234	G	A	Cont	NAGS	17:43999622-44004664	+	5042	NA	no	no	no	no	no	no	no	no	ROIgene	refset
17	44001790	CRcont81252	G	A	Cont	NAGS	17:43999622-44004664	+	5042	NA	no	no	no	no	no	no	no	no	ROIgene	refset
17	44001887	CRcont81274	C	G	Cont	NAGS	17:43999622-44004664	+	5042	NA	no	no	no	no	no	no	no	no	ROIgene	refset
17	44001997	CRcont81290	A	C	Cont	NAGS	17:43999622-44004664	+	5042	NA	no	no	no	no	no	no	no	no	ROIgene	refset
17	44002150	CRcont81320	A	G	Cont	NAGS	17:43999622-44004664	+	5042	NA	no	no	no	no	no	no	no	no	ROIgene	refset
17	44002213	CRcont81348	C	A	Cont	NAGS	17:43999622-44004664	+	5042	NA	no	no	no	no	no	no	no	no	ROIgene	refset
17	44002324	CRcont81370	G	A	Cont	NAGS	17:43999622-44004664	+	5042	NA	no	no	no	no	no	no	no	no	ROIgene	refset
17	44002432	CRcont81391	C	T	Cont	NAGS	17:43999622-44004664	+	5042	NA	no	no	no	no	no	no	no	no	ROIgene	refset
17	44002515	CRcont81407	G	A	Cont	NAGS	17:43999622-44004664	+	5042	NA	no	no	no	no	no	no	no	no	ROIgene	refset
17	44002654	CRcont81426	A	G	Cont	NAGS	17:43999622-44004664	+	5042	NA	no	no	no	no	no	no	no	no	ROIgene	refset
17	44002794	CRcont81453	C	T	Cont	NAGS	17:43999622-44004664	+	5042	NA	no	no	no	no	no	no	no	no	ROIgene	refset
17	44003029	CRcont81480	G	GATTTTA	Cont	NAGS	17:43999622-44004664	+	5042	NA	no	no	no	no	no	no	no	no	ROIgene	refset
17	44003104	CRcont81506	C	G	Cont	NAGS	17:43999622-44004664	+	5042	NA	no	no	no	no	no	no	no	no	ROIgene	refset
17	44003279	CRcont81532	C	T	Cont	NAGS	17:43999622-44004664	+	5042	NA	no	no	no	no	no	no	no	no	ROIgene	refset
17	44003431	CRcont81561	T	A	Cont	NAGS	17:43999622-44004664	+	5042	NA	no	no	no	no	no	no	no	no	ROIgene	refset
17	44003520	CRcont81576	T	C	Cont	NAGS	17:43999622-44004664	+	5042	NA	no	no	no	no	no	no	no	no	ROIgene	refset
17	44003611	CRcont81595	C	A	Cont	NAGS	17:43999622-44004664	+	5042	NA	no	no	no	no	no	no	no	no	ROIgene	refset
17	44003686	CRcont81637	A	G	Cont	NAGS	17:43999622-44004664	+	5042	NA	no	no	no	no	no	no	no	no	ROIgene	refset
17	44003783	CRcont81655	G	A	Cont	NAGS	17:43999622-44004664	+	5042	NA	no	no	no	no	no	no	no	no	ROIgene	refset
17	44003881	CRcont81672	T	G	Cont	NAGS	17:43999622-44004664	+	5042	NA	no	no	no	no	no	no	no	no	ROIgene	refset
17	44004167	CRcont81708	G	A	Cont	NAGS	17:43999622-44004664	+	5042	NA	no	no	no	no	no	no	no	no	ROIgene	refset
17	44004248	CRcont81726	C	G	Cont	NAGS	17:43999622-44004664	+	5042	NA	no	no	no	no	no	no	no	no	ROIgene	refset
17	44004404	CRcont81752	T	C	Cont	NAGS	17:43999622-44004664	+	5042	NA	no	no	no	no	no	no	no	no	ROIgene	refset
17	44004542	CRcont81772	G	A	Cont	NAGS	17:43999622-44004664	+	5042	NA	no	no	no	no	no	no	no	no	ROIgene	refset
17	44004626	CRcont81795	A	G	Cont	NAGS	17:43999622-44004664	+	5042	NA	no	no	no	no	no	no	no	no	ROIgene	refset
17	44262928	CR220	C	T	Dis	SLC4A1	17:44262866-44273135	-	10269	SLC4A1	no	no	no	no	no	no	no	no	ROIgene	refset
17	44262929	CRcont81819	G	A	Cont	SLC4A1	17:44262866-44273135	-	10269	NA	no	no	no	no	no	no	no	no	ROIgene	refset
17	44263053	CRcont81846	A	G	Cont	SLC4A1	17:44262866-44273135	-	10269	NA	no	no	no	no	no	no	no	no	ROIgene	refset
17	44263189	CRcont81876	A	G	Cont	SLC4A1	17:44262866-44273135	-	10269	NA	no	no	no	no	no	no	no	no	ROIgene	refset
17	44263307	CRcont81898	A	AG	Cont	SLC4A1	17:44262866-44273135	-	10269	NA	no	no	no	no	no	no	no	no	ROIgene	refset
17	44263403	CRcont81922	G	C	Cont	SLC4A1	17:44262866-44273135	-	10269	NA	no	no	no	no	no	no	no	no	ROIgene	refset
17	44263480	CRcont81945	C	T	Cont	SLC4A1	17:44262866-44273135	-	10269	NA	no	no	no	no	no	no	no	no	ROIgene	refset
17	44263577	CRcont81971	T	TC	Cont	SLC4A1	17:44262866-44273135	-	10269	NA	no	no	no	no	no	no	no	no	ROIgene	refset
17	44263620	CRcont81987	C	T	Cont	SLC4A1	17:44262866-44273135	-	10269	NA	no	no	no	no	no	no	no	no	ROIgene	refset
17	44263699	CRcont82014	TCCCTTCCC	T	Cont	SLC4A1	17:44262866-44273135	-	10269	NA	no	no	no	no	no	no	no	no	ROIgene	refset
17	44263707	CRcont82034	C	CTCCTTCCCTCCCTTCCCTCCCTTCCCTCCTTCCTTCCTTCCT	Cont	SLC4A1	17:44262866-44273135	-	10269	NA	no	no	no	no	no	no	no	no	ROIgene	refset
17	44263707	CRcont82061	C	CTCCTTCCTTCCTTCCTTCCTTCCTTCCTTCCTTCCTTCCT	Cont	SLC4A1	17:44262866-44273135	-	10269	NA	no	no	no	no	no	no	no	no	ROIgene	refset
17	44263707	CRcont82079	C	CTCCTTCCTTTCTTCCTTCCTTCCTTCCTCCATCCCTGCTTCCTTCCTTCCT	Cont	SLC4A1	17:44262866-44273135	-	10269	NA	no	no	no	no	no	no	no	no	ROIgene	refset
17	44263715	CRcont82135	T	TTTCTTCCTTCCTTCCTTTCTTCCTTCCTTCCC	Cont	SLC4A1	17:44262866-44273135	-	10269	NA	no	no	no	no	no	no	no	no	ROIgene	refset
17	44263721	CRcont82155	C	CCTTCCTTCCTTCCTCCCTCCCTGCTTCCTTCCTTCCTTCCTCCATCCCTG	Cont	SLC4A1	17:44262866-44273135	-	10269	NA	no	no	no	no	no	no	no	no	ROIgene	refset
17	44263748	CRcont82178	G	GCTTC	Cont	SLC4A1	17:44262866-44273135	-	10269	NA	no	no	no	no	no	no	no	no	ROIgene	refset
17	44263801	CRcont82195	C	T	Cont	SLC4A1	17:44262866-44273135	-	10269	NA	no	no	no	no	no	no	no	no	ROIgene	refset
17	44263914	CRcont82215	C	T	Cont	SLC4A1	17:44262866-44273135	-	10269	NA	no	no	no	no	no	no	no	no	ROIgene	refset
17	44264014	CRcont82240	T	C	Cont	SLC4A1	17:44262866-44273135	-	10269	NA	no	no	no	no	no	no	no	no	ROIgene	refset
17	44264128	CRcont82272	G	C	Cont	SLC4A1	17:44262866-44273135	-	10269	NA	no	no	no	no	no	no	no	no	ROIgene	refset
17	44264257	CRcont82296	C	T	Cont	SLC4A1	17:44262866-44273135	-	10269	NA	no	no	no	no	no	no	no	no	ROIgene	refset
17	44264433	CRcont82329	GGGTGA	G	Cont	SLC4A1	17:44262866-44273135	-	10269	NA	no	no	no	no	no	no	no	no	ROIgene	refset
17	44264489	CRcont82349	C	T	Cont	SLC4A1	17:44262866-44273135	-	10269	NA	no	no	no	no	no	no	no	no	ROIgene	refset
17	44264620	CRcont82376	G	A	Cont	SLC4A1	17:44262866-44273135	-	10269	NA	no	no	no	no	no	no	no	no	ROIgene	refset
17	44264719	CRcont82394	C	T	Cont	SLC4A1	17:44262866-44273135	-	10269	NA	no	no	no	no	no	no	no	no	ROIgene	refset
17	44264801	CRcont82422	G	A	Cont	SLC4A1	17:44262866-44273135	-	10269	NA	no	no	no	no	no	no	no	no	ROIgene	refset
17	44264954	CRcont82448	C	T	Cont	SLC4A1	17:44262866-44273135	-	10269	NA	no	no	no	no	no	no	no	no	ROIgene	refset
17	44265132	CRcont82485	A	C	Cont	SLC4A1	17:44262866-44273135	-	10269	NA	no	no	no	no	no	no	no	no	ROIgene	refset
17	44265208	CRcont82507	C	G	Cont	SLC4A1	17:44262866-44273135	-	10269	NA	no	no	no	no	no	no	no	no	ROIgene	refset
17	44265303	CRcont82529	G	A	Cont	SLC4A1	17:44262866-44273135	-	10269	NA	no	no	no	no	no	no	no	no	ROIgene	refset
17	44265404	CRcont82556	C	G	Cont	SLC4A1	17:44262866-44273135	-	10269	NA	no	no	no	no	no	no	no	no	ROIgene	refset
17	44265505	CRcont82586	G	A	Cont	SLC4A1	17:44262866-44273135	-	10269	NA	no	no	no	no	no	no	no	no	ROIgene	refset
17	44265569	CRcont82610	C	T	Cont	SLC4A1	17:44262866-44273135	-	10269	NA	no	no	no	no	no	no	no	no	ROIgene	refset
17	44265702	CRcont82629	C	T	Cont	SLC4A1	17:44262866-44273135	-	10269	NA	no	no	no	no	no	no	no	no	ROIgene	refset
17	44265837	CRcont82643	C	G	Cont	SLC4A1	17:44262866-44273135	-	10269	NA	no	no	no	no	no	no	no	no	ROIgene	refset
17	44265970	CRcont82678	A	C	Cont	SLC4A1	17:44262866-44273135	-	10269	NA	no	no	no	no	no	no	no	no	ROIgene	refset
17	44266055	CRcont82701	G	C	Cont	SLC4A1	17:44262866-44273135	-	10269	NA	no	no	no	no	no	no	no	no	ROIgene	refset
17	44266233	CRcont82737	C	T	Cont	SLC4A1	17:44262866-44273135	-	10269	NA	no	no	no	no	no	no	no	no	ROIgene	refset
17	44266404	CRcont82762	T	G	Cont	SLC4A1	17:44262866-44273135	-	10269	NA	no	no	no	no	no	no	no	no	ROIgene	refset
17	44266546	CRcont82786	T	C	Cont	SLC4A1	17:44262866-44273135	-	10269	NA	no	no	no	no	no	no	no	no	ROIgene	refset
17	44266637	CRcont82803	A	G	Cont	SLC4A1	17:44262866-44273135	-	10269	NA	no	no	no	no	no	no	no	no	ROIgene	refset
17	44266764	CRcont82838	C	T	Cont	SLC4A1	17:44262866-44273135	-	10269	NA	no	no	no	no	no	no	no	no	ROIgene	refset
17	44266868	CRcont82861	G	A	Cont	SLC4A1	17:44262866-44273135	-	10269	NA	no	no	no	no	no	no	no	no	ROIgene	refset
17	44267012	CRcont82887	A	G	Cont	SLC4A1	17:44262866-44273135	-	10269	NA	no	no	no	no	no	no	no	no	ROIgene	refset
17	44267202	CRcont82922	G	A	Cont	SLC4A1	17:44262866-44273135	-	10269	NA	no	no	no	no	no	no	no	no	ROIgene	refset
17	44267300	CRcont82944	C	T	Cont	SLC4A1	17:44262866-44273135	-	10269	NA	no	no	no	no	no	no	no	no	ROIgene	refset
17	44267423	CRcont82964	C	A	Cont	SLC4A1	17:44262866-44273135	-	10269	NA	no	no	no	no	no	no	no	no	ROIgene	refset
17	44267552	CRcont82985	C	T	Cont	SLC4A1	17:44262866-44273135	-	10269	NA	no	no	no	no	no	no	no	no	ROIgene	refset
17	44267685	CRcont83008	G	A	Cont	SLC4A1	17:44262866-44273135	-	10269	NA	no	no	no	no	no	no	no	no	ROIgene	refset
17	44267816	CRcont83040	C	T	Cont	SLC4A1	17:44262866-44273135	-	10269	NA	no	no	no	no	no	no	no	no	ROIgene	refset
17	44267971	CRcont83062	G	A	Cont	SLC4A1	17:44262866-44273135	-	10269	NA	no	no	no	no	no	no	no	no	ROIgene	refset
17	44268069	CRcont83076	A	G	Cont	SLC4A1	17:44262866-44273135	-	10269	NA	no	no	no	no	no	no	no	no	ROIgene	refset
17	44268172	CRcont83103	C	T	Cont	SLC4A1	17:44262866-44273135	-	10269	NA	no	no	no	no	no	no	no	no	ROIgene	refset
17	44268248	CRcont83123	C	T	Cont	SLC4A1	17:44262866-44273135	-	10269	NA	no	no	no	no	no	no	no	no	ROIgene	refset
17	44268322	CRcont83136	G	T	Cont	SLC4A1	17:44262866-44273135	-	10269	NA	no	no	no	no	no	no	no	no	ROIgene	refset
17	44268467	CRcont83157	C	T	Cont	SLC4A1	17:44262866-44273135	-	10269	NA	no	no	no	no	no	no	no	no	ROIgene	refset
17	44268580	CRcont83178	C	T	Cont	SLC4A1	17:44262866-44273135	-	10269	NA	no	no	no	no	no	no	no	no	ROIgene	refset
17	44268751	CRcont83212	T	C	Cont	SLC4A1	17:44262866-44273135	-	10269	NA	no	no	no	no	no	no	no	no	ROIgene	refset
17	44268850	CRcont83225	G	T	Cont	SLC4A1	17:44262866-44273135	-	10269	NA	no	no	no	no	no	no	no	no	ROIgene	refset
17	44268968	CRcont83252	G	A	Cont	SLC4A1	17:44262866-44273135	-	10269	NA	no	no	no	no	no	no	no	no	ROIgene	refset
17	44269193	CRcont83289	G	C	Cont	SLC4A1	17:44262866-44273135	-	10269	NA	no	no	no	no	no	no	no	no	ROIgene	refset
17	44269261	CRcont83309	G	A	Cont	SLC4A1	17:44262866-44273135	-	10269	NA	no	no	no	no	no	no	no	no	ROIgene	refset
17	44269425	CRcont83338	C	T	Cont	SLC4A1	17:44262866-44273135	-	10269	NA	no	no	no	no	no	no	no	no	ROIgene	refset
17	44269536	CRcont83363	A	T	Cont	SLC4A1	17:44262866-44273135	-	10269	NA	no	no	no	no	no	no	no	no	ROIgene	refset
17	44269747	CRcont83394	C	T	Cont	SLC4A1	17:44262866-44273135	-	10269	NA	no	no	no	no	no	no	no	no	ROIgene	refset
17	44269880	CRcont83414	T	C	Cont	SLC4A1	17:44262866-44273135	-	10269	NA	no	no	no	no	no	no	no	no	ROIgene	refset
17	44269944	CRcont83430	G	A	Cont	SLC4A1	17:44262866-44273135	-	10269	NA	no	no	no	no	no	no	no	no	ROIgene	refset
17	44270138	CRcont83475	C	G	Cont	SLC4A1	17:44262866-44273135	-	10269	NA	no	no	no	no	no	no	no	no	ROIgene	refset
17	44270272	CRcont83510	A	ATTTTTTT	Cont	SLC4A1	17:44262866-44273135	-	10269	NA	no	no	no	no	no	no	no	no	ROIgene	refset
17	44270303	CRcont83553	T	TTTTTTTTTTTGG	Cont	SLC4A1	17:44262866-44273135	-	10269	NA	no	no	no	no	no	no	no	no	ROIgene	refset
17	44270438	CRcont83584	C	G	Cont	SLC4A1	17:44262866-44273135	-	10269	NA	no	no	no	no	no	no	no	no	ROIgene	refset
17	44270577	CRcont83614	G	A	Cont	SLC4A1	17:44262866-44273135	-	10269	NA	no	no	no	no	no	no	no	no	ROIgene	refset
17	44270639	CRcont83632	G	A	Cont	SLC4A1	17:44262866-44273135	-	10269	NA	no	no	no	no	no	no	no	no	ROIgene	refset
17	44270779	CRcont83661	C	T	Cont	SLC4A1	17:44262866-44273135	-	10269	NA	no	no	no	no	no	no	no	no	ROIgene	refset
17	44271050	CRcont83700	A	G	Cont	SLC4A1	17:44262866-44273135	-	10269	NA	no	no	no	no	no	no	no	no	ROIgene	refset
17	44271226	CRcont83732	C	G	Cont	SLC4A1	17:44262866-44273135	-	10269	NA	no	no	no	no	no	no	no	no	ROIgene	refset
17	44271306	CRcont83748	C	G	Cont	SLC4A1	17:44262866-44273135	-	10269	NA	no	no	no	no	no	no	no	no	ROIgene	refset
17	44271397	CRcont83773	T	G	Cont	SLC4A1	17:44262866-44273135	-	10269	NA	no	no	no	no	no	no	no	no	ROIgene	refset
17	44271503	CRcont83813	TC	T	Cont	SLC4A1	17:44262866-44273135	-	10269	NA	no	no	no	no	no	no	no	no	ROIgene	refset
17	44271523	CRcont83873	T	TCTTTCTTTCTTTC	Cont	SLC4A1	17:44262866-44273135	-	10269	NA	no	no	no	no	no	no	no	no	ROIgene	refset
17	44271682	CRcont83912	C	T	Cont	SLC4A1	17:44262866-44273135	-	10269	NA	no	no	no	no	no	no	no	no	ROIgene	refset
17	44271794	CRcont83935	G	A	Cont	SLC4A1	17:44262866-44273135	-	10269	NA	no	no	no	no	no	no	no	no	ROIgene	refset
17	44271894	CRcont83954	G	A	Cont	SLC4A1	17:44262866-44273135	-	10269	NA	no	no	no	no	no	no	no	no	ROIgene	refset
17	44271971	CRcont83969	G	A	Cont	SLC4A1	17:44262866-44273135	-	10269	NA	no	no	no	no	no	no	no	no	ROIgene	refset
17	44272161	CRcont84003	G	C	Cont	SLC4A1	17:44262866-44273135	-	10269	NA	no	no	no	no	no	no	no	no	ROIgene	refset
17	44272351	CRcont84038	C	T	Cont	SLC4A1	17:44262866-44273135	-	10269	NA	no	no	no	no	no	no	no	no	ROIgene	refset
17	44272526	CRcont84069	C	T	Cont	SLC4A1	17:44262866-44273135	-	10269	NA	no	no	no	no	no	no	no	no	ROIgene	refset
17	44272632	CRcont84088	G	A	Cont	SLC4A1	17:44262866-44273135	-	10269	NA	no	no	no	no	no	no	no	no	ROIgene	refset
17	44272733	CRcont84109	A	G	Cont	SLC4A1	17:44262866-44273135	-	10269	NA	no	no	no	no	no	no	no	no	ROIgene	refset
17	44272792	CRcont84125	G	C	Cont	SLC4A1	17:44262866-44273135	-	10269	NA	no	no	no	no	no	no	no	no	ROIgene	refset
17	44272935	CRcont84147	A	G	Cont	SLC4A1	17:44262866-44273135	-	10269	NA	no	no	no	no	no	no	no	no	ROIgene	refset
17	44273028	CRcont84168	C	G	Cont	SLC4A1	17:44262866-44273135	-	10269	NA	no	no	no	no	no	no	no	no	ROIgene	refset
17	68507503	CRcont84203	G	A	Cont	PRKAR1A	17:68507430-68515400	+	7970	NA	no	no	no	no	no	no	no	no	ROIgene	refset
17	68507637	CRcont84233	CTTAAA	C	Cont	PRKAR1A	17:68507430-68515400	+	7970	NA	no	no	no	no	no	no	no	no	ROIgene	refset
17	68507761	CRcont84257	A	T	Cont	PRKAR1A	17:68507430-68515400	+	7970	NA	no	no	no	no	no	no	no	no	ROIgene	refset
17	68507890	CRcont84281	T	C	Cont	PRKAR1A	17:68507430-68515400	+	7970	NA	no	no	no	no	no	no	no	no	ROIgene	refset
17	68507967	CRcont84294	A	ATTTTTT	Cont	PRKAR1A	17:68507430-68515400	+	7970	NA	no	no	no	no	no	no	no	no	ROIgene	refset
17	68508108	CRcont84323	G	T	Cont	PRKAR1A	17:68507430-68515400	+	7970	NA	no	no	no	no	no	no	no	no	ROIgene	refset
17	68508227	CRcont84347	G	A	Cont	PRKAR1A	17:68507430-68515400	+	7970	NA	no	no	no	no	no	no	no	no	ROIgene	refset
17	68508378	CRcont84376	G	A	Cont	PRKAR1A	17:68507430-68515400	+	7970	NA	no	no	no	no	no	no	no	no	ROIgene	refset
17	68508584	CRcont84411	G	T	Cont	PRKAR1A	17:68507430-68515400	+	7970	NA	no	no	no	no	no	no	no	no	ROIgene	refset
17	68508693	CRcont84429	A	G	Cont	PRKAR1A	17:68507430-68515400	+	7970	NA	no	no	no	no	no	no	no	no	ROIgene	refset
17	68508772	CRcont84449	C	T	Cont	PRKAR1A	17:68507430-68515400	+	7970	NA	no	no	no	no	no	no	no	no	ROIgene	refset
17	68508884	CRcont84469	G	A	Cont	PRKAR1A	17:68507430-68515400	+	7970	NA	no	no	no	no	no	no	no	no	ROIgene	refset
17	68509068	CRcont84494	G	C	Cont	PRKAR1A	17:68507430-68515400	+	7970	NA	no	no	no	no	no	no	no	no	ROIgene	refset
17	68509282	CRcont84526	G	T	Cont	PRKAR1A	17:68507430-68515400	+	7970	NA	no	no	no	no	no	no	no	no	ROIgene	refset
17	68509433	CRcont84563	T	A	Cont	PRKAR1A	17:68507430-68515400	+	7970	NA	no	no	no	no	no	no	no	no	ROIgene	refset
17	68509605	CRcont84584	A	G	Cont	PRKAR1A	17:68507430-68515400	+	7970	NA	no	no	no	no	no	no	no	no	ROIgene	refset
17	68509683	CRcont84599	C	T	Cont	PRKAR1A	17:68507430-68515400	+	7970	NA	no	no	no	no	no	no	no	no	ROIgene	refset
17	68509799	CRcont84622	C	T	Cont	PRKAR1A	17:68507430-68515400	+	7970	NA	no	no	no	no	no	no	no	no	ROIgene	refset
17	68509911	CRcont84647	C	T	Cont	PRKAR1A	17:68507430-68515400	+	7970	NA	no	no	no	no	no	no	no	no	ROIgene	refset
17	68510003	CRcont84667	G	A	Cont	PRKAR1A	17:68507430-68515400	+	7970	NA	no	no	no	no	no	no	no	no	ROIgene	refset
17	68510147	CRcont84688	T	C	Cont	PRKAR1A	17:68507430-68515400	+	7970	NA	no	no	no	no	no	no	no	no	ROIgene	refset
17	68510159	CRcont84718	C	CAGAGAGAGAGAGAGAGAGAGAGAGAGAGAG	Cont	PRKAR1A	17:68507430-68515400	+	7970	NA	no	no	no	no	no	no	no	no	ROIgene	refset
17	68510182	CRcont84754	A	C	Cont	PRKAR1A	17:68507430-68515400	+	7970	NA	no	no	no	no	no	no	no	no	ROIgene	refset
17	68510204	CRcont84781	A	C	Cont	PRKAR1A	17:68507430-68515400	+	7970	NA	no	no	no	no	no	no	no	no	ROIgene	refset
17	68510309	CRcont84800	G	A	Cont	PRKAR1A	17:68507430-68515400	+	7970	NA	no	no	no	no	no	no	no	no	ROIgene	refset
17	68510499	CRcont84827	T	TA	Cont	PRKAR1A	17:68507430-68515400	+	7970	NA	no	no	no	no	no	no	no	no	ROIgene	refset
17	68510659	CRcont84852	C	T	Cont	PRKAR1A	17:68507430-68515400	+	7970	NA	no	no	no	no	no	no	no	no	ROIgene	refset
17	68510861	CRcont84886	C	G	Cont	PRKAR1A	17:68507430-68515400	+	7970	NA	no	no	no	no	no	no	no	no	ROIgene	refset
17	68510971	CRcont84909	T	C	Cont	PRKAR1A	17:68507430-68515400	+	7970	NA	no	no	no	no	no	no	no	no	ROIgene	refset
17	68511097	CRcont84928	T	C	Cont	PRKAR1A	17:68507430-68515400	+	7970	NA	no	no	no	no	no	no	no	no	ROIgene	refset
17	68511278	CRcont84951	G	C	Cont	PRKAR1A	17:68507430-68515400	+	7970	NA	no	no	no	no	no	no	no	no	ROIgene	refset
17	68511353	CRcont84967	G	A	Cont	PRKAR1A	17:68507430-68515400	+	7970	NA	no	no	no	no	no	no	no	no	ROIgene	refset
17	68511532	CRcont85003	GAGGTC	G	Cont	PRKAR1A	17:68507430-68515400	+	7970	NA	no	no	no	no	no	no	no	no	ROIgene	refset
17	68511579	CRcont85024	G	A	Cont	PRKAR1A	17:68507430-68515400	+	7970	NA	no	no	no	no	no	no	no	no	ROIgene	refset
17	68511683	CRcont85053	G	A	Cont	PRKAR1A	17:68507430-68515400	+	7970	NA	no	no	no	no	no	no	no	no	ROIgene	refset
17	68511761	CRcont85078	A	G	Cont	PRKAR1A	17:68507430-68515400	+	7970	NA	no	no	no	no	no	no	no	no	ROIgene	refset
17	68511883	CRcont85111	C	T	Cont	PRKAR1A	17:68507430-68515400	+	7970	NA	no	no	no	no	no	no	no	no	ROIgene	refset
17	68511951	CRcont85130	G	GC	Cont	PRKAR1A	17:68507430-68515400	+	7970	NA	no	no	no	no	no	no	no	no	ROIgene	refset
17	68512005	CRcont85149	C	T	Cont	PRKAR1A	17:68507430-68515400	+	7970	NA	no	no	no	no	no	no	no	no	ROIgene	refset
17	68512065	CRcont85167	C	G	Cont	PRKAR1A	17:68507430-68515400	+	7970	NA	no	no	no	no	no	no	no	no	ROIgene	refset
17	68512151	CRcont85193	G	A	Cont	PRKAR1A	17:68507430-68515400	+	7970	NA	no	no	no	no	no	no	no	no	ROIgene	refset
17	68512240	CRcont85217	G	A	Cont	PRKAR1A	17:68507430-68515400	+	7970	NA	no	no	no	no	no	no	no	no	ROIgene	refset
17	68512299	CRcont85237	A	G	Cont	PRKAR1A	17:68507430-68515400	+	7970	NA	no	no	no	no	no	no	no	no	ROIgene	refset
17	68512377	CRcont85266	G	A	Cont	PRKAR1A	17:68507430-68515400	+	7970	NA	no	no	no	no	no	no	no	no	ROIgene	refset
17	68512444	CRcont85296	G	C	Cont	PRKAR1A	17:68507430-68515400	+	7970	NA	no	no	no	no	no	no	no	no	ROIgene	refset
17	68512458	CR224	G	A	Dis	PRKAR1A	17:68507430-68515400	+	7970	PRKAR1A	no	no	no	no	no	no	no	no	ROIgene	refset
17	68512480	CRcont85317	G	A	Cont	PRKAR1A	17:68507430-68515400	+	7970	NA	no	no	no	no	no	no	no	no	ROIgene	refset
17	68512540	CRcont85342	C	A	Cont	PRKAR1A	17:68507430-68515400	+	7970	NA	no	no	no	no	no	no	no	no	ROIgene	refset
17	68512549	CR554	G	A	Dis	PRKAR1A	17:68507430-68515400	+	7970	PRKAR1A	no	no	no	no	no	no	no	PredSplicing	ROIgene	no
17	68512627	CRcont85365	A	G	Cont	PRKAR1A	17:68507430-68515400	+	7970	NA	no	no	no	no	no	no	no	no	ROIgene	refset
17	68512678	CRcont85385	C	G	Cont	PRKAR1A	17:68507430-68515400	+	7970	NA	no	no	no	no	no	no	no	no	ROIgene	refset
17	68512703	CRcont85398	CCGCAG	C	Cont	PRKAR1A	17:68507430-68515400	+	7970	NA	no	no	no	no	no	no	no	no	ROIgene	refset
17	68512769	CRcont85422	C	G	Cont	PRKAR1A	17:68507430-68515400	+	7970	NA	no	no	no	no	no	no	no	no	ROIgene	refset
17	68512818	CRcont85447	T	TCCTGGGGC	Cont	PRKAR1A	17:68507430-68515400	+	7970	NA	no	no	no	no	no	no	no	no	ROIgene	refset
17	68512865	CRcont85469	C	T	Cont	PRKAR1A	17:68507430-68515400	+	7970	NA	no	no	no	no	no	no	no	no	ROIgene	refset
17	68512927	CRcont85493	A	G	Cont	PRKAR1A	17:68507430-68515400	+	7970	NA	no	no	no	no	no	no	no	no	ROIgene	refset
17	68512959	CRcont85511	C	T	Cont	PRKAR1A	17:68507430-68515400	+	7970	NA	no	no	no	no	no	no	no	no	ROIgene	refset
17	68513019	CRcont85537	C	T	Cont	PRKAR1A	17:68507430-68515400	+	7970	NA	no	no	no	no	no	no	no	no	ROIgene	refset
17	68513079	CRcont85561	G	C	Cont	PRKAR1A	17:68507430-68515400	+	7970	NA	no	no	no	no	no	no	no	no	ROIgene	refset
17	68513117	CRcont85581	C	T	Cont	PRKAR1A	17:68507430-68515400	+	7970	NA	no	no	no	no	no	no	no	no	ROIgene	refset
17	68513156	CRcont85605	C	CT	Cont	PRKAR1A	17:68507430-68515400	+	7970	NA	no	no	no	no	no	no	no	no	ROIgene	refset
17	68513278	CRcont85640	A	AT	Cont	PRKAR1A	17:68507430-68515400	+	7970	NA	no	no	no	no	no	no	no	no	ROIgene	refset
17	68513363	CRcont85664	AG	A	Cont	PRKAR1A	17:68507430-68515400	+	7970	NA	no	no	no	no	no	no	no	no	ROIgene	refset
17	68513467	CRcont85705	T	C	Cont	PRKAR1A	17:68507430-68515400	+	7970	NA	no	no	no	no	no	no	no	no	ROIgene	refset
17	68513548	CRcont85720	C	T	Cont	PRKAR1A	17:68507430-68515400	+	7970	NA	no	no	no	no	no	no	no	no	ROIgene	refset
17	68513659	CRcont85752	C	G	Cont	PRKAR1A	17:68507430-68515400	+	7970	NA	no	no	no	no	no	no	no	no	ROIgene	refset
17	68513766	CRcont85772	A	G	Cont	PRKAR1A	17:68507430-68515400	+	7970	NA	no	no	no	no	no	no	no	no	ROIgene	refset
17	68513864	CRcont85793	C	T	Cont	PRKAR1A	17:68507430-68515400	+	7970	NA	no	no	no	no	no	no	no	no	ROIgene	refset
17	68513953	CRcont85811	TTAAG	T	Cont	PRKAR1A	17:68507430-68515400	+	7970	NA	no	no	no	no	no	no	no	no	ROIgene	refset
17	68514033	CRcont85827	T	C	Cont	PRKAR1A	17:68507430-68515400	+	7970	NA	no	no	no	no	no	no	no	no	ROIgene	refset
17	68514163	CRcont85857	T	G	Cont	PRKAR1A	17:68507430-68515400	+	7970	NA	no	no	no	no	no	no	no	no	ROIgene	refset
17	68514344	CRcont85888	G	A	Cont	PRKAR1A	17:68507430-68515400	+	7970	NA	no	no	no	no	no	no	no	no	ROIgene	refset
17	68514513	CRcont85915	A	T	Cont	PRKAR1A	17:68507430-68515400	+	7970	NA	no	no	no	no	no	no	no	no	ROIgene	refset
17	68514680	CRcont85944	C	G	Cont	PRKAR1A	17:68507430-68515400	+	7970	NA	no	no	no	no	no	no	no	no	ROIgene	refset
17	68514790	CRcont85969	T	C	Cont	PRKAR1A	17:68507430-68515400	+	7970	NA	no	no	no	no	no	no	no	no	ROIgene	refset
17	68514874	CRcont85984	A	C	Cont	PRKAR1A	17:68507430-68515400	+	7970	NA	no	no	no	no	no	no	no	no	ROIgene	refset
17	68515005	CRcont86014	TA	T	Cont	PRKAR1A	17:68507430-68515400	+	7970	NA	no	no	no	no	no	no	no	no	ROIgene	refset
17	68515109	CRcont86041	T	C	Cont	PRKAR1A	17:68507430-68515400	+	7970	NA	no	no	no	no	no	no	no	no	ROIgene	refset
17	68515212	CRcont86063	T	G	Cont	PRKAR1A	17:68507430-68515400	+	7970	NA	no	no	no	no	no	no	no	no	ROIgene	refset
17	68515316	CRcont86078	T	C	Cont	PRKAR1A	17:68507430-68515400	+	7970	NA	no	no	no	no	no	no	no	no	ROIgene	refset
17	75765158	CR225	A	G	Dis	GALK1	17:75765136-75770192	-	5056	GALK1	no	no	no	no	no	no	DisBeninCV	no	no	no
17	75765164	CRcont86109	G	C	Cont	GALK1	17:75765136-75770192	-	5056	NA	no	no	no	no	no	no	no	no	no	no
17	75765190	CRcont86127	G	C	Cont	GALK1	17:75765136-75770192	-	5056	NA	no	no	no	no	no	no	no	no	no	no
17	75765261	CRcont86151	C	T	Cont	GALK1	17:75765136-75770192	-	5056	NA	no	no	no	no	no	no	no	no	no	no
17	75765424	CRcont86193	A	C	Cont	GALK1	17:75765136-75770192	-	5056	NA	no	no	no	no	no	no	no	no	no	no
17	75765482	CRcont86212	G	A	Cont	GALK1	17:75765136-75770192	-	5056	NA	no	no	no	no	no	no	no	no	no	no
17	75765618	CRcont86233	C	A	Cont	GALK1	17:75765136-75770192	-	5056	NA	no	no	no	no	no	no	no	no	no	no
17	75765779	CRcont86272	T	C	Cont	GALK1	17:75765136-75770192	-	5056	NA	no	no	no	no	no	no	no	no	no	no
17	75765912	CRcont86297	G	C	Cont	GALK1	17:75765136-75770192	-	5056	NA	no	no	no	no	no	no	no	no	no	no
17	75765989	CRcont86317	G	C	Cont	GALK1	17:75765136-75770192	-	5056	NA	no	no	no	no	no	no	no	no	no	no
17	75766079	CRcont86332	C	T	Cont	GALK1	17:75765136-75770192	-	5056	NA	no	no	no	no	no	no	no	no	no	no
17	75766147	CRcont86350	T	C	Cont	GALK1	17:75765136-75770192	-	5056	NA	no	no	no	no	no	no	no	no	no	no
17	75766264	CRcont86368	A	G	Cont	GALK1	17:75765136-75770192	-	5056	NA	no	no	no	no	no	no	no	no	no	no
17	75766383	CRcont86392	AG	A	Cont	GALK1	17:75765136-75770192	-	5056	NA	no	no	no	no	no	no	no	no	no	no
17	75766523	CRcont86417	G	GT	Cont	GALK1	17:75765136-75770192	-	5056	NA	no	no	no	no	no	no	no	no	no	no
17	75766614	CRcont86433	C	T	Cont	GALK1	17:75765136-75770192	-	5056	NA	no	no	no	no	no	no	no	no	no	no
17	75766743	CRcont86458	A	G	Cont	GALK1	17:75765136-75770192	-	5056	NA	no	no	no	no	no	no	no	no	no	no
17	75766816	CRcont86475	G	GT	Cont	GALK1	17:75765136-75770192	-	5056	NA	no	no	no	no	no	no	no	no	no	no
17	75766938	CRcont86495	G	A	Cont	GALK1	17:75765136-75770192	-	5056	NA	no	no	no	no	no	no	no	no	no	no
17	75767118	CRcont86519	G	T	Cont	GALK1	17:75765136-75770192	-	5056	NA	no	no	no	no	no	no	no	no	no	no
17	75767193	CRcont86534	T	A	Cont	GALK1	17:75765136-75770192	-	5056	NA	no	no	no	no	no	no	no	no	no	no
17	75767310	CRcont86559	T	C	Cont	GALK1	17:75765136-75770192	-	5056	NA	no	no	no	no	no	no	no	no	no	no
17	75767469	CRcont86583	G	A	Cont	GALK1	17:75765136-75770192	-	5056	NA	no	no	no	no	no	no	no	no	no	no
17	75767581	CRcont86600	G	A	Cont	GALK1	17:75765136-75770192	-	5056	NA	no	no	no	no	no	no	no	no	no	no
17	75767709	CRcont86625	A	G	Cont	GALK1	17:75765136-75770192	-	5056	NA	no	no	no	no	no	no	no	no	no	no
17	75767798	CRcont86653	G	A	Cont	GALK1	17:75765136-75770192	-	5056	NA	no	no	no	no	no	no	no	no	no	no
17	75767891	CRcont86672	C	G	Cont	GALK1	17:75765136-75770192	-	5056	NA	no	no	no	no	no	no	no	no	no	no
17	75768170	CRcont86713	A	G	Cont	GALK1	17:75765136-75770192	-	5056	NA	no	no	no	no	no	no	no	no	no	no
17	75768302	CRcont86742	T	G	Cont	GALK1	17:75765136-75770192	-	5056	NA	no	no	no	no	no	no	no	no	no	no
17	75768416	CRcont86764	T	C	Cont	GALK1	17:75765136-75770192	-	5056	NA	no	no	no	no	no	no	no	no	no	no
17	75768467	CRcont86781	A	G	Cont	GALK1	17:75765136-75770192	-	5056	NA	no	no	no	no	no	no	no	no	no	no
17	75768528	CRcont86806	A	G	Cont	GALK1	17:75765136-75770192	-	5056	NA	no	no	no	no	no	no	no	no	no	no
17	75768631	CRcont86827	G	GTATTC	Cont	GALK1	17:75765136-75770192	-	5056	NA	no	no	no	no	no	no	no	no	no	no
17	75768849	CRcont86853	C	A	Cont	GALK1	17:75765136-75770192	-	5056	NA	no	no	no	no	no	no	no	no	no	no
17	75768950	CRcont86884	C	A	Cont	GALK1	17:75765136-75770192	-	5056	NA	no	no	no	no	no	no	no	no	no	no
17	75769039	CRcont86906	G	A	Cont	GALK1	17:75765136-75770192	-	5056	NA	no	no	no	no	no	no	no	no	no	no
17	75769178	CRcont86936	C	G	Cont	GALK1	17:75765136-75770192	-	5056	NA	no	no	no	no	no	no	no	no	no	no
17	75769266	CRcont86962	G	A	Cont	GALK1	17:75765136-75770192	-	5056	NA	no	no	no	no	no	no	no	no	no	no
17	75769366	CRcont86985	C	A	Cont	GALK1	17:75765136-75770192	-	5056	NA	no	no	no	no	no	no	no	no	no	no
17	75769516	CRcont87007	A	G	Cont	GALK1	17:75765136-75770192	-	5056	NA	no	no	no	no	no	no	no	no	no	no
17	75769785	CRcont87040	G	C	Cont	GALK1	17:75765136-75770192	-	5056	NA	no	no	no	no	no	no	no	no	no	no
17	75769948	CRcont87066	T	C	Cont	GALK1	17:75765136-75770192	-	5056	NA	no	no	no	no	no	no	no	no	no	no
17	75770068	CRcont87094	C	CTTT	Cont	GALK1	17:75765136-75770192	-	5056	NA	no	no	no	no	no	no	no	no	no	no
17	77276524	CRcont87124	G	A	Cont	SEPTIN9	17:77276499-77281536	+	5037	NA	no	no	no	no	no	no	no	no	no	no
17	77276544	CRcont87153	C	T	Cont	SEPTIN9	17:77276499-77281536	+	5037	NA	no	no	no	no	no	no	no	no	no	no
17	77276560	CRcont87179	T	A	Cont	SEPTIN9	17:77276499-77281536	+	5037	NA	no	no	no	no	no	no	no	no	no	no
17	77276656	CRcont87200	C	T	Cont	SEPTIN9	17:77276499-77281536	+	5037	NA	no	no	no	no	no	no	no	no	no	no
17	77276780	CRcont87222	A	G	Cont	SEPTIN9	17:77276499-77281536	+	5037	NA	no	no	no	no	no	no	no	no	no	no
17	77276859	CRcont87243	T	C	Cont	SEPTIN9	17:77276499-77281536	+	5037	NA	no	no	no	no	no	no	no	no	no	no
17	77276969	CRcont87291	TTTTTA	T	Cont	SEPTIN9	17:77276499-77281536	+	5037	NA	no	no	no	no	no	no	no	no	no	no
17	77277030	CRcont87324	C	G	Cont	SEPTIN9	17:77276499-77281536	+	5037	NA	no	no	no	no	no	no	no	no	no	no
17	77277196	CRcont87361	A	C	Cont	SEPTIN9	17:77276499-77281536	+	5037	NA	no	no	no	no	no	no	no	no	no	no
17	77277300	CRcont87388	T	C	Cont	SEPTIN9	17:77276499-77281536	+	5037	NA	no	no	no	no	no	no	no	no	no	no
17	77277333	CRcont87422	C	T	Cont	SEPTIN9	17:77276499-77281536	+	5037	NA	no	no	no	no	no	no	no	no	no	no
17	77277385	CRcont87439	C	G	Cont	SEPTIN9	17:77276499-77281536	+	5037	NA	no	no	no	no	no	no	no	no	no	no
17	77277475	CRcont87466	C	A	Cont	SEPTIN9	17:77276499-77281536	+	5037	NA	no	no	no	no	no	no	no	no	no	no
17	77277536	CRcont87493	G	A	Cont	SEPTIN9	17:77276499-77281536	+	5037	NA	no	no	no	no	no	no	no	no	no	no
17	77277601	CRcont87514	T	A	Cont	SEPTIN9	17:77276499-77281536	+	5037	NA	no	no	no	no	no	no	no	no	no	no
17	77277672	CRcont87547	G	GGTGATCTT	Cont	SEPTIN9	17:77276499-77281536	+	5037	NA	no	no	no	no	no	no	no	no	no	no
17	77277757	CRcont87567	C	A	Cont	SEPTIN9	17:77276499-77281536	+	5037	NA	no	no	no	no	no	no	no	no	no	no
17	77277918	CRcont87593	G	A	Cont	SEPTIN9	17:77276499-77281536	+	5037	NA	no	no	no	no	no	no	no	no	no	no
17	77277999	CRcont87609	TAGGAGG	T	Cont	SEPTIN9	17:77276499-77281536	+	5037	NA	no	no	no	no	no	no	no	no	no	no
17	77278131	CRcont87642	T	C	Cont	SEPTIN9	17:77276499-77281536	+	5037	NA	no	no	no	no	no	no	no	no	no	no
17	77278368	CRcont87674	T	C	Cont	SEPTIN9	17:77276499-77281536	+	5037	NA	no	no	no	no	no	no	no	no	no	no
17	77278455	CRcont87695	C	T	Cont	SEPTIN9	17:77276499-77281536	+	5037	NA	no	no	no	no	no	no	no	no	no	no
17	77278537	CRcont87712	A	G	Cont	SEPTIN9	17:77276499-77281536	+	5037	NA	no	no	no	no	no	no	no	no	no	no
17	77278630	CRcont87739	A	C	Cont	SEPTIN9	17:77276499-77281536	+	5037	NA	no	no	no	no	no	no	no	no	no	no
17	77278773	CRcont87773	A	G	Cont	SEPTIN9	17:77276499-77281536	+	5037	NA	no	no	no	no	no	no	no	no	no	no
17	77278856	CRcont87790	T	A	Cont	SEPTIN9	17:77276499-77281536	+	5037	NA	no	no	no	no	no	no	no	no	no	no
17	77278931	CRcont87809	C	T	Cont	SEPTIN9	17:77276499-77281536	+	5037	NA	no	no	no	no	no	no	no	no	no	no
17	77279040	CRcont87840	G	T	Cont	SEPTIN9	17:77276499-77281536	+	5037	NA	no	no	no	no	no	no	no	no	no	no
17	77279135	CRcont87858	C	G	Cont	SEPTIN9	17:77276499-77281536	+	5037	NA	no	no	no	no	no	no	no	no	no	no
17	77279334	CRcont87900	C	T	Cont	SEPTIN9	17:77276499-77281536	+	5037	NA	no	no	no	no	no	no	no	no	no	no
17	77279453	CRcont87923	C	T	Cont	SEPTIN9	17:77276499-77281536	+	5037	NA	no	no	no	no	no	no	no	no	no	no
17	77279666	CRcont87954	C	T	Cont	SEPTIN9	17:77276499-77281536	+	5037	NA	no	no	no	no	no	no	no	no	no	no
17	77279728	CRcont87966	G	A	Cont	SEPTIN9	17:77276499-77281536	+	5037	NA	no	no	no	no	no	no	no	no	no	no
17	77279883	CRcont87999	C	T	Cont	SEPTIN9	17:77276499-77281536	+	5037	NA	no	no	no	no	no	no	no	no	no	no
17	77280138	CRcont88038	TAA	T	Cont	SEPTIN9	17:77276499-77281536	+	5037	NA	no	no	no	no	no	no	no	no	no	no
17	77280200	CRcont88049	A	G	Cont	SEPTIN9	17:77276499-77281536	+	5037	NA	no	no	no	no	no	no	no	no	no	no
17	77280336	CRcont88077	G	C	Cont	SEPTIN9	17:77276499-77281536	+	5037	NA	no	no	no	no	no	no	no	no	no	no
17	77280444	CRcont88097	C	T	Cont	SEPTIN9	17:77276499-77281536	+	5037	NA	no	no	no	no	no	no	no	no	no	no
17	77280564	CRcont88122	G	A	Cont	SEPTIN9	17:77276499-77281536	+	5037	NA	no	no	no	no	no	no	no	no	no	no
17	77280702	CRcont88143	A	C	Cont	SEPTIN9	17:77276499-77281536	+	5037	NA	no	no	no	no	no	no	no	no	no	no
17	77280790	CRcont88162	A	G	Cont	SEPTIN9	17:77276499-77281536	+	5037	NA	no	codingaa	no	no	no	no	no	no	no	no
17	77280941	CRcont88194	C	A	Cont	SEPTIN9	17:77276499-77281536	+	5037	NA	no	no	no	no	no	no	no	no	no	no
17	77280990	CRcont88227	C	G	Cont	SEPTIN9	17:77276499-77281536	+	5037	NA	no	no	no	no	no	no	no	no	no	no
17	77281028	CRcont88246	G	C	Cont	SEPTIN9	17:77276499-77281536	+	5037	NA	no	no	no	no	no	no	no	no	no	no
17	77281104	CRcont88269	C	G	Cont	SEPTIN9	17:77276499-77281536	+	5037	NA	no	no	no	no	no	no	no	no	no	no
17	77281181	CRcont88301	T	C	Cont	SEPTIN9	17:77276499-77281536	+	5037	NA	no	no	no	no	no	no	no	no	no	no
17	77281218	CRcont88318	C	A	Cont	SEPTIN9	17:77276499-77281536	+	5037	NA	no	no	no	no	no	no	no	no	no	no
17	77281252	CRcont88335	G	T	Cont	SEPTIN9	17:77276499-77281536	+	5037	NA	no	no	no	no	no	no	no	no	no	no
17	77281314	CRcont88364	C	A	Cont	SEPTIN9	17:77276499-77281536	+	5037	NA	no	no	no	no	no	no	no	no	no	no
17	77281374	CRcont88407	G	A	Cont	SEPTIN9	17:77276499-77281536	+	5037	NA	no	no	no	no	no	no	no	no	no	no
17	77281425	CRcont88441	C	T	Cont	SEPTIN9	17:77276499-77281536	+	5037	NA	no	no	no	no	no	no	no	no	no	no
17	77281470	CRcont88463	C	T	Cont	SEPTIN9	17:77276499-77281536	+	5037	NA	no	no	no	no	no	no	no	no	no	no
17	77281497	CRcont88476	C	A	Cont	SEPTIN9	17:77276499-77281536	+	5037	NA	no	no	no	no	no	no	no	no	no	no
17	77320193	CR226	G	C	Dis	SEPTIN9	17:77276499-77281536	+	5037	SEPTIN9	codingregion	no	no	no	no	no	no	no	no	no
17	80096617	CRcont88496	C	A	Cont	GAA	17:80096581-80104587	+	8006	NA	codingregion	no	no	no	no	no	no	no	ROIgene	no
17	80096731	CRcont88520	T	G	Cont	GAA	17:80096581-80104587	+	8006	NA	codingregion	no	no	no	no	no	no	no	ROIgene	no
17	80096837	CRcont88546	A	C	Cont	GAA	17:80096581-80104587	+	8006	NA	codingregion	no	no	no	no	no	no	no	ROIgene	no
17	80096947	CRcont88570	A	C	Cont	GAA	17:80096581-80104587	+	8006	NA	codingregion	no	no	no	no	no	no	no	ROIgene	no
17	80097051	CRcont88595	G	A	Cont	GAA	17:80096581-80104587	+	8006	NA	codingregion	no	no	no	no	no	no	no	ROIgene	no
17	80097194	CRcont88620	C	T	Cont	GAA	17:80096581-80104587	+	8006	NA	codingregion	no	no	no	no	no	no	no	ROIgene	no
17	80097361	CRcont88656	A	T	Cont	GAA	17:80096581-80104587	+	8006	NA	codingregion	codingaa	no	no	no	no	no	no	ROIgene	no
17	80097441	CRcont88676	A	T	Cont	GAA	17:80096581-80104587	+	8006	NA	codingregion	no	no	no	no	no	no	no	ROIgene	no
17	80097544	CRcont88697	C	A	Cont	GAA	17:80096581-80104587	+	8006	NA	codingregion	no	no	no	no	no	no	no	ROIgene	no
17	80097639	CRcont88722	G	A	Cont	GAA	17:80096581-80104587	+	8006	NA	codingregion	no	no	no	no	no	no	no	ROIgene	no
17	80097744	CRcont88745	G	A	Cont	GAA	17:80096581-80104587	+	8006	NA	codingregion	no	no	no	no	no	no	no	ROIgene	no
17	80097900	CRcont88781	AAAAAGAAAAGAAAAGAAAAGAAAAGAAAAGAAAAG	A	Cont	GAA	17:80096581-80104587	+	8006	NA	codingregion	no	no	no	no	no	no	no	ROIgene	no
17	80097945	CRcont88810	G	C	Cont	GAA	17:80096581-80104587	+	8006	NA	codingregion	no	no	no	no	no	no	no	ROIgene	no
17	80098066	CRcont88833	A	T	Cont	GAA	17:80096581-80104587	+	8006	NA	codingregion	no	no	no	no	no	no	no	ROIgene	no
17	80098224	CRcont88864	G	T	Cont	GAA	17:80096581-80104587	+	8006	NA	codingregion	no	no	no	no	no	no	no	ROIgene	no
17	80098293	CRcont88881	T	A	Cont	GAA	17:80096581-80104587	+	8006	NA	codingregion	no	no	no	no	no	no	no	ROIgene	no
17	80098397	CRcont88906	A	G	Cont	GAA	17:80096581-80104587	+	8006	NA	codingregion	no	no	no	no	no	no	no	ROIgene	no
17	80098471	CRcont88928	G	A	Cont	GAA	17:80096581-80104587	+	8006	NA	codingregion	no	no	no	no	no	no	no	ROIgene	no
17	80098632	CRcont88958	C	T	Cont	GAA	17:80096581-80104587	+	8006	NA	codingregion	no	no	no	no	no	no	no	ROIgene	no
17	80098736	CRcont88982	C	T	Cont	GAA	17:80096581-80104587	+	8006	NA	codingregion	no	no	no	no	no	no	no	ROIgene	no
17	80098842	CRcont89010	G	A	Cont	GAA	17:80096581-80104587	+	8006	NA	codingregion	no	no	no	no	no	no	no	ROIgene	no
17	80098978	CRcont89054	C	CAAAAAAA	Cont	GAA	17:80096581-80104587	+	8006	NA	codingregion	no	no	no	no	no	no	no	ROIgene	no
17	80099049	CRcont89082	G	A	Cont	GAA	17:80096581-80104587	+	8006	NA	codingregion	no	no	no	no	no	no	no	ROIgene	no
17	80099099	CRcont89098	G	T	Cont	GAA	17:80096581-80104587	+	8006	NA	codingregion	no	no	no	no	no	no	no	ROIgene	no
17	80099189	CRcont89124	G	C	Cont	GAA	17:80096581-80104587	+	8006	NA	codingregion	no	no	no	no	no	no	no	ROIgene	no
17	80099256	CRcont89152	A	G	Cont	GAA	17:80096581-80104587	+	8006	NA	codingregion	no	no	no	no	no	no	no	ROIgene	no
17	80099298	CRcont89170	A	G	Cont	GAA	17:80096581-80104587	+	8006	NA	codingregion	no	no	no	no	no	no	no	ROIgene	no
17	80099386	CRcont89194	G	A	Cont	GAA	17:80096581-80104587	+	8006	NA	codingregion	no	no	no	no	no	no	no	ROIgene	no
17	80099494	CRcont89219	A	G	Cont	GAA	17:80096581-80104587	+	8006	NA	codingregion	no	no	no	no	no	no	no	ROIgene	no
17	80099582	CRcont89242	A	C	Cont	GAA	17:80096581-80104587	+	8006	NA	codingregion	codingaa	no	no	no	no	no	no	ROIgene	no
17	80099673	CRcont89263	C	G	Cont	GAA	17:80096581-80104587	+	8006	NA	codingregion	codingaa	no	no	no	no	no	no	ROIgene	no
17	80099743	CRcont89286	G	T	Cont	GAA	17:80096581-80104587	+	8006	NA	codingregion	codingaa	no	no	no	no	no	no	ROIgene	no
17	80099895	CRcont89320	G	A	Cont	GAA	17:80096581-80104587	+	8006	NA	no	no	no	no	no	no	no	no	ROIgene	refset
17	80100028	CRcont89349	C	T	Cont	GAA	17:80096581-80104587	+	8006	NA	no	no	no	no	no	no	no	no	ROIgene	refset
17	80100128	CRcont89375	T	A	Cont	GAA	17:80096581-80104587	+	8006	NA	no	no	no	no	no	no	no	no	ROIgene	refset
17	80100307	CRcont89403	C	A	Cont	GAA	17:80096581-80104587	+	8006	NA	no	no	no	no	no	no	no	no	ROIgene	refset
17	80100377	CRcont89423	G	A	Cont	GAA	17:80096581-80104587	+	8006	NA	no	no	no	no	no	no	no	no	ROIgene	refset
17	80100437	CRcont89442	C	G	Cont	GAA	17:80096581-80104587	+	8006	NA	no	no	no	no	no	no	no	no	ROIgene	refset
17	80100510	CRcont89459	C	A	Cont	GAA	17:80096581-80104587	+	8006	NA	no	no	no	no	no	no	no	no	ROIgene	refset
17	80100659	CRcont89482	C	G	Cont	GAA	17:80096581-80104587	+	8006	NA	no	no	no	no	no	no	no	no	ROIgene	refset
17	80100696	CRcont89519	T	G	Cont	GAA	17:80096581-80104587	+	8006	NA	no	no	no	no	no	no	no	no	ROIgene	refset
17	80100748	CRcont89541	GC	G	Cont	GAA	17:80096581-80104587	+	8006	NA	no	no	no	no	no	no	no	no	ROIgene	refset
17	80100845	CRcont89563	T	C	Cont	GAA	17:80096581-80104587	+	8006	NA	no	no	no	no	no	no	no	no	ROIgene	refset
17	80100957	CRcont89586	G	GA	Cont	GAA	17:80096581-80104587	+	8006	NA	no	no	no	no	no	no	no	no	ROIgene	refset
17	80101021	CRcont89601	G	GT	Cont	GAA	17:80096581-80104587	+	8006	NA	no	no	no	no	no	no	no	no	ROIgene	refset
17	80101109	CRcont89621	A	G	Cont	GAA	17:80096581-80104587	+	8006	NA	no	no	no	no	no	no	no	no	ROIgene	refset
17	80101185	CRcont89639	G	A	Cont	GAA	17:80096581-80104587	+	8006	NA	no	no	no	no	no	no	no	no	ROIgene	refset
17	80101238	CRcont89662	G	C	Cont	GAA	17:80096581-80104587	+	8006	NA	no	no	no	no	no	no	no	no	ROIgene	refset
17	80101354	CRcont89687	C	G	Cont	GAA	17:80096581-80104587	+	8006	NA	no	no	no	no	no	no	no	no	ROIgene	refset
17	80101406	CRcont89714	G	C	Cont	GAA	17:80096581-80104587	+	8006	NA	no	no	no	no	no	no	no	no	ROIgene	refset
17	80101448	CRcont89732	G	A	Cont	GAA	17:80096581-80104587	+	8006	NA	no	no	no	no	no	no	no	no	ROIgene	refset
17	80101495	CRcont89769	G	A	Cont	GAA	17:80096581-80104587	+	8006	NA	no	no	no	no	no	no	no	no	ROIgene	refset
17	80101539	CRcont89792	C	T	Cont	GAA	17:80096581-80104587	+	8006	NA	no	no	no	no	no	no	no	no	ROIgene	refset
17	80101570	CRcont89813	G	T	Cont	GAA	17:80096581-80104587	+	8006	NA	no	no	no	no	no	no	no	no	ROIgene	refset
17	80101661	CRcont89862	G	C	Cont	GAA	17:80096581-80104587	+	8006	NA	no	no	no	no	no	no	no	no	ROIgene	refset
17	80101727	CRcont89883	G	T	Cont	GAA	17:80096581-80104587	+	8006	NA	no	no	no	no	no	no	no	no	ROIgene	refset
17	80101893	CRcont89915	G	T	Cont	GAA	17:80096581-80104587	+	8006	NA	no	no	no	no	no	no	no	PredSplicing	ROIgene	no
17	80101978	CRcont89941	C	A	Cont	GAA	17:80096581-80104587	+	8006	NA	no	no	no	no	no	no	no	no	ROIgene	refset
17	80102040	CRcont89952	A	G	Cont	GAA	17:80096581-80104587	+	8006	NA	no	no	no	no	no	no	no	no	ROIgene	refset
17	80102146	CRcont89976	C	T	Cont	GAA	17:80096581-80104587	+	8006	NA	no	no	no	no	no	no	no	no	ROIgene	refset
17	80102205	CRcont89995	T	C	Cont	GAA	17:80096581-80104587	+	8006	NA	no	no	no	no	no	no	no	no	ROIgene	refset
17	80102315	CRcont90021	C	G	Cont	GAA	17:80096581-80104587	+	8006	NA	no	no	no	no	no	no	no	no	ROIgene	refset
17	80102400	CRcont90040	C	G	Cont	GAA	17:80096581-80104587	+	8006	NA	no	no	no	no	no	no	no	PredSplicing	ROIgene	no
17	80102564	CRcont90067	A	T	Cont	GAA	17:80096581-80104587	+	8006	NA	no	no	no	no	no	no	no	no	ROIgene	refset
17	80102627	CRcont90089	G	A	Cont	GAA	17:80096581-80104587	+	8006	NA	no	no	no	no	no	no	no	no	ROIgene	refset
17	80102735	CRcont90116	G	A	Cont	GAA	17:80096581-80104587	+	8006	NA	no	no	no	no	no	no	no	no	ROIgene	refset
17	80102882	CRcont90139	G	A	Cont	GAA	17:80096581-80104587	+	8006	NA	no	no	no	no	no	no	no	no	ROIgene	refset
17	80102985	CRcont90157	T	C	Cont	GAA	17:80096581-80104587	+	8006	NA	no	no	no	no	no	no	no	no	ROIgene	refset
17	80103083	CRcont90179	G	T	Cont	GAA	17:80096581-80104587	+	8006	NA	no	no	no	no	no	no	no	no	ROIgene	refset
17	80103181	CRcont90203	C	G	Cont	GAA	17:80096581-80104587	+	8006	NA	no	no	no	no	no	no	no	no	ROIgene	refset
17	80103279	CRcont90228	G	A	Cont	GAA	17:80096581-80104587	+	8006	NA	no	no	no	no	no	no	no	no	ROIgene	refset
17	80103407	CRcont90251	C	T	Cont	GAA	17:80096581-80104587	+	8006	NA	no	no	no	no	no	no	no	no	ROIgene	refset
17	80103561	CRcont90292	A	G	Cont	GAA	17:80096581-80104587	+	8006	NA	no	no	no	no	no	no	no	no	ROIgene	refset
17	80103649	CRcont90312	C	T	Cont	GAA	17:80096581-80104587	+	8006	NA	no	no	no	no	no	no	no	no	ROIgene	refset
17	80103730	CRcont90337	C	T	Cont	GAA	17:80096581-80104587	+	8006	NA	no	no	no	no	no	no	no	no	ROIgene	refset
17	80103827	CRcont90370	G	A	Cont	GAA	17:80096581-80104587	+	8006	NA	no	no	no	no	no	no	no	no	ROIgene	refset
17	80103959	CRcont90396	G	T	Cont	GAA	17:80096581-80104587	+	8006	NA	no	no	no	no	no	no	no	no	ROIgene	refset
17	80104034	CRcont90415	G	C	Cont	GAA	17:80096581-80104587	+	8006	NA	no	no	no	no	no	no	no	no	ROIgene	refset
17	80104187	CRcont90445	C	A	Cont	GAA	17:80096581-80104587	+	8006	NA	no	no	no	no	no	no	no	no	ROIgene	refset
17	80104271	CRcont90465	T	TAC	Cont	GAA	17:80096581-80104587	+	8006	NA	no	no	no	no	no	no	no	no	ROIgene	refset
17	80104377	CRcont90486	C	T	Cont	GAA	17:80096581-80104587	+	8006	NA	no	no	no	no	no	no	no	no	ROIgene	refset
17	80104516	CRcont90513	C	T	Cont	GAA	17:80096581-80104587	+	8006	NA	no	no	no	no	no	no	no	no	ROIgene	refset
17	80104542	CR561	T	G	Dis	GAA	17:80096581-80104587	+	8006	GAA	no	no	no	no	no	no	no	no	ROIgene	refset
17	80104577	CRcont90537	A	C	Cont	GAA	17:80096581-80104587	+	8006	NA	no	no	no	no	no	no	no	no	ROIgene	refset
18	57586654	CRcont90554	T	A	Cont	FECH	18:57586620-57591702	-	5082	NA	no	no	no	no	no	no	no	no	ROIgene	refset
18	57586712	CRcont90571	C	T	Cont	FECH	18:57586620-57591702	-	5082	NA	no	no	no	no	no	no	no	no	ROIgene	refset
18	57586769	CRcont90586	G	C	Cont	FECH	18:57586620-57591702	-	5082	NA	no	no	no	no	no	no	no	no	ROIgene	refset
18	57586870	CRcont90608	G	T	Cont	FECH	18:57586620-57591702	-	5082	NA	no	no	no	no	no	no	no	no	ROIgene	refset
18	57586871	CR227	C	G	Dis	FECH	18:57586620-57591702	-	5082	FECH	no	no	no	no	no	no	no	no	ROIgene	refset
18	57587011	CRcont90636	C	T	Cont	FECH	18:57586620-57591702	-	5082	NA	no	no	no	no	no	no	no	no	ROIgene	refset
18	57587182	CRcont90671	AACTC	A	Cont	FECH	18:57586620-57591702	-	5082	NA	no	no	no	no	no	no	no	no	ROIgene	refset
18	57587275	CRcont90691	G	A	Cont	FECH	18:57586620-57591702	-	5082	NA	no	no	no	no	no	no	no	no	ROIgene	refset
18	57587382	CRcont90708	G	T	Cont	FECH	18:57586620-57591702	-	5082	NA	no	no	no	no	no	no	no	no	ROIgene	refset
18	57587494	CRcont90725	A	G	Cont	FECH	18:57586620-57591702	-	5082	NA	no	no	no	no	no	no	no	no	ROIgene	refset
18	57587602	CRcont90748	C	T	Cont	FECH	18:57586620-57591702	-	5082	NA	no	no	no	no	no	no	no	no	ROIgene	refset
18	57587732	CRcont90775	T	C	Cont	FECH	18:57586620-57591702	-	5082	NA	no	no	no	no	no	no	no	no	ROIgene	refset
18	57587874	CRcont90798	A	G	Cont	FECH	18:57586620-57591702	-	5082	NA	no	no	no	no	no	no	no	no	ROIgene	refset
18	57588029	CRcont90828	C	T	Cont	FECH	18:57586620-57591702	-	5082	NA	no	no	no	no	no	no	no	no	ROIgene	refset
18	57588134	CRcont90848	T	A	Cont	FECH	18:57586620-57591702	-	5082	NA	no	no	no	no	no	no	no	no	ROIgene	refset
18	57588260	CRcont90875	G	T	Cont	FECH	18:57586620-57591702	-	5082	NA	no	no	no	no	no	no	no	no	ROIgene	refset
18	57588357	CRcont90895	G	T	Cont	FECH	18:57586620-57591702	-	5082	NA	no	no	no	no	no	no	no	no	ROIgene	refset
18	57588464	CRcont90921	G	A	Cont	FECH	18:57586620-57591702	-	5082	NA	no	no	no	no	no	no	no	no	ROIgene	refset
18	57588655	CRcont90950	ATCATT	A	Cont	FECH	18:57586620-57591702	-	5082	NA	no	no	no	no	no	no	no	no	ROIgene	refset
18	57588713	CRcont90972	ATT	A	Cont	FECH	18:57586620-57591702	-	5082	NA	no	no	no	no	no	no	no	no	ROIgene	refset
18	57588744	CRcont90991	T	G	Cont	FECH	18:57586620-57591702	-	5082	NA	no	no	no	no	no	no	no	no	ROIgene	refset
18	57588784	CRcont91013	G	A	Cont	FECH	18:57586620-57591702	-	5082	NA	no	no	no	no	no	no	no	no	ROIgene	refset
18	57588917	CRcont91036	A	G	Cont	FECH	18:57586620-57591702	-	5082	NA	no	no	no	no	no	no	no	no	ROIgene	refset
18	57589069	CRcont91059	A	G	Cont	FECH	18:57586620-57591702	-	5082	NA	no	no	no	no	no	no	no	no	ROIgene	refset
18	57589255	CRcont91085	C	T	Cont	FECH	18:57586620-57591702	-	5082	NA	no	no	no	no	no	no	no	no	ROIgene	refset
18	57589444	CRcont91113	C	T	Cont	FECH	18:57586620-57591702	-	5082	NA	no	no	no	no	no	no	no	no	ROIgene	refset
18	57589546	CRcont91132	C	T	Cont	FECH	18:57586620-57591702	-	5082	NA	no	no	no	no	no	no	no	no	ROIgene	refset
18	57589691	CRcont91156	A	G	Cont	FECH	18:57586620-57591702	-	5082	NA	no	no	no	no	no	no	no	no	ROIgene	refset
18	57589832	CRcont91184	G	A	Cont	FECH	18:57586620-57591702	-	5082	NA	no	no	no	no	no	no	no	no	ROIgene	refset
18	57589985	CRcont91210	T	C	Cont	FECH	18:57586620-57591702	-	5082	NA	no	no	no	no	no	no	no	no	ROIgene	refset
18	57590124	CRcont91236	G	A	Cont	FECH	18:57586620-57591702	-	5082	NA	no	no	no	no	no	no	no	no	ROIgene	refset
18	57590216	CRcont91259	C	T	Cont	FECH	18:57586620-57591702	-	5082	NA	no	no	no	no	no	no	no	no	ROIgene	refset
18	57590314	CRcont91284	G	A	Cont	FECH	18:57586620-57591702	-	5082	NA	no	no	no	no	no	no	no	no	ROIgene	refset
18	57590470	CRcont91310	T	G	Cont	FECH	18:57586620-57591702	-	5082	NA	no	no	no	no	no	no	no	no	ROIgene	refset
18	57590579	CRcont91329	C	T	Cont	FECH	18:57586620-57591702	-	5082	NA	no	no	no	no	no	no	no	no	ROIgene	refset
18	57590672	CRcont91347	A	G	Cont	FECH	18:57586620-57591702	-	5082	NA	no	no	no	no	no	no	no	no	ROIgene	refset
18	57590769	CRcont91371	C	T	Cont	FECH	18:57586620-57591702	-	5082	NA	no	no	no	no	no	no	no	no	ROIgene	refset
18	57590838	CRcont91393	A	T	Cont	FECH	18:57586620-57591702	-	5082	NA	no	no	no	no	no	no	no	no	ROIgene	refset
18	57590983	CRcont91416	A	T	Cont	FECH	18:57586620-57591702	-	5082	NA	no	no	no	no	no	no	no	no	ROIgene	refset
18	57591110	CRcont91438	G	A	Cont	FECH	18:57586620-57591702	-	5082	NA	no	no	no	no	no	no	no	no	ROIgene	refset
18	57591180	CRcont91458	TAA	T	Cont	FECH	18:57586620-57591702	-	5082	NA	no	no	no	no	no	no	no	no	ROIgene	refset
18	57591271	CRcont91483	G	A	Cont	FECH	18:57586620-57591702	-	5082	NA	no	no	no	no	no	no	no	no	ROIgene	refset
18	57591431	CRcont91512	C	T	Cont	FECH	18:57586620-57591702	-	5082	NA	no	no	no	no	no	no	no	no	ROIgene	refset
18	57591511	CRcont91531	G	T	Cont	FECH	18:57586620-57591702	-	5082	NA	no	no	no	no	no	no	no	no	ROIgene	refset
18	57591613	CRcont91547	A	G	Cont	FECH	18:57586620-57591702	-	5082	NA	no	no	no	no	no	no	no	no	ROIgene	refset
18	79988414	CRcont91569	C	T	Cont	TXNL4A	18:79988392-79993563	-	5171	NA	no	no	no	no	no	no	no	no	ROIgene	refset
18	79988518	CRcont91605	C	A	Cont	TXNL4A	18:79988392-79993563	-	5171	NA	no	no	no	no	no	no	no	no	ROIgene	refset
18	79988570	CRcont91635	G	A	Cont	TXNL4A	18:79988392-79993563	-	5171	NA	no	no	no	no	no	no	no	no	ROIgene	refset
18	79988580	CR538	ACGCCGTGCGTGCTGACGGCATGCGCGCGCGCTAG	A	Dis	TXNL4A	18:79988392-79993563	-	5171	TXNL4A	no	no	no	no	no	no	no	no	ROIgene	refset
18	79988641	CRcont91672	T	A	Cont	TXNL4A	18:79988392-79993563	-	5171	NA	no	no	no	no	no	no	no	no	ROIgene	refset
18	79988680	CRcont91691	G	A	Cont	TXNL4A	18:79988392-79993563	-	5171	NA	no	no	no	no	no	no	no	no	ROIgene	refset
18	79988707	CRcont91708	C	T	Cont	TXNL4A	18:79988392-79993563	-	5171	NA	no	no	no	no	no	no	no	no	ROIgene	refset
18	79988782	CRcont91727	CCCCGGGCTCGCCGTG	C	Cont	TXNL4A	18:79988392-79993563	-	5171	NA	no	no	no	no	no	no	no	no	ROIgene	refset
18	79988833	CRcont91751	C	T	Cont	TXNL4A	18:79988392-79993563	-	5171	NA	no	no	no	no	no	no	no	no	ROIgene	refset
18	79988957	CRcont91780	G	C	Cont	TXNL4A	18:79988392-79993563	-	5171	NA	no	no	no	no	no	no	no	no	ROIgene	refset
18	79989063	CRcont91806	G	A	Cont	TXNL4A	18:79988392-79993563	-	5171	NA	no	no	no	no	no	no	no	no	ROIgene	refset
18	79989143	CRcont91825	GA	G	Cont	TXNL4A	18:79988392-79993563	-	5171	NA	no	no	no	no	no	no	no	no	ROIgene	refset
18	79989258	CRcont91859	GGCGCCAGCCCGGCTAGT	G	Cont	TXNL4A	18:79988392-79993563	-	5171	NA	no	no	no	no	no	no	no	no	ROIgene	refset
18	79989333	CRcont91877	C	T	Cont	TXNL4A	18:79988392-79993563	-	5171	NA	no	no	no	no	no	no	no	no	ROIgene	refset
18	79989443	CRcont91900	C	T	Cont	TXNL4A	18:79988392-79993563	-	5171	NA	no	no	no	no	no	no	no	no	ROIgene	refset
18	79989524	CRcont91915	T	C	Cont	TXNL4A	18:79988392-79993563	-	5171	NA	no	no	no	no	no	no	no	no	ROIgene	refset
18	79989629	CRcont91934	G	A	Cont	TXNL4A	18:79988392-79993563	-	5171	NA	no	no	no	no	no	no	no	no	ROIgene	refset
18	79989675	CRcont91954	CTGG	C	Cont	TXNL4A	18:79988392-79993563	-	5171	NA	no	no	no	no	no	no	no	no	ROIgene	refset
18	79989777	CRcont91977	C	G	Cont	TXNL4A	18:79988392-79993563	-	5171	NA	no	no	no	no	no	no	no	no	ROIgene	refset
18	79989873	CRcont92001	A	G	Cont	TXNL4A	18:79988392-79993563	-	5171	NA	no	no	no	no	no	no	no	no	ROIgene	refset
18	79989980	CRcont92028	A	G	Cont	TXNL4A	18:79988392-79993563	-	5171	NA	no	no	no	no	no	no	no	no	ROIgene	refset
18	79990067	CRcont92048	A	C	Cont	TXNL4A	18:79988392-79993563	-	5171	NA	no	no	no	no	no	no	no	no	ROIgene	refset
18	79990246	CRcont92064	C	T	Cont	TXNL4A	18:79988392-79993563	-	5171	NA	no	no	no	no	no	no	no	no	ROIgene	refset
18	79990339	CRcont92084	C	T	Cont	TXNL4A	18:79988392-79993563	-	5171	NA	no	no	no	no	no	no	no	no	ROIgene	refset
18	79990483	CRcont92109	A	G	Cont	TXNL4A	18:79988392-79993563	-	5171	NA	no	no	no	no	no	no	no	no	ROIgene	refset
18	79990604	CRcont92134	T	TCTGATACTTAACACATCACA	Cont	TXNL4A	18:79988392-79993563	-	5171	NA	no	no	no	no	no	no	no	no	ROIgene	refset
18	79990730	CRcont92158	G	A	Cont	TXNL4A	18:79988392-79993563	-	5171	NA	no	no	no	no	no	no	no	no	ROIgene	refset
18	79990920	CRcont92201	C	T	Cont	TXNL4A	18:79988392-79993563	-	5171	NA	no	no	no	no	no	no	no	no	ROIgene	refset
18	79991001	CRcont92228	G	C	Cont	TXNL4A	18:79988392-79993563	-	5171	NA	no	no	no	no	no	no	no	no	ROIgene	refset
18	79991064	CRcont92245	T	C	Cont	TXNL4A	18:79988392-79993563	-	5171	NA	no	no	no	no	no	no	no	no	ROIgene	refset
18	79991125	CRcont92278	A	T	Cont	TXNL4A	18:79988392-79993563	-	5171	NA	no	no	no	no	no	no	no	no	ROIgene	refset
18	79991309	CRcont92307	A	G	Cont	TXNL4A	18:79988392-79993563	-	5171	NA	no	no	no	no	no	no	no	no	ROIgene	refset
18	79991489	CRcont92333	A	G	Cont	TXNL4A	18:79988392-79993563	-	5171	NA	no	no	no	no	no	no	no	no	ROIgene	refset
18	79991610	CRcont92354	T	C	Cont	TXNL4A	18:79988392-79993563	-	5171	NA	no	no	no	no	no	no	no	no	ROIgene	refset
18	79991822	CRcont92390	G	A	Cont	TXNL4A	18:79988392-79993563	-	5171	NA	no	no	no	no	no	no	no	no	ROIgene	refset
18	79991986	CRcont92424	G	A	Cont	TXNL4A	18:79988392-79993563	-	5171	NA	no	no	no	no	no	no	no	no	ROIgene	refset
18	79992122	CRcont92444	T	C	Cont	TXNL4A	18:79988392-79993563	-	5171	NA	no	no	no	no	no	no	no	no	ROIgene	refset
18	79992326	CRcont92467	G	C	Cont	TXNL4A	18:79988392-79993563	-	5171	NA	no	no	no	no	no	no	no	no	ROIgene	refset
18	79992468	CRcont92495	G	T	Cont	TXNL4A	18:79988392-79993563	-	5171	NA	no	no	no	no	no	no	no	no	ROIgene	refset
18	79992625	CRcont92518	A	G	Cont	TXNL4A	18:79988392-79993563	-	5171	NA	no	no	no	no	no	no	no	no	ROIgene	refset
18	79992825	CRcont92551	A	G	Cont	TXNL4A	18:79988392-79993563	-	5171	NA	no	no	no	no	no	no	no	no	ROIgene	refset
18	79992876	CRcont92588	T	TAAACAA	Cont	TXNL4A	18:79988392-79993563	-	5171	NA	no	no	no	no	no	no	no	no	ROIgene	refset
18	79992985	CRcont92611	C	T	Cont	TXNL4A	18:79988392-79993563	-	5171	NA	no	no	no	no	no	no	no	no	ROIgene	refset
18	79993247	CRcont92646	C	T	Cont	TXNL4A	18:79988392-79993563	-	5171	NA	no	no	no	no	no	no	no	no	ROIgene	refset
18	79993335	CRcont92667	C	G	Cont	TXNL4A	18:79988392-79993563	-	5171	NA	no	no	no	no	no	no	no	no	ROIgene	refset
18	79993499	CRcont92690	A	G	Cont	TXNL4A	18:79988392-79993563	-	5171	NA	no	no	no	no	no	no	no	no	ROIgene	refset
19	11084581	CRcont92727	C	T	Cont	LDLR	19:11084463-11089549	+	5086	NA	no	no	no	no	no	no	no	no	ROIgene	refset
19	11084691	CRcont92750	G	A	Cont	LDLR	19:11084463-11089549	+	5086	NA	no	no	no	no	no	no	no	no	ROIgene	refset
19	11084756	CRcont92771	A	T	Cont	LDLR	19:11084463-11089549	+	5086	NA	no	no	no	no	no	no	no	no	ROIgene	refset
19	11084872	CRcont92808	T	C	Cont	LDLR	19:11084463-11089549	+	5086	NA	no	no	no	no	no	no	no	no	ROIgene	refset
19	11084913	CRcont92825	G	A	Cont	LDLR	19:11084463-11089549	+	5086	NA	no	no	no	no	no	no	no	no	ROIgene	refset
19	11084967	CRcont92843	C	G	Cont	LDLR	19:11084463-11089549	+	5086	NA	no	no	no	no	no	no	no	no	ROIgene	refset
19	11085020	CRcont92877	T	C	Cont	LDLR	19:11084463-11089549	+	5086	NA	no	no	no	no	no	no	no	no	ROIgene	refset
19	11085157	CRcont92905	C	G	Cont	LDLR	19:11084463-11089549	+	5086	NA	no	no	no	no	no	no	no	no	ROIgene	refset
19	11085292	CRcont92938	GTTT	G	Cont	LDLR	19:11084463-11089549	+	5086	NA	no	no	no	no	no	no	no	no	ROIgene	refset
19	11085433	CRcont92959	C	T	Cont	LDLR	19:11084463-11089549	+	5086	NA	no	no	no	no	no	no	no	no	ROIgene	refset
19	11085552	CRcont92977	G	A	Cont	LDLR	19:11084463-11089549	+	5086	NA	no	no	no	no	no	no	no	no	ROIgene	refset
19	11085665	CRcont93004	TCCAGACCTG	T	Cont	LDLR	19:11084463-11089549	+	5086	NA	no	no	no	no	no	no	no	no	ROIgene	refset
19	11085828	CRcont93041	T	G	Cont	LDLR	19:11084463-11089549	+	5086	NA	no	no	no	no	no	no	no	no	ROIgene	refset
19	11085948	CRcont93061	C	A	Cont	LDLR	19:11084463-11089549	+	5086	NA	no	no	no	no	no	no	no	no	ROIgene	refset
19	11086070	CRcont93092	A	G	Cont	LDLR	19:11084463-11089549	+	5086	NA	no	no	no	no	no	no	no	no	ROIgene	refset
19	11086165	CRcont93118	C	G	Cont	LDLR	19:11084463-11089549	+	5086	NA	no	no	no	no	no	no	no	no	ROIgene	refset
19	11086257	CRcont93142	G	A	Cont	LDLR	19:11084463-11089549	+	5086	NA	no	no	no	no	no	no	no	no	ROIgene	refset
19	11086373	CRcont93162	T	G	Cont	LDLR	19:11084463-11089549	+	5086	NA	no	no	no	no	no	no	no	no	ROIgene	refset
19	11086431	CRcont93180	A	ATTTTTTTTT	Cont	LDLR	19:11084463-11089549	+	5086	NA	no	no	no	no	no	no	no	no	ROIgene	refset
19	11086557	CRcont93211	T	G	Cont	LDLR	19:11084463-11089549	+	5086	NA	no	no	no	no	no	no	no	no	ROIgene	refset
19	11086616	CRcont93231	A	AT	Cont	LDLR	19:11084463-11089549	+	5086	NA	no	no	no	no	no	no	no	no	ROIgene	refset
19	11086731	CRcont93258	C	T	Cont	LDLR	19:11084463-11089549	+	5086	NA	no	no	no	no	no	no	no	no	ROIgene	refset
19	11086884	CRcont93291	G	A	Cont	LDLR	19:11084463-11089549	+	5086	NA	no	no	no	no	no	no	no	no	ROIgene	refset
19	11086978	CRcont93311	G	T	Cont	LDLR	19:11084463-11089549	+	5086	NA	no	no	no	no	no	no	no	no	ROIgene	refset
19	11087074	CRcont93337	G	GAA	Cont	LDLR	19:11084463-11089549	+	5086	NA	no	no	no	no	no	no	no	no	ROIgene	refset
19	11087249	CRcont93361	A	G	Cont	LDLR	19:11084463-11089549	+	5086	NA	no	no	no	no	no	no	no	no	ROIgene	refset
19	11087314	CRcont93380	T	C	Cont	LDLR	19:11084463-11089549	+	5086	NA	no	no	no	no	no	no	no	no	ROIgene	refset
19	11087419	CRcont93399	A	G	Cont	LDLR	19:11084463-11089549	+	5086	NA	no	no	no	no	no	no	no	no	ROIgene	refset
19	11087575	CRcont93431	C	CTTTTTT	Cont	LDLR	19:11084463-11089549	+	5086	NA	no	no	no	no	no	no	no	no	ROIgene	refset
19	11087646	CRcont93453	G	C	Cont	LDLR	19:11084463-11089549	+	5086	NA	no	no	no	no	no	no	no	no	ROIgene	refset
19	11087702	CRcont93469	G	A	Cont	LDLR	19:11084463-11089549	+	5086	NA	no	no	no	no	no	no	no	no	ROIgene	refset
19	11087832	CRcont93501	A	G	Cont	LDLR	19:11084463-11089549	+	5086	NA	no	no	no	no	no	no	no	no	ROIgene	refset
19	11087976	CRcont93528	TC	T	Cont	LDLR	19:11084463-11089549	+	5086	NA	no	no	no	no	no	no	no	no	ROIgene	refset
19	11088152	CRcont93560	A	G	Cont	LDLR	19:11084463-11089549	+	5086	NA	no	no	no	no	no	no	no	no	ROIgene	refset
19	11088262	CRcont93578	G	T	Cont	LDLR	19:11084463-11089549	+	5086	NA	no	no	no	no	no	no	no	no	ROIgene	refset
19	11088350	CRcont93595	TTTAAAAAATTATAATAAAAATAA	T	Cont	LDLR	19:11084463-11089549	+	5086	NA	no	no	no	no	no	no	no	no	ROIgene	refset
19	11088475	CRcont93616	G	A	Cont	LDLR	19:11084463-11089549	+	5086	NA	no	no	no	no	no	no	no	no	ROIgene	refset
19	11088663	CRcont93644	C	T	Cont	LDLR	19:11084463-11089549	+	5086	NA	no	no	no	no	no	no	no	no	ROIgene	refset
19	11088801	CRcont93663	G	A	Cont	LDLR	19:11084463-11089549	+	5086	NA	no	no	no	no	no	no	no	no	ROIgene	refset
19	11088879	CRcont93686	A	C	Cont	LDLR	19:11084463-11089549	+	5086	NA	no	no	no	no	no	no	no	no	ROIgene	refset
19	11089056	CRcont93715	A	C	Cont	LDLR	19:11084463-11089549	+	5086	NA	no	no	no	no	no	no	no	no	ROIgene	refset
19	11089227	CRcont93738	C	G	Cont	LDLR	19:11084463-11089549	+	5086	NA	no	no	no	no	no	no	no	no	ROIgene	refset
19	11089282	CR228	A	G	Dis	LDLR	19:11084463-11089549	+	5086	LDLR	no	no	no	no	no	no	no	no	ROIgene	refset
19	11089343	CR229	C	T	Dis	LDLR	19:11084463-11089549	+	5086	LDLR	no	no	no	no	no	no	no	no	ROIgene	refset
19	11089355	CR539	ACTC	A	Dis	LDLR	19:11084463-11089549	+	5086	LDLR	no	no	no	no	no	no	no	no	ROIgene	refset
19	11089361	CR230	C	T	Dis	LDLR	19:11084463-11089549	+	5086	LDLR	no	no	no	no	no	no	no	no	ROIgene	refset
19	11089362	CR231	CTCT	C	Dis	LDLR	19:11084463-11089549	+	5086	LDLR	no	no	no	no	no	no	no	no	ROIgene	refset
19	11089388	CR232	A	C	Dis	LDLR	19:11084463-11089549	+	5086	LDLR	no	no	no	no	no	no	no	no	ROIgene	refset
19	11089393	CR233	C	T	Dis	LDLR	19:11084463-11089549	+	5086	LDLR	no	no	no	no	no	no	no	no	ROIgene	refset
19	11089396	CR234	C	T	Dis	LDLR	19:11084463-11089549	+	5086	LDLR	no	no	no	no	no	no	no	no	ROIgene	refset
19	11089397	CR235	C	T	Dis	LDLR	19:11084463-11089549	+	5086	LDLR	no	no	no	no	no	no	no	no	ROIgene	refset
19	11089400	CR236	C	A	Dis	LDLR	19:11084463-11089549	+	5086	LDLR	no	no	no	no	no	no	no	no	ROIgene	refset
19	11089403	CR237	C	A	Dis	LDLR	19:11084463-11089549	+	5086	LDLR	no	no	no	no	no	no	no	no	ROIgene	refset
19	11089407	CR238	C	T	Dis	LDLR	19:11084463-11089549	+	5086	LDLR	no	no	no	no	no	no	no	no	ROIgene	refset
19	11089409	CR239	C	A	Dis	LDLR	19:11084463-11089549	+	5086	LDLR	no	no	no	no	no	no	no	no	ROIgene	refset
19	11089409	CR240	C	G	Dis	LDLR	19:11084463-11089549	+	5086	LDLR	no	no	no	no	no	no	no	no	ROIgene	refset
19	11089409	CR241	C	T	Dis	LDLR	19:11084463-11089549	+	5086	LDLR	no	no	no	no	no	no	no	no	ROIgene	refset
19	11089410	CRcont93762	C	G	Cont	LDLR	19:11084463-11089549	+	5086	NA	no	no	no	no	no	ContPathinCV	no	no	ROIgene	no
19	11089410	CR242	C	A	Dis	LDLR	19:11084463-11089549	+	5086	LDLR	no	no	no	no	no	no	no	no	ROIgene	refset
19	11089410	CR243	C	G	Dis	LDLR	19:11084463-11089549	+	5086	LDLR	no	no	no	no	no	no	no	no	ROIgene	refset
19	11089411	CR244	T	C	Dis	LDLR	19:11084463-11089549	+	5086	LDLR	no	no	no	no	no	no	no	no	ROIgene	refset
19	11089412	CR245	C	T	Dis	LDLR	19:11084463-11089549	+	5086	LDLR	no	no	no	no	no	no	no	no	ROIgene	refset
19	11089413	CR246	C	G	Dis	LDLR	19:11084463-11089549	+	5086	LDLR	no	no	no	no	no	no	no	no	ROIgene	refset
19	11089413	CR247	C	T	Dis	LDLR	19:11084463-11089549	+	5086	LDLR	no	no	no	no	no	no	no	no	ROIgene	refset
19	11089414	CR248	C	G	Dis	LDLR	19:11084463-11089549	+	5086	LDLR	no	no	no	no	no	no	no	no	ROIgene	refset
19	11089415	CR249	C	T	Dis	LDLR	19:11084463-11089549	+	5086	LDLR	no	no	no	no	no	no	no	no	ROIgene	refset
19	11089428	CR250	T	C	Dis	LDLR	19:11084463-11089549	+	5086	LDLR	no	no	no	no	no	no	no	no	ROIgene	refset
19	11089429	CR251	C	T	Dis	LDLR	19:11084463-11089549	+	5086	LDLR	no	no	no	no	no	no	no	no	ROIgene	refset
19	11089448	CR252	T	C	Dis	LDLR	19:11084463-11089549	+	5086	LDLR	no	no	no	no	no	no	no	no	ROIgene	refset
19	11089509	CRcont93785	G	T	Cont	LDLR	19:11084463-11089549	+	5086	NA	no	no	no	no	no	no	no	no	ROIgene	refset
19	11089526	CR253	A	C	Dis	LDLR	19:11084463-11089549	+	5086	LDLR	no	no	no	no	no	no	no	no	ROIgene	refset
19	11089535	CR254	C	A	Dis	LDLR	19:11084463-11089549	+	5086	LDLR	no	no	no	no	no	no	no	no	ROIgene	refset
19	11089544	CR255	C	T	Dis	LDLR	19:11084463-11089549	+	5086	LDLR	no	no	no	no	no	no	no	no	ROIgene	refset
19	12887200	CRcont93799	C	CTT	Cont	KLF1	19:12887140-12892201	-	5061	NA	no	no	no	no	no	no	no	no	ROIgene	refset
19	12887264	CR256	A	G	Dis	KLF1	19:12887140-12892201	-	5061	KLF1	no	no	no	no	no	no	no	no	ROIgene	refset
19	12887289	CRcont93819	G	C	Cont	KLF1	19:12887140-12892201	-	5061	NA	no	no	no	no	no	no	no	no	ROIgene	refset
19	12887389	CRcont93842	T	TG	Cont	KLF1	19:12887140-12892201	-	5061	NA	no	no	no	no	no	no	no	no	ROIgene	refset
19	12887533	CRcont93862	CT	C	Cont	KLF1	19:12887140-12892201	-	5061	NA	no	no	no	no	no	no	no	no	ROIgene	refset
19	12887600	CRcont93889	C	T	Cont	KLF1	19:12887140-12892201	-	5061	NA	no	no	no	no	no	no	no	no	ROIgene	refset
19	12887691	CRcont93911	C	G	Cont	KLF1	19:12887140-12892201	-	5061	NA	no	no	no	no	no	no	no	no	ROIgene	refset
19	12887846	CRcont93938	C	A	Cont	KLF1	19:12887140-12892201	-	5061	NA	no	no	no	no	no	no	no	no	ROIgene	refset
19	12888016	CRcont93962	G	C	Cont	KLF1	19:12887140-12892201	-	5061	NA	no	no	no	no	no	no	no	no	ROIgene	refset
19	12888143	CRcont93990	C	A	Cont	KLF1	19:12887140-12892201	-	5061	NA	no	no	no	no	no	no	no	no	ROIgene	refset
19	12888253	CRcont94005	A	C	Cont	KLF1	19:12887140-12892201	-	5061	NA	no	no	no	no	no	no	no	no	ROIgene	refset
19	12888381	CRcont94029	A	G	Cont	KLF1	19:12887140-12892201	-	5061	NA	no	no	no	no	no	no	no	no	ROIgene	refset
19	12888577	CRcont94062	C	T	Cont	KLF1	19:12887140-12892201	-	5061	NA	no	no	no	no	no	no	no	no	ROIgene	refset
19	12888619	CRcont94078	C	G	Cont	KLF1	19:12887140-12892201	-	5061	NA	no	no	no	no	no	no	no	no	ROIgene	refset
19	12888858	CRcont94102	A	C	Cont	KLF1	19:12887140-12892201	-	5061	NA	no	no	no	no	no	no	no	no	ROIgene	refset
19	12888946	CRcont94114	C	T	Cont	KLF1	19:12887140-12892201	-	5061	NA	no	no	no	no	no	no	no	no	ROIgene	refset
19	12889010	CRcont94130	C	G	Cont	KLF1	19:12887140-12892201	-	5061	NA	no	no	no	no	no	no	no	no	ROIgene	refset
19	12889120	CRcont94155	C	T	Cont	KLF1	19:12887140-12892201	-	5061	NA	no	no	no	no	no	no	no	no	ROIgene	refset
19	12889245	CRcont94173	A	G	Cont	KLF1	19:12887140-12892201	-	5061	NA	no	no	no	no	no	no	no	no	ROIgene	refset
19	12889328	CRcont94194	C	T	Cont	KLF1	19:12887140-12892201	-	5061	NA	no	no	no	no	no	no	no	no	ROIgene	refset
19	12889425	CRcont94219	T	G	Cont	KLF1	19:12887140-12892201	-	5061	NA	no	no	no	no	no	no	no	no	ROIgene	refset
19	12889577	CRcont94254	A	ATTTTT	Cont	KLF1	19:12887140-12892201	-	5061	NA	no	no	no	no	no	no	no	no	ROIgene	refset
19	12889709	CRcont94289	A	G	Cont	KLF1	19:12887140-12892201	-	5061	NA	no	no	no	no	no	no	no	no	ROIgene	refset
19	12889862	CRcont94316	G	A	Cont	KLF1	19:12887140-12892201	-	5061	NA	no	no	no	no	no	no	no	no	ROIgene	refset
19	12890002	CRcont94339	G	C	Cont	KLF1	19:12887140-12892201	-	5061	NA	no	no	no	no	no	no	no	no	ROIgene	refset
19	12890127	CRcont94355	C	T	Cont	KLF1	19:12887140-12892201	-	5061	NA	no	no	no	no	no	no	no	no	ROIgene	refset
19	12890286	CRcont94375	G	T	Cont	KLF1	19:12887140-12892201	-	5061	NA	no	no	no	no	no	no	no	no	ROIgene	refset
19	12890386	CRcont94400	G	A	Cont	KLF1	19:12887140-12892201	-	5061	NA	no	no	no	no	no	no	no	no	ROIgene	refset
19	12890460	CRcont94431	G	A	Cont	KLF1	19:12887140-12892201	-	5061	NA	no	no	no	no	no	no	no	no	ROIgene	refset
19	12890545	CRcont94449	A	G	Cont	KLF1	19:12887140-12892201	-	5061	NA	no	no	no	no	no	no	no	no	ROIgene	refset
19	12890630	CRcont94472	CAT	C	Cont	KLF1	19:12887140-12892201	-	5061	NA	no	no	no	no	no	no	no	no	ROIgene	refset
19	12890646	CRcont94504	C	CACACACAG	Cont	KLF1	19:12887140-12892201	-	5061	NA	no	no	no	no	no	no	no	no	ROIgene	refset
19	12890766	CRcont94528	A	G	Cont	KLF1	19:12887140-12892201	-	5061	NA	no	no	no	no	no	no	no	no	ROIgene	refset
19	12890832	CRcont94544	A	G	Cont	KLF1	19:12887140-12892201	-	5061	NA	no	no	no	no	no	no	no	no	ROIgene	refset
19	12890968	CRcont94565	G	T	Cont	KLF1	19:12887140-12892201	-	5061	NA	no	no	no	no	no	no	no	no	ROIgene	refset
19	12891016	CRcont94593	G	T	Cont	KLF1	19:12887140-12892201	-	5061	NA	no	no	no	no	no	no	no	no	ROIgene	refset
19	12891080	CRcont94616	C	T	Cont	KLF1	19:12887140-12892201	-	5061	NA	no	no	no	no	no	no	no	no	ROIgene	refset
19	12891187	CRcont94634	C	A	Cont	KLF1	19:12887140-12892201	-	5061	NA	no	no	no	no	no	no	no	no	ROIgene	refset
19	12891273	CRcont94667	C	T	Cont	KLF1	19:12887140-12892201	-	5061	NA	no	no	no	no	no	no	no	no	ROIgene	refset
19	12891348	CRcont94691	C	T	Cont	KLF1	19:12887140-12892201	-	5061	NA	codingregion	codingaa	no	no	no	no	no	no	ROIgene	no
19	12891444	CRcont94718	T	G	Cont	KLF1	19:12887140-12892201	-	5061	NA	codingregion	no	no	no	no	no	no	no	ROIgene	no
19	12891591	CRcont94744	C	T	Cont	KLF1	19:12887140-12892201	-	5061	NA	codingregion	codingaa	no	no	no	no	no	no	ROIgene	no
19	12891711	CRcont94770	G	A	Cont	KLF1	19:12887140-12892201	-	5061	NA	codingregion	no	no	no	no	no	no	no	ROIgene	no
19	12891749	CRcont94788	T	A	Cont	KLF1	19:12887140-12892201	-	5061	NA	codingregion	no	no	no	no	no	no	no	ROIgene	no
19	12891854	CRcont94812	C	G	Cont	KLF1	19:12887140-12892201	-	5061	NA	codingregion	codingaa	no	no	no	no	no	no	ROIgene	no
19	12891993	CRcont94844	G	A	Cont	KLF1	19:12887140-12892201	-	5061	NA	codingregion	no	no	no	no	no	no	no	ROIgene	no
19	12892122	CRcont94867	A	T	Cont	KLF1	19:12887140-12892201	-	5061	NA	codingregion	codingaa	no	no	no	ContPathinCV	no	no	ROIgene	no
19	35277592	CRcont94893	G	A	Cont	HAMP	19:35277528-35282578	+	5050	NA	codingregion	no	no	no	no	no	no	no	ROIgene	no
19	35277735	CRcont94926	A	G	Cont	HAMP	19:35277528-35282578	+	5050	NA	codingregion	no	no	no	no	no	no	no	ROIgene	no
19	35277836	CRcont94947	T	A	Cont	HAMP	19:35277528-35282578	+	5050	NA	codingregion	no	no	no	no	no	no	no	ROIgene	no
19	35277958	CRcont94980	A	T	Cont	HAMP	19:35277528-35282578	+	5050	NA	codingregion	no	no	no	no	no	no	no	ROIgene	no
19	35278029	CRcont95001	C	T	Cont	HAMP	19:35277528-35282578	+	5050	NA	codingregion	no	no	no	no	no	no	no	ROIgene	no
19	35278185	CRcont95035	G	GA	Cont	HAMP	19:35277528-35282578	+	5050	NA	codingregion	no	no	no	no	no	no	no	ROIgene	no
19	35278312	CRcont95055	T	C	Cont	HAMP	19:35277528-35282578	+	5050	NA	codingregion	no	no	no	no	no	no	no	ROIgene	no
19	35278409	CRcont95071	T	C	Cont	HAMP	19:35277528-35282578	+	5050	NA	codingregion	no	no	no	no	no	no	no	ROIgene	no
19	35278477	CRcont95093	G	A	Cont	HAMP	19:35277528-35282578	+	5050	NA	codingregion	no	no	no	no	no	no	no	ROIgene	no
19	35278599	CRcont95116	T	C	Cont	HAMP	19:35277528-35282578	+	5050	NA	codingregion	no	no	no	no	no	no	no	ROIgene	no
19	35278687	CRcont95143	G	C	Cont	HAMP	19:35277528-35282578	+	5050	NA	codingregion	no	no	no	no	no	no	no	ROIgene	no
19	35278791	CRcont95157	C	T	Cont	HAMP	19:35277528-35282578	+	5050	NA	codingregion	codingaa	no	no	no	no	no	no	ROIgene	no
19	35278841	CRcont95178	C	G	Cont	HAMP	19:35277528-35282578	+	5050	NA	codingregion	codingaa	no	no	no	no	no	no	ROIgene	no
19	35278911	CRcont95200	C	T	Cont	HAMP	19:35277528-35282578	+	5050	NA	codingregion	codingaa	no	no	no	no	no	no	ROIgene	no
19	35278967	CRcont95213	A	G	Cont	HAMP	19:35277528-35282578	+	5050	NA	codingregion	codingaa	no	no	no	no	no	no	ROIgene	no
19	35279129	CRcont95237	T	G	Cont	HAMP	19:35277528-35282578	+	5050	NA	codingregion	codingaa	no	no	no	no	no	no	ROIgene	no
19	35279205	CRcont95258	C	T	Cont	HAMP	19:35277528-35282578	+	5050	NA	codingregion	codingaa	no	no	no	no	no	no	ROIgene	no
19	35279274	CRcont95280	C	G	Cont	HAMP	19:35277528-35282578	+	5050	NA	no	no	no	no	no	no	no	no	ROIgene	refset
19	35279367	CRcont95305	A	G	Cont	HAMP	19:35277528-35282578	+	5050	NA	no	no	no	no	no	no	no	no	ROIgene	refset
19	35279453	CRcont95322	T	C	Cont	HAMP	19:35277528-35282578	+	5050	NA	no	no	no	no	no	no	no	no	ROIgene	refset
19	35279536	CRcont95344	A	G	Cont	HAMP	19:35277528-35282578	+	5050	NA	no	no	no	no	no	no	no	no	ROIgene	refset
19	35279669	CRcont95365	C	T	Cont	HAMP	19:35277528-35282578	+	5050	NA	no	no	no	no	no	no	no	no	ROIgene	refset
19	35279796	CRcont95403	T	C	Cont	HAMP	19:35277528-35282578	+	5050	NA	no	no	no	no	no	no	no	no	ROIgene	refset
19	35279887	CRcont95428	A	G	Cont	HAMP	19:35277528-35282578	+	5050	NA	no	no	no	no	no	no	no	no	ROIgene	refset
19	35280008	CRcont95453	C	T	Cont	HAMP	19:35277528-35282578	+	5050	NA	no	no	no	no	no	no	no	no	ROIgene	refset
19	35280082	CRcont95476	ACAGTT	A	Cont	HAMP	19:35277528-35282578	+	5050	NA	no	no	no	no	no	no	no	no	ROIgene	refset
19	35280222	CRcont95510	C	T	Cont	HAMP	19:35277528-35282578	+	5050	NA	no	no	no	no	no	no	no	no	ROIgene	refset
19	35280330	CRcont95533	T	C	Cont	HAMP	19:35277528-35282578	+	5050	NA	no	no	no	no	no	no	no	no	ROIgene	refset
19	35280430	CRcont95555	C	G	Cont	HAMP	19:35277528-35282578	+	5050	NA	no	no	no	no	no	no	no	no	ROIgene	refset
19	35280471	CRcont95571	A	C	Cont	HAMP	19:35277528-35282578	+	5050	NA	no	no	no	no	no	no	no	no	ROIgene	refset
19	35280483	CRcont95585	C	T	Cont	HAMP	19:35277528-35282578	+	5050	NA	no	no	no	no	no	no	no	no	ROIgene	refset
19	35280543	CRcont95606	G	A	Cont	HAMP	19:35277528-35282578	+	5050	NA	no	no	no	no	no	no	no	no	ROIgene	refset
19	35280599	CRcont95619	G	T	Cont	HAMP	19:35277528-35282578	+	5050	NA	no	no	no	no	no	no	no	no	ROIgene	refset
19	35280658	CRcont95645	C	T	Cont	HAMP	19:35277528-35282578	+	5050	NA	no	no	no	no	no	no	no	no	ROIgene	refset
19	35280753	CRcont95671	A	C	Cont	HAMP	19:35277528-35282578	+	5050	NA	no	no	no	no	no	no	no	no	ROIgene	refset
19	35280888	CRcont95692	G	A	Cont	HAMP	19:35277528-35282578	+	5050	NA	no	no	no	no	no	no	no	no	ROIgene	refset
19	35280952	CRcont95708	G	T	Cont	HAMP	19:35277528-35282578	+	5050	NA	no	no	no	no	no	no	no	no	ROIgene	refset
19	35281084	CRcont95740	A	G	Cont	HAMP	19:35277528-35282578	+	5050	NA	no	no	no	no	no	no	no	no	ROIgene	refset
19	35281240	CRcont95776	G	C	Cont	HAMP	19:35277528-35282578	+	5050	NA	no	no	no	no	no	no	no	no	ROIgene	refset
19	35281313	CRcont95794	T	C	Cont	HAMP	19:35277528-35282578	+	5050	NA	no	no	no	no	no	no	no	no	ROIgene	refset
19	35281478	CRcont95832	G	C	Cont	HAMP	19:35277528-35282578	+	5050	NA	no	no	no	no	no	no	no	no	ROIgene	refset
19	35281655	CRcont95856	G	C	Cont	HAMP	19:35277528-35282578	+	5050	NA	no	no	no	no	no	no	no	no	ROIgene	refset
19	35281770	CRcont95879	T	C	Cont	HAMP	19:35277528-35282578	+	5050	NA	no	no	no	no	no	no	no	no	ROIgene	refset
19	35281821	CRcont95895	C	T	Cont	HAMP	19:35277528-35282578	+	5050	NA	no	no	no	no	no	no	no	no	ROIgene	refset
19	35281946	CRcont95923	T	C	Cont	HAMP	19:35277528-35282578	+	5050	NA	no	no	no	no	no	no	no	no	ROIgene	refset
19	35282014	CRcont95943	C	T	Cont	HAMP	19:35277528-35282578	+	5050	NA	no	no	no	no	no	no	no	no	ROIgene	refset
19	35282161	CRcont95970	T	C	Cont	HAMP	19:35277528-35282578	+	5050	NA	no	no	no	no	no	no	no	no	ROIgene	refset
19	35282258	CRcont95996	T	C	Cont	HAMP	19:35277528-35282578	+	5050	NA	no	no	no	no	no	no	no	no	ROIgene	refset
19	35282337	CRcont96012	C	T	Cont	HAMP	19:35277528-35282578	+	5050	NA	no	no	no	no	no	no	no	no	ROIgene	refset
19	35282425	CR257	C	T	Dis	HAMP	19:35277528-35282578	+	5050	HAMP	no	no	no	no	no	no	DisBeninCV	no	ROIgene	no
19	35282459	CRcont96037	G	A	Cont	HAMP	19:35277528-35282578	+	5050	NA	no	no	no	no	no	no	no	no	ROIgene	refset
19	35282548	CRcont96053	C	T	Cont	HAMP	19:35277528-35282578	+	5050	NA	no	no	no	no	no	no	no	no	ROIgene	refset
19	35282550	CR258	G	T	Dis	HAMP	19:35277528-35282578	+	5050	HAMP	no	no	no	no	no	no	no	no	ROIgene	refset
19	35282553	CR259	G	A	Dis	HAMP	19:35277528-35282578	+	5050	HAMP	no	no	no	no	no	no	no	no	ROIgene	refset
19	38642739	CRcont96079	T	C	Cont	ACTN4	19:38642649-38647746	+	5097	NA	no	no	no	no	no	no	no	no	ROIgene	refset
19	38642864	CRcont96100	G	A	Cont	ACTN4	19:38642649-38647746	+	5097	NA	no	no	no	no	no	no	no	no	ROIgene	refset
19	38642996	CRcont96126	G	A	Cont	ACTN4	19:38642649-38647746	+	5097	NA	no	no	no	no	no	no	no	no	ROIgene	refset
19	38643115	CRcont96152	T	A	Cont	ACTN4	19:38642649-38647746	+	5097	NA	no	no	no	no	no	no	no	no	ROIgene	refset
19	38643283	CRcont96177	A	G	Cont	ACTN4	19:38642649-38647746	+	5097	NA	no	no	no	no	no	no	no	no	ROIgene	refset
19	38643397	CRcont96205	G	A	Cont	ACTN4	19:38642649-38647746	+	5097	NA	no	no	no	no	no	no	no	no	ROIgene	refset
19	38643534	CRcont96241	T	G	Cont	ACTN4	19:38642649-38647746	+	5097	NA	no	no	no	no	no	no	no	no	ROIgene	refset
19	38643732	CRcont96270	G	A	Cont	ACTN4	19:38642649-38647746	+	5097	NA	no	no	no	no	no	no	no	no	ROIgene	refset
19	38643852	CRcont96286	C	A	Cont	ACTN4	19:38642649-38647746	+	5097	NA	no	no	no	no	no	no	no	no	ROIgene	refset
19	38643947	CRcont96315	G	T	Cont	ACTN4	19:38642649-38647746	+	5097	NA	no	no	no	no	no	no	no	no	ROIgene	refset
19	38644081	CRcont96349	G	A	Cont	ACTN4	19:38642649-38647746	+	5097	NA	no	no	no	no	no	no	no	no	ROIgene	refset
19	38644135	CRcont96369	A	G	Cont	ACTN4	19:38642649-38647746	+	5097	NA	no	no	no	no	no	no	no	no	ROIgene	refset
19	38644328	CRcont96404	A	G	Cont	ACTN4	19:38642649-38647746	+	5097	NA	no	no	no	no	no	no	no	no	ROIgene	refset
19	38644428	CRcont96418	G	A	Cont	ACTN4	19:38642649-38647746	+	5097	NA	no	no	no	no	no	no	no	no	ROIgene	refset
19	38644511	CRcont96433	C	T	Cont	ACTN4	19:38642649-38647746	+	5097	NA	no	no	no	no	no	no	no	no	ROIgene	refset
19	38644676	CRcont96462	T	C	Cont	ACTN4	19:38642649-38647746	+	5097	NA	no	no	no	no	no	no	no	no	ROIgene	refset
19	38644817	CRcont96486	TAAAA	T	Cont	ACTN4	19:38642649-38647746	+	5097	NA	no	no	no	no	no	no	no	no	ROIgene	refset
19	38644913	CRcont96511	T	G	Cont	ACTN4	19:38642649-38647746	+	5097	NA	no	no	no	no	no	no	no	no	ROIgene	refset
19	38645027	CRcont96535	A	G	Cont	ACTN4	19:38642649-38647746	+	5097	NA	no	no	no	no	no	no	no	no	ROIgene	refset
19	38645113	CRcont96557	C	T	Cont	ACTN4	19:38642649-38647746	+	5097	NA	no	no	no	no	no	no	no	no	ROIgene	refset
19	38645295	CRcont96581	T	TGTGGGATGGGATGACC	Cont	ACTN4	19:38642649-38647746	+	5097	NA	no	no	no	no	no	no	no	no	ROIgene	refset
19	38645391	CRcont96604	C	T	Cont	ACTN4	19:38642649-38647746	+	5097	NA	no	no	no	no	no	no	no	no	ROIgene	refset
19	38645496	CRcont96624	A	G	Cont	ACTN4	19:38642649-38647746	+	5097	NA	no	no	no	no	no	no	no	no	ROIgene	refset
19	38645545	CRcont96640	G	A	Cont	ACTN4	19:38642649-38647746	+	5097	NA	no	no	no	no	no	no	no	no	ROIgene	refset
19	38645607	CRcont96657	T	C	Cont	ACTN4	19:38642649-38647746	+	5097	NA	no	no	no	no	no	no	no	no	ROIgene	refset
19	38645749	CRcont96690	C	T	Cont	ACTN4	19:38642649-38647746	+	5097	NA	no	no	no	no	no	no	no	no	ROIgene	refset
19	38645871	CRcont96717	G	A	Cont	ACTN4	19:38642649-38647746	+	5097	NA	no	no	no	no	no	no	no	no	ROIgene	refset
19	38646071	CRcont96745	G	T	Cont	ACTN4	19:38642649-38647746	+	5097	NA	no	no	no	no	no	no	no	no	ROIgene	refset
19	38646235	CRcont96765	C	T	Cont	ACTN4	19:38642649-38647746	+	5097	NA	no	no	no	no	no	no	no	no	ROIgene	refset
19	38646363	CRcont96786	T	A	Cont	ACTN4	19:38642649-38647746	+	5097	NA	no	no	no	no	no	no	no	no	ROIgene	refset
19	38646514	CRcont96805	C	T	Cont	ACTN4	19:38642649-38647746	+	5097	NA	no	no	no	no	no	no	no	no	ROIgene	refset
19	38646603	CRcont96828	T	A	Cont	ACTN4	19:38642649-38647746	+	5097	NA	no	no	no	no	no	no	no	no	ROIgene	refset
19	38646736	CRcont96856	A	G	Cont	ACTN4	19:38642649-38647746	+	5097	NA	no	no	no	no	no	no	no	no	ROIgene	refset
19	38646842	CRcont96884	GCAA	G	Cont	ACTN4	19:38642649-38647746	+	5097	NA	no	no	no	no	no	no	no	no	ROIgene	refset
19	38646994	CRcont96913	C	T	Cont	ACTN4	19:38642649-38647746	+	5097	NA	no	no	no	no	no	no	no	no	ROIgene	refset
19	38647056	CRcont96930	A	C	Cont	ACTN4	19:38642649-38647746	+	5097	NA	no	no	no	no	no	no	no	no	ROIgene	refset
19	38647164	CRcont96953	C	G	Cont	ACTN4	19:38642649-38647746	+	5097	NA	no	no	no	no	no	no	no	no	ROIgene	refset
19	38647170	CR540	CA	C	Dis	ACTN4	19:38642649-38647746	+	5097	ACTN4	no	no	no	no	no	no	no	no	ROIgene	refset
19	38647325	CRcont96979	TGTCGCTGAATGGGAACCCG	T	Cont	ACTN4	19:38642649-38647746	+	5097	NA	no	no	no	no	no	no	no	no	ROIgene	refset
19	38647393	CRcont97006	T	C	Cont	ACTN4	19:38642649-38647746	+	5097	NA	no	no	no	no	no	no	no	no	ROIgene	refset
19	38647433	CRcont97024	C	A	Cont	ACTN4	19:38642649-38647746	+	5097	NA	no	no	no	no	no	no	no	no	ROIgene	refset
19	38647521	CRcont97050	G	C	Cont	ACTN4	19:38642649-38647746	+	5097	NA	no	no	no	no	no	no	no	no	ROIgene	refset
19	38647602	CRcont97073	T	TGCGCAGGCGCGGCGGGCAGTGCGCAG	Cont	ACTN4	19:38642649-38647746	+	5097	NA	no	no	no	no	no	no	no	no	ROIgene	refset
19	38647654	CRcont97091	A	C	Cont	ACTN4	19:38642649-38647746	+	5097	NA	no	no	no	no	no	no	no	no	ROIgene	refset
19	38647683	CRcont97116	G	T	Cont	ACTN4	19:38642649-38647746	+	5097	NA	no	no	no	no	no	no	no	no	ROIgene	refset
19	38647712	CR260	C	T	Dis	ACTN4	19:38642649-38647746	+	5097	ACTN4	no	no	no	no	no	no	no	no	ROIgene	refset
19	38647732	CRcont97140	C	T	Cont	ACTN4	19:38642649-38647746	+	5097	NA	no	no	no	no	no	no	no	no	ROIgene	refset
19	44941217	CRcont97170	GC	G	Cont	APOC2	19:44941051-44948479	+	7428	NA	no	no	no	no	no	no	no	no	ROIgene	refset
19	44941333	CRcont97202	G	C	Cont	APOC2	19:44941051-44948479	+	7428	NA	no	no	no	no	no	no	no	no	ROIgene	refset
19	44941411	CRcont97223	C	T	Cont	APOC2	19:44941051-44948479	+	7428	NA	no	no	no	no	no	no	no	no	ROIgene	refset
19	44941504	CRcont97248	C	T	Cont	APOC2	19:44941051-44948479	+	7428	NA	no	no	no	no	no	no	no	no	ROIgene	refset
19	44941711	CRcont97287	C	T	Cont	APOC2	19:44941051-44948479	+	7428	NA	no	no	no	no	no	no	no	no	ROIgene	refset
19	44941816	CRcont97308	G	T	Cont	APOC2	19:44941051-44948479	+	7428	NA	no	no	no	no	no	no	no	no	ROIgene	refset
19	44941918	CRcont97330	G	A	Cont	APOC2	19:44941051-44948479	+	7428	NA	no	no	no	no	no	no	no	no	ROIgene	refset
19	44942118	CRcont97369	C	A	Cont	APOC2	19:44941051-44948479	+	7428	NA	no	no	no	no	no	no	no	no	ROIgene	refset
19	44942211	CRcont97392	GT	G	Cont	APOC2	19:44941051-44948479	+	7428	NA	no	no	no	no	no	no	no	no	ROIgene	refset
19	44942356	CRcont97424	GAGA	G	Cont	APOC2	19:44941051-44948479	+	7428	NA	codingregion	no	no	no	no	no	no	no	ROIgene	no
19	44942494	CRcont97464	G	A	Cont	APOC2	19:44941051-44948479	+	7428	NA	codingregion	no	no	no	no	no	no	no	ROIgene	no
19	44942574	CRcont97487	G	A	Cont	APOC2	19:44941051-44948479	+	7428	NA	codingregion	no	no	no	no	no	no	no	ROIgene	no
19	44942653	CRcont97513	GTC	G	Cont	APOC2	19:44941051-44948479	+	7428	NA	codingregion	no	no	no	no	no	no	no	ROIgene	no
19	44942733	CRcont97537	G	A	Cont	APOC2	19:44941051-44948479	+	7428	NA	codingregion	no	no	no	no	no	no	no	ROIgene	no
19	44942842	CRcont97561	C	T	Cont	APOC2	19:44941051-44948479	+	7428	NA	codingregion	no	no	no	no	no	no	no	ROIgene	no
19	44942926	CRcont97582	A	T	Cont	APOC2	19:44941051-44948479	+	7428	NA	codingregion	no	no	no	no	no	no	no	ROIgene	no
19	44943066	CRcont97622	A	C	Cont	APOC2	19:44941051-44948479	+	7428	NA	codingregion	no	no	no	no	no	no	no	ROIgene	no
19	44943123	CRcont97641	G	A	Cont	APOC2	19:44941051-44948479	+	7428	NA	codingregion	no	no	no	no	no	no	no	ROIgene	no
19	44943200	CRcont97661	C	T	Cont	APOC2	19:44941051-44948479	+	7428	NA	codingregion	no	no	no	no	no	no	no	ROIgene	no
19	44943337	CRcont97689	G	A	Cont	APOC2	19:44941051-44948479	+	7428	NA	codingregion	no	no	no	no	no	no	no	ROIgene	no
19	44943483	CRcont97716	G	A	Cont	APOC2	19:44941051-44948479	+	7428	NA	codingregion	no	no	no	no	no	no	no	ROIgene	no
19	44943587	CRcont97735	C	T	Cont	APOC2	19:44941051-44948479	+	7428	NA	codingregion	no	no	no	no	no	no	no	ROIgene	no
19	44943672	CRcont97756	A	G	Cont	APOC2	19:44941051-44948479	+	7428	NA	codingregion	no	no	no	no	no	no	no	ROIgene	no
19	44943793	CRcont97793	T	C	Cont	APOC2	19:44941051-44948479	+	7428	NA	codingregion	no	no	no	no	no	no	no	ROIgene	no
19	44943911	CRcont97823	A	G	Cont	APOC2	19:44941051-44948479	+	7428	NA	codingregion	no	no	no	no	no	no	no	ROIgene	no
19	44944021	CRcont97851	G	A	Cont	APOC2	19:44941051-44948479	+	7428	NA	codingregion	no	no	no	no	no	no	no	ROIgene	no
19	44944174	CRcont97877	TAGAG	T	Cont	APOC2	19:44941051-44948479	+	7428	NA	codingregion	no	no	no	no	no	no	no	ROIgene	no
19	44944259	CRcont97900	CG	C	Cont	APOC2	19:44941051-44948479	+	7428	NA	codingregion	no	no	no	no	no	no	no	ROIgene	no
19	44944422	CRcont97930	G	A	Cont	APOC2	19:44941051-44948479	+	7428	NA	codingregion	no	no	no	no	no	no	no	ROIgene	no
19	44944525	CRcont97948	T	C	Cont	APOC2	19:44941051-44948479	+	7428	NA	codingregion	no	no	no	no	no	no	no	ROIgene	no
19	44944606	CRcont97968	A	C	Cont	APOC2	19:44941051-44948479	+	7428	NA	codingregion	no	no	no	no	no	no	no	ROIgene	no
19	44944721	CRcont97994	A	G	Cont	APOC2	19:44941051-44948479	+	7428	NA	codingregion	no	no	no	no	no	no	no	ROIgene	no
19	44944867	CRcont98018	C	T	Cont	APOC2	19:44941051-44948479	+	7428	NA	codingregion	codingaa	no	no	no	no	no	no	ROIgene	no
19	44945062	CRcont98044	CAG	C	Cont	APOC2	19:44941051-44948479	+	7428	NA	codingregion	no	no	no	no	no	no	no	ROIgene	no
19	44945168	CRcont98069	C	G	Cont	APOC2	19:44941051-44948479	+	7428	NA	codingregion	codingaa	no	no	no	no	no	no	ROIgene	no
19	44945260	CRcont98093	C	A	Cont	APOC2	19:44941051-44948479	+	7428	NA	codingregion	codingaa	no	no	no	no	no	no	ROIgene	no
19	44945360	CRcont98108	C	A	Cont	APOC2	19:44941051-44948479	+	7428	NA	no	no	no	no	no	no	no	no	ROIgene	refset
19	44945434	CRcont98126	G	C	Cont	APOC2	19:44941051-44948479	+	7428	NA	no	no	no	no	no	no	no	no	ROIgene	refset
19	44945545	CRcont98147	C	T	Cont	APOC2	19:44941051-44948479	+	7428	NA	no	no	no	no	no	no	no	no	ROIgene	refset
19	44945656	CRcont98169	T	C	Cont	APOC2	19:44941051-44948479	+	7428	NA	no	no	no	no	no	no	no	no	ROIgene	refset
19	44945740	CRcont98183	T	C	Cont	APOC2	19:44941051-44948479	+	7428	NA	no	no	no	no	no	no	no	no	ROIgene	refset
19	44945860	CRcont98207	G	T	Cont	APOC2	19:44941051-44948479	+	7428	NA	no	no	no	no	no	no	no	no	ROIgene	refset
19	44945952	CRcont98228	T	A	Cont	APOC2	19:44941051-44948479	+	7428	NA	no	no	no	no	no	no	no	no	ROIgene	refset
19	44945961	CR541	A	G	Dis	APOC2	19:44941051-44948479	+	7428	APOC2	no	no	no	no	no	no	no	no	ROIgene	refset
19	44946040	CRcont98249	C	T	Cont	APOC2	19:44941051-44948479	+	7428	NA	no	no	no	no	no	no	no	no	ROIgene	refset
19	44946106	CRcont98268	G	A	Cont	APOC2	19:44941051-44948479	+	7428	NA	no	no	no	no	no	no	no	no	ROIgene	refset
19	44946201	CRcont98324	GT	G	Cont	APOC2	19:44941051-44948479	+	7428	NA	no	no	no	no	no	no	no	no	ROIgene	refset
19	44946226	CRcont98336	TGTGTGTGTGA	T	Cont	APOC2	19:44941051-44948479	+	7428	NA	no	no	no	no	no	no	no	no	ROIgene	refset
19	44946234	CRcont98394	T	TGTGTGTGTGTGTGTGTGTGTGAGA	Cont	APOC2	19:44941051-44948479	+	7428	NA	no	no	no	no	no	no	no	no	ROIgene	refset
19	44946242	CRcont98413	A	T	Cont	APOC2	19:44941051-44948479	+	7428	NA	no	no	no	no	no	no	no	no	ROIgene	refset
19	44946292	CRcont98428	C	T	Cont	APOC2	19:44941051-44948479	+	7428	NA	no	no	no	no	no	no	no	no	ROIgene	refset
19	44946418	CRcont98449	G	A	Cont	APOC2	19:44941051-44948479	+	7428	NA	no	no	no	no	no	no	no	no	ROIgene	refset
19	44946491	CRcont98469	C	T	Cont	APOC2	19:44941051-44948479	+	7428	NA	no	no	no	no	no	no	no	no	ROIgene	refset
19	44946559	CRcont98487	T	C	Cont	APOC2	19:44941051-44948479	+	7428	NA	no	no	no	no	no	no	no	no	ROIgene	refset
19	44946714	CRcont98521	C	T	Cont	APOC2	19:44941051-44948479	+	7428	NA	no	no	no	no	no	no	no	no	ROIgene	refset
19	44946824	CRcont98546	C	A	Cont	APOC2	19:44941051-44948479	+	7428	NA	no	no	no	no	no	no	no	no	ROIgene	refset
19	44946927	CRcont98575	G	A	Cont	APOC2	19:44941051-44948479	+	7428	NA	no	no	no	no	no	no	no	no	ROIgene	refset
19	44947076	CRcont98604	C	T	Cont	APOC2	19:44941051-44948479	+	7428	NA	no	no	no	no	no	no	no	no	ROIgene	refset
19	44947143	CRcont98627	C	A	Cont	APOC2	19:44941051-44948479	+	7428	NA	no	no	no	no	no	no	no	no	ROIgene	refset
19	44947191	CRcont98651	T	C	Cont	APOC2	19:44941051-44948479	+	7428	NA	no	no	no	no	no	no	no	no	ROIgene	refset
19	44947308	CRcont98676	G	C	Cont	APOC2	19:44941051-44948479	+	7428	NA	no	no	no	no	no	no	no	no	ROIgene	refset
19	44947493	CRcont98714	G	C	Cont	APOC2	19:44941051-44948479	+	7428	NA	no	no	no	no	no	no	no	no	ROIgene	refset
19	44947580	CRcont98734	G	C	Cont	APOC2	19:44941051-44948479	+	7428	NA	no	no	no	no	no	no	no	no	ROIgene	refset
19	44947672	CRcont98755	G	A	Cont	APOC2	19:44941051-44948479	+	7428	NA	no	no	no	no	no	no	no	no	ROIgene	refset
19	44947838	CRcont98780	G	A	Cont	APOC2	19:44941051-44948479	+	7428	NA	no	no	no	no	no	no	no	no	ROIgene	refset
19	44947940	CRcont98804	G	C	Cont	APOC2	19:44941051-44948479	+	7428	NA	no	no	no	no	no	no	no	no	ROIgene	refset
19	44948025	CRcont98825	C	T	Cont	APOC2	19:44941051-44948479	+	7428	NA	no	no	no	no	no	no	no	no	ROIgene	refset
19	44948105	CRcont98847	G	A	Cont	APOC2	19:44941051-44948479	+	7428	NA	no	no	no	no	no	no	no	no	ROIgene	refset
19	44948267	CRcont98870	A	C	Cont	APOC2	19:44941051-44948479	+	7428	NA	no	no	no	no	no	no	no	no	ROIgene	refset
19	44948367	CRcont98896	A	G	Cont	APOC2	19:44941051-44948479	+	7428	NA	no	no	no	no	no	no	no	no	ROIgene	refset
19	48960321	CRcont98937	G	A	Cont	FTL	19:48960309-48965508	+	5199	NA	codingregion	codingaa	no	no	no	no	no	no	ROIgene	no
19	48960452	CRcont98963	C	T	Cont	FTL	19:48960309-48965508	+	5199	NA	codingregion	no	no	no	no	no	no	no	ROIgene	no
19	48960593	CRcont99000	C	T	Cont	FTL	19:48960309-48965508	+	5199	NA	codingregion	no	no	no	no	no	no	no	ROIgene	no
19	48960752	CRcont99034	C	T	Cont	FTL	19:48960309-48965508	+	5199	NA	codingregion	no	no	no	no	no	no	no	ROIgene	no
19	48960880	CRcont99062	G	A	Cont	FTL	19:48960309-48965508	+	5199	NA	codingregion	codingaa	no	no	no	no	no	no	ROIgene	no
19	48960967	CRcont99081	C	T	Cont	FTL	19:48960309-48965508	+	5199	NA	codingregion	codingaa	no	no	no	no	no	no	ROIgene	no
19	48961090	CRcont99108	G	T	Cont	FTL	19:48960309-48965508	+	5199	NA	codingregion	codingaa	no	no	no	no	no	no	ROIgene	no
19	48961201	CRcont99132	C	T	Cont	FTL	19:48960309-48965508	+	5199	NA	codingregion	no	no	no	no	no	no	no	ROIgene	no
19	48961275	CRcont99155	A	AG	Cont	FTL	19:48960309-48965508	+	5199	NA	codingregion	no	no	no	no	no	no	no	ROIgene	no
19	48961329	CRcont99173	C	G	Cont	FTL	19:48960309-48965508	+	5199	NA	codingregion	no	no	no	no	no	no	no	ROIgene	no
19	48961421	CRcont99191	C	A	Cont	FTL	19:48960309-48965508	+	5199	NA	codingregion	no	no	no	no	no	no	no	ROIgene	no
19	48961563	CRcont99218	C	T	Cont	FTL	19:48960309-48965508	+	5199	NA	codingregion	codingaa	no	no	no	no	no	no	ROIgene	no
19	48961705	CRcont99244	T	C	Cont	FTL	19:48960309-48965508	+	5199	NA	no	no	no	no	no	no	no	no	ROIgene	refset
19	48961805	CRcont99267	C	T	Cont	FTL	19:48960309-48965508	+	5199	NA	no	no	no	no	no	no	no	no	ROIgene	refset
19	48961864	CRcont99291	C	T	Cont	FTL	19:48960309-48965508	+	5199	NA	no	no	no	no	no	no	no	no	ROIgene	refset
19	48962029	CRcont99324	G	A	Cont	FTL	19:48960309-48965508	+	5199	NA	no	no	no	no	no	no	no	no	ROIgene	refset
19	48962107	CRcont99345	C	T	Cont	FTL	19:48960309-48965508	+	5199	NA	no	no	no	no	no	no	no	no	ROIgene	refset
19	48962193	CRcont99378	G	A	Cont	FTL	19:48960309-48965508	+	5199	NA	no	no	no	no	no	no	no	no	ROIgene	refset
19	48962265	CRcont99409	A	G	Cont	FTL	19:48960309-48965508	+	5199	NA	no	no	no	no	no	no	no	no	ROIgene	refset
19	48962362	CRcont99439	G	T	Cont	FTL	19:48960309-48965508	+	5199	NA	no	no	no	no	no	no	no	no	ROIgene	refset
19	48962451	CRcont99463	A	C	Cont	FTL	19:48960309-48965508	+	5199	NA	no	no	no	no	no	no	no	no	ROIgene	refset
19	48962564	CRcont99497	G	A	Cont	FTL	19:48960309-48965508	+	5199	NA	no	no	no	no	no	no	no	no	ROIgene	refset
19	48962681	CRcont99529	C	T	Cont	FTL	19:48960309-48965508	+	5199	NA	no	no	no	no	no	no	no	no	ROIgene	refset
19	48962807	CRcont99556	C	T	Cont	FTL	19:48960309-48965508	+	5199	NA	no	no	no	no	no	no	no	no	ROIgene	refset
19	48962869	CRcont99575	TCCCTCTCTCTGGGTCTCTGTCCTCTCTCTGGCTGTCACTCTCTCTTGGGTCTCTGTACCTCCCCTCTCTCTGGGTCTCTTTCCCTCTCCCCGGTCTCTGTCCCCCGCCCCCGGGTCCCTGTCCCCGCCCCCCCAGGTCTCAGTCCTCCCTAGTCTCTGTCCCCTTCTCTCTGAGTCCCTGTCCC	T	Cont	FTL	19:48960309-48965508	+	5199	NA	no	no	no	no	no	no	no	no	ROIgene	refset
19	48962961	CRcont99600	G	T	Cont	FTL	19:48960309-48965508	+	5199	NA	no	no	no	no	no	no	no	no	ROIgene	refset
19	48963103	CRcont99637	T	A	Cont	FTL	19:48960309-48965508	+	5199	NA	no	no	no	no	no	no	no	no	ROIgene	refset
19	48963231	CRcont99661	C	G	Cont	FTL	19:48960309-48965508	+	5199	NA	no	no	no	no	no	no	no	no	ROIgene	refset
19	48963310	CRcont99688	A	G	Cont	FTL	19:48960309-48965508	+	5199	NA	no	no	no	no	no	no	no	no	ROIgene	refset
19	48963426	CRcont99706	C	T	Cont	FTL	19:48960309-48965508	+	5199	NA	no	no	no	no	no	no	no	no	ROIgene	refset
19	48963559	CRcont99723	C	T	Cont	FTL	19:48960309-48965508	+	5199	NA	no	no	no	no	no	no	no	no	ROIgene	refset
19	48963624	CRcont99742	C	A	Cont	FTL	19:48960309-48965508	+	5199	NA	no	no	no	no	no	no	no	no	ROIgene	refset
19	48963803	CRcont99775	G	A	Cont	FTL	19:48960309-48965508	+	5199	NA	no	no	no	no	no	no	no	no	ROIgene	refset
19	48963961	CRcont99807	T	C	Cont	FTL	19:48960309-48965508	+	5199	NA	no	no	no	no	no	no	no	no	ROIgene	refset
19	48964114	CRcont99832	C	T	Cont	FTL	19:48960309-48965508	+	5199	NA	no	no	no	no	no	no	no	no	ROIgene	refset
19	48964263	CRcont99866	A	T	Cont	FTL	19:48960309-48965508	+	5199	NA	no	no	no	no	no	no	no	no	ROIgene	refset
19	48964328	CRcont99884	A	T	Cont	FTL	19:48960309-48965508	+	5199	NA	no	no	no	no	no	no	no	no	ROIgene	refset
19	48964495	CRcont99909	T	C	Cont	FTL	19:48960309-48965508	+	5199	NA	no	no	no	no	no	no	no	no	ROIgene	refset
19	48964669	CRcont99934	C	T	Cont	FTL	19:48960309-48965508	+	5199	NA	no	no	no	no	no	no	no	no	ROIgene	refset
19	48964820	CRcont99966	G	T	Cont	FTL	19:48960309-48965508	+	5199	NA	no	no	no	no	no	no	no	no	ROIgene	refset
19	48964964	CRcont99990	C	CCCCAGGGT	Cont	FTL	19:48960309-48965508	+	5199	NA	no	no	no	no	no	no	no	no	ROIgene	refset
19	48965077	CRcont100013	C	T	Cont	FTL	19:48960309-48965508	+	5199	NA	no	no	no	no	no	no	no	no	ROIgene	refset
19	48965093	CR261	C	A	Dis	FTL	19:48960309-48965508	+	5199	FTL	no	no	no	no	no	no	no	no	ROIgene	refset
19	48965155	CRcont100041	G	T	Cont	FTL	19:48960309-48965508	+	5199	NA	no	no	no	no	no	no	no	no	ROIgene	refset
19	48965263	CRcont100065	G	A	Cont	FTL	19:48960309-48965508	+	5199	NA	no	no	no	no	no	no	no	no	ROIgene	refset
19	48965305	CRcont100083	C	T	Cont	FTL	19:48960309-48965508	+	5199	NA	no	no	no	no	no	no	no	no	ROIgene	refset
19	48965317	CR262	GCGGTCCCGCGGGTCTGTCTCTTGCTTCAA	G	Dis	FTL	19:48960309-48965508	+	5199	FTL	no	no	no	no	no	no	no	no	ROIgene	refset
19	48965318	CR263	C	T	Dis	FTL	19:48960309-48965508	+	5199	FTL	no	no	no	no	no	no	no	no	ROIgene	refset
19	48965322	CR264	C	G	Dis	FTL	19:48960309-48965508	+	5199	FTL	no	no	no	no	no	no	no	no	ROIgene	refset
19	48965324	CR265	C	T	Dis	FTL	19:48960309-48965508	+	5199	FTL	no	no	no	no	no	no	no	no	ROIgene	refset
19	48965326	CR266	C	T	Dis	FTL	19:48960309-48965508	+	5199	FTL	no	no	no	no	no	no	no	no	ROIgene	refset
19	48965329	CR267	GTCTGTC	G	Dis	FTL	19:48960309-48965508	+	5199	FTL	no	no	no	no	no	no	no	no	ROIgene	refset
19	48965330	CR268	T	G	Dis	FTL	19:48960309-48965508	+	5199	FTL	no	no	no	no	no	no	no	no	ROIgene	refset
19	48965332	CR269	T	C	Dis	FTL	19:48960309-48965508	+	5199	FTL	no	no	no	no	no	no	no	no	ROIgene	refset
19	48965335	CRcont100098	C	A	Cont	FTL	19:48960309-48965508	+	5199	NA	no	no	no	no	no	no	no	no	ROIgene	refset
19	48965337	CR270	C	G	Dis	FTL	19:48960309-48965508	+	5199	FTL	no	no	no	no	no	no	no	no	ROIgene	refset
19	48965340	CR271	G	A	Dis	FTL	19:48960309-48965508	+	5199	FTL	no	no	no	no	no	no	no	no	ROIgene	refset
19	48965340	CR272	G	C	Dis	FTL	19:48960309-48965508	+	5199	FTL	no	no	no	no	no	no	no	no	ROIgene	refset
19	48965340	CR273	G	T	Dis	FTL	19:48960309-48965508	+	5199	FTL	no	no	no	no	no	no	no	no	ROIgene	refset
19	48965341	CR274	C	A	Dis	FTL	19:48960309-48965508	+	5199	FTL	no	no	no	no	no	no	no	no	ROIgene	refset
19	48965341	CR275	C	T	Dis	FTL	19:48960309-48965508	+	5199	FTL	no	no	no	no	no	no	no	no	ROIgene	refset
19	48965342	CR276	T	C	Dis	FTL	19:48960309-48965508	+	5199	FTL	no	no	no	no	no	no	no	no	ROIgene	refset
19	48965344	CR277	C	A	Dis	FTL	19:48960309-48965508	+	5199	FTL	no	no	no	no	no	no	no	no	ROIgene	refset
19	48965344	CR278	C	G	Dis	FTL	19:48960309-48965508	+	5199	FTL	no	no	no	no	no	no	no	no	ROIgene	refset
19	48965344	CR279	C	T	Dis	FTL	19:48960309-48965508	+	5199	FTL	no	no	no	no	no	no	no	no	ROIgene	refset
19	48965345	CR280	A	C	Dis	FTL	19:48960309-48965508	+	5199	FTL	no	no	no	no	no	no	no	no	ROIgene	refset
19	48965345	CR281	A	G	Dis	FTL	19:48960309-48965508	+	5199	FTL	no	no	no	no	no	no	no	no	ROIgene	refset
19	48965345	CR282	A	T	Dis	FTL	19:48960309-48965508	+	5199	FTL	no	no	no	no	no	no	no	no	ROIgene	refset
19	48965347	CR283	C	A	Dis	FTL	19:48960309-48965508	+	5199	FTL	no	no	no	no	no	no	no	no	ROIgene	refset
19	48965347	CR284	C	G	Dis	FTL	19:48960309-48965508	+	5199	FTL	no	no	no	no	no	no	no	no	ROIgene	refset
19	48965347	CR285	C	T	Dis	FTL	19:48960309-48965508	+	5199	FTL	no	no	no	no	no	no	no	no	ROIgene	refset
19	48965348	CR286	A	G	Dis	FTL	19:48960309-48965508	+	5199	FTL	no	no	no	no	no	no	no	no	ROIgene	refset
19	48965349	CR287	G	C	Dis	FTL	19:48960309-48965508	+	5199	FTL	no	no	no	no	no	no	no	no	ROIgene	refset
19	48965351	CR288	G	A	Dis	FTL	19:48960309-48965508	+	5199	FTL	no	no	no	no	no	no	no	no	ROIgene	refset
19	48965354	CR289	T	G	Dis	FTL	19:48960309-48965508	+	5199	FTL	no	no	no	no	no	no	no	no	ROIgene	refset
19	48965355	CR290	G	A	Dis	FTL	19:48960309-48965508	+	5199	FTL	no	no	no	no	no	no	no	no	ROIgene	refset
19	48965357	CR291	A	C	Dis	FTL	19:48960309-48965508	+	5199	FTL	no	no	no	no	no	no	no	no	ROIgene	refset
19	48965358	CR292	C	A	Dis	FTL	19:48960309-48965508	+	5199	FTL	no	no	no	no	no	no	no	no	ROIgene	refset
19	48965359	CR293	G	C	Dis	FTL	19:48960309-48965508	+	5199	FTL	no	no	no	no	no	no	no	no	ROIgene	refset
19	48965360	CR294	G	C	Dis	FTL	19:48960309-48965508	+	5199	FTL	no	no	no	no	no	no	no	no	ROIgene	refset
19	48965364	CR295	A	T	Dis	FTL	19:48960309-48965508	+	5199	FTL	no	no	no	no	no	no	no	no	ROIgene	refset
19	48965398	CR296	C	T	Dis	FTL	19:48960309-48965508	+	5199	FTL	no	no	no	no	no	no	no	no	ROIgene	refset
19	48965402	CRcont100116	G	T	Cont	FTL	19:48960309-48965508	+	5199	NA	no	no	no	no	no	no	no	no	ROIgene	refset
19	48965463	CRcont100137	C	T	Cont	FTL	19:48960309-48965508	+	5199	NA	no	no	no	no	no	no	no	no	ROIgene	refset
2	25164783	CR311	G	T	Dis	POMC	2:25164772-25173580	-	8808	POMC	no	no	no	no	no	no	no	no	ROIgene	refset
2	25164802	CRcont169157	C	G	Cont	POMC	2:25164772-25173580	-	8808	NA	no	no	no	no	no	no	no	PredSplicing	ROIgene	no
2	25164979	CRcont169184	G	A	Cont	POMC	2:25164772-25173580	-	8808	NA	no	no	no	no	no	no	no	no	ROIgene	refset
2	25165187	CRcont169213	T	G	Cont	POMC	2:25164772-25173580	-	8808	NA	no	no	no	no	no	no	no	no	ROIgene	refset
2	25165309	CRcont169233	C	T	Cont	POMC	2:25164772-25173580	-	8808	NA	no	no	no	no	no	no	no	no	ROIgene	refset
2	25165478	CRcont169259	G	T	Cont	POMC	2:25164772-25173580	-	8808	NA	no	no	no	no	no	no	no	no	ROIgene	refset
2	25165604	CRcont169280	T	C	Cont	POMC	2:25164772-25173580	-	8808	NA	no	no	no	no	no	no	no	no	ROIgene	refset
2	25165735	CRcont169300	C	T	Cont	POMC	2:25164772-25173580	-	8808	NA	no	no	no	no	no	no	no	no	ROIgene	refset
2	25165811	CRcont169316	C	G	Cont	POMC	2:25164772-25173580	-	8808	NA	no	no	no	no	no	no	no	no	ROIgene	refset
2	25165905	CRcont169336	G	C	Cont	POMC	2:25164772-25173580	-	8808	NA	no	no	no	no	no	no	no	PredSplicing	ROIgene	no
2	25165978	CRcont169352	C	T	Cont	POMC	2:25164772-25173580	-	8808	NA	no	no	no	no	no	no	no	no	ROIgene	refset
2	25166086	CRcont169369	C	T	Cont	POMC	2:25164772-25173580	-	8808	NA	no	no	no	no	no	no	no	no	ROIgene	refset
2	25166148	CRcont169387	A	G	Cont	POMC	2:25164772-25173580	-	8808	NA	no	no	no	no	no	no	no	no	ROIgene	refset
2	25166202	CRcont169407	GGCTGAGCATTTTC	G	Cont	POMC	2:25164772-25173580	-	8808	NA	no	no	no	no	no	no	no	no	ROIgene	refset
2	25166360	CRcont169431	T	C	Cont	POMC	2:25164772-25173580	-	8808	NA	no	no	no	no	no	no	no	no	ROIgene	refset
2	25166462	CRcont169452	G	A	Cont	POMC	2:25164772-25173580	-	8808	NA	no	no	no	no	no	no	no	no	ROIgene	refset
2	25166580	CRcont169467	G	T	Cont	POMC	2:25164772-25173580	-	8808	NA	no	no	no	no	no	no	no	no	ROIgene	refset
2	25166709	CRcont169491	T	C	Cont	POMC	2:25164772-25173580	-	8808	NA	no	no	no	no	no	no	no	no	ROIgene	refset
2	25166877	CRcont169514	C	G	Cont	POMC	2:25164772-25173580	-	8808	NA	no	no	no	no	no	no	no	no	ROIgene	refset
2	25166995	CRcont169538	G	T	Cont	POMC	2:25164772-25173580	-	8808	NA	no	no	no	no	no	no	no	no	ROIgene	refset
2	25167110	CRcont169560	T	G	Cont	POMC	2:25164772-25173580	-	8808	NA	no	no	no	no	no	no	no	no	ROIgene	refset
2	25167194	CRcont169572	C	T	Cont	POMC	2:25164772-25173580	-	8808	NA	no	no	no	no	no	no	no	no	ROIgene	refset
2	25167275	CRcont169593	A	G	Cont	POMC	2:25164772-25173580	-	8808	NA	no	no	no	no	no	no	no	no	ROIgene	refset
2	25167467	CRcont169626	C	T	Cont	POMC	2:25164772-25173580	-	8808	NA	no	no	no	no	no	no	no	PredSplicing	ROIgene	no
2	25167529	CRcont169642	T	C	Cont	POMC	2:25164772-25173580	-	8808	NA	no	no	no	no	no	no	no	no	ROIgene	refset
2	25167668	CRcont169662	G	A	Cont	POMC	2:25164772-25173580	-	8808	NA	no	no	no	no	no	no	no	no	ROIgene	refset
2	25167753	CRcont169678	T	C	Cont	POMC	2:25164772-25173580	-	8808	NA	no	no	no	no	no	no	no	no	ROIgene	refset
2	25167875	CRcont169696	C	G	Cont	POMC	2:25164772-25173580	-	8808	NA	no	no	no	no	no	no	no	no	ROIgene	refset
2	25167956	CRcont169722	C	A	Cont	POMC	2:25164772-25173580	-	8808	NA	no	no	no	no	no	no	no	no	ROIgene	refset
2	25168075	CRcont169753	A	G	Cont	POMC	2:25164772-25173580	-	8808	NA	no	no	no	no	no	no	no	no	ROIgene	refset
2	25168189	CRcont169794	C	T	Cont	POMC	2:25164772-25173580	-	8808	NA	no	no	no	no	no	no	no	no	ROIgene	refset
2	25168287	CRcont169817	C	G	Cont	POMC	2:25164772-25173580	-	8808	NA	no	no	no	no	no	no	no	no	ROIgene	refset
2	25168366	CRcont169842	G	A	Cont	POMC	2:25164772-25173580	-	8808	NA	no	no	no	no	no	no	no	no	ROIgene	refset
2	25168438	CRcont169861	C	A	Cont	POMC	2:25164772-25173580	-	8808	NA	no	no	no	no	no	no	no	no	ROIgene	refset
2	25168589	CRcont169898	C	T	Cont	POMC	2:25164772-25173580	-	8808	NA	no	no	no	no	no	no	no	no	ROIgene	refset
2	25168682	CRcont169917	A	ACC	Cont	POMC	2:25164772-25173580	-	8808	NA	no	no	no	no	no	no	no	no	ROIgene	refset
2	25168776	CRcont169938	C	T	Cont	POMC	2:25164772-25173580	-	8808	NA	no	no	no	no	no	no	no	no	ROIgene	refset
2	25168874	CRcont169963	G	A	Cont	POMC	2:25164772-25173580	-	8808	NA	no	no	no	no	no	no	no	no	ROIgene	refset
2	25169051	CRcont169995	T	A	Cont	POMC	2:25164772-25173580	-	8808	NA	no	no	no	no	no	no	no	no	ROIgene	refset
2	25169161	CRcont170016	G	C	Cont	POMC	2:25164772-25173580	-	8808	NA	no	no	no	no	no	no	no	no	ROIgene	refset
2	25169272	CRcont170034	C	A	Cont	POMC	2:25164772-25173580	-	8808	NA	no	no	no	no	no	no	no	no	ROIgene	refset
2	25169412	CRcont170063	C	T	Cont	POMC	2:25164772-25173580	-	8808	NA	no	no	no	no	no	no	no	no	ROIgene	refset
2	25169515	CRcont170082	T	C	Cont	POMC	2:25164772-25173580	-	8808	NA	no	no	no	no	no	no	no	no	ROIgene	refset
2	25169626	CRcont170100	G	A	Cont	POMC	2:25164772-25173580	-	8808	NA	no	no	no	no	no	no	no	no	ROIgene	refset
2	25169753	CRcont170125	C	T	Cont	POMC	2:25164772-25173580	-	8808	NA	no	no	no	no	no	no	no	no	ROIgene	refset
2	25169950	CRcont170157	T	C	Cont	POMC	2:25164772-25173580	-	8808	NA	no	no	no	no	no	no	no	no	ROIgene	refset
2	25170060	CRcont170178	C	T	Cont	POMC	2:25164772-25173580	-	8808	NA	no	no	no	no	no	no	no	no	ROIgene	refset
2	25170206	CRcont170201	C	T	Cont	POMC	2:25164772-25173580	-	8808	NA	no	no	no	no	no	no	no	no	ROIgene	refset
2	25170363	CRcont170229	T	C	Cont	POMC	2:25164772-25173580	-	8808	NA	no	no	no	no	no	no	no	no	ROIgene	refset
2	25170563	CRcont170263	A	G	Cont	POMC	2:25164772-25173580	-	8808	NA	no	no	no	no	no	no	no	no	ROIgene	refset
2	25170758	CRcont170303	A	G	Cont	POMC	2:25164772-25173580	-	8808	NA	no	no	no	no	no	no	no	no	ROIgene	refset
2	25170843	CRcont170331	C	T	Cont	POMC	2:25164772-25173580	-	8808	NA	no	no	no	no	no	no	no	no	ROIgene	refset
2	25170905	CRcont170355	C	G	Cont	POMC	2:25164772-25173580	-	8808	NA	no	no	no	no	no	no	no	no	ROIgene	refset
2	25171010	CRcont170386	G	T	Cont	POMC	2:25164772-25173580	-	8808	NA	no	no	no	no	no	no	no	no	ROIgene	refset
2	25171123	CRcont170413	C	G	Cont	POMC	2:25164772-25173580	-	8808	NA	no	no	no	no	no	no	no	no	ROIgene	refset
2	25171219	CRcont170432	C	T	Cont	POMC	2:25164772-25173580	-	8808	NA	no	no	no	no	no	no	no	no	ROIgene	refset
2	25171277	CRcont170446	A	T	Cont	POMC	2:25164772-25173580	-	8808	NA	no	no	no	no	no	no	no	no	ROIgene	refset
2	25171473	CRcont170473	CTAATT	C	Cont	POMC	2:25164772-25173580	-	8808	NA	no	no	no	no	no	no	no	no	ROIgene	refset
2	25171604	CRcont170497	G	T	Cont	POMC	2:25164772-25173580	-	8808	NA	no	no	no	no	no	no	no	no	ROIgene	refset
2	25171769	CRcont170517	A	G	Cont	POMC	2:25164772-25173580	-	8808	NA	no	no	no	no	no	no	no	no	ROIgene	refset
2	25171889	CRcont170541	G	T	Cont	POMC	2:25164772-25173580	-	8808	NA	no	no	no	no	no	no	no	no	ROIgene	refset
2	25171966	CRcont170555	C	T	Cont	POMC	2:25164772-25173580	-	8808	NA	no	no	no	no	no	no	no	no	ROIgene	refset
2	25172129	CRcont170586	A	G	Cont	POMC	2:25164772-25173580	-	8808	NA	no	no	no	no	no	no	no	no	ROIgene	refset
2	25172217	CRcont170603	C	G	Cont	POMC	2:25164772-25173580	-	8808	NA	no	no	no	no	no	no	no	no	ROIgene	refset
2	25172415	CRcont170632	C	A	Cont	POMC	2:25164772-25173580	-	8808	NA	no	no	no	no	no	no	no	no	ROIgene	refset
2	25172478	CRcont170654	C	CTTTTTTTTT	Cont	POMC	2:25164772-25173580	-	8808	NA	no	no	no	no	no	no	no	no	ROIgene	refset
2	25172577	CRcont170689	G	A	Cont	POMC	2:25164772-25173580	-	8808	NA	no	no	no	no	no	no	no	no	ROIgene	refset
2	25172727	CRcont170710	C	A	Cont	POMC	2:25164772-25173580	-	8808	NA	no	no	no	no	no	no	no	no	ROIgene	refset
2	25172920	CRcont170745	C	T	Cont	POMC	2:25164772-25173580	-	8808	NA	no	no	no	no	no	no	no	no	ROIgene	refset
2	25173067	CRcont170767	A	G	Cont	POMC	2:25164772-25173580	-	8808	NA	no	no	no	no	no	no	no	no	ROIgene	refset
2	25173187	CRcont170786	G	A	Cont	POMC	2:25164772-25173580	-	8808	NA	no	no	no	no	no	no	no	no	ROIgene	refset
2	25173268	CRcont170808	C	G	Cont	POMC	2:25164772-25173580	-	8808	NA	no	no	no	no	no	no	no	no	ROIgene	refset
2	25173434	CRcont170832	C	T	Cont	POMC	2:25164772-25173580	-	8808	NA	no	no	no	no	no	no	no	no	ROIgene	refset
2	25173525	CRcont170853	A	T	Cont	POMC	2:25164772-25173580	-	8808	NA	no	no	no	no	no	no	no	no	ROIgene	refset
2	38075440	CRcont170885	C	G	Cont	CYP1B1	2:38075388-38081151	-	5763	NA	no	no	no	no	no	no	no	no	ROIgene	refset
2	38075533	CRcont170912	C	G	Cont	CYP1B1	2:38075388-38081151	-	5763	NA	no	no	no	no	no	no	no	no	ROIgene	refset
2	38075606	CRcont170933	C	T	Cont	CYP1B1	2:38075388-38081151	-	5763	NA	no	no	no	no	no	no	no	no	ROIgene	refset
2	38075689	CRcont170957	G	T	Cont	CYP1B1	2:38075388-38081151	-	5763	NA	no	no	no	no	no	no	no	no	ROIgene	refset
2	38075834	CRcont170988	T	TG	Cont	CYP1B1	2:38075388-38081151	-	5763	NA	no	no	no	no	no	no	no	no	ROIgene	refset
2	38075957	CRcont171017	T	G	Cont	CYP1B1	2:38075388-38081151	-	5763	NA	no	no	no	no	no	no	no	no	ROIgene	refset
2	38076056	CRcont171042	A	G	Cont	CYP1B1	2:38075388-38081151	-	5763	NA	no	no	no	no	no	no	no	no	ROIgene	refset
2	38076063	CR312	G	A	Dis	CYP1B1	2:38075388-38081151	-	5763	CYP1B1	no	no	no	no	no	no	no	no	ROIgene	refset
2	38076101	CR313	T	G	Dis	CYP1B1	2:38075388-38081151	-	5763	CYP1B1	no	no	no	no	no	no	no	no	ROIgene	refset
2	38076106	CRcont171057	C	T	Cont	CYP1B1	2:38075388-38081151	-	5763	NA	no	no	no	no	no	no	no	no	ROIgene	refset
2	38076199	CRcont171078	A	C	Cont	CYP1B1	2:38075388-38081151	-	5763	NA	no	no	no	no	no	no	no	no	ROIgene	refset
2	38076249	CRcont171099	C	A	Cont	CYP1B1	2:38075388-38081151	-	5763	NA	no	no	no	no	no	no	no	no	ROIgene	refset
2	38076289	CRcont171115	C	G	Cont	CYP1B1	2:38075388-38081151	-	5763	NA	no	no	no	no	no	no	no	no	ROIgene	refset
2	38076383	CRcont171140	C	T	Cont	CYP1B1	2:38075388-38081151	-	5763	NA	no	no	no	no	no	no	no	no	ROIgene	refset
2	38076461	CRcont171167	G	T	Cont	CYP1B1	2:38075388-38081151	-	5763	NA	no	no	no	no	no	no	no	no	ROIgene	refset
2	38076577	CRcont171197	TTA	T	Cont	CYP1B1	2:38075388-38081151	-	5763	NA	no	no	no	no	no	no	no	no	ROIgene	refset
2	38076689	CRcont171224	C	G	Cont	CYP1B1	2:38075388-38081151	-	5763	NA	no	no	no	no	no	no	no	no	ROIgene	refset
2	38076735	CRcont171240	C	A	Cont	CYP1B1	2:38075388-38081151	-	5763	NA	no	no	no	no	no	no	no	no	ROIgene	refset
2	38076784	CRcont171255	G	T	Cont	CYP1B1	2:38075388-38081151	-	5763	NA	no	no	no	no	no	no	no	no	ROIgene	refset
2	38076843	CRcont171277	G	A	Cont	CYP1B1	2:38075388-38081151	-	5763	NA	no	no	no	no	no	no	no	no	ROIgene	refset
2	38076896	CRcont171306	G	C	Cont	CYP1B1	2:38075388-38081151	-	5763	NA	no	no	no	no	no	no	no	no	ROIgene	refset
2	38076945	CRcont171324	A	C	Cont	CYP1B1	2:38075388-38081151	-	5763	NA	no	no	no	no	no	no	no	no	ROIgene	refset
2	38077030	CRcont171352	C	T	Cont	CYP1B1	2:38075388-38081151	-	5763	NA	no	no	no	no	no	no	no	no	ROIgene	refset
2	38077082	CRcont171372	G	A	Cont	CYP1B1	2:38075388-38081151	-	5763	NA	no	no	no	no	no	no	no	no	ROIgene	refset
2	38077182	CRcont171404	G	A	Cont	CYP1B1	2:38075388-38081151	-	5763	NA	no	no	no	no	no	no	no	no	ROIgene	refset
2	38077272	CRcont171433	G	T	Cont	CYP1B1	2:38075388-38081151	-	5763	NA	no	no	no	no	no	no	no	no	ROIgene	refset
2	38077353	CRcont171461	G	A	Cont	CYP1B1	2:38075388-38081151	-	5763	NA	no	no	no	no	no	no	no	no	ROIgene	refset
2	38077432	CRcont171482	T	G	Cont	CYP1B1	2:38075388-38081151	-	5763	NA	no	no	no	no	no	no	no	no	ROIgene	refset
2	38077499	CRcont171503	A	C	Cont	CYP1B1	2:38075388-38081151	-	5763	NA	no	no	no	no	no	no	no	no	ROIgene	refset
2	38077590	CRcont171529	C	G	Cont	CYP1B1	2:38075388-38081151	-	5763	NA	no	no	no	no	no	no	no	no	ROIgene	refset
2	38077717	CRcont171551	C	G	Cont	CYP1B1	2:38075388-38081151	-	5763	NA	no	no	no	no	no	no	no	no	ROIgene	refset
2	38077759	CRcont171565	C	G	Cont	CYP1B1	2:38075388-38081151	-	5763	NA	no	no	no	no	no	no	no	no	ROIgene	refset
2	38077808	CRcont171588	GC	G	Cont	CYP1B1	2:38075388-38081151	-	5763	NA	no	no	no	no	no	no	no	no	ROIgene	refset
2	38077880	CRcont171607	G	T	Cont	CYP1B1	2:38075388-38081151	-	5763	NA	no	no	no	no	no	no	no	no	ROIgene	refset
2	38077981	CRcont171631	G	A	Cont	CYP1B1	2:38075388-38081151	-	5763	NA	no	no	no	no	no	no	no	no	ROIgene	refset
2	38078098	CRcont171658	CAAAAAAAAAAA	C	Cont	CYP1B1	2:38075388-38081151	-	5763	NA	no	no	no	no	no	no	no	no	ROIgene	refset
2	38078098	CRcont171722	CAAAAAAAA	C	Cont	CYP1B1	2:38075388-38081151	-	5763	NA	no	no	no	no	no	no	no	no	ROIgene	refset
2	38078190	CRcont171752	A	C	Cont	CYP1B1	2:38075388-38081151	-	5763	NA	no	no	no	no	no	no	no	no	ROIgene	refset
2	38078295	CRcont171777	A	G	Cont	CYP1B1	2:38075388-38081151	-	5763	NA	no	no	no	no	no	no	no	no	ROIgene	refset
2	38078413	CRcont171808	A	T	Cont	CYP1B1	2:38075388-38081151	-	5763	NA	no	no	no	no	no	no	no	no	ROIgene	refset
2	38078505	CRcont171830	C	T	Cont	CYP1B1	2:38075388-38081151	-	5763	NA	no	no	no	no	no	no	no	no	ROIgene	refset
2	38078643	CRcont171859	A	C	Cont	CYP1B1	2:38075388-38081151	-	5763	NA	no	no	no	no	no	no	no	no	ROIgene	refset
2	38078727	CRcont171893	G	A	Cont	CYP1B1	2:38075388-38081151	-	5763	NA	no	no	no	no	no	no	no	no	ROIgene	refset
2	38078842	CRcont171913	T	C	Cont	CYP1B1	2:38075388-38081151	-	5763	NA	no	no	no	no	no	no	no	no	ROIgene	refset
2	38078984	CRcont171939	G	C	Cont	CYP1B1	2:38075388-38081151	-	5763	NA	no	no	no	no	no	no	no	no	ROIgene	refset
2	38079146	CRcont171969	C	G	Cont	CYP1B1	2:38075388-38081151	-	5763	NA	no	no	no	no	no	no	no	no	ROIgene	refset
2	38079288	CRcont171994	C	T	Cont	CYP1B1	2:38075388-38081151	-	5763	NA	no	no	no	no	no	no	no	no	ROIgene	refset
2	38079374	CRcont172011	G	C	Cont	CYP1B1	2:38075388-38081151	-	5763	NA	no	no	no	no	no	no	no	no	ROIgene	refset
2	38079454	CRcont172032	C	T	Cont	CYP1B1	2:38075388-38081151	-	5763	NA	no	no	no	no	no	no	no	no	ROIgene	refset
2	38079529	CRcont172052	T	C	Cont	CYP1B1	2:38075388-38081151	-	5763	NA	no	no	no	no	no	no	no	no	ROIgene	refset
2	38079622	CRcont172073	A	C	Cont	CYP1B1	2:38075388-38081151	-	5763	NA	no	no	no	no	no	no	no	no	ROIgene	refset
2	38079715	CRcont172093	T	C	Cont	CYP1B1	2:38075388-38081151	-	5763	NA	no	no	no	no	no	no	no	no	ROIgene	refset
2	38079809	CRcont172119	A	G	Cont	CYP1B1	2:38075388-38081151	-	5763	NA	no	no	no	no	no	no	no	no	ROIgene	refset
2	38079927	CRcont172144	G	T	Cont	CYP1B1	2:38075388-38081151	-	5763	NA	no	no	no	no	no	no	no	no	ROIgene	refset
2	38080042	CRcont172166	G	A	Cont	CYP1B1	2:38075388-38081151	-	5763	NA	no	no	no	no	no	no	no	no	ROIgene	refset
2	38080185	CRcont172190	C	G	Cont	CYP1B1	2:38075388-38081151	-	5763	NA	no	no	no	no	no	no	no	no	ROIgene	refset
2	38080289	CRcont172207	A	G	Cont	CYP1B1	2:38075388-38081151	-	5763	NA	no	no	no	no	no	no	no	no	ROIgene	refset
2	38080371	CRcont172224	C	T	Cont	CYP1B1	2:38075388-38081151	-	5763	NA	no	no	no	no	no	no	no	no	ROIgene	refset
2	38080457	CRcont172240	C	G	Cont	CYP1B1	2:38075388-38081151	-	5763	NA	no	no	no	no	no	no	no	no	ROIgene	refset
2	38080586	CRcont172262	A	G	Cont	CYP1B1	2:38075388-38081151	-	5763	NA	no	no	no	no	no	no	no	no	ROIgene	refset
2	38080688	CRcont172284	G	C	Cont	CYP1B1	2:38075388-38081151	-	5763	NA	no	no	no	no	no	no	no	no	ROIgene	refset
2	38080808	CRcont172310	G	A	Cont	CYP1B1	2:38075388-38081151	-	5763	NA	no	no	no	no	no	no	no	no	ROIgene	refset
2	38080816	CRcont172324	G	T	Cont	CYP1B1	2:38075388-38081151	-	5763	NA	no	no	no	no	no	no	no	no	ROIgene	refset
2	38080921	CRcont172345	G	A	Cont	CYP1B1	2:38075388-38081151	-	5763	NA	no	no	no	no	no	no	no	no	ROIgene	refset
2	38080985	CRcont172366	G	A	Cont	CYP1B1	2:38075388-38081151	-	5763	NA	no	no	no	no	no	no	no	no	ROIgene	refset
2	38081072	CRcont172393	G	A	Cont	CYP1B1	2:38075388-38081151	-	5763	NA	no	no	no	no	no	no	no	no	ROIgene	refset
2	47398198	CRcont172436	T	C	Cont	MSH2	2:47398156-47403192	+	5036	NA	no	no	no	no	no	no	no	no	ROIgene	refset
2	47398314	CRcont172467	G	A	Cont	MSH2	2:47398156-47403192	+	5036	NA	no	no	no	no	no	no	no	no	ROIgene	refset
2	47398368	CRcont172491	TAC	T	Cont	MSH2	2:47398156-47403192	+	5036	NA	no	no	no	no	no	no	no	no	ROIgene	refset
2	47398485	CRcont172517	G	C	Cont	MSH2	2:47398156-47403192	+	5036	NA	no	no	no	no	no	no	no	no	ROIgene	refset
2	47398552	CRcont172537	G	A	Cont	MSH2	2:47398156-47403192	+	5036	NA	no	no	no	no	no	no	no	no	ROIgene	refset
2	47398631	CRcont172560	G	C	Cont	MSH2	2:47398156-47403192	+	5036	NA	no	no	no	no	no	no	no	no	ROIgene	refset
2	47398682	CRcont172580	A	G	Cont	MSH2	2:47398156-47403192	+	5036	NA	no	no	no	no	no	no	no	no	ROIgene	refset
2	47398840	CRcont172610	C	G	Cont	MSH2	2:47398156-47403192	+	5036	NA	no	no	no	no	no	no	no	no	ROIgene	refset
2	47398938	CRcont172633	G	C	Cont	MSH2	2:47398156-47403192	+	5036	NA	no	no	no	no	no	no	no	no	ROIgene	refset
2	47399058	CRcont172658	G	C	Cont	MSH2	2:47398156-47403192	+	5036	NA	no	no	no	no	no	no	no	no	ROIgene	refset
2	47399141	CRcont172680	G	C	Cont	MSH2	2:47398156-47403192	+	5036	NA	no	no	no	no	no	no	no	no	ROIgene	refset
2	47399265	CRcont172713	T	C	Cont	MSH2	2:47398156-47403192	+	5036	NA	no	no	no	no	no	no	no	no	ROIgene	refset
2	47399356	CRcont172736	C	G	Cont	MSH2	2:47398156-47403192	+	5036	NA	no	no	no	no	no	no	no	no	ROIgene	refset
2	47399446	CRcont172756	T	C	Cont	MSH2	2:47398156-47403192	+	5036	NA	no	no	no	no	no	no	no	no	ROIgene	refset
2	47399557	CRcont172782	C	T	Cont	MSH2	2:47398156-47403192	+	5036	NA	no	no	no	no	no	no	no	no	ROIgene	refset
2	47399646	CRcont172805	G	T	Cont	MSH2	2:47398156-47403192	+	5036	NA	no	no	no	no	no	no	no	no	ROIgene	refset
2	47399695	CRcont172820	C	T	Cont	MSH2	2:47398156-47403192	+	5036	NA	no	no	no	no	no	no	no	no	ROIgene	refset
2	47399824	CRcont172842	G	A	Cont	MSH2	2:47398156-47403192	+	5036	NA	no	no	no	no	no	no	no	no	ROIgene	refset
2	47399920	CRcont172865	G	C	Cont	MSH2	2:47398156-47403192	+	5036	NA	no	no	no	no	no	no	no	no	ROIgene	refset
2	47399991	CRcont172884	A	G	Cont	MSH2	2:47398156-47403192	+	5036	NA	no	no	no	no	no	no	no	no	ROIgene	refset
2	47400119	CRcont172916	A	G	Cont	MSH2	2:47398156-47403192	+	5036	NA	no	no	no	no	no	no	no	no	ROIgene	refset
2	47400169	CRcont172940	C	T	Cont	MSH2	2:47398156-47403192	+	5036	NA	no	no	no	no	no	no	no	no	ROIgene	refset
2	47400241	CRcont172960	G	A	Cont	MSH2	2:47398156-47403192	+	5036	NA	no	no	no	no	no	no	no	no	ROIgene	refset
2	47400312	CRcont172977	G	A	Cont	MSH2	2:47398156-47403192	+	5036	NA	no	no	no	no	no	no	no	no	ROIgene	refset
2	47400394	CRcont173000	G	A	Cont	MSH2	2:47398156-47403192	+	5036	NA	no	no	no	no	no	no	no	no	ROIgene	refset
2	47400480	CRcont173023	C	T	Cont	MSH2	2:47398156-47403192	+	5036	NA	no	no	no	no	no	no	no	no	ROIgene	refset
2	47400557	CRcont173045	A	C	Cont	MSH2	2:47398156-47403192	+	5036	NA	no	no	no	no	no	no	no	no	ROIgene	refset
2	47400646	CRcont173069	T	G	Cont	MSH2	2:47398156-47403192	+	5036	NA	no	no	no	no	no	no	no	no	ROIgene	refset
2	47400731	CRcont173089	AAAACAAACAAAC	A	Cont	MSH2	2:47398156-47403192	+	5036	NA	no	no	no	no	no	no	no	no	ROIgene	refset
2	47400775	CRcont173112	A	T	Cont	MSH2	2:47398156-47403192	+	5036	NA	no	no	no	no	no	no	no	no	ROIgene	refset
2	47400856	CRcont173136	C	T	Cont	MSH2	2:47398156-47403192	+	5036	NA	no	no	no	no	no	no	no	no	ROIgene	refset
2	47400936	CRcont173158	G	A	Cont	MSH2	2:47398156-47403192	+	5036	NA	no	no	no	no	no	no	no	no	ROIgene	refset
2	47400982	CRcont173179	G	T	Cont	MSH2	2:47398156-47403192	+	5036	NA	no	no	no	no	no	no	no	no	ROIgene	refset
2	47401053	CRcont173197	C	T	Cont	MSH2	2:47398156-47403192	+	5036	NA	no	no	no	no	no	no	no	no	ROIgene	refset
2	47401137	CRcont173219	T	C	Cont	MSH2	2:47398156-47403192	+	5036	NA	no	no	no	no	no	no	no	no	ROIgene	refset
2	47401185	CRcont173239	G	A	Cont	MSH2	2:47398156-47403192	+	5036	NA	no	no	no	no	no	no	no	no	ROIgene	refset
2	47401241	CRcont173263	C	CTTTTTTTTTTTTTTT	Cont	MSH2	2:47398156-47403192	+	5036	NA	no	no	no	no	no	no	no	no	ROIgene	refset
2	47401279	CRcont173289	ACCCTGTTGCC	A	Cont	MSH2	2:47398156-47403192	+	5036	NA	no	no	no	no	no	no	no	no	ROIgene	refset
2	47401318	CRcont173311	G	A	Cont	MSH2	2:47398156-47403192	+	5036	NA	no	no	no	no	no	no	no	no	ROIgene	refset
2	47401393	CRcont173329	G	A	Cont	MSH2	2:47398156-47403192	+	5036	NA	no	no	no	no	no	no	no	no	ROIgene	refset
2	47401487	CRcont173357	G	C	Cont	MSH2	2:47398156-47403192	+	5036	NA	no	no	no	no	no	no	no	no	ROIgene	refset
2	47401554	CRcont173384	A	G	Cont	MSH2	2:47398156-47403192	+	5036	NA	no	no	no	no	no	no	no	no	ROIgene	refset
2	47401607	CRcont173397	T	A	Cont	MSH2	2:47398156-47403192	+	5036	NA	no	no	no	no	no	no	no	no	ROIgene	refset
2	47401657	CRcont173411	C	T	Cont	MSH2	2:47398156-47403192	+	5036	NA	no	no	no	no	no	no	no	no	ROIgene	refset
2	47401760	CRcont173437	C	A	Cont	MSH2	2:47398156-47403192	+	5036	NA	no	no	no	no	no	no	no	no	ROIgene	refset
2	47401813	CRcont173457	C	T	Cont	MSH2	2:47398156-47403192	+	5036	NA	no	no	no	no	no	no	no	no	ROIgene	refset
2	47401906	CRcont173485	C	G	Cont	MSH2	2:47398156-47403192	+	5036	NA	no	no	no	no	no	no	no	no	ROIgene	refset
2	47401970	CRcont173506	C	T	Cont	MSH2	2:47398156-47403192	+	5036	NA	no	no	no	no	no	no	no	no	ROIgene	refset
2	47402013	CRcont173525	G	A	Cont	MSH2	2:47398156-47403192	+	5036	NA	no	no	no	no	no	no	no	no	ROIgene	refset
2	47402092	CRcont173546	C	T	Cont	MSH2	2:47398156-47403192	+	5036	NA	no	no	no	no	no	no	no	no	ROIgene	refset
2	47402189	CRcont173568	C	T	Cont	MSH2	2:47398156-47403192	+	5036	NA	no	no	no	no	no	no	no	no	ROIgene	refset
2	47402269	CRcont173588	C	T	Cont	MSH2	2:47398156-47403192	+	5036	NA	no	no	no	no	no	no	no	no	ROIgene	refset
2	47402402	CRcont173617	C	A	Cont	MSH2	2:47398156-47403192	+	5036	NA	no	no	no	no	no	no	no	no	ROIgene	refset
2	47402487	CRcont173640	A	C	Cont	MSH2	2:47398156-47403192	+	5036	NA	no	no	no	no	no	no	no	no	ROIgene	refset
2	47402572	CRcont173662	C	T	Cont	MSH2	2:47398156-47403192	+	5036	NA	no	no	no	no	no	no	no	no	ROIgene	refset
2	47402697	CRcont173694	C	T	Cont	MSH2	2:47398156-47403192	+	5036	NA	no	no	no	no	no	no	no	no	ROIgene	refset
2	47402806	CRcont173726	A	G	Cont	MSH2	2:47398156-47403192	+	5036	NA	no	no	no	no	no	no	no	no	ROIgene	refset
2	47402868	CRcont173744	C	T	Cont	MSH2	2:47398156-47403192	+	5036	NA	no	no	no	no	no	no	no	no	ROIgene	refset
2	47402900	CRcont173765	A	T	Cont	MSH2	2:47398156-47403192	+	5036	NA	no	no	no	no	no	no	no	no	ROIgene	refset
2	47402941	CRcont173784	T	C	Cont	MSH2	2:47398156-47403192	+	5036	NA	no	no	no	no	no	no	no	no	ROIgene	refset
2	47402967	CR314	G	C	Dis	MSH2	2:47398156-47403192	+	5036	MSH2	no	no	no	no	no	no	DisBeninCV	no	ROIgene	no
2	47402979	CRcont173800	A	C	Cont	MSH2	2:47398156-47403192	+	5036	NA	no	no	no	no	no	no	no	no	ROIgene	refset
2	47403011	CR315	G	A	Dis	MSH2	2:47398156-47403192	+	5036	MSH2	no	no	no	no	no	no	no	no	ROIgene	refset
2	47403023	CRcont173825	T	C	Cont	MSH2	2:47398156-47403192	+	5036	NA	no	no	no	no	no	no	no	no	ROIgene	refset
2	47403074	CR316	T	C	Dis	MSH2	2:47398156-47403192	+	5036	MSH2	no	no	no	no	commonAF	no	DisBeninCV	no	ROIgene	no
2	47403110	CR317	G	C	Dis	MSH2	2:47398156-47403192	+	5036	MSH2	no	no	no	manexclude	no	no	no	no	ROIgene	no
2	47403112	CR318	CGT	C	Dis	MSH2	2:47398156-47403192	+	5036	MSH2	no	no	no	no	no	no	no	no	ROIgene	refset
2	47403116	CRcont173864	G	A	Cont	MSH2	2:47398156-47403192	+	5036	NA	no	no	no	no	no	no	no	no	ROIgene	refset
2	47403152	CRcont173880	T	G	Cont	MSH2	2:47398156-47403192	+	5036	NA	no	no	no	no	no	no	no	no	ROIgene	refset
2	50346952	CR319	C	A	Dis	NRXN1	2:51028273-51037132	-	8859	NRXN1	codingregion	no	no	manexclude	no	no	no	no	no	no
2	51028280	CRcont173905	G	T	Cont	NRXN1	2:51028273-51037132	-	8859	NA	no	no	no	no	no	no	no	no	no	no
2	51028305	CRcont173921	G	A	Cont	NRXN1	2:51028273-51037132	-	8859	NA	no	no	no	no	no	no	no	no	no	no
2	51028387	CRcont173944	G	T	Cont	NRXN1	2:51028273-51037132	-	8859	NA	no	no	no	no	no	no	no	no	no	no
2	51028427	CRcont173960	T	TTTC	Cont	NRXN1	2:51028273-51037132	-	8859	NA	no	no	no	no	no	no	no	no	no	no
2	51028487	CRcont173984	A	G	Cont	NRXN1	2:51028273-51037132	-	8859	NA	no	no	no	no	no	no	no	no	no	no
2	51028565	CRcont174004	G	T	Cont	NRXN1	2:51028273-51037132	-	8859	NA	no	no	no	no	no	no	no	no	no	no
2	51028636	CRcont174025	C	G	Cont	NRXN1	2:51028273-51037132	-	8859	NA	no	no	no	no	no	no	no	no	no	no
2	51028704	CRcont174048	C	G	Cont	NRXN1	2:51028273-51037132	-	8859	NA	no	no	no	no	no	no	no	no	no	no
2	51028787	CRcont174069	G	T	Cont	NRXN1	2:51028273-51037132	-	8859	NA	no	no	no	no	no	no	no	no	no	no
2	51028899	CRcont174095	T	C	Cont	NRXN1	2:51028273-51037132	-	8859	NA	no	no	no	no	no	no	no	no	no	no
2	51028978	CRcont174113	C	T	Cont	NRXN1	2:51028273-51037132	-	8859	NA	no	no	no	no	no	no	no	no	no	no
2	51029040	CRcont174130	G	A	Cont	NRXN1	2:51028273-51037132	-	8859	NA	no	no	no	no	no	no	no	no	no	no
2	51029099	CRcont174149	C	A	Cont	NRXN1	2:51028273-51037132	-	8859	NA	no	no	no	no	no	no	no	no	no	no
2	51029180	CRcont174171	T	C	Cont	NRXN1	2:51028273-51037132	-	8859	NA	no	no	no	no	no	no	no	no	no	no
2	51029266	CRcont174187	AAC	A	Cont	NRXN1	2:51028273-51037132	-	8859	NA	no	no	no	no	no	no	no	no	no	no
2	51029407	CRcont174213	G	T	Cont	NRXN1	2:51028273-51037132	-	8859	NA	no	no	no	no	no	no	no	no	no	no
2	51029502	CRcont174243	A	C	Cont	NRXN1	2:51028273-51037132	-	8859	NA	no	no	no	no	no	no	no	no	no	no
2	51029555	CRcont174257	C	G	Cont	NRXN1	2:51028273-51037132	-	8859	NA	no	no	no	no	no	no	no	no	no	no
2	51029687	CRcont174278	T	A	Cont	NRXN1	2:51028273-51037132	-	8859	NA	no	no	no	no	no	no	no	no	no	no
2	51029759	CRcont174293	A	G	Cont	NRXN1	2:51028273-51037132	-	8859	NA	no	no	no	no	no	no	no	no	no	no
2	51029882	CRcont174313	TA	T	Cont	NRXN1	2:51028273-51037132	-	8859	NA	no	no	no	no	no	no	no	no	no	no
2	51030066	CRcont174345	T	A	Cont	NRXN1	2:51028273-51037132	-	8859	NA	no	no	no	no	no	no	no	no	no	no
2	51030179	CRcont174378	A	G	Cont	NRXN1	2:51028273-51037132	-	8859	NA	no	no	no	no	no	no	no	no	no	no
2	51030281	CRcont174403	G	GCA	Cont	NRXN1	2:51028273-51037132	-	8859	NA	no	no	no	no	no	no	no	no	no	no
2	51030358	CRcont174424	G	C	Cont	NRXN1	2:51028273-51037132	-	8859	NA	no	no	no	no	no	no	no	no	no	no
2	51030433	CRcont174449	G	A	Cont	NRXN1	2:51028273-51037132	-	8859	NA	no	no	no	no	no	no	no	no	no	no
2	51030531	CRcont174477	T	C	Cont	NRXN1	2:51028273-51037132	-	8859	NA	no	no	no	no	no	no	no	no	no	no
2	51030575	CRcont174516	G	A	Cont	NRXN1	2:51028273-51037132	-	8859	NA	no	no	no	no	no	no	no	no	no	no
2	51030648	CRcont174543	G	T	Cont	NRXN1	2:51028273-51037132	-	8859	NA	no	no	no	no	no	no	no	no	no	no
2	51030716	CRcont174566	A	C	Cont	NRXN1	2:51028273-51037132	-	8859	NA	no	no	no	no	no	no	no	no	no	no
2	51030838	CRcont174595	T	TAC	Cont	NRXN1	2:51028273-51037132	-	8859	NA	no	no	no	no	no	no	no	no	no	no
2	51030898	CRcont174614	G	A	Cont	NRXN1	2:51028273-51037132	-	8859	NA	no	no	no	no	no	no	no	no	no	no
2	51031002	CRcont174645	A	G	Cont	NRXN1	2:51028273-51037132	-	8859	NA	no	no	no	no	no	no	no	no	no	no
2	51031111	CRcont174670	T	A	Cont	NRXN1	2:51028273-51037132	-	8859	NA	no	no	no	no	no	no	no	no	no	no
2	51031204	CRcont174693	A	T	Cont	NRXN1	2:51028273-51037132	-	8859	NA	no	no	no	no	no	no	no	no	no	no
2	51031367	CRcont174728	G	T	Cont	NRXN1	2:51028273-51037132	-	8859	NA	no	no	no	no	no	no	no	no	no	no
2	51031453	CRcont174748	A	C	Cont	NRXN1	2:51028273-51037132	-	8859	NA	no	no	no	no	no	no	no	no	no	no
2	51031535	CRcont174764	A	G	Cont	NRXN1	2:51028273-51037132	-	8859	NA	no	no	no	no	no	no	no	no	no	no
2	51031621	CRcont174787	C	T	Cont	NRXN1	2:51028273-51037132	-	8859	NA	no	no	no	no	no	no	no	no	no	no
2	51031808	CRcont174834	A	ATTCTT	Cont	NRXN1	2:51028273-51037132	-	8859	NA	no	no	no	no	no	no	no	no	no	no
2	51031873	CRcont174853	C	A	Cont	NRXN1	2:51028273-51037132	-	8859	NA	no	no	no	no	no	no	no	PredSplicing	no	no
2	51031960	CRcont174872	A	G	Cont	NRXN1	2:51028273-51037132	-	8859	NA	no	no	no	no	no	no	no	no	no	no
2	51032116	CRcont174907	G	C	Cont	NRXN1	2:51028273-51037132	-	8859	NA	no	no	no	no	no	no	no	no	no	no
2	51032167	CRcont174930	G	A	Cont	NRXN1	2:51028273-51037132	-	8859	NA	no	no	no	no	no	no	no	no	no	no
2	51032236	CRcont174953	G	C	Cont	NRXN1	2:51028273-51037132	-	8859	NA	no	no	no	no	no	no	no	no	no	no
2	51032313	CRcont174977	C	T	Cont	NRXN1	2:51028273-51037132	-	8859	NA	no	no	no	no	no	no	no	no	no	no
2	51032385	CRcont175006	T	C	Cont	NRXN1	2:51028273-51037132	-	8859	NA	no	no	no	no	no	no	no	no	no	no
2	51032448	CRcont175027	G	T	Cont	NRXN1	2:51028273-51037132	-	8859	NA	no	no	no	no	no	no	no	no	no	no
2	51032502	CRcont175050	AAGAAAGAAAGAGAGAGAG	A	Cont	NRXN1	2:51028273-51037132	-	8859	NA	no	no	no	no	no	no	no	no	no	no
2	51032515	CRcont175115	AG	A	Cont	NRXN1	2:51028273-51037132	-	8859	NA	no	no	no	no	no	no	no	no	no	no
2	51032554	CRcont175146	A	AGAGAG	Cont	NRXN1	2:51028273-51037132	-	8859	NA	no	no	no	no	no	no	no	no	no	no
2	51032643	CRcont175173	T	C	Cont	NRXN1	2:51028273-51037132	-	8859	NA	no	no	no	no	no	no	no	no	no	no
2	51032763	CRcont175198	G	A	Cont	NRXN1	2:51028273-51037132	-	8859	NA	no	no	no	no	no	no	no	no	no	no
2	51032827	CRcont175213	A	C	Cont	NRXN1	2:51028273-51037132	-	8859	NA	no	no	no	no	no	no	no	no	no	no
2	51032887	CRcont175231	T	G	Cont	NRXN1	2:51028273-51037132	-	8859	NA	no	no	no	no	no	no	no	no	no	no
2	51033016	CRcont175260	GGTGCT	G	Cont	NRXN1	2:51028273-51037132	-	8859	NA	no	no	no	no	no	no	no	no	no	no
2	51033165	CRcont175284	T	C	Cont	NRXN1	2:51028273-51037132	-	8859	NA	no	no	no	no	no	no	no	no	no	no
2	51033262	CRcont175309	G	A	Cont	NRXN1	2:51028273-51037132	-	8859	NA	no	no	no	no	no	no	no	no	no	no
2	51033381	CRcont175334	G	C	Cont	NRXN1	2:51028273-51037132	-	8859	NA	no	no	no	no	no	no	no	no	no	no
2	51033444	CRcont175351	G	C	Cont	NRXN1	2:51028273-51037132	-	8859	NA	no	no	no	no	no	no	no	no	no	no
2	51033552	CRcont175373	C	T	Cont	NRXN1	2:51028273-51037132	-	8859	NA	no	no	no	no	no	no	no	no	no	no
2	51033630	CRcont175392	G	T	Cont	NRXN1	2:51028273-51037132	-	8859	NA	no	no	no	no	no	no	no	no	no	no
2	51033727	CRcont175417	G	A	Cont	NRXN1	2:51028273-51037132	-	8859	NA	no	no	no	no	no	no	no	no	no	no
2	51033806	CRcont175432	G	C	Cont	NRXN1	2:51028273-51037132	-	8859	NA	no	no	no	no	no	no	no	no	no	no
2	51033866	CRcont175446	T	C	Cont	NRXN1	2:51028273-51037132	-	8859	NA	no	no	no	no	no	no	no	no	no	no
2	51033945	CRcont175468	C	A	Cont	NRXN1	2:51028273-51037132	-	8859	NA	no	no	no	no	no	no	no	no	no	no
2	51034009	CRcont175488	T	G	Cont	NRXN1	2:51028273-51037132	-	8859	NA	no	no	no	no	no	no	no	no	no	no
2	51034103	CRcont175507	C	G	Cont	NRXN1	2:51028273-51037132	-	8859	NA	no	no	no	no	no	no	no	no	no	no
2	51034188	CRcont175528	T	C	Cont	NRXN1	2:51028273-51037132	-	8859	NA	no	no	no	no	no	no	no	no	no	no
2	51034292	CRcont175555	A	T	Cont	NRXN1	2:51028273-51037132	-	8859	NA	no	no	no	no	no	no	no	no	no	no
2	51034387	CRcont175574	C	T	Cont	NRXN1	2:51028273-51037132	-	8859	NA	no	no	no	no	no	no	no	no	no	no
2	51034495	CRcont175597	T	C	Cont	NRXN1	2:51028273-51037132	-	8859	NA	no	no	no	no	no	no	no	no	no	no
2	51034591	CRcont175623	T	G	Cont	NRXN1	2:51028273-51037132	-	8859	NA	no	no	no	no	no	no	no	no	no	no
2	51034688	CRcont175641	ATGATGTATTGGAGTAATCCCCTT	A	Cont	NRXN1	2:51028273-51037132	-	8859	NA	no	no	no	no	no	no	no	no	no	no
2	51034812	CRcont175675	T	A	Cont	NRXN1	2:51028273-51037132	-	8859	NA	no	no	no	no	no	no	no	no	no	no
2	51034896	CRcont175696	T	G	Cont	NRXN1	2:51028273-51037132	-	8859	NA	no	no	no	no	no	no	no	no	no	no
2	51035014	CRcont175724	T	C	Cont	NRXN1	2:51028273-51037132	-	8859	NA	no	no	no	no	no	no	no	no	no	no
2	51035141	CRcont175753	G	C	Cont	NRXN1	2:51028273-51037132	-	8859	NA	no	no	no	no	no	no	no	no	no	no
2	51035248	CRcont175781	G	T	Cont	NRXN1	2:51028273-51037132	-	8859	NA	no	no	no	no	no	no	no	no	no	no
2	51035330	CRcont175802	A	G	Cont	NRXN1	2:51028273-51037132	-	8859	NA	no	no	no	no	no	no	no	no	no	no
2	51035554	CRcont175844	G	C	Cont	NRXN1	2:51028273-51037132	-	8859	NA	no	no	no	no	no	no	no	no	no	no
2	51035692	CRcont175869	C	G	Cont	NRXN1	2:51028273-51037132	-	8859	NA	no	no	no	no	no	no	no	no	no	no
2	51035851	CRcont175906	G	A	Cont	NRXN1	2:51028273-51037132	-	8859	NA	no	no	no	no	no	no	no	no	no	no
2	51035950	CRcont175930	A	G	Cont	NRXN1	2:51028273-51037132	-	8859	NA	no	no	no	no	no	no	no	no	no	no
2	51036003	CRcont175944	G	A	Cont	NRXN1	2:51028273-51037132	-	8859	NA	no	no	no	no	no	no	no	no	no	no
2	51036120	CRcont175976	G	A	Cont	NRXN1	2:51028273-51037132	-	8859	NA	no	no	no	no	no	no	no	no	no	no
2	51036225	CRcont176008	T	G	Cont	NRXN1	2:51028273-51037132	-	8859	NA	no	no	no	no	no	no	no	no	no	no
2	51036314	CRcont176028	T	A	Cont	NRXN1	2:51028273-51037132	-	8859	NA	no	no	no	no	no	no	no	no	no	no
2	51036436	CRcont176059	AT	A	Cont	NRXN1	2:51028273-51037132	-	8859	NA	no	no	no	no	no	no	no	no	no	no
2	51036529	CRcont176082	G	A	Cont	NRXN1	2:51028273-51037132	-	8859	NA	no	no	no	no	no	no	no	no	no	no
2	51036583	CRcont176094	G	T	Cont	NRXN1	2:51028273-51037132	-	8859	NA	no	no	no	no	no	no	no	no	no	no
2	51036647	CRcont176116	A	G	Cont	NRXN1	2:51028273-51037132	-	8859	NA	no	no	no	no	no	no	no	no	no	no
2	51036696	CRcont176128	G	T	Cont	NRXN1	2:51028273-51037132	-	8859	NA	no	no	no	no	no	no	no	no	no	no
2	51036863	CRcont176166	A	G	Cont	NRXN1	2:51028273-51037132	-	8859	NA	no	no	no	no	no	no	no	no	no	no
2	51036949	CRcont176187	A	G	Cont	NRXN1	2:51028273-51037132	-	8859	NA	no	no	no	no	no	no	no	no	no	no
2	51037011	CRcont176208	C	T	Cont	NRXN1	2:51028273-51037132	-	8859	NA	no	no	no	no	no	no	no	no	no	no
2	51037086	CRcont176232	G	A	Cont	NRXN1	2:51028273-51037132	-	8859	NA	no	no	no	no	no	no	no	no	no	no
2	72882471	CRcont176257	G	C	Cont	SPR	2:72882408-72887433	+	5025	NA	no	no	no	no	no	no	no	no	ROIgene	refset
2	72882603	CRcont176281	A	G	Cont	SPR	2:72882408-72887433	+	5025	NA	no	no	no	no	no	no	no	no	ROIgene	refset
2	72882767	CRcont176300	G	T	Cont	SPR	2:72882408-72887433	+	5025	NA	no	no	no	no	no	no	no	no	ROIgene	refset
2	72882996	CRcont176341	T	C	Cont	SPR	2:72882408-72887433	+	5025	NA	no	no	no	no	no	no	no	no	ROIgene	refset
2	72883090	CRcont176367	C	T	Cont	SPR	2:72882408-72887433	+	5025	NA	no	no	no	no	no	no	no	no	ROIgene	refset
2	72883208	CRcont176391	G	A	Cont	SPR	2:72882408-72887433	+	5025	NA	no	no	no	no	no	no	no	no	ROIgene	refset
2	72883369	CRcont176421	A	C	Cont	SPR	2:72882408-72887433	+	5025	NA	no	no	no	no	no	no	no	no	ROIgene	refset
2	72883495	CRcont176444	T	G	Cont	SPR	2:72882408-72887433	+	5025	NA	no	no	no	no	no	no	no	no	ROIgene	refset
2	72883567	CRcont176468	C	T	Cont	SPR	2:72882408-72887433	+	5025	NA	no	no	no	no	no	no	no	no	ROIgene	refset
2	72883669	CRcont176483	GT	G	Cont	SPR	2:72882408-72887433	+	5025	NA	no	no	no	no	no	no	no	no	ROIgene	refset
2	72883856	CRcont176509	T	C	Cont	SPR	2:72882408-72887433	+	5025	NA	no	no	no	no	no	no	no	no	ROIgene	refset
2	72884018	CRcont176535	G	C	Cont	SPR	2:72882408-72887433	+	5025	NA	no	no	no	no	no	no	no	no	ROIgene	refset
2	72884162	CRcont176559	A	C	Cont	SPR	2:72882408-72887433	+	5025	NA	no	no	no	no	no	no	no	no	ROIgene	refset
2	72884370	CRcont176587	G	A	Cont	SPR	2:72882408-72887433	+	5025	NA	no	no	no	no	no	no	no	no	ROIgene	refset
2	72884496	CRcont176611	G	A	Cont	SPR	2:72882408-72887433	+	5025	NA	no	no	no	no	no	no	no	no	ROIgene	refset
2	72884620	CRcont176637	G	C	Cont	SPR	2:72882408-72887433	+	5025	NA	no	no	no	no	no	no	no	no	ROIgene	refset
2	72884718	CRcont176655	T	C	Cont	SPR	2:72882408-72887433	+	5025	NA	no	no	no	no	no	no	no	no	ROIgene	refset
2	72884841	CRcont176680	C	G	Cont	SPR	2:72882408-72887433	+	5025	NA	no	no	no	no	no	no	no	no	ROIgene	refset
2	72884921	CRcont176694	GCT	G	Cont	SPR	2:72882408-72887433	+	5025	NA	no	no	no	no	no	no	no	no	ROIgene	refset
2	72885049	CRcont176724	TG	T	Cont	SPR	2:72882408-72887433	+	5025	NA	no	no	no	no	no	no	no	no	ROIgene	refset
2	72885171	CRcont176744	T	C	Cont	SPR	2:72882408-72887433	+	5025	NA	no	no	no	no	no	no	no	no	ROIgene	refset
2	72885345	CRcont176769	A	T	Cont	SPR	2:72882408-72887433	+	5025	NA	no	no	no	no	no	no	no	no	ROIgene	refset
2	72885503	CRcont176795	C	A	Cont	SPR	2:72882408-72887433	+	5025	NA	no	no	no	no	no	no	no	no	ROIgene	refset
2	72885628	CRcont176816	T	C	Cont	SPR	2:72882408-72887433	+	5025	NA	no	no	no	no	no	no	no	no	ROIgene	refset
2	72885791	CRcont176847	C	T	Cont	SPR	2:72882408-72887433	+	5025	NA	no	no	no	no	no	no	no	no	ROIgene	refset
2	72885880	CRcont176867	T	A	Cont	SPR	2:72882408-72887433	+	5025	NA	no	no	no	no	no	no	no	no	ROIgene	refset
2	72886013	CRcont176887	G	A	Cont	SPR	2:72882408-72887433	+	5025	NA	no	no	no	no	no	no	no	no	ROIgene	refset
2	72886135	CRcont176909	A	G	Cont	SPR	2:72882408-72887433	+	5025	NA	no	no	no	no	no	no	no	no	ROIgene	refset
2	72886222	CRcont176932	G	A	Cont	SPR	2:72882408-72887433	+	5025	NA	no	no	no	no	no	no	no	no	ROIgene	refset
2	72886305	CRcont176949	G	A	Cont	SPR	2:72882408-72887433	+	5025	NA	no	no	no	no	no	no	no	no	ROIgene	refset
2	72886409	CRcont176975	T	C	Cont	SPR	2:72882408-72887433	+	5025	NA	no	no	no	no	no	no	no	no	ROIgene	refset
2	72886539	CRcont177005	T	C	Cont	SPR	2:72882408-72887433	+	5025	NA	no	no	no	no	no	no	no	no	ROIgene	refset
2	72886654	CRcont177026	AT	A	Cont	SPR	2:72882408-72887433	+	5025	NA	no	no	no	no	no	no	no	no	ROIgene	refset
2	72886822	CRcont177059	G	T	Cont	SPR	2:72882408-72887433	+	5025	NA	no	no	no	no	no	no	no	no	ROIgene	refset
2	72886974	CRcont177085	C	A	Cont	SPR	2:72882408-72887433	+	5025	NA	no	no	no	no	no	no	no	no	ROIgene	refset
2	72887125	CRcont177114	G	C	Cont	SPR	2:72882408-72887433	+	5025	NA	no	no	no	no	no	no	no	no	ROIgene	refset
2	72887234	CRcont177140	T	C	Cont	SPR	2:72882408-72887433	+	5025	NA	no	no	no	no	no	no	no	no	ROIgene	refset
2	72887331	CRcont177167	G	A	Cont	SPR	2:72882408-72887433	+	5025	NA	no	no	no	no	no	no	no	no	ROIgene	refset
2	72887366	CRcont177183	G	C	Cont	SPR	2:72882408-72887433	+	5025	NA	no	no	no	no	no	no	no	no	ROIgene	refset
2	72887420	CRcont177203	G	A	Cont	SPR	2:72882408-72887433	+	5025	NA	no	no	no	no	no	ContPathinCV	no	no	ROIgene	no
2	72887420	CR320	G	A	Dis	SPR	2:72882408-72887433	+	5025	SPR	no	no	no	no	no	no	no	no	ROIgene	refset
2	86337508	CR483	CATG	C	Dis	REEP1	2:86337510-86342626	-	5116	REEP1	codingregion	no	no	no	no	no	no	no	no	no
2	86337609	CRcont177231	G	C	Cont	REEP1	2:86337510-86342626	-	5116	NA	no	no	no	no	no	no	no	no	no	no
2	86337683	CRcont177257	TGGCGGC	T	Cont	REEP1	2:86337510-86342626	-	5116	NA	no	no	no	no	no	no	no	no	no	no
2	86337736	CRcont177279	T	C	Cont	REEP1	2:86337510-86342626	-	5116	NA	no	no	no	no	no	no	no	no	no	no
2	86337854	CRcont177307	C	A	Cont	REEP1	2:86337510-86342626	-	5116	NA	no	no	no	no	no	no	no	no	no	no
2	86337962	CRcont177333	T	C	Cont	REEP1	2:86337510-86342626	-	5116	NA	no	no	no	no	no	no	no	no	no	no
2	86338106	CRcont177353	A	G	Cont	REEP1	2:86337510-86342626	-	5116	NA	no	no	no	no	no	no	no	no	no	no
2	86338247	CRcont177379	C	G	Cont	REEP1	2:86337510-86342626	-	5116	NA	no	no	no	no	no	no	no	no	no	no
2	86338384	CRcont177405	C	T	Cont	REEP1	2:86337510-86342626	-	5116	NA	no	no	no	no	no	no	no	no	no	no
2	86338485	CRcont177423	C	T	Cont	REEP1	2:86337510-86342626	-	5116	NA	no	no	no	no	no	no	no	no	no	no
2	86338597	CRcont177469	G	A	Cont	REEP1	2:86337510-86342626	-	5116	NA	no	no	no	no	no	no	no	no	no	no
2	86338840	CRcont177508	C	T	Cont	REEP1	2:86337510-86342626	-	5116	NA	no	no	no	no	no	no	no	no	no	no
2	86338955	CRcont177535	C	T	Cont	REEP1	2:86337510-86342626	-	5116	NA	no	no	no	no	no	no	no	no	no	no
2	86339163	CRcont177565	A	C	Cont	REEP1	2:86337510-86342626	-	5116	NA	no	no	no	no	no	no	no	no	no	no
2	86339319	CRcont177591	C	T	Cont	REEP1	2:86337510-86342626	-	5116	NA	no	no	no	no	no	no	no	no	no	no
2	86339423	CRcont177611	C	T	Cont	REEP1	2:86337510-86342626	-	5116	NA	no	no	no	no	no	no	no	no	no	no
2	86339585	CRcont177642	G	T	Cont	REEP1	2:86337510-86342626	-	5116	NA	no	no	no	no	no	no	no	no	no	no
2	86339690	CRcont177662	CT	C	Cont	REEP1	2:86337510-86342626	-	5116	NA	no	no	no	no	no	no	no	no	no	no
2	86339780	CRcont177678	C	T	Cont	REEP1	2:86337510-86342626	-	5116	NA	no	no	no	no	no	no	no	no	no	no
2	86339857	CRcont177694	A	G	Cont	REEP1	2:86337510-86342626	-	5116	NA	no	no	no	no	no	no	no	no	no	no
2	86340018	CRcont177717	T	C	Cont	REEP1	2:86337510-86342626	-	5116	NA	no	no	no	no	no	no	no	no	no	no
2	86340100	CRcont177737	T	G	Cont	REEP1	2:86337510-86342626	-	5116	NA	no	no	no	no	no	no	no	no	no	no
2	86340223	CRcont177757	G	A	Cont	REEP1	2:86337510-86342626	-	5116	NA	no	no	no	no	no	no	no	no	no	no
2	86340367	CRcont177778	C	G	Cont	REEP1	2:86337510-86342626	-	5116	NA	no	no	no	no	no	no	no	no	no	no
2	86340462	CRcont177796	A	T	Cont	REEP1	2:86337510-86342626	-	5116	NA	no	no	no	no	no	no	no	no	no	no
2	86340542	CRcont177812	C	T	Cont	REEP1	2:86337510-86342626	-	5116	NA	no	no	no	no	no	no	no	no	no	no
2	86340654	CRcont177831	CA	C	Cont	REEP1	2:86337510-86342626	-	5116	NA	no	no	no	no	no	no	no	no	no	no
2	86340866	CRcont177864	G	A	Cont	REEP1	2:86337510-86342626	-	5116	NA	no	no	no	no	no	no	no	no	no	no
2	86341027	CRcont177902	T	C	Cont	REEP1	2:86337510-86342626	-	5116	NA	no	no	no	no	no	no	no	no	no	no
2	86341178	CRcont177927	A	C	Cont	REEP1	2:86337510-86342626	-	5116	NA	no	no	no	no	no	no	no	no	no	no
2	86341250	CRcont177944	G	T	Cont	REEP1	2:86337510-86342626	-	5116	NA	no	no	no	no	no	no	no	no	no	no
2	86341390	CRcont177967	T	C	Cont	REEP1	2:86337510-86342626	-	5116	NA	no	no	no	no	no	no	no	no	no	no
2	86341532	CRcont177987	G	A	Cont	REEP1	2:86337510-86342626	-	5116	NA	no	no	no	no	no	no	no	no	no	no
2	86341762	CRcont178012	G	T	Cont	REEP1	2:86337510-86342626	-	5116	NA	no	no	no	no	no	no	no	no	no	no
2	86341904	CRcont178036	T	C	Cont	REEP1	2:86337510-86342626	-	5116	NA	no	no	no	no	no	no	no	no	no	no
2	86341997	CRcont178051	C	T	Cont	REEP1	2:86337510-86342626	-	5116	NA	no	no	no	no	no	no	no	no	no	no
2	86342083	CRcont178074	G	T	Cont	REEP1	2:86337510-86342626	-	5116	NA	no	no	no	no	no	no	no	no	no	no
2	86342181	CRcont178110	C	CTTTTGTTTTTTTTTTTTTTTTTTTTT	Cont	REEP1	2:86337510-86342626	-	5116	NA	no	no	no	no	no	no	no	no	no	no
2	86342195	CRcont178149	T	TTTTTTTTTTTTTTTTTTGTTG	Cont	REEP1	2:86337510-86342626	-	5116	NA	no	no	no	no	no	no	no	no	no	no
2	86342324	CRcont178172	T	A	Cont	REEP1	2:86337510-86342626	-	5116	NA	no	no	no	no	no	no	no	no	no	no
2	86342475	CRcont178203	C	A	Cont	REEP1	2:86337510-86342626	-	5116	NA	no	no	no	no	no	no	no	no	no	no
2	86342610	CRcont178226	T	G	Cont	REEP1	2:86337510-86342626	-	5116	NA	no	no	no	no	no	no	no	no	no	no
2	96265399	CR321	G	A	Dis	TMEM127	2:96265381-96270997	-	5616	TMEM127	no	no	no	no	no	no	no	no	ROIgene	refset
2	96265474	CRcont178248	C	G	Cont	TMEM127	2:96265381-96270997	-	5616	NA	no	no	no	no	no	no	no	no	ROIgene	refset
2	96265539	CRcont178268	G	T	Cont	TMEM127	2:96265381-96270997	-	5616	NA	no	no	no	no	no	no	no	no	ROIgene	refset
2	96265636	CRcont178296	A	G	Cont	TMEM127	2:96265381-96270997	-	5616	NA	no	no	no	no	no	no	no	no	ROIgene	refset
2	96265678	CRcont178310	G	C	Cont	TMEM127	2:96265381-96270997	-	5616	NA	no	no	no	no	no	no	no	no	ROIgene	refset
2	96265754	CRcont178334	G	A	Cont	TMEM127	2:96265381-96270997	-	5616	NA	no	no	no	no	no	no	no	no	ROIgene	refset
2	96265838	CRcont178353	G	C	Cont	TMEM127	2:96265381-96270997	-	5616	NA	no	no	no	no	no	no	no	no	ROIgene	refset
2	96265914	CRcont178368	A	T	Cont	TMEM127	2:96265381-96270997	-	5616	NA	no	no	no	no	no	no	no	no	ROIgene	refset
2	96265961	CRcont178384	C	T	Cont	TMEM127	2:96265381-96270997	-	5616	NA	no	no	no	no	no	no	no	no	ROIgene	refset
2	96266011	CRcont178407	T	C	Cont	TMEM127	2:96265381-96270997	-	5616	NA	no	no	no	no	no	no	no	no	ROIgene	refset
2	96266111	CRcont178433	G	A	Cont	TMEM127	2:96265381-96270997	-	5616	NA	no	no	no	no	no	no	no	no	ROIgene	refset
2	96266202	CRcont178459	T	G	Cont	TMEM127	2:96265381-96270997	-	5616	NA	no	no	no	no	no	no	no	no	ROIgene	refset
2	96266247	CRcont178483	G	C	Cont	TMEM127	2:96265381-96270997	-	5616	NA	no	no	no	no	no	no	no	no	ROIgene	refset
2	96266286	CRcont178499	C	T	Cont	TMEM127	2:96265381-96270997	-	5616	NA	no	no	no	no	no	no	no	no	ROIgene	refset
2	96266362	CRcont178521	G	A	Cont	TMEM127	2:96265381-96270997	-	5616	NA	codingregion	codingaa	no	no	no	no	no	no	ROIgene	no
2	96266454	CRcont178543	GCGGCGACCGGA	G	Cont	TMEM127	2:96265381-96270997	-	5616	NA	codingregion	codingaa	no	no	no	no	no	no	ROIgene	no
2	96266519	CRcont178556	A	G	Cont	TMEM127	2:96265381-96270997	-	5616	NA	codingregion	no	no	no	no	no	no	no	ROIgene	no
2	96266651	CRcont178586	G	T	Cont	TMEM127	2:96265381-96270997	-	5616	NA	codingregion	no	no	no	no	no	no	no	ROIgene	no
2	96266726	CRcont178605	A	G	Cont	TMEM127	2:96265381-96270997	-	5616	NA	codingregion	no	no	no	no	no	no	no	ROIgene	no
2	96266844	CRcont178627	G	C	Cont	TMEM127	2:96265381-96270997	-	5616	NA	codingregion	no	no	no	no	no	no	no	ROIgene	no
2	96266960	CRcont178645	C	T	Cont	TMEM127	2:96265381-96270997	-	5616	NA	codingregion	no	no	no	no	no	no	no	ROIgene	no
2	96267044	CRcont178656	G	C	Cont	TMEM127	2:96265381-96270997	-	5616	NA	codingregion	no	no	no	no	no	no	no	ROIgene	no
2	96267211	CRcont178697	C	G	Cont	TMEM127	2:96265381-96270997	-	5616	NA	codingregion	no	no	no	no	no	no	no	ROIgene	no
2	96267343	CRcont178720	T	C	Cont	TMEM127	2:96265381-96270997	-	5616	NA	codingregion	codingaa	no	no	no	no	no	no	ROIgene	no
2	96267542	CRcont178750	CT	C	Cont	TMEM127	2:96265381-96270997	-	5616	NA	codingregion	no	no	no	no	no	no	no	ROIgene	no
2	96267635	CRcont178770	C	T	Cont	TMEM127	2:96265381-96270997	-	5616	NA	codingregion	codingaa	no	no	no	no	no	no	ROIgene	no
2	96267813	CRcont178794	G	T	Cont	TMEM127	2:96265381-96270997	-	5616	NA	codingregion	no	no	no	no	no	no	no	ROIgene	no
2	96267960	CRcont178827	C	G	Cont	TMEM127	2:96265381-96270997	-	5616	NA	codingregion	no	no	no	no	no	no	no	ROIgene	no
2	96268115	CRcont178857	A	C	Cont	TMEM127	2:96265381-96270997	-	5616	NA	codingregion	no	no	no	no	no	no	no	ROIgene	no
2	96268246	CRcont178879	G	C	Cont	TMEM127	2:96265381-96270997	-	5616	NA	codingregion	no	no	no	no	no	no	no	ROIgene	no
2	96268527	CRcont178916	G	A	Cont	TMEM127	2:96265381-96270997	-	5616	NA	codingregion	codingaa	no	no	no	no	no	no	ROIgene	no
2	96268596	CRcont178934	C	T	Cont	TMEM127	2:96265381-96270997	-	5616	NA	codingregion	codingaa	no	no	no	no	no	no	ROIgene	no
2	96268668	CRcont178954	A	G	Cont	TMEM127	2:96265381-96270997	-	5616	NA	codingregion	no	no	no	no	no	no	no	ROIgene	no
2	96268835	CRcont178982	A	C	Cont	TMEM127	2:96265381-96270997	-	5616	NA	codingregion	no	no	no	no	no	no	no	ROIgene	no
2	96268919	CRcont179004	A	G	Cont	TMEM127	2:96265381-96270997	-	5616	NA	codingregion	no	no	no	no	no	no	no	ROIgene	no
2	96269058	CRcont179033	GC	G	Cont	TMEM127	2:96265381-96270997	-	5616	NA	codingregion	no	no	no	no	no	no	no	ROIgene	no
2	96269147	CRcont179056	A	G	Cont	TMEM127	2:96265381-96270997	-	5616	NA	codingregion	no	no	no	no	no	no	no	ROIgene	no
2	96269367	CRcont179099	T	C	Cont	TMEM127	2:96265381-96270997	-	5616	NA	codingregion	no	no	no	no	no	no	no	ROIgene	no
2	96269443	CRcont179116	G	T	Cont	TMEM127	2:96265381-96270997	-	5616	NA	codingregion	no	no	no	no	no	no	no	ROIgene	no
2	96269572	CRcont179131	C	T	Cont	TMEM127	2:96265381-96270997	-	5616	NA	codingregion	no	no	no	no	no	no	no	ROIgene	no
2	96269643	CRcont179157	TTTTTTTTG	T	Cont	TMEM127	2:96265381-96270997	-	5616	NA	codingregion	no	no	no	no	no	no	no	ROIgene	no
2	96269732	CRcont179180	C	G	Cont	TMEM127	2:96265381-96270997	-	5616	NA	codingregion	no	no	no	no	no	no	no	ROIgene	no
2	96269789	CRcont179196	A	G	Cont	TMEM127	2:96265381-96270997	-	5616	NA	codingregion	no	no	no	no	no	no	no	ROIgene	no
2	96269897	CRcont179221	G	A	Cont	TMEM127	2:96265381-96270997	-	5616	NA	codingregion	no	no	no	no	no	no	no	ROIgene	no
2	96269965	CRcont179239	T	C	Cont	TMEM127	2:96265381-96270997	-	5616	NA	codingregion	no	no	no	no	no	no	no	ROIgene	no
2	96270078	CRcont179260	G	GA	Cont	TMEM127	2:96265381-96270997	-	5616	NA	codingregion	no	no	no	no	no	no	no	ROIgene	no
2	96270189	CRcont179281	T	C	Cont	TMEM127	2:96265381-96270997	-	5616	NA	codingregion	no	no	no	no	no	no	no	ROIgene	no
2	96270294	CRcont179304	C	G	Cont	TMEM127	2:96265381-96270997	-	5616	NA	codingregion	no	no	no	no	no	no	no	ROIgene	no
2	96270366	CRcont179321	G	T	Cont	TMEM127	2:96265381-96270997	-	5616	NA	codingregion	no	no	no	no	no	no	no	ROIgene	no
2	96270474	CRcont179354	C	A	Cont	TMEM127	2:96265381-96270997	-	5616	NA	codingregion	no	no	no	no	no	no	no	ROIgene	no
2	96270532	CRcont179377	G	A	Cont	TMEM127	2:96265381-96270997	-	5616	NA	codingregion	no	no	no	no	no	no	no	ROIgene	no
2	96270685	CRcont179403	C	A	Cont	TMEM127	2:96265381-96270997	-	5616	NA	codingregion	no	no	no	no	no	no	no	ROIgene	no
2	96270770	CRcont179425	A	C	Cont	TMEM127	2:96265381-96270997	-	5616	NA	codingregion	no	no	no	no	no	no	no	ROIgene	no
2	96270868	CRcont179463	A	G	Cont	TMEM127	2:96265381-96270997	-	5616	NA	codingregion	no	no	no	no	no	no	no	ROIgene	no
2	127413460	CRcont179492	T	A	Cont	PROC	2:127413427-127419943	+	6516	NA	no	no	no	no	no	no	no	no	ROIgene	refset
2	127413605	CRcont179514	A	G	Cont	PROC	2:127413427-127419943	+	6516	NA	no	no	no	no	no	no	no	no	ROIgene	refset
2	127413734	CRcont179533	A	T	Cont	PROC	2:127413427-127419943	+	6516	NA	no	no	no	no	no	no	no	no	ROIgene	refset
2	127413899	CRcont179562	C	T	Cont	PROC	2:127413427-127419943	+	6516	NA	no	no	no	no	no	no	no	no	ROIgene	refset
2	127414099	CRcont179589	CTTAAT	C	Cont	PROC	2:127413427-127419943	+	6516	NA	no	no	no	no	no	no	no	no	ROIgene	refset
2	127414290	CRcont179616	C	T	Cont	PROC	2:127413427-127419943	+	6516	NA	no	no	no	no	no	no	no	no	ROIgene	refset
2	127414478	CRcont179644	G	A	Cont	PROC	2:127413427-127419943	+	6516	NA	no	no	no	no	no	no	no	no	ROIgene	refset
2	127414583	CRcont179663	T	A	Cont	PROC	2:127413427-127419943	+	6516	NA	no	no	no	no	no	no	no	no	ROIgene	refset
2	127414793	CRcont179688	T	C	Cont	PROC	2:127413427-127419943	+	6516	NA	no	no	no	no	no	no	no	no	ROIgene	refset
2	127414920	CRcont179715	G	A	Cont	PROC	2:127413427-127419943	+	6516	NA	no	no	no	no	no	no	no	no	ROIgene	refset
2	127415096	CRcont179747	G	C	Cont	PROC	2:127413427-127419943	+	6516	NA	no	no	no	no	no	no	no	no	ROIgene	refset
2	127415173	CRcont179767	C	T	Cont	PROC	2:127413427-127419943	+	6516	NA	no	no	no	no	no	no	no	no	ROIgene	refset
2	127415290	CRcont179785	T	C	Cont	PROC	2:127413427-127419943	+	6516	NA	no	no	no	no	no	no	no	no	ROIgene	refset
2	127415390	CRcont179804	A	G	Cont	PROC	2:127413427-127419943	+	6516	NA	no	no	no	no	no	no	no	no	ROIgene	refset
2	127415587	CRcont179829	T	G	Cont	PROC	2:127413427-127419943	+	6516	NA	no	no	no	no	no	no	no	no	ROIgene	refset
2	127415805	CRcont179858	C	A	Cont	PROC	2:127413427-127419943	+	6516	NA	no	no	no	no	no	no	no	no	ROIgene	refset
2	127415895	CRcont179874	C	CA	Cont	PROC	2:127413427-127419943	+	6516	NA	no	no	no	no	no	no	no	no	ROIgene	refset
2	127416011	CRcont179896	G	T	Cont	PROC	2:127413427-127419943	+	6516	NA	no	no	no	no	no	no	no	no	ROIgene	refset
2	127416128	CRcont179918	T	C	Cont	PROC	2:127413427-127419943	+	6516	NA	no	no	no	no	no	no	no	no	ROIgene	refset
2	127416208	CRcont179935	C	G	Cont	PROC	2:127413427-127419943	+	6516	NA	no	no	no	no	no	no	no	no	ROIgene	refset
2	127416335	CRcont179970	C	T	Cont	PROC	2:127413427-127419943	+	6516	NA	no	no	no	no	no	no	no	no	ROIgene	refset
2	127416398	CRcont179988	G	T	Cont	PROC	2:127413427-127419943	+	6516	NA	no	no	no	no	no	no	no	no	ROIgene	refset
2	127416498	CRcont180012	G	T	Cont	PROC	2:127413427-127419943	+	6516	NA	no	no	no	no	no	no	no	no	ROIgene	refset
2	127416632	CRcont180037	G	A	Cont	PROC	2:127413427-127419943	+	6516	NA	no	no	no	no	no	no	no	no	ROIgene	refset
2	127416857	CRcont180070	G	A	Cont	PROC	2:127413427-127419943	+	6516	NA	no	no	no	no	no	no	no	no	ROIgene	refset
2	127417049	CRcont180095	C	G	Cont	PROC	2:127413427-127419943	+	6516	NA	no	no	no	no	no	no	no	no	ROIgene	refset
2	127417158	CRcont180118	G	A	Cont	PROC	2:127413427-127419943	+	6516	NA	no	no	no	no	no	no	no	no	ROIgene	refset
2	127417290	CRcont180145	C	G	Cont	PROC	2:127413427-127419943	+	6516	NA	no	no	no	no	no	no	no	no	ROIgene	refset
2	127417400	CRcont180163	A	G	Cont	PROC	2:127413427-127419943	+	6516	NA	no	no	no	no	no	no	no	no	ROIgene	refset
2	127417563	CRcont180187	G	T	Cont	PROC	2:127413427-127419943	+	6516	NA	no	no	no	no	no	no	no	no	ROIgene	refset
2	127417626	CRcont180205	G	A	Cont	PROC	2:127413427-127419943	+	6516	NA	no	no	no	no	no	no	no	no	ROIgene	refset
2	127417822	CRcont180232	C	T	Cont	PROC	2:127413427-127419943	+	6516	NA	no	no	no	no	no	no	no	no	ROIgene	refset
2	127418010	CRcont180263	T	G	Cont	PROC	2:127413427-127419943	+	6516	NA	no	no	no	no	no	no	no	no	ROIgene	refset
2	127418133	CRcont180290	G	A	Cont	PROC	2:127413427-127419943	+	6516	NA	no	no	no	no	no	no	no	no	ROIgene	refset
2	127418337	CRcont180325	G	T	Cont	PROC	2:127413427-127419943	+	6516	NA	no	no	no	no	no	no	no	no	ROIgene	refset
2	127418407	CR297	A	G	Dis	PROC	2:127413427-127419943	+	6516	PROC	no	no	no	no	no	no	no	no	ROIgene	refset
2	127418408	CR298	A	G	Dis	PROC	2:127413427-127419943	+	6516	PROC	no	no	no	no	no	no	no	no	ROIgene	refset
2	127418412	CR299	T	A	Dis	PROC	2:127413427-127419943	+	6516	PROC	no	no	no	no	no	no	no	no	ROIgene	refset
2	127418418	CR300	T	G	Dis	PROC	2:127413427-127419943	+	6516	PROC	no	no	no	no	no	no	no	no	ROIgene	refset
2	127418425	CR301	T	C	Dis	PROC	2:127413427-127419943	+	6516	PROC	no	no	no	no	no	no	no	no	ROIgene	refset
2	127418429	CR302	C	T	Dis	PROC	2:127413427-127419943	+	6516	PROC	no	no	no	no	no	no	no	no	ROIgene	refset
2	127418459	CRcont180344	C	T	Cont	PROC	2:127413427-127419943	+	6516	NA	no	no	no	no	no	no	no	no	ROIgene	refset
2	127418460	CR303	G	A	Dis	PROC	2:127413427-127419943	+	6516	PROC	no	no	no	no	no	no	no	no	ROIgene	refset
2	127418471	CR304	A	C	Dis	PROC	2:127413427-127419943	+	6516	PROC	no	no	no	no	no	no	no	no	ROIgene	refset
2	127418482	CR305	G	A	Dis	PROC	2:127413427-127419943	+	6516	PROC	no	no	no	no	no	no	no	no	ROIgene	refset
2	127418705	CRcont180399	G	T	Cont	PROC	2:127413427-127419943	+	6516	NA	no	no	no	no	no	no	no	no	ROIgene	refset
2	127418815	CRcont180425	A	C	Cont	PROC	2:127413427-127419943	+	6516	NA	no	no	no	no	no	no	no	no	ROIgene	refset
2	127418924	CRcont180448	G	T	Cont	PROC	2:127413427-127419943	+	6516	NA	no	no	no	no	no	no	no	no	ROIgene	refset
2	127419104	CRcont180475	G	C	Cont	PROC	2:127413427-127419943	+	6516	NA	no	no	no	no	no	no	no	no	ROIgene	refset
2	127419213	CRcont180496	C	T	Cont	PROC	2:127413427-127419943	+	6516	NA	no	no	no	no	no	no	no	no	ROIgene	refset
2	127419324	CRcont180515	T	G	Cont	PROC	2:127413427-127419943	+	6516	NA	no	no	no	no	no	no	no	no	ROIgene	refset
2	127419373	CRcont180533	A	G	Cont	PROC	2:127413427-127419943	+	6516	NA	no	no	no	no	no	no	no	no	ROIgene	refset
2	127419548	CRcont180559	C	G	Cont	PROC	2:127413427-127419943	+	6516	NA	no	no	no	no	no	no	no	no	ROIgene	refset
2	127419687	CRcont180581	T	C	Cont	PROC	2:127413427-127419943	+	6516	NA	no	no	no	no	no	no	no	no	ROIgene	refset
2	127419756	CRcont180600	C	T	Cont	PROC	2:127413427-127419943	+	6516	NA	no	no	no	no	no	no	no	no	ROIgene	refset
2	127419850	CRcont180625	G	A	Cont	PROC	2:127413427-127419943	+	6516	NA	no	no	no	no	no	no	no	no	ROIgene	refset
2	130599294	CR306	T	C	Dis	CFC1	2:130599287-130604575	-	5288	CFC1	no	no	no	no	no	no	no	no	ROIgene	refset
2	130599848	CRcont180659	A	G	Cont	CFC1	2:130599287-130604575	-	5288	NA	no	no	no	no	no	no	no	no	ROIgene	refset
2	130599984	CRcont180679	C	A	Cont	CFC1	2:130599287-130604575	-	5288	NA	no	no	no	no	no	no	no	no	ROIgene	refset
2	130600116	CRcont180707	C	T	Cont	CFC1	2:130599287-130604575	-	5288	NA	no	no	no	no	no	no	no	no	ROIgene	refset
2	130600162	CRcont180726	A	T	Cont	CFC1	2:130599287-130604575	-	5288	NA	no	no	no	no	no	no	no	no	ROIgene	refset
2	130600410	CRcont180749	C	T	Cont	CFC1	2:130599287-130604575	-	5288	NA	no	no	no	no	no	no	no	no	ROIgene	refset
2	130601529	CRcont180775	C	T	Cont	CFC1	2:130599287-130604575	-	5288	NA	no	no	no	no	no	no	no	no	ROIgene	refset
2	130601692	CRcont180797	A	G	Cont	CFC1	2:130599287-130604575	-	5288	NA	no	no	no	no	no	no	no	no	ROIgene	refset
2	130601792	CRcont180829	A	C	Cont	CFC1	2:130599287-130604575	-	5288	NA	no	no	no	no	no	no	no	no	ROIgene	refset
2	130601904	CRcont180856	G	A	Cont	CFC1	2:130599287-130604575	-	5288	NA	no	no	no	no	no	no	no	no	ROIgene	refset
2	130602057	CRcont180895	T	C	Cont	CFC1	2:130599287-130604575	-	5288	NA	no	no	no	no	no	no	no	no	ROIgene	refset
2	130602301	CRcont180951	GTGGGGAGT	G	Cont	CFC1	2:130599287-130604575	-	5288	NA	no	no	no	no	no	no	no	no	ROIgene	refset
2	130602472	CRcont180981	T	A	Cont	CFC1	2:130599287-130604575	-	5288	NA	no	no	no	no	no	no	no	no	ROIgene	refset
2	130602559	CRcont181002	G	A	Cont	CFC1	2:130599287-130604575	-	5288	NA	no	no	no	no	no	no	no	no	ROIgene	refset
2	130602637	CRcont181021	C	T	Cont	CFC1	2:130599287-130604575	-	5288	NA	no	no	no	no	no	no	no	no	ROIgene	refset
2	130602782	CRcont181052	T	G	Cont	CFC1	2:130599287-130604575	-	5288	NA	no	no	no	no	no	no	no	no	ROIgene	refset
2	130602912	CRcont181075	C	T	Cont	CFC1	2:130599287-130604575	-	5288	NA	no	no	no	no	no	no	no	no	ROIgene	refset
2	130603175	CRcont181119	T	A	Cont	CFC1	2:130599287-130604575	-	5288	NA	no	no	no	no	no	no	no	no	ROIgene	refset
2	130603358	CRcont181151	C	T	Cont	CFC1	2:130599287-130604575	-	5288	NA	no	no	no	no	no	no	no	no	ROIgene	refset
2	130603542	CRcont181196	G	A	Cont	CFC1	2:130599287-130604575	-	5288	NA	no	no	no	no	no	no	no	no	ROIgene	refset
2	130603663	CRcont181225	G	A	Cont	CFC1	2:130599287-130604575	-	5288	NA	no	no	no	no	no	no	no	no	ROIgene	refset
2	130603732	CRcont181241	A	AG	Cont	CFC1	2:130599287-130604575	-	5288	NA	no	no	no	no	no	no	no	no	ROIgene	refset
2	130603786	CRcont181263	C	T	Cont	CFC1	2:130599287-130604575	-	5288	NA	no	no	no	no	no	no	no	no	ROIgene	refset
2	130604055	CRcont181310	T	C	Cont	CFC1	2:130599287-130604575	-	5288	NA	no	no	no	no	no	no	no	no	ROIgene	refset
2	130604226	CRcont181341	A	G	Cont	CFC1	2:130599287-130604575	-	5288	NA	no	no	no	no	no	no	no	no	ROIgene	refset
2	130604381	CRcont181364	T	A	Cont	CFC1	2:130599287-130604575	-	5288	NA	no	no	no	no	no	no	no	no	ROIgene	refset
2	130604494	CRcont181382	A	G	Cont	CFC1	2:130599287-130604575	-	5288	NA	no	no	no	no	no	no	no	no	ROIgene	refset
2	190875847	CRcont181404	C	T	Cont	GLS	2:190875821-190881085	+	5264	NA	no	no	no	no	no	no	no	no	no	no
2	190876014	CRcont181429	C	T	Cont	GLS	2:190875821-190881085	+	5264	NA	no	no	no	no	no	no	no	no	no	no
2	190876163	CRcont181459	T	C	Cont	GLS	2:190875821-190881085	+	5264	NA	no	no	no	no	no	no	no	no	no	no
2	190876399	CRcont181486	A	T	Cont	GLS	2:190875821-190881085	+	5264	NA	no	no	no	no	no	no	no	no	no	no
2	190876484	CRcont181502	C	T	Cont	GLS	2:190875821-190881085	+	5264	NA	no	no	no	no	no	no	no	no	no	no
2	190876644	CRcont181531	T	C	Cont	GLS	2:190875821-190881085	+	5264	NA	no	no	no	no	no	no	no	no	no	no
2	190876790	CRcont181564	ATT	A	Cont	GLS	2:190875821-190881085	+	5264	NA	no	no	no	no	no	no	no	no	no	no
2	190876980	CRcont181591	T	A	Cont	GLS	2:190875821-190881085	+	5264	NA	no	no	no	no	no	no	no	no	no	no
2	190877089	CRcont181610	C	T	Cont	GLS	2:190875821-190881085	+	5264	NA	no	no	no	no	no	no	no	no	no	no
2	190877167	CRcont181627	C	T	Cont	GLS	2:190875821-190881085	+	5264	NA	no	no	no	no	no	no	no	no	no	no
2	190877296	CRcont181655	G	A	Cont	GLS	2:190875821-190881085	+	5264	NA	no	no	no	no	no	no	no	no	no	no
2	190877523	CRcont181690	C	T	Cont	GLS	2:190875821-190881085	+	5264	NA	no	no	no	no	no	no	no	no	no	no
2	190877647	CRcont181716	G	C	Cont	GLS	2:190875821-190881085	+	5264	NA	no	no	no	no	no	no	no	no	no	no
2	190877791	CRcont181738	G	T	Cont	GLS	2:190875821-190881085	+	5264	NA	no	no	no	no	no	no	no	no	no	no
2	190877871	CRcont181756	A	C	Cont	GLS	2:190875821-190881085	+	5264	NA	no	no	no	no	no	no	no	no	no	no
2	190878018	CRcont181790	G	C	Cont	GLS	2:190875821-190881085	+	5264	NA	no	no	no	no	no	no	no	no	no	no
2	190878100	CRcont181807	A	G	Cont	GLS	2:190875821-190881085	+	5264	NA	no	no	no	no	no	no	no	no	no	no
2	190878177	CRcont181837	G	GAATT	Cont	GLS	2:190875821-190881085	+	5264	NA	no	no	no	no	no	no	no	no	no	no
2	190878283	CRcont181855	C	CTGAT	Cont	GLS	2:190875821-190881085	+	5264	NA	no	no	no	no	no	no	no	no	no	no
2	190878404	CRcont181884	T	C	Cont	GLS	2:190875821-190881085	+	5264	NA	no	no	no	no	no	no	no	no	no	no
2	190878548	CRcont181905	T	C	Cont	GLS	2:190875821-190881085	+	5264	NA	no	no	no	no	no	no	no	no	no	no
2	190878673	CRcont181932	T	A	Cont	GLS	2:190875821-190881085	+	5264	NA	no	no	no	no	no	no	no	no	no	no
2	190878841	CRcont181954	TAAGTGAACTATA	T	Cont	GLS	2:190875821-190881085	+	5264	NA	no	no	no	no	no	no	no	no	no	no
2	190879070	CRcont181982	T	G	Cont	GLS	2:190875821-190881085	+	5264	NA	no	no	no	no	no	no	no	no	no	no
2	190879242	CRcont182018	T	C	Cont	GLS	2:190875821-190881085	+	5264	NA	no	no	no	no	no	no	no	no	no	no
2	190879380	CRcont182043	A	G	Cont	GLS	2:190875821-190881085	+	5264	NA	no	no	no	no	no	no	no	no	no	no
2	190879464	CRcont182063	G	T	Cont	GLS	2:190875821-190881085	+	5264	NA	no	no	no	no	no	no	no	no	no	no
2	190879525	CRcont182080	TC	T	Cont	GLS	2:190875821-190881085	+	5264	NA	no	no	no	no	no	no	no	no	no	no
2	190879578	CRcont182105	C	CAAAAAAAAAAA	Cont	GLS	2:190875821-190881085	+	5264	NA	no	no	no	no	no	no	no	no	no	no
2	190879721	CRcont182135	C	G	Cont	GLS	2:190875821-190881085	+	5264	NA	no	no	no	no	no	no	no	no	no	no
2	190879848	CRcont182159	G	A	Cont	GLS	2:190875821-190881085	+	5264	NA	no	no	no	no	no	no	no	no	no	no
2	190879948	CRcont182173	G	A	Cont	GLS	2:190875821-190881085	+	5264	NA	no	no	no	no	no	no	no	no	no	no
2	190880080	CRcont182190	C	A	Cont	GLS	2:190875821-190881085	+	5264	NA	no	no	no	no	no	no	no	no	no	no
2	190880127	CRcont182208	T	G	Cont	GLS	2:190875821-190881085	+	5264	NA	no	no	no	no	no	no	no	no	no	no
2	190880318	CRcont182229	C	G	Cont	GLS	2:190875821-190881085	+	5264	NA	no	no	no	no	no	no	no	no	no	no
2	190880381	CRcont182245	C	G	Cont	GLS	2:190875821-190881085	+	5264	NA	no	no	no	no	no	no	no	no	no	no
2	190880444	CRcont182264	G	A	Cont	GLS	2:190875821-190881085	+	5264	NA	no	no	no	no	no	no	no	no	no	no
2	190880542	CRcont182287	T	C	Cont	GLS	2:190875821-190881085	+	5264	NA	no	no	no	no	no	no	no	no	no	no
2	190880660	CRcont182323	C	T	Cont	GLS	2:190875821-190881085	+	5264	NA	no	no	no	no	no	no	no	no	no	no
2	190880756	CRcont182345	G	C	Cont	GLS	2:190875821-190881085	+	5264	NA	no	no	no	no	no	no	no	no	no	no
2	190880817	CRcont182377	C	T	Cont	GLS	2:190875821-190881085	+	5264	NA	no	no	no	no	no	no	no	no	no	no
2	190880851	CRcont182407	C	G	Cont	GLS	2:190875821-190881085	+	5264	NA	no	no	no	no	no	no	no	no	no	no
2	190880866	CRcont182425	C	T	Cont	GLS	2:190875821-190881085	+	5264	NA	no	no	no	no	no	no	no	no	no	no
2	190880872	CR307	C	CGCAGCAGCAGCAGCAGCAGCAGCAGCAGCAGCAGCAGCAGCAGCAGCAGCAGCAGCAGCAGCAGCAGCAGCAGCAGCAGCAGCAGCAGCAGCAGCAGCAGCAGCAGCAGCAGCAGCAGCAGCAGCAGCAGCAGCAGCAGCAGCAGCAGCAGCAGCAGCAGCAGCAGCAGCAGCAGCAGCAGCAGCAGCAGCAGCAGCAGCAGCAGCAGCAGCAGCAGCAGCAGCAGCAGCAGCAGCAGCAGCAGCAGCAGCAGCAGCAGCAGCAGCAGCAGCAGCAGCAGCAGCAGCAGCAGCAGCAGCAGCAGCAGCAGCAGCAGCAGCAGCAGCAGCAGCAGCAGCAGCAGCAGCAGCAGCAGCAGCAGCAGCAGCAGCAGCAGCAGCAGCAGCAGCAGCAGCAGCAGCAGCAGCAGCAGCAGCAGCAGCAGCAGCAGCAGCAGCAGCAGCAGCAGCAGCAGCAGCAGCAGCAGCAGCAGCAGCAGCAGCAGCAGCAGCAGCAGCAGCAGCAGCAGCAGCAGCAGCAGCAGCAGCAGCAGCAGCAGCAGCAGCAGCAGCAGCAGCAGCAGCAGCAGCAGCAGCAGCAGCAGCAGCAGCAGCAGCAGCAGCAGCAGCAGCAGCAGCAGCAGCAGCAGCAGCAGCAGCAGCAGCAGCAGCAGCAGCAGCAGCAGCAGCAGCAGCAGCAGCAGCAGCAGCAGCAGCAGCAGCAGCAGCAGCAGCAGCAGCAGCAGCAGCAGCAGCAGCAGCAGCAGCAGCAGCAGCAGCAGCAGCAGCAGCAGCAGCAGCAGCAGCAGCAGCAGCAGCAGCAGCAGCAGCAGCAGCAGCAGCAGCAGCAGCAGCAGCAGCAGCAGCAGCAGCAGCAGCAGCAGCAGCAGCAGCAGCAGCAGCAGCAGCAGCAGCAGCAGCAGCAGCAGCAGCAGCAGCAGCAGCAGCAGCAGCAGCAGCAGCAGCAGCAGCAGCAGCAGCAGCAGCAGCAGCAGCAGCAGCAGCAGCAGCAGCAGCAGCAGCAGCAGCAGCAGCAGCAGCAGCAGCAGCAGCAGCAGCAGCAGCAGCAGCAGCAGCAGCAGCAGCAGCAGCAGCAGCAGCAGCAGCAGCAGCAGCAGCAGCAGCAGCAGCAGCAGCAGCAGCAGCAGCAGCAGCAGCAGCAGCAGCAGCAGCAGCAGCAGCAGCAGCAGCAGCAGCAGCAGCAGCAGCAGCAGCAGCAGCAGCAGCAGCAGCAGCAGCAGCAGCAGCAGCAGCAGCAGCAGCAGCAGCAGCAGCAGCAGCAGCAGCAGCAGCAGCAGCAGCAGCAGCAGCAGCAGCAGCAGCAGCAGCAGCAGCAGCAGCAGCAGCAGCAGCAGCAGCAGCAGCAGCAGCAGCAGCAGCAGCAGCAGCAGCAGCAGCAGCAGCAGCAGCAGCAGCAGCAGCAGCAGCAGCAGCAGCAGCAGCAGCAGCAGCAGCAGCAGCAGCAGCAGCAGCAGCAGCAGCAGCAGCAGCAGCAGCAGCAGCAGCAGCAGCAGCAGCAGCAGCAGCAGCAGCAGCAGCAGCAGCAGCAGCAGCAGCAGCAGCAGCAGCAGCAGCAGCAGCAGCAGCAGCAGCAGCAGCAGCAGCAGCAGCAGCAGCAGCAGCAGCAGCAGCAGCAGCAGCAGCAGCAGCAGCAGCAGCAGCAGCAGCAGCAGCAGCAGCAGCAGCAGCAGCAGCAGCAGCAGCAGCAGCAGCAGCAGCAGCAGCAGCAGCAGCAGCAGCAGCAGCAGCAGCAGCAGCAGCAGCAGCAGCAGCAGCAGCAGCAGCAGCAGCAGCAGCAGCAGCAGCAGCAGCAGCAGCAGCAGCAGCAGCAGCAGCAGCAGCAGCAGCAGCAGCAGCAGCAGCAGCAGCAGCAGCAGCAGCAGCAGCAGCAGCAGCAGCAGCAGCAGCAGCAGCAGCAGCAGCAGCAGCAGCAGCAGCAGCAGCAGCAGCAGCAGCAGCAGCAGCAGCAGCAGCAGCAGCAGCAGCAGCAGCAGCAGCAGCAGCAGCAGCAGCA	Dis	GLS	2:190875821-190881085	+	5264	GLS	no	no	no	manexclude	no	no	no	no	no	no
2	190880893	CRcont182487	AG	A	Cont	GLS	2:190875821-190881085	+	5264	NA	no	no	no	no	no	no	no	no	no	no
2	190880902	CRcont182506	A	AGCAGCAGCAGCAGCACCC	Cont	GLS	2:190875821-190881085	+	5264	NA	no	no	no	no	no	no	no	no	no	no
2	190880909	CRcont182519	G	GCAGCAC	Cont	GLS	2:190875821-190881085	+	5264	NA	no	no	no	no	no	no	no	no	no	no
2	190880915	CRcont182552	G	GCAGCAGCAGCAGCAGCAGCAGCAGCAGCAGCAC	Cont	GLS	2:190875821-190881085	+	5264	NA	no	no	no	no	no	no	no	no	no	no
2	190880918	CRcont182571	G	GCAGCAGCAGCAGCAGCAGCAC	Cont	GLS	2:190875821-190881085	+	5264	NA	no	no	no	no	no	no	no	no	no	no
2	190880932	CRcont182604	T	A	Cont	GLS	2:190875821-190881085	+	5264	NA	no	no	no	no	no	no	no	no	no	no
2	190881040	CRcont182641	C	A	Cont	GLS	2:190875821-190881085	+	5264	NA	no	no	no	no	no	no	no	no	no	no
2	202371388	CRcont182668	A	T	Cont	BMPR2	2:202371327-202377475	+	6148	NA	no	no	no	no	no	no	no	no	ROIgene	refset
2	202371482	CRcont182692	A	C	Cont	BMPR2	2:202371327-202377475	+	6148	NA	no	no	no	no	no	no	no	no	ROIgene	refset
2	202371617	CRcont182718	G	A	Cont	BMPR2	2:202371327-202377475	+	6148	NA	no	no	no	no	no	no	no	no	ROIgene	refset
2	202371680	CRcont182730	G	A	Cont	BMPR2	2:202371327-202377475	+	6148	NA	no	no	no	no	no	no	no	no	ROIgene	refset
2	202371798	CRcont182754	T	A	Cont	BMPR2	2:202371327-202377475	+	6148	NA	no	no	no	no	no	no	no	no	ROIgene	refset
2	202371899	CRcont182773	A	C	Cont	BMPR2	2:202371327-202377475	+	6148	NA	no	no	no	no	no	no	no	no	ROIgene	refset
2	202372073	CRcont182802	C	G	Cont	BMPR2	2:202371327-202377475	+	6148	NA	no	no	no	no	no	no	no	no	ROIgene	refset
2	202372127	CRcont182816	G	A	Cont	BMPR2	2:202371327-202377475	+	6148	NA	no	no	no	no	no	no	no	no	ROIgene	refset
2	202372303	CRcont182838	C	T	Cont	BMPR2	2:202371327-202377475	+	6148	NA	no	no	no	no	no	no	no	no	ROIgene	refset
2	202372406	CRcont182856	G	A	Cont	BMPR2	2:202371327-202377475	+	6148	NA	no	no	no	no	no	no	no	no	ROIgene	refset
2	202372465	CRcont182873	A	T	Cont	BMPR2	2:202371327-202377475	+	6148	NA	no	no	no	no	no	no	no	no	ROIgene	refset
2	202372630	CRcont182897	G	C	Cont	BMPR2	2:202371327-202377475	+	6148	NA	no	no	no	no	no	no	no	no	ROIgene	refset
2	202372790	CRcont182923	TCA	T	Cont	BMPR2	2:202371327-202377475	+	6148	NA	no	no	no	no	no	no	no	no	ROIgene	refset
2	202372852	CRcont182952	G	T	Cont	BMPR2	2:202371327-202377475	+	6148	NA	no	no	no	no	no	no	no	no	ROIgene	refset
2	202372965	CRcont182974	A	G	Cont	BMPR2	2:202371327-202377475	+	6148	NA	no	no	no	no	no	no	no	no	ROIgene	refset
2	202373081	CRcont182993	A	G	Cont	BMPR2	2:202371327-202377475	+	6148	NA	no	no	no	no	no	no	no	no	ROIgene	refset
2	202373159	CRcont183046	T	C	Cont	BMPR2	2:202371327-202377475	+	6148	NA	no	no	no	no	no	no	no	no	ROIgene	refset
2	202373261	CRcont183068	G	GC	Cont	BMPR2	2:202371327-202377475	+	6148	NA	no	no	no	no	no	no	no	no	ROIgene	refset
2	202373405	CRcont183091	G	C	Cont	BMPR2	2:202371327-202377475	+	6148	NA	no	no	no	no	no	no	no	no	ROIgene	refset
2	202373473	CRcont183109	G	C	Cont	BMPR2	2:202371327-202377475	+	6148	NA	no	no	no	no	no	no	no	no	ROIgene	refset
2	202373617	CRcont183132	G	A	Cont	BMPR2	2:202371327-202377475	+	6148	NA	no	no	no	no	no	no	no	no	ROIgene	refset
2	202373709	CRcont183154	T	A	Cont	BMPR2	2:202371327-202377475	+	6148	NA	no	no	no	no	no	no	no	no	ROIgene	refset
2	202373843	CRcont183185	G	A	Cont	BMPR2	2:202371327-202377475	+	6148	NA	no	no	no	no	no	no	no	no	ROIgene	refset
2	202373911	CRcont183202	G	A	Cont	BMPR2	2:202371327-202377475	+	6148	NA	no	no	no	no	no	no	no	no	ROIgene	refset
2	202373942	CRcont183216	G	A	Cont	BMPR2	2:202371327-202377475	+	6148	NA	no	no	no	no	no	no	no	no	ROIgene	refset
2	202374011	CRcont183232	T	A	Cont	BMPR2	2:202371327-202377475	+	6148	NA	no	no	no	no	no	no	no	no	ROIgene	refset
2	202374077	CRcont183255	A	AC	Cont	BMPR2	2:202371327-202377475	+	6148	NA	no	no	no	no	no	no	no	no	ROIgene	refset
2	202374169	CRcont183277	A	G	Cont	BMPR2	2:202371327-202377475	+	6148	NA	no	no	no	no	no	no	no	no	ROIgene	refset
2	202374241	CRcont183291	A	G	Cont	BMPR2	2:202371327-202377475	+	6148	NA	no	no	no	no	no	no	no	no	ROIgene	refset
2	202374429	CRcont183319	C	T	Cont	BMPR2	2:202371327-202377475	+	6148	NA	no	no	no	no	no	no	no	no	ROIgene	refset
2	202374496	CRcont183335	G	A	Cont	BMPR2	2:202371327-202377475	+	6148	NA	no	no	no	no	no	no	no	no	ROIgene	refset
2	202374621	CRcont183359	G	C	Cont	BMPR2	2:202371327-202377475	+	6148	NA	no	no	no	no	no	no	no	no	ROIgene	refset
2	202374710	CRcont183383	C	CAATAAATA	Cont	BMPR2	2:202371327-202377475	+	6148	NA	no	no	no	no	no	no	no	no	ROIgene	refset
2	202374844	CRcont183415	CAT	C	Cont	BMPR2	2:202371327-202377475	+	6148	NA	no	no	no	no	no	no	no	no	ROIgene	refset
2	202374986	CRcont183436	GA	G	Cont	BMPR2	2:202371327-202377475	+	6148	NA	no	no	no	no	no	no	no	no	ROIgene	refset
2	202375190	CRcont183469	G	C	Cont	BMPR2	2:202371327-202377475	+	6148	NA	no	no	no	no	no	no	no	no	ROIgene	refset
2	202375315	CRcont183492	T	C	Cont	BMPR2	2:202371327-202377475	+	6148	NA	no	no	no	no	no	no	no	no	ROIgene	refset
2	202375384	CRcont183510	C	T	Cont	BMPR2	2:202371327-202377475	+	6148	NA	no	no	no	no	no	no	no	no	ROIgene	refset
2	202375501	CRcont183536	C	T	Cont	BMPR2	2:202371327-202377475	+	6148	NA	no	no	no	no	no	no	no	no	ROIgene	refset
2	202375552	CRcont183551	C	T	Cont	BMPR2	2:202371327-202377475	+	6148	NA	no	no	no	no	no	no	no	no	ROIgene	refset
2	202375662	CRcont183577	G	A	Cont	BMPR2	2:202371327-202377475	+	6148	NA	no	no	no	no	no	no	no	no	ROIgene	refset
2	202375734	CRcont183597	G	T	Cont	BMPR2	2:202371327-202377475	+	6148	NA	no	no	no	no	no	no	no	no	ROIgene	refset
2	202375849	CRcont183621	A	C	Cont	BMPR2	2:202371327-202377475	+	6148	NA	no	no	no	no	no	no	no	no	ROIgene	refset
2	202375924	CRcont183639	A	G	Cont	BMPR2	2:202371327-202377475	+	6148	NA	no	no	no	no	no	no	no	no	ROIgene	refset
2	202375986	CRcont183654	C	T	Cont	BMPR2	2:202371327-202377475	+	6148	NA	no	no	no	no	no	no	no	no	ROIgene	refset
2	202376065	CRcont183676	C	G	Cont	BMPR2	2:202371327-202377475	+	6148	NA	no	no	no	no	no	no	no	no	ROIgene	refset
2	202376078	CRcont183689	C	T	Cont	BMPR2	2:202371327-202377475	+	6148	NA	no	no	no	no	no	no	no	no	ROIgene	refset
2	202376117	CRcont183713	C	A	Cont	BMPR2	2:202371327-202377475	+	6148	NA	no	no	no	no	no	no	no	no	ROIgene	refset
2	202376149	CRcont183727	G	A	Cont	BMPR2	2:202371327-202377475	+	6148	NA	no	no	no	no	no	no	no	no	ROIgene	refset
2	202376172	CRcont183746	CCGCCGCCGG	C	Cont	BMPR2	2:202371327-202377475	+	6148	NA	no	no	no	no	no	no	no	no	ROIgene	refset
2	202376203	CRcont183781	C	T	Cont	BMPR2	2:202371327-202377475	+	6148	NA	no	no	no	no	no	no	no	no	ROIgene	refset
2	202376265	CRcont183817	A	C	Cont	BMPR2	2:202371327-202377475	+	6148	NA	no	no	no	no	no	no	no	no	ROIgene	refset
2	202376325	CRcont183835	G	A	Cont	BMPR2	2:202371327-202377475	+	6148	NA	no	no	no	no	no	no	no	no	ROIgene	refset
2	202376358	CRcont183849	G	A	Cont	BMPR2	2:202371327-202377475	+	6148	NA	no	no	no	no	no	no	no	no	ROIgene	refset
2	202376404	CRcont183861	C	T	Cont	BMPR2	2:202371327-202377475	+	6148	NA	no	no	no	no	no	no	no	no	ROIgene	refset
2	202376498	CRcont183884	C	G	Cont	BMPR2	2:202371327-202377475	+	6148	NA	no	no	no	no	no	no	no	no	ROIgene	refset
2	202376528	CR308	GC	AT	Dis	BMPR2	2:202371327-202377475	+	6148	BMPR2	no	no	no	no	no	no	no	no	ROIgene	refset
2	202376537	CRcont183925	G	GCGT	Cont	BMPR2	2:202371327-202377475	+	6148	NA	no	no	no	no	no	no	no	no	ROIgene	refset
2	202376554	CRcont183954	A	AGCG	Cont	BMPR2	2:202371327-202377475	+	6148	NA	no	no	no	no	no	no	no	no	ROIgene	refset
2	202376732	CRcont183992	C	G	Cont	BMPR2	2:202371327-202377475	+	6148	NA	no	no	no	no	no	no	no	no	ROIgene	refset
2	202376800	CRcont184016	G	T	Cont	BMPR2	2:202371327-202377475	+	6148	NA	no	no	no	no	no	no	no	no	ROIgene	refset
2	202376806	CR309	G	A	Dis	BMPR2	2:202371327-202377475	+	6148	BMPR2	no	no	no	no	no	no	DisBeninCV	no	ROIgene	no
2	202376869	CRcont184032	A	G	Cont	BMPR2	2:202371327-202377475	+	6148	NA	no	no	no	no	no	no	no	no	ROIgene	refset
2	202377065	CRcont184062	C	G	Cont	BMPR2	2:202371327-202377475	+	6148	NA	no	no	no	no	no	no	no	no	ROIgene	refset
2	202377094	CRcont184079	G	A	Cont	BMPR2	2:202371327-202377475	+	6148	NA	no	no	no	no	no	no	no	no	ROIgene	refset
2	202377189	CRcont184102	C	T	Cont	BMPR2	2:202371327-202377475	+	6148	NA	no	no	no	no	no	no	no	no	ROIgene	refset
2	202377317	CRcont184127	A	C	Cont	BMPR2	2:202371327-202377475	+	6148	NA	no	no	no	no	no	no	no	no	ROIgene	refset
2	202377384	CRcont184141	G	A	Cont	BMPR2	2:202371327-202377475	+	6148	NA	no	no	no	no	no	no	no	no	ROIgene	refset
2	202377467	CRcont184157	G	T	Cont	BMPR2	2:202371327-202377475	+	6148	NA	no	no	no	no	no	no	no	no	ROIgene	refset
2	218654786	CRcont184184	A	G	Cont	BCS1L	2:218654683-218660988	+	6305	NA	codingregion	no	no	no	no	no	no	no	no	no
2	218654908	CRcont184212	G	A	Cont	BCS1L	2:218654683-218660988	+	6305	NA	codingregion	no	no	no	no	no	no	no	no	no
2	218655061	CRcont184239	C	A	Cont	BCS1L	2:218654683-218660988	+	6305	NA	codingregion	no	no	no	no	no	no	no	no	no
2	218655246	CRcont184267	C	A	Cont	BCS1L	2:218654683-218660988	+	6305	NA	codingregion	no	no	no	no	no	no	no	no	no
2	218655383	CRcont184290	G	A	Cont	BCS1L	2:218654683-218660988	+	6305	NA	codingregion	no	no	no	no	no	no	no	no	no
2	218655519	CRcont184320	C	A	Cont	BCS1L	2:218654683-218660988	+	6305	NA	codingregion	no	no	no	no	no	no	no	no	no
2	218655666	CRcont184345	T	C	Cont	BCS1L	2:218654683-218660988	+	6305	NA	codingregion	no	no	no	no	no	no	no	no	no
2	218655825	CRcont184372	T	C	Cont	BCS1L	2:218654683-218660988	+	6305	NA	codingregion	no	no	no	no	no	no	no	no	no
2	218655877	CRcont184391	C	CCT	Cont	BCS1L	2:218654683-218660988	+	6305	NA	codingregion	no	no	no	no	no	no	no	no	no
2	218655992	CRcont184412	A	G	Cont	BCS1L	2:218654683-218660988	+	6305	NA	codingregion	no	no	no	no	no	no	no	no	no
2	218656131	CRcont184438	C	CT	Cont	BCS1L	2:218654683-218660988	+	6305	NA	codingregion	no	no	no	no	no	no	no	no	no
2	218656212	CRcont184462	A	G	Cont	BCS1L	2:218654683-218660988	+	6305	NA	codingregion	codingaa	no	no	no	no	no	no	no	no
2	218656299	CRcont184480	C	T	Cont	BCS1L	2:218654683-218660988	+	6305	NA	codingregion	codingaa	no	no	no	no	no	no	no	no
2	218656521	CRcont184514	G	A	Cont	BCS1L	2:218654683-218660988	+	6305	NA	no	no	no	no	no	no	no	no	no	no
2	218656615	CRcont184533	T	G	Cont	BCS1L	2:218654683-218660988	+	6305	NA	no	no	no	no	no	no	no	no	no	no
2	218656686	CRcont184549	T	C	Cont	BCS1L	2:218654683-218660988	+	6305	NA	no	no	no	no	no	no	no	no	no	no
2	218656817	CRcont184575	C	CTT	Cont	BCS1L	2:218654683-218660988	+	6305	NA	no	no	no	no	no	no	no	no	no	no
2	218656877	CRcont184595	G	T	Cont	BCS1L	2:218654683-218660988	+	6305	NA	no	no	no	no	no	no	no	no	no	no
2	218656970	CRcont184618	C	A	Cont	BCS1L	2:218654683-218660988	+	6305	NA	no	no	no	no	no	no	no	no	no	no
2	218657092	CRcont184646	A	G	Cont	BCS1L	2:218654683-218660988	+	6305	NA	no	no	no	no	no	no	no	no	no	no
2	218657268	CRcont184670	C	G	Cont	BCS1L	2:218654683-218660988	+	6305	NA	no	no	no	no	no	no	no	no	no	no
2	218657434	CRcont184696	G	A	Cont	BCS1L	2:218654683-218660988	+	6305	NA	no	no	no	no	no	no	no	no	no	no
2	218657573	CRcont184717	C	T	Cont	BCS1L	2:218654683-218660988	+	6305	NA	no	no	no	no	no	no	no	no	no	no
2	218657665	CRcont184738	G	A	Cont	BCS1L	2:218654683-218660988	+	6305	NA	no	no	no	no	no	no	no	no	no	no
2	218657738	CRcont184760	C	T	Cont	BCS1L	2:218654683-218660988	+	6305	NA	no	no	no	no	no	no	no	no	no	no
2	218657851	CRcont184791	A	G	Cont	BCS1L	2:218654683-218660988	+	6305	NA	no	no	no	no	no	no	no	no	no	no
2	218658041	CRcont184824	A	G	Cont	BCS1L	2:218654683-218660988	+	6305	NA	no	no	no	no	no	no	no	no	no	no
2	218658147	CRcont184844	G	A	Cont	BCS1L	2:218654683-218660988	+	6305	NA	no	no	no	no	no	no	no	no	no	no
2	218658292	CRcont184870	C	T	Cont	BCS1L	2:218654683-218660988	+	6305	NA	no	no	no	no	no	no	no	no	no	no
2	218658351	CRcont184885	C	T	Cont	BCS1L	2:218654683-218660988	+	6305	NA	no	no	no	no	no	no	no	no	no	no
2	218658467	CRcont184910	G	A	Cont	BCS1L	2:218654683-218660988	+	6305	NA	no	no	no	no	no	no	no	no	no	no
2	218658551	CRcont184937	A	AG	Cont	BCS1L	2:218654683-218660988	+	6305	NA	no	no	no	no	no	no	no	no	no	no
2	218658744	CRcont184969	C	T	Cont	BCS1L	2:218654683-218660988	+	6305	NA	no	no	no	no	no	no	no	no	no	no
2	218658848	CRcont185006	G	A	Cont	BCS1L	2:218654683-218660988	+	6305	NA	no	no	no	no	no	no	no	no	no	no
2	218658935	CRcont185029	C	T	Cont	BCS1L	2:218654683-218660988	+	6305	NA	no	no	no	no	no	no	no	no	no	no
2	218659062	CRcont185045	C	A	Cont	BCS1L	2:218654683-218660988	+	6305	NA	no	no	no	no	no	no	no	no	no	no
2	218659169	CRcont185066	A	G	Cont	BCS1L	2:218654683-218660988	+	6305	NA	no	no	no	no	no	no	no	no	no	no
2	218659263	CRcont185085	T	C	Cont	BCS1L	2:218654683-218660988	+	6305	NA	no	no	no	no	no	no	no	no	no	no
2	218659386	CRcont185110	G	T	Cont	BCS1L	2:218654683-218660988	+	6305	NA	no	no	no	no	no	no	no	no	no	no
2	218659458	CRcont185134	G	C	Cont	BCS1L	2:218654683-218660988	+	6305	NA	no	no	no	no	no	no	no	no	no	no
2	218659558	CRcont185154	CCTCCACCCCCA	C	Cont	BCS1L	2:218654683-218660988	+	6305	NA	no	no	no	no	no	no	no	no	no	no
2	218659645	CRcont185180	G	A	Cont	BCS1L	2:218654683-218660988	+	6305	NA	no	no	no	no	no	no	no	no	no	no
2	218659714	CRcont185199	A	G	Cont	BCS1L	2:218654683-218660988	+	6305	NA	no	no	no	no	no	no	no	no	no	no
2	218659788	CRcont185224	G	C	Cont	BCS1L	2:218654683-218660988	+	6305	NA	no	no	no	no	no	no	no	no	no	no
2	218659869	CRcont185241	G	A	Cont	BCS1L	2:218654683-218660988	+	6305	NA	no	no	no	no	no	no	no	no	no	no
2	218659984	CRcont185263	G	C	Cont	BCS1L	2:218654683-218660988	+	6305	NA	no	no	no	no	no	no	no	no	no	no
2	218660148	CR310	A	G	Dis	BCS1L	2:218654683-218660988	+	6305	BCS1L	no	no	no	no	no	no	no	PredSplicing	no	no
2	218660312	CRcont185300	T	G	Cont	BCS1L	2:218654683-218660988	+	6305	NA	no	no	no	no	no	no	no	no	no	no
2	218660395	CRcont185320	T	C	Cont	BCS1L	2:218654683-218660988	+	6305	NA	no	no	no	no	no	no	no	no	no	no
2	218660553	CRcont185347	A	G	Cont	BCS1L	2:218654683-218660988	+	6305	NA	no	no	no	no	no	no	no	no	no	no
2	218660672	CRcont185368	A	G	Cont	BCS1L	2:218654683-218660988	+	6305	NA	no	no	no	no	no	no	no	no	no	no
2	218660798	CRcont185386	C	T	Cont	BCS1L	2:218654683-218660988	+	6305	NA	no	no	no	no	no	no	no	no	no	no
2	218660945	CRcont185412	G	C	Cont	BCS1L	2:218654683-218660988	+	6305	NA	no	no	no	no	no	no	no	no	no	no
2	233755312	CRcont185435	G	A	Cont	UGT1A1	2:233755270-233760288	+	5018	NA	codingregion	no	no	no	no	no	no	no	no	no
2	233755349	CRcont185456	T	G	Cont	UGT1A1	2:233755270-233760288	+	5018	NA	codingregion	no	no	no	no	no	no	no	no	no
2	233755433	CRcont185485	A	G	Cont	UGT1A1	2:233755270-233760288	+	5018	NA	codingregion	no	no	no	no	no	no	no	no	no
2	233755508	CRcont185515	C	T	Cont	UGT1A1	2:233755270-233760288	+	5018	NA	codingregion	no	no	no	no	no	no	no	no	no
2	233755690	CRcont185542	C	G	Cont	UGT1A1	2:233755270-233760288	+	5018	NA	codingregion	no	no	no	no	no	no	no	no	no
2	233755766	CRcont185565	A	T	Cont	UGT1A1	2:233755270-233760288	+	5018	NA	codingregion	no	no	no	no	no	no	no	no	no
2	233755827	CRcont185582	T	C	Cont	UGT1A1	2:233755270-233760288	+	5018	NA	codingregion	no	no	no	no	no	no	no	no	no
2	233755910	CRcont185603	A	C	Cont	UGT1A1	2:233755270-233760288	+	5018	NA	codingregion	no	no	no	no	no	no	no	no	no
2	233756025	CRcont185631	C	T	Cont	UGT1A1	2:233755270-233760288	+	5018	NA	codingregion	no	no	no	no	no	no	no	no	no
2	233756080	CRcont185649	A	T	Cont	UGT1A1	2:233755270-233760288	+	5018	NA	codingregion	no	no	no	no	no	no	no	no	no
2	233756137	CRcont185666	T	C	Cont	UGT1A1	2:233755270-233760288	+	5018	NA	codingregion	no	no	no	no	no	no	no	no	no
2	233756303	CRcont185701	C	T	Cont	UGT1A1	2:233755270-233760288	+	5018	NA	codingregion	no	no	no	no	no	no	no	no	no
2	233756408	CRcont185728	G	C	Cont	UGT1A1	2:233755270-233760288	+	5018	NA	codingregion	no	no	no	no	no	no	no	no	no
2	233756599	CRcont185763	C	A	Cont	UGT1A1	2:233755270-233760288	+	5018	NA	codingregion	no	no	no	no	no	no	no	no	no
2	233756699	CRcont185789	T	C	Cont	UGT1A1	2:233755270-233760288	+	5018	NA	codingregion	no	no	no	no	no	no	no	no	no
2	233756789	CRcont185808	G	A	Cont	UGT1A1	2:233755270-233760288	+	5018	NA	codingregion	no	no	no	no	no	no	no	no	no
2	233756884	CRcont185832	T	C	Cont	UGT1A1	2:233755270-233760288	+	5018	NA	codingregion	no	no	no	no	no	no	no	no	no
2	233756974	CRcont185858	T	C	Cont	UGT1A1	2:233755270-233760288	+	5018	NA	codingregion	no	no	no	no	no	no	no	no	no
2	233757057	CRcont185877	G	C	Cont	UGT1A1	2:233755270-233760288	+	5018	NA	codingregion	no	no	no	no	no	no	no	no	no
2	233757130	CRcont185901	G	A	Cont	UGT1A1	2:233755270-233760288	+	5018	NA	codingregion	no	no	no	no	no	no	no	no	no
2	233757244	CRcont185928	T	G	Cont	UGT1A1	2:233755270-233760288	+	5018	NA	codingregion	no	no	no	no	no	no	no	no	no
2	233757302	CRcont185948	G	A	Cont	UGT1A1	2:233755270-233760288	+	5018	NA	codingregion	no	no	no	no	no	no	no	no	no
2	233757382	CRcont185972	C	T	Cont	UGT1A1	2:233755270-233760288	+	5018	NA	codingregion	no	no	no	no	no	no	no	no	no
2	233757535	CRcont186015	A	AATAAATATACATATACATATATATATATATATATAT	Cont	UGT1A1	2:233755270-233760288	+	5018	NA	codingregion	no	no	no	no	no	no	no	no	no
2	233757535	CRcont186040	A	AATATATATACATATACATATACATATATATATATATATAT	Cont	UGT1A1	2:233755270-233760288	+	5018	NA	codingregion	no	no	no	no	no	no	no	no	no
2	233757535	CRcont186075	A	AATATATATACATATATATACATATAT	Cont	UGT1A1	2:233755270-233760288	+	5018	NA	codingregion	no	no	no	no	no	no	no	no	no
2	233757541	CRcont186123	T	TATAC	Cont	UGT1A1	2:233755270-233760288	+	5018	NA	codingregion	no	no	no	no	no	no	no	no	no
2	233757553	CRcont186148	T	TATATATATATATATACATATAC	Cont	UGT1A1	2:233755270-233760288	+	5018	NA	codingregion	no	no	no	no	no	no	no	no	no
2	233757560	CRcont186175	A	ATATATATATATATATATATATGTG	Cont	UGT1A1	2:233755270-233760288	+	5018	NA	codingregion	no	no	no	no	no	no	no	no	no
2	233757562	CRcont186203	G	GTATATATATATATATATATATACATA	Cont	UGT1A1	2:233755270-233760288	+	5018	NA	codingregion	no	no	no	no	no	no	no	no	no
2	233757582	CRcont186223	G	C	Cont	UGT1A1	2:233755270-233760288	+	5018	NA	codingregion	no	no	no	no	no	no	no	no	no
2	233757694	CRcont186242	G	A	Cont	UGT1A1	2:233755270-233760288	+	5018	NA	codingregion	no	no	no	no	no	no	no	no	no
2	233757782	CRcont186256	T	A	Cont	UGT1A1	2:233755270-233760288	+	5018	NA	codingregion	no	no	no	no	no	no	no	no	no
2	233757956	CRcont186287	G	C	Cont	UGT1A1	2:233755270-233760288	+	5018	NA	codingregion	no	no	no	no	no	no	no	no	no
2	233758117	CRcont186318	T	C	Cont	UGT1A1	2:233755270-233760288	+	5018	NA	codingregion	no	no	no	no	no	no	no	no	no
2	233758188	CRcont186330	A	G	Cont	UGT1A1	2:233755270-233760288	+	5018	NA	codingregion	no	no	no	no	no	no	no	no	no
2	233758352	CRcont186354	G	C	Cont	UGT1A1	2:233755270-233760288	+	5018	NA	codingregion	no	no	no	no	no	no	no	no	no
2	233758463	CRcont186380	T	A	Cont	UGT1A1	2:233755270-233760288	+	5018	NA	codingregion	no	no	no	no	no	no	no	no	no
2	233758613	CRcont186403	T	TGCATGC	Cont	UGT1A1	2:233755270-233760288	+	5018	NA	codingregion	no	no	no	no	no	no	no	no	no
2	233758735	CRcont186425	C	T	Cont	UGT1A1	2:233755270-233760288	+	5018	NA	codingregion	no	no	no	no	no	no	no	no	no
2	233758820	CRcont186447	C	A	Cont	UGT1A1	2:233755270-233760288	+	5018	NA	codingregion	no	no	no	no	no	no	no	no	no
2	233758886	CRcont186461	A	G	Cont	UGT1A1	2:233755270-233760288	+	5018	NA	codingregion	no	no	no	no	no	no	no	no	no
2	233759064	CRcont186490	G	A	Cont	UGT1A1	2:233755270-233760288	+	5018	NA	codingregion	no	no	no	no	no	no	no	no	no
2	233759148	CRcont186511	C	T	Cont	UGT1A1	2:233755270-233760288	+	5018	NA	codingregion	no	no	no	no	no	no	no	no	no
2	233759230	CRcont186529	A	AG	Cont	UGT1A1	2:233755270-233760288	+	5018	NA	codingregion	no	no	no	no	no	no	no	no	no
2	233759349	CRcont186550	A	T	Cont	UGT1A1	2:233755270-233760288	+	5018	NA	codingregion	no	no	no	no	no	no	no	no	no
2	233759541	CRcont186582	C	T	Cont	UGT1A1	2:233755270-233760288	+	5018	NA	codingregion	no	no	no	no	no	no	no	no	no
2	233759596	CRcont186602	C	T	Cont	UGT1A1	2:233755270-233760288	+	5018	NA	codingregion	no	no	no	no	no	no	no	no	no
2	233759617	CRcont186626	C	CCCCCCCTTT	Cont	UGT1A1	2:233755270-233760288	+	5018	NA	codingregion	no	no	no	no	no	no	no	no	no
2	233759775	CRcont186649	C	T	Cont	UGT1A1	2:233755270-233760288	+	5018	NA	codingregion	no	no	no	no	no	no	no	no	no
2	233759869	CRcont186669	A	G	Cont	UGT1A1	2:233755270-233760288	+	5018	NA	codingregion	no	no	no	no	no	no	no	no	no
2	233760002	CRcont186685	C	T	Cont	UGT1A1	2:233755270-233760288	+	5018	NA	codingregion	no	no	no	no	no	no	no	no	no
2	233760186	CRcont186710	C	G	Cont	UGT1A1	2:233755270-233760288	+	5018	NA	codingregion	no	no	no	no	no	no	no	no	no
2	233760205	CR510	T	TCAT	Dis	UGT1A1	2:233755270-233760288	+	5018	UGT1A1	codingregion	no	no	no	no	no	no	no	no	no
2	233760274	CRcont186736	G	C	Cont	UGT1A1	2:233755270-233760288	+	5018	NA	codingregion	no	no	no	no	no	no	no	no	no
20	2470749	CRcont157948	C	G	Cont	SNRPB	20:2470690-2475789	-	5099	NA	no	no	no	no	no	no	no	no	ROIgene	refset
20	2470762	CR324	G	T	Dis	SNRPB	20:2470690-2475789	-	5099	SNRPB	no	no	no	no	no	no	no	no	ROIgene	refset
20	2470782	CRcont157965	G	A	Cont	SNRPB	20:2470690-2475789	-	5099	NA	no	no	no	no	no	no	no	no	ROIgene	refset
20	2470858	CRcont157995	C	A	Cont	SNRPB	20:2470690-2475789	-	5099	NA	no	no	no	no	no	no	no	no	ROIgene	refset
20	2470969	CRcont158025	A	G	Cont	SNRPB	20:2470690-2475789	-	5099	NA	no	no	no	no	no	no	no	no	ROIgene	refset
20	2471018	CRcont158045	G	T	Cont	SNRPB	20:2470690-2475789	-	5099	NA	no	no	no	no	no	no	no	no	ROIgene	refset
20	2471105	CRcont158068	C	A	Cont	SNRPB	20:2470690-2475789	-	5099	NA	no	no	no	no	no	no	no	no	ROIgene	refset
20	2471230	CRcont158100	A	G	Cont	SNRPB	20:2470690-2475789	-	5099	NA	no	no	no	no	no	no	no	no	ROIgene	refset
20	2471334	CRcont158124	TGTTA	T	Cont	SNRPB	20:2470690-2475789	-	5099	NA	no	no	no	no	no	no	no	no	ROIgene	refset
20	2471405	CRcont158139	T	A	Cont	SNRPB	20:2470690-2475789	-	5099	NA	no	no	no	no	no	no	no	no	ROIgene	refset
20	2471540	CRcont158165	T	A	Cont	SNRPB	20:2470690-2475789	-	5099	NA	no	no	no	no	no	no	no	no	ROIgene	refset
20	2471709	CRcont158202	C	T	Cont	SNRPB	20:2470690-2475789	-	5099	NA	no	no	no	no	no	no	no	no	ROIgene	refset
20	2471865	CRcont158232	G	A	Cont	SNRPB	20:2470690-2475789	-	5099	NA	no	no	no	no	no	no	no	no	ROIgene	refset
20	2472177	CRcont158286	G	A	Cont	SNRPB	20:2470690-2475789	-	5099	NA	no	no	no	no	no	no	no	no	ROIgene	refset
20	2472269	CRcont158313	T	C	Cont	SNRPB	20:2470690-2475789	-	5099	NA	no	no	no	no	no	no	no	no	ROIgene	refset
20	2472462	CRcont158337	TA	T	Cont	SNRPB	20:2470690-2475789	-	5099	NA	no	no	no	no	no	no	no	no	ROIgene	refset
20	2472579	CRcont158361	G	A	Cont	SNRPB	20:2470690-2475789	-	5099	NA	no	no	no	no	no	no	no	no	ROIgene	refset
20	2472679	CRcont158378	C	T	Cont	SNRPB	20:2470690-2475789	-	5099	NA	no	no	no	no	no	no	no	no	ROIgene	refset
20	2472797	CRcont158397	C	T	Cont	SNRPB	20:2470690-2475789	-	5099	NA	no	no	no	no	no	no	no	no	ROIgene	refset
20	2472949	CRcont158422	A	G	Cont	SNRPB	20:2470690-2475789	-	5099	NA	no	no	no	no	no	no	no	no	ROIgene	refset
20	2473081	CRcont158445	G	C	Cont	SNRPB	20:2470690-2475789	-	5099	NA	no	no	no	no	no	no	no	no	ROIgene	refset
20	2473222	CRcont158469	C	T	Cont	SNRPB	20:2470690-2475789	-	5099	NA	no	no	no	no	no	no	no	no	ROIgene	refset
20	2473402	CRcont158496	T	C	Cont	SNRPB	20:2470690-2475789	-	5099	NA	no	no	no	no	no	no	no	no	ROIgene	refset
20	2473583	CRcont158522	G	A	Cont	SNRPB	20:2470690-2475789	-	5099	NA	no	no	no	no	no	no	no	no	ROIgene	refset
20	2473820	CRcont158552	G	T	Cont	SNRPB	20:2470690-2475789	-	5099	NA	no	no	no	no	no	no	no	no	ROIgene	refset
20	2473957	CRcont158569	T	C	Cont	SNRPB	20:2470690-2475789	-	5099	NA	no	no	no	no	no	no	no	no	ROIgene	refset
20	2474053	CRcont158600	T	G	Cont	SNRPB	20:2470690-2475789	-	5099	NA	no	no	no	no	no	no	no	no	ROIgene	refset
20	2474123	CRcont158627	A	C	Cont	SNRPB	20:2470690-2475789	-	5099	NA	no	no	no	no	no	no	no	no	ROIgene	refset
20	2474227	CRcont158643	ATTT	A	Cont	SNRPB	20:2470690-2475789	-	5099	NA	no	no	no	no	no	no	no	no	ROIgene	refset
20	2474366	CRcont158674	T	C	Cont	SNRPB	20:2470690-2475789	-	5099	NA	no	no	no	no	no	no	no	no	ROIgene	refset
20	2474460	CRcont158696	T	C	Cont	SNRPB	20:2470690-2475789	-	5099	NA	no	no	no	no	no	no	no	no	ROIgene	refset
20	2474617	CRcont158728	A	G	Cont	SNRPB	20:2470690-2475789	-	5099	NA	no	no	no	no	no	no	no	no	ROIgene	refset
20	2474748	CRcont158746	T	G	Cont	SNRPB	20:2470690-2475789	-	5099	NA	no	no	no	no	no	no	no	no	ROIgene	refset
20	2474903	CRcont158771	C	T	Cont	SNRPB	20:2470690-2475789	-	5099	NA	no	no	no	no	no	no	no	no	ROIgene	refset
20	2475030	CRcont158795	T	A	Cont	SNRPB	20:2470690-2475789	-	5099	NA	no	no	no	no	no	no	no	no	ROIgene	refset
20	2475156	CRcont158817	C	T	Cont	SNRPB	20:2470690-2475789	-	5099	NA	no	no	no	no	no	no	no	no	ROIgene	refset
20	2475207	CRcont158855	A	AAAATGTAAAGACCATTTACATTTTGTGTAAATGTAAATATAAAGACCATTTACATTTTGTGTAAATGT	Cont	SNRPB	20:2470690-2475789	-	5099	NA	no	no	no	no	no	no	no	no	ROIgene	refset
20	2475207	CRcont158882	A	AAAATGTAAAGACCATTTACATTTTGTGTAAATTT	Cont	SNRPB	20:2470690-2475789	-	5099	NA	no	no	no	no	no	no	no	no	ROIgene	refset
20	2475227	CRcont158915	A	ATTTTGTGTAAATGTAAATGTAAAGACCATTTACT	Cont	SNRPB	20:2470690-2475789	-	5099	NA	no	no	no	no	no	no	no	no	ROIgene	refset
20	2475247	CRcont158930	T	TAA	Cont	SNRPB	20:2470690-2475789	-	5099	NA	no	no	no	no	no	no	no	no	ROIgene	refset
20	2475268	CRcont158954	G	GTAAATGTAAATGTAAAAACCATTTACATTT	Cont	SNRPB	20:2470690-2475789	-	5099	NA	no	no	no	no	no	no	no	no	ROIgene	refset
20	2475269	CRcont158977	T	TAAATGTAAATGTAAAGACCATTTACATTTTGTGTAAATGTAAATGTAAAGACCATTAACAATTTGTGA	Cont	SNRPB	20:2470690-2475789	-	5099	NA	no	no	no	no	no	no	no	no	ROIgene	refset
20	2475448	CRcont159023	C	A	Cont	SNRPB	20:2470690-2475789	-	5099	NA	no	no	no	no	no	no	no	no	ROIgene	refset
20	2475518	CRcont159040	G	C	Cont	SNRPB	20:2470690-2475789	-	5099	NA	no	no	no	no	no	no	no	no	ROIgene	refset
20	2475680	CRcont159067	G	A	Cont	SNRPB	20:2470690-2475789	-	5099	NA	no	no	no	no	no	no	no	no	ROIgene	refset
20	6119570	CRcont159087	T	C	Cont	FERMT1	20:6119554-6128030	-	8476	NA	no	no	no	no	no	no	no	no	no	no
20	6119693	CRcont159112	ACT	A	Cont	FERMT1	20:6119554-6128030	-	8476	NA	no	no	no	no	no	no	no	no	no	no
20	6119835	CRcont159133	T	C	Cont	FERMT1	20:6119554-6128030	-	8476	NA	no	no	no	no	no	no	no	no	no	no
20	6119915	CRcont159152	T	C	Cont	FERMT1	20:6119554-6128030	-	8476	NA	no	no	no	no	no	no	no	no	no	no
20	6120052	CRcont159174	G	A	Cont	FERMT1	20:6119554-6128030	-	8476	NA	no	no	no	no	no	no	no	no	no	no
20	6120248	CRcont159199	ATAAT	A	Cont	FERMT1	20:6119554-6128030	-	8476	NA	no	no	no	no	no	no	no	no	no	no
20	6120333	CRcont159218	C	A	Cont	FERMT1	20:6119554-6128030	-	8476	NA	no	no	no	no	no	no	no	no	no	no
20	6120547	CRcont159253	TCTTA	T	Cont	FERMT1	20:6119554-6128030	-	8476	NA	no	no	no	no	no	no	no	no	no	no
20	6120743	CRcont159283	G	A	Cont	FERMT1	20:6119554-6128030	-	8476	NA	no	no	no	no	no	no	no	no	no	no
20	6120849	CRcont159306	G	A	Cont	FERMT1	20:6119554-6128030	-	8476	NA	no	no	no	no	no	no	no	no	no	no
20	6120978	CRcont159331	C	G	Cont	FERMT1	20:6119554-6128030	-	8476	NA	no	no	no	no	no	no	no	no	no	no
20	6121100	CRcont159352	G	C	Cont	FERMT1	20:6119554-6128030	-	8476	NA	no	no	no	no	no	no	no	no	no	no
20	6121267	CRcont159385	G	A	Cont	FERMT1	20:6119554-6128030	-	8476	NA	no	no	no	no	no	no	no	no	no	no
20	6121352	CRcont159403	T	C	Cont	FERMT1	20:6119554-6128030	-	8476	NA	no	no	no	no	no	no	no	no	no	no
20	6121429	CRcont159422	G	A	Cont	FERMT1	20:6119554-6128030	-	8476	NA	no	no	no	no	no	no	no	no	no	no
20	6121543	CRcont159446	G	A	Cont	FERMT1	20:6119554-6128030	-	8476	NA	no	no	no	no	no	no	no	no	no	no
20	6121756	CRcont159473	C	G	Cont	FERMT1	20:6119554-6128030	-	8476	NA	no	no	no	no	no	no	no	no	no	no
20	6121868	CRcont159490	T	C	Cont	FERMT1	20:6119554-6128030	-	8476	NA	no	no	no	no	no	no	no	no	no	no
20	6121960	CRcont159513	TC	T	Cont	FERMT1	20:6119554-6128030	-	8476	NA	no	no	no	no	no	no	no	no	no	no
20	6122084	CRcont159530	T	C	Cont	FERMT1	20:6119554-6128030	-	8476	NA	no	no	no	no	no	no	no	no	no	no
20	6122210	CRcont159549	C	T	Cont	FERMT1	20:6119554-6128030	-	8476	NA	no	no	no	no	no	no	no	no	no	no
20	6122367	CRcont159576	A	T	Cont	FERMT1	20:6119554-6128030	-	8476	NA	no	no	no	no	no	no	no	no	no	no
20	6122466	CRcont159600	TG	T	Cont	FERMT1	20:6119554-6128030	-	8476	NA	no	no	no	no	no	no	no	no	no	no
20	6122550	CRcont159620	A	C	Cont	FERMT1	20:6119554-6128030	-	8476	NA	no	no	no	no	no	no	no	no	no	no
20	6122696	CRcont159646	A	G	Cont	FERMT1	20:6119554-6128030	-	8476	NA	no	no	no	no	no	no	no	no	no	no
20	6122775	CR331	T	C	Dis	FERMT1	20:6119554-6128030	-	8476	FERMT1	no	no	no	no	no	no	no	PredSplicing	no	no
20	6122832	CRcont159672	C	T	Cont	FERMT1	20:6119554-6128030	-	8476	NA	no	no	no	no	no	no	no	no	no	no
20	6122905	CRcont159698	G	A	Cont	FERMT1	20:6119554-6128030	-	8476	NA	no	no	no	no	no	no	no	no	no	no
20	6122970	CRcont159715	C	T	Cont	FERMT1	20:6119554-6128030	-	8476	NA	no	no	no	no	no	no	no	no	no	no
20	6123005	CRcont159728	G	C	Cont	FERMT1	20:6119554-6128030	-	8476	NA	no	no	no	no	no	no	no	no	no	no
20	6123117	CRcont159758	C	A	Cont	FERMT1	20:6119554-6128030	-	8476	NA	no	no	no	no	no	no	no	no	no	no
20	6123215	CRcont159782	A	C	Cont	FERMT1	20:6119554-6128030	-	8476	NA	no	no	no	no	no	no	no	no	no	no
20	6123294	CRcont159802	C	T	Cont	FERMT1	20:6119554-6128030	-	8476	NA	no	no	no	no	no	no	no	no	no	no
20	6123465	CRcont159838	C	T	Cont	FERMT1	20:6119554-6128030	-	8476	NA	no	no	no	no	no	no	no	no	no	no
20	6123537	CRcont159856	G	T	Cont	FERMT1	20:6119554-6128030	-	8476	NA	no	no	no	no	no	no	no	no	no	no
20	6123820	CRcont159890	T	C	Cont	FERMT1	20:6119554-6128030	-	8476	NA	no	no	no	no	no	no	no	no	no	no
20	6123989	CRcont159919	T	G	Cont	FERMT1	20:6119554-6128030	-	8476	NA	no	no	no	no	no	no	no	no	no	no
20	6124129	CRcont159943	G	A	Cont	FERMT1	20:6119554-6128030	-	8476	NA	no	no	no	no	no	no	no	no	no	no
20	6124235	CRcont159988	C	T	Cont	FERMT1	20:6119554-6128030	-	8476	NA	no	no	no	no	no	no	no	no	no	no
20	6124248	CRcont160034	GCGCACAAACACACACACACA	G	Cont	FERMT1	20:6119554-6128030	-	8476	NA	no	no	no	no	no	no	no	no	no	no
20	6124250	CRcont160080	G	GCGCGCGCGCGCGCA	Cont	FERMT1	20:6119554-6128030	-	8476	NA	no	no	no	no	no	no	no	no	no	no
20	6124279	CRcont160144	CACACACACACACAT	C	Cont	FERMT1	20:6119554-6128030	-	8476	NA	no	no	no	no	no	no	no	no	no	no
20	6124296	CRcont160172	AT	A	Cont	FERMT1	20:6119554-6128030	-	8476	NA	no	no	no	no	no	no	no	no	no	no
20	6124365	CRcont160189	G	A	Cont	FERMT1	20:6119554-6128030	-	8476	NA	no	no	no	no	no	no	no	no	no	no
20	6124428	CRcont160209	C	T	Cont	FERMT1	20:6119554-6128030	-	8476	NA	no	no	no	no	no	no	no	no	no	no
20	6124552	CRcont160227	G	A	Cont	FERMT1	20:6119554-6128030	-	8476	NA	no	no	no	no	no	no	no	no	no	no
20	6124682	CRcont160245	G	A	Cont	FERMT1	20:6119554-6128030	-	8476	NA	no	no	no	no	no	no	no	no	no	no
20	6124809	CRcont160269	G	T	Cont	FERMT1	20:6119554-6128030	-	8476	NA	no	no	no	no	no	no	no	no	no	no
20	6124941	CRcont160302	C	T	Cont	FERMT1	20:6119554-6128030	-	8476	NA	no	no	no	no	no	no	no	no	no	no
20	6125050	CRcont160325	G	T	Cont	FERMT1	20:6119554-6128030	-	8476	NA	no	no	no	no	no	no	no	no	no	no
20	6125162	CRcont160347	CTTTTTTTTTT	C	Cont	FERMT1	20:6119554-6128030	-	8476	NA	no	no	no	no	no	no	no	no	no	no
20	6125292	CRcont160376	C	T	Cont	FERMT1	20:6119554-6128030	-	8476	NA	no	no	no	no	no	no	no	no	no	no
20	6125490	CRcont160414	C	T	Cont	FERMT1	20:6119554-6128030	-	8476	NA	no	no	no	no	no	no	no	no	no	no
20	6125619	CRcont160443	CTGT	C	Cont	FERMT1	20:6119554-6128030	-	8476	NA	no	no	no	no	no	no	no	no	no	no
20	6125712	CRcont160468	T	C	Cont	FERMT1	20:6119554-6128030	-	8476	NA	no	no	no	no	no	no	no	no	no	no
20	6125845	CRcont160497	G	C	Cont	FERMT1	20:6119554-6128030	-	8476	NA	no	no	no	no	no	no	no	no	no	no
20	6126036	CRcont160528	C	T	Cont	FERMT1	20:6119554-6128030	-	8476	NA	no	no	no	no	no	no	no	no	no	no
20	6126105	CRcont160546	A	G	Cont	FERMT1	20:6119554-6128030	-	8476	NA	no	no	no	no	no	no	no	no	no	no
20	6126255	CRcont160572	A	C	Cont	FERMT1	20:6119554-6128030	-	8476	NA	no	no	no	no	no	no	no	no	no	no
20	6126344	CRcont160596	T	C	Cont	FERMT1	20:6119554-6128030	-	8476	NA	no	no	no	no	no	no	no	no	no	no
20	6126430	CRcont160616	A	G	Cont	FERMT1	20:6119554-6128030	-	8476	NA	no	no	no	no	no	no	no	no	no	no
20	6126523	CRcont160633	A	G	Cont	FERMT1	20:6119554-6128030	-	8476	NA	no	no	no	no	no	no	no	no	no	no
20	6126576	CRcont160652	C	T	Cont	FERMT1	20:6119554-6128030	-	8476	NA	no	no	no	no	no	no	no	no	no	no
20	6126689	CRcont160673	T	G	Cont	FERMT1	20:6119554-6128030	-	8476	NA	no	no	no	no	no	no	no	no	no	no
20	6126796	CRcont160699	G	A	Cont	FERMT1	20:6119554-6128030	-	8476	NA	no	no	no	no	no	no	no	no	no	no
20	6126922	CRcont160729	T	C	Cont	FERMT1	20:6119554-6128030	-	8476	NA	no	no	no	no	no	no	no	no	no	no
20	6127084	CRcont160752	G	A	Cont	FERMT1	20:6119554-6128030	-	8476	NA	no	no	no	no	no	no	no	no	no	no
20	6127269	CRcont160782	C	G	Cont	FERMT1	20:6119554-6128030	-	8476	NA	no	no	no	no	no	no	no	no	no	no
20	6127433	CRcont160810	A	C	Cont	FERMT1	20:6119554-6128030	-	8476	NA	no	no	no	no	no	no	no	no	no	no
20	6127584	CRcont160837	G	A	Cont	FERMT1	20:6119554-6128030	-	8476	NA	no	no	no	no	no	no	no	no	no	no
20	6127786	CRcont160868	A	G	Cont	FERMT1	20:6119554-6128030	-	8476	NA	no	no	no	no	no	no	no	no	no	no
20	6127940	CRcont160890	T	C	Cont	FERMT1	20:6119554-6128030	-	8476	NA	no	no	no	no	no	no	no	no	no	no
20	18057670	CRcont160907	C	T	Cont	OVOL2	20:18057634-18062916	-	5282	NA	no	no	no	no	no	no	no	no	ROIgene	refset
20	18057724	CRcont160923	G	C	Cont	OVOL2	20:18057634-18062916	-	5282	NA	no	no	no	no	no	no	no	no	ROIgene	refset
20	18057801	CRcont160951	C	T	Cont	OVOL2	20:18057634-18062916	-	5282	NA	no	no	no	no	no	no	no	no	ROIgene	refset
20	18057908	CR562	A	C	Dis	OVOL2	20:18057634-18062916	-	5282	OVOL2	no	no	no	no	no	no	no	no	ROIgene	refset
20	18057941	CR563	A	G	Dis	OVOL2	20:18057634-18062916	-	5282	OVOL2	no	no	no	no	no	no	no	no	ROIgene	refset
20	18058006	CRcont160983	C	A	Cont	OVOL2	20:18057634-18062916	-	5282	NA	no	no	no	no	no	no	no	no	ROIgene	refset
20	18058105	CRcont161004	C	T	Cont	OVOL2	20:18057634-18062916	-	5282	NA	no	no	no	no	no	no	no	no	ROIgene	refset
20	18058216	CRcont161028	C	T	Cont	OVOL2	20:18057634-18062916	-	5282	NA	no	no	no	no	no	no	no	no	ROIgene	refset
20	18058316	CRcont161045	G	T	Cont	OVOL2	20:18057634-18062916	-	5282	NA	no	no	no	no	no	no	no	no	ROIgene	refset
20	18058404	CRcont161075	A	ACCCCC	Cont	OVOL2	20:18057634-18062916	-	5282	NA	no	no	no	no	no	no	no	no	ROIgene	refset
20	18058414	CRcont161097	C	A	Cont	OVOL2	20:18057634-18062916	-	5282	NA	no	no	no	no	no	no	no	no	ROIgene	refset
20	18058522	CRcont161113	T	G	Cont	OVOL2	20:18057634-18062916	-	5282	NA	no	no	no	no	no	no	no	no	ROIgene	refset
20	18058632	CRcont161137	C	T	Cont	OVOL2	20:18057634-18062916	-	5282	NA	no	no	no	no	no	no	no	no	ROIgene	refset
20	18058754	CRcont161157	T	C	Cont	OVOL2	20:18057634-18062916	-	5282	NA	no	no	no	no	no	no	no	no	ROIgene	refset
20	18058932	CRcont161182	G	A	Cont	OVOL2	20:18057634-18062916	-	5282	NA	no	no	no	no	no	no	no	no	ROIgene	refset
20	18059131	CRcont161218	A	G	Cont	OVOL2	20:18057634-18062916	-	5282	NA	no	no	no	no	no	no	no	no	ROIgene	refset
20	18059186	CRcont161232	G	T	Cont	OVOL2	20:18057634-18062916	-	5282	NA	no	no	no	no	no	no	no	no	ROIgene	refset
20	18059268	CRcont161251	G	T	Cont	OVOL2	20:18057634-18062916	-	5282	NA	no	no	no	no	no	no	no	no	ROIgene	refset
20	18059394	CRcont161290	CGGAGGAGGAGGAGGA	C	Cont	OVOL2	20:18057634-18062916	-	5282	NA	no	no	no	no	no	no	no	no	ROIgene	refset
20	18059476	CRcont161313	A	G	Cont	OVOL2	20:18057634-18062916	-	5282	NA	no	no	no	no	no	no	no	no	ROIgene	refset
20	18059528	CRcont161327	A	G	Cont	OVOL2	20:18057634-18062916	-	5282	NA	no	no	no	no	no	no	no	no	ROIgene	refset
20	18059672	CRcont161351	G	A	Cont	OVOL2	20:18057634-18062916	-	5282	NA	no	no	no	no	no	no	no	no	ROIgene	refset
20	18059940	CRcont161393	TTC	T	Cont	OVOL2	20:18057634-18062916	-	5282	NA	no	no	no	no	no	no	no	no	ROIgene	refset
20	18060069	CRcont161416	T	C	Cont	OVOL2	20:18057634-18062916	-	5282	NA	no	no	no	no	no	no	no	no	ROIgene	refset
20	18060144	CRcont161436	T	C	Cont	OVOL2	20:18057634-18062916	-	5282	NA	no	no	no	no	no	no	no	no	ROIgene	refset
20	18060322	CRcont161468	A	G	Cont	OVOL2	20:18057634-18062916	-	5282	NA	no	no	no	no	no	no	no	no	ROIgene	refset
20	18060484	CRcont161499	A	C	Cont	OVOL2	20:18057634-18062916	-	5282	NA	no	no	no	no	no	no	no	no	ROIgene	refset
20	18060616	CRcont161525	G	C	Cont	OVOL2	20:18057634-18062916	-	5282	NA	no	no	no	no	no	no	no	no	ROIgene	refset
20	18060775	CRcont161552	G	A	Cont	OVOL2	20:18057634-18062916	-	5282	NA	no	no	no	no	no	no	no	no	ROIgene	refset
20	18060884	CRcont161575	C	T	Cont	OVOL2	20:18057634-18062916	-	5282	NA	no	no	no	no	no	no	no	no	ROIgene	refset
20	18060930	CRcont161592	G	A	Cont	OVOL2	20:18057634-18062916	-	5282	NA	no	no	no	no	no	no	no	no	ROIgene	refset
20	18061055	CRcont161618	C	G	Cont	OVOL2	20:18057634-18062916	-	5282	NA	no	no	no	no	no	no	no	no	ROIgene	refset
20	18061239	CRcont161656	G	A	Cont	OVOL2	20:18057634-18062916	-	5282	NA	no	no	no	no	no	no	no	no	ROIgene	refset
20	18061425	CRcont161697	T	C	Cont	OVOL2	20:18057634-18062916	-	5282	NA	no	no	no	no	no	no	no	no	ROIgene	refset
20	18061496	CRcont161719	G	A	Cont	OVOL2	20:18057634-18062916	-	5282	NA	no	no	no	no	no	no	no	no	ROIgene	refset
20	18061541	CRcont161734	C	T	Cont	OVOL2	20:18057634-18062916	-	5282	NA	no	no	no	no	no	no	no	no	ROIgene	refset
20	18061722	CRcont161769	C	T	Cont	OVOL2	20:18057634-18062916	-	5282	NA	no	no	no	no	no	no	no	no	ROIgene	refset
20	18061809	CRcont161790	T	C	Cont	OVOL2	20:18057634-18062916	-	5282	NA	no	no	no	no	no	no	no	no	ROIgene	refset
20	18061957	CRcont161820	A	G	Cont	OVOL2	20:18057634-18062916	-	5282	NA	no	no	no	no	no	no	no	no	ROIgene	refset
20	18062069	CRcont161841	C	T	Cont	OVOL2	20:18057634-18062916	-	5282	NA	no	no	no	no	no	no	no	no	ROIgene	refset
20	18062204	CRcont161866	AAC	A	Cont	OVOL2	20:18057634-18062916	-	5282	NA	no	no	no	no	no	no	no	no	ROIgene	refset
20	18062323	CRcont161890	C	A	Cont	OVOL2	20:18057634-18062916	-	5282	NA	no	no	no	no	no	no	no	no	ROIgene	refset
20	18062376	CRcont161911	A	T	Cont	OVOL2	20:18057634-18062916	-	5282	NA	no	no	no	no	no	no	no	no	ROIgene	refset
20	18062487	CRcont161927	A	G	Cont	OVOL2	20:18057634-18062916	-	5282	NA	no	no	no	no	no	no	no	no	ROIgene	refset
20	18062623	CRcont161951	T	C	Cont	OVOL2	20:18057634-18062916	-	5282	NA	no	no	no	no	no	no	no	no	ROIgene	refset
20	18062698	CRcont161972	C	T	Cont	OVOL2	20:18057634-18062916	-	5282	NA	no	no	no	no	no	no	no	no	ROIgene	refset
20	18062749	CRcont161985	A	G	Cont	OVOL2	20:18057634-18062916	-	5282	NA	no	no	no	no	no	no	no	no	ROIgene	refset
20	18062814	CRcont162005	C	T	Cont	OVOL2	20:18057634-18062916	-	5282	NA	no	no	no	no	no	no	no	no	ROIgene	refset
20	18062897	CRcont162031	A	G	Cont	OVOL2	20:18057634-18062916	-	5282	NA	no	no	no	no	no	no	no	no	ROIgene	refset
20	23049544	CRcont162048	C	T	Cont	THBD	20:23049504-23054672	-	5168	NA	no	no	no	no	no	no	no	no	ROIgene	refset
20	23049632	CRcont162072	C	G	Cont	THBD	20:23049504-23054672	-	5168	NA	no	no	no	no	no	no	no	no	ROIgene	refset
20	23049655	CR322	C	A	Dis	THBD	20:23049504-23054672	-	5168	THBD	no	no	no	no	no	no	DisBeninCV	no	ROIgene	no
20	23049724	CRcont162096	C	G	Cont	THBD	20:23049504-23054672	-	5168	NA	no	no	no	no	no	no	no	no	ROIgene	refset
20	23049795	CRcont162118	G	A	Cont	THBD	20:23049504-23054672	-	5168	NA	no	no	no	no	no	no	no	no	ROIgene	refset
20	23049806	CR323	G	T	Dis	THBD	20:23049504-23054672	-	5168	THBD	no	no	no	no	no	no	no	no	ROIgene	refset
20	23049844	CRcont162136	T	A	Cont	THBD	20:23049504-23054672	-	5168	NA	no	no	no	no	no	no	no	no	ROIgene	refset
20	23049878	CRcont162149	G	C	Cont	THBD	20:23049504-23054672	-	5168	NA	no	no	no	no	no	no	no	no	ROIgene	refset
20	23049923	CRcont162167	C	A	Cont	THBD	20:23049504-23054672	-	5168	NA	no	no	no	no	no	no	no	no	ROIgene	refset
20	23050090	CRcont162198	G	A	Cont	THBD	20:23049504-23054672	-	5168	NA	no	no	no	no	no	no	no	no	ROIgene	refset
20	23050225	CRcont162223	T	C	Cont	THBD	20:23049504-23054672	-	5168	NA	no	no	no	no	no	no	no	no	ROIgene	refset
20	23050341	CRcont162252	C	T	Cont	THBD	20:23049504-23054672	-	5168	NA	no	no	no	no	no	no	no	no	ROIgene	refset
20	23050439	CRcont162274	T	C	Cont	THBD	20:23049504-23054672	-	5168	NA	no	no	no	no	no	no	no	no	ROIgene	refset
20	23050511	CRcont162294	G	A	Cont	THBD	20:23049504-23054672	-	5168	NA	no	no	no	no	no	no	no	no	ROIgene	refset
20	23050610	CRcont162317	G	A	Cont	THBD	20:23049504-23054672	-	5168	NA	no	no	no	no	no	no	no	no	ROIgene	refset
20	23050672	CRcont162334	C	T	Cont	THBD	20:23049504-23054672	-	5168	NA	no	no	no	no	no	no	no	no	ROIgene	refset
20	23050757	CRcont162367	G	T	Cont	THBD	20:23049504-23054672	-	5168	NA	no	no	no	no	no	no	no	no	ROIgene	refset
20	23050800	CRcont162389	C	T	Cont	THBD	20:23049504-23054672	-	5168	NA	no	no	no	no	no	no	no	no	ROIgene	refset
20	23050941	CRcont162427	C	T	Cont	THBD	20:23049504-23054672	-	5168	NA	no	no	no	no	no	no	no	no	ROIgene	refset
20	23051029	CRcont162446	G	A	Cont	THBD	20:23049504-23054672	-	5168	NA	no	no	no	no	no	no	no	no	ROIgene	refset
20	23051104	CRcont162461	T	A	Cont	THBD	20:23049504-23054672	-	5168	NA	no	no	no	no	no	no	no	no	ROIgene	refset
20	23051161	CRcont162479	A	G	Cont	THBD	20:23049504-23054672	-	5168	NA	no	no	no	no	no	no	no	no	ROIgene	refset
20	23051270	CRcont162505	C	A	Cont	THBD	20:23049504-23054672	-	5168	NA	no	no	no	no	no	no	no	no	ROIgene	refset
20	23051371	CRcont162528	A	G	Cont	THBD	20:23049504-23054672	-	5168	NA	no	no	no	no	no	no	no	no	ROIgene	refset
20	23051451	CRcont162549	G	A	Cont	THBD	20:23049504-23054672	-	5168	NA	no	no	no	no	no	no	no	no	ROIgene	refset
20	23051517	CRcont162566	G	A	Cont	THBD	20:23049504-23054672	-	5168	NA	no	no	no	no	no	no	no	no	ROIgene	refset
20	23051638	CRcont162593	T	A	Cont	THBD	20:23049504-23054672	-	5168	NA	no	no	no	no	no	no	no	no	ROIgene	refset
20	23051814	CRcont162625	G	C	Cont	THBD	20:23049504-23054672	-	5168	NA	no	no	no	no	no	no	no	no	ROIgene	refset
20	23051916	CRcont162644	A	G	Cont	THBD	20:23049504-23054672	-	5168	NA	no	no	no	no	no	no	no	no	ROIgene	refset
20	23051997	CRcont162669	A	C	Cont	THBD	20:23049504-23054672	-	5168	NA	no	no	no	no	no	no	no	no	ROIgene	refset
20	23052128	CRcont162688	A	C	Cont	THBD	20:23049504-23054672	-	5168	NA	no	no	no	no	no	no	no	no	ROIgene	refset
20	23052246	CRcont162710	T	C	Cont	THBD	20:23049504-23054672	-	5168	NA	no	no	no	no	no	no	no	no	ROIgene	refset
20	23052315	CRcont162725	C	T	Cont	THBD	20:23049504-23054672	-	5168	NA	no	no	no	no	no	no	no	no	ROIgene	refset
20	23052441	CRcont162752	C	T	Cont	THBD	20:23049504-23054672	-	5168	NA	no	no	no	no	no	no	no	no	ROIgene	refset
20	23052590	CRcont162776	G	T	Cont	THBD	20:23049504-23054672	-	5168	NA	no	no	no	no	no	no	no	no	ROIgene	refset
20	23052699	CRcont162799	C	T	Cont	THBD	20:23049504-23054672	-	5168	NA	no	no	no	no	no	no	no	no	ROIgene	refset
20	23052894	CRcont162832	A	G	Cont	THBD	20:23049504-23054672	-	5168	NA	no	no	no	no	no	no	no	no	ROIgene	refset
20	23052981	CRcont162850	GT	G	Cont	THBD	20:23049504-23054672	-	5168	NA	no	no	no	no	no	no	no	no	ROIgene	refset
20	23053077	CRcont162873	C	G	Cont	THBD	20:23049504-23054672	-	5168	NA	no	no	no	no	no	no	no	no	ROIgene	refset
20	23053165	CRcont162895	C	A	Cont	THBD	20:23049504-23054672	-	5168	NA	no	no	no	no	no	no	no	no	ROIgene	refset
20	23053236	CRcont162923	G	T	Cont	THBD	20:23049504-23054672	-	5168	NA	no	no	no	no	no	no	no	no	ROIgene	refset
20	23053359	CRcont162949	C	A	Cont	THBD	20:23049504-23054672	-	5168	NA	no	no	no	no	no	no	no	no	ROIgene	refset
20	23053466	CRcont162971	T	G	Cont	THBD	20:23049504-23054672	-	5168	NA	no	no	no	no	no	no	no	no	ROIgene	refset
20	23053621	CRcont162992	CT	C	Cont	THBD	20:23049504-23054672	-	5168	NA	no	no	no	no	no	no	no	no	ROIgene	refset
20	23053783	CRcont163025	C	T	Cont	THBD	20:23049504-23054672	-	5168	NA	no	no	no	no	no	no	no	no	ROIgene	refset
20	23053901	CRcont163046	G	A	Cont	THBD	20:23049504-23054672	-	5168	NA	no	no	no	no	no	no	no	no	ROIgene	refset
20	23053984	CRcont163069	T	C	Cont	THBD	20:23049504-23054672	-	5168	NA	no	no	no	no	no	no	no	no	ROIgene	refset
20	23054040	CRcont163087	A	G	Cont	THBD	20:23049504-23054672	-	5168	NA	no	no	no	no	no	no	no	no	ROIgene	refset
20	23054140	CRcont163116	C	T	Cont	THBD	20:23049504-23054672	-	5168	NA	no	no	no	no	no	no	no	no	ROIgene	refset
20	23054199	CRcont163130	A	C	Cont	THBD	20:23049504-23054672	-	5168	NA	no	no	no	no	no	no	no	no	ROIgene	refset
20	23054384	CRcont163156	A	G	Cont	THBD	20:23049504-23054672	-	5168	NA	no	no	no	no	no	no	no	no	ROIgene	refset
20	23054621	CRcont163195	G	A	Cont	THBD	20:23049504-23054672	-	5168	NA	no	no	no	no	no	no	no	no	ROIgene	refset
20	44350814	CRcont163219	G	A	Cont	HNF4A	20:44350699-44355805	+	5106	NA	no	no	no	no	no	no	no	no	ROIgene	refset
20	44350985	CRcont163242	T	C	Cont	HNF4A	20:44350699-44355805	+	5106	NA	no	no	no	no	no	no	no	no	ROIgene	refset
20	44351194	CRcont163268	C	T	Cont	HNF4A	20:44350699-44355805	+	5106	NA	no	no	no	no	no	no	no	no	ROIgene	refset
20	44351347	CRcont163296	A	G	Cont	HNF4A	20:44350699-44355805	+	5106	NA	no	no	no	no	no	no	no	no	ROIgene	refset
20	44351435	CRcont163314	C	G	Cont	HNF4A	20:44350699-44355805	+	5106	NA	no	no	no	no	no	no	no	no	ROIgene	refset
20	44351544	CRcont163338	G	A	Cont	HNF4A	20:44350699-44355805	+	5106	NA	no	no	no	no	no	no	no	no	ROIgene	refset
20	44351601	CRcont163364	T	TAGAA	Cont	HNF4A	20:44350699-44355805	+	5106	NA	no	no	no	no	no	no	no	no	ROIgene	refset
20	44351648	CRcont163393	C	T	Cont	HNF4A	20:44350699-44355805	+	5106	NA	no	no	no	no	no	no	no	no	ROIgene	refset
20	44351768	CRcont163422	GC	G	Cont	HNF4A	20:44350699-44355805	+	5106	NA	no	no	no	no	no	no	no	no	ROIgene	refset
20	44351863	CRcont163441	C	T	Cont	HNF4A	20:44350699-44355805	+	5106	NA	no	no	no	no	no	no	no	no	ROIgene	refset
20	44351968	CRcont163463	A	G	Cont	HNF4A	20:44350699-44355805	+	5106	NA	no	no	no	no	no	no	no	no	ROIgene	refset
20	44352011	CRcont163477	C	T	Cont	HNF4A	20:44350699-44355805	+	5106	NA	no	no	no	no	no	no	no	no	ROIgene	refset
20	44352165	CRcont163509	A	C	Cont	HNF4A	20:44350699-44355805	+	5106	NA	no	no	no	no	no	no	no	no	ROIgene	refset
20	44352301	CRcont163531	T	A	Cont	HNF4A	20:44350699-44355805	+	5106	NA	no	no	no	no	no	no	no	no	ROIgene	refset
20	44352400	CRcont163554	C	A	Cont	HNF4A	20:44350699-44355805	+	5106	NA	no	no	no	no	no	no	no	no	ROIgene	refset
20	44352519	CRcont163577	CA	C	Cont	HNF4A	20:44350699-44355805	+	5106	NA	no	no	no	no	no	no	no	no	ROIgene	refset
20	44352632	CRcont163603	G	A	Cont	HNF4A	20:44350699-44355805	+	5106	NA	no	no	no	no	no	no	no	no	ROIgene	refset
20	44352727	CRcont163621	G	A	Cont	HNF4A	20:44350699-44355805	+	5106	NA	no	no	no	no	no	no	no	no	ROIgene	refset
20	44352798	CRcont163638	C	G	Cont	HNF4A	20:44350699-44355805	+	5106	NA	no	no	no	no	no	no	no	no	ROIgene	refset
20	44352892	CRcont163662	A	G	Cont	HNF4A	20:44350699-44355805	+	5106	NA	no	no	no	no	no	no	no	no	ROIgene	refset
20	44352985	CRcont163697	AG	A	Cont	HNF4A	20:44350699-44355805	+	5106	NA	no	no	no	no	no	no	no	no	ROIgene	refset
20	44353104	CRcont163714	G	A	Cont	HNF4A	20:44350699-44355805	+	5106	NA	no	no	no	no	no	no	no	no	ROIgene	refset
20	44353270	CRcont163741	T	C	Cont	HNF4A	20:44350699-44355805	+	5106	NA	no	no	no	no	no	no	no	no	ROIgene	refset
20	44353417	CRcont163773	ACT	A	Cont	HNF4A	20:44350699-44355805	+	5106	NA	no	no	no	no	no	no	no	no	ROIgene	refset
20	44353487	CRcont163799	C	T	Cont	HNF4A	20:44350699-44355805	+	5106	NA	no	no	no	no	no	no	no	no	ROIgene	refset
20	44353614	CRcont163825	T	C	Cont	HNF4A	20:44350699-44355805	+	5106	NA	no	no	no	no	no	no	no	no	ROIgene	refset
20	44353708	CRcont163847	G	A	Cont	HNF4A	20:44350699-44355805	+	5106	NA	no	no	no	no	no	no	no	no	ROIgene	refset
20	44353869	CRcont163871	T	C	Cont	HNF4A	20:44350699-44355805	+	5106	NA	no	no	no	no	no	no	no	no	ROIgene	refset
20	44354011	CRcont163900	G	A	Cont	HNF4A	20:44350699-44355805	+	5106	NA	no	no	no	no	no	no	no	no	ROIgene	refset
20	44354122	CRcont163922	CTT	C	Cont	HNF4A	20:44350699-44355805	+	5106	NA	no	no	no	no	no	no	no	no	ROIgene	refset
20	44354245	CRcont163957	C	A	Cont	HNF4A	20:44350699-44355805	+	5106	NA	no	no	no	no	no	no	no	no	ROIgene	refset
20	44354346	CRcont163984	C	T	Cont	HNF4A	20:44350699-44355805	+	5106	NA	no	no	no	no	no	no	no	no	ROIgene	refset
20	44354463	CRcont164010	T	C	Cont	HNF4A	20:44350699-44355805	+	5106	NA	no	no	no	no	no	no	no	no	ROIgene	refset
20	44354605	CRcont164048	A	C	Cont	HNF4A	20:44350699-44355805	+	5106	NA	no	no	no	no	no	no	no	no	ROIgene	refset
20	44354807	CRcont164074	CCAAAACTGAGACAAA	C	Cont	HNF4A	20:44350699-44355805	+	5106	NA	no	no	no	no	no	no	no	no	ROIgene	refset
20	44354968	CRcont164098	C	G	Cont	HNF4A	20:44350699-44355805	+	5106	NA	no	no	no	no	no	no	no	no	ROIgene	refset
20	44355102	CRcont164127	T	G	Cont	HNF4A	20:44350699-44355805	+	5106	NA	no	no	no	no	no	no	no	no	ROIgene	refset
20	44355179	CRcont164147	A	G	Cont	HNF4A	20:44350699-44355805	+	5106	NA	no	no	no	no	no	no	no	no	ROIgene	refset
20	44355298	CRcont164175	A	G	Cont	HNF4A	20:44350699-44355805	+	5106	NA	no	no	no	no	no	no	no	no	ROIgene	refset
20	44355377	CRcont164194	T	C	Cont	HNF4A	20:44350699-44355805	+	5106	NA	no	no	no	no	no	no	no	no	ROIgene	refset
20	44355496	CRcont164217	A	G	Cont	HNF4A	20:44350699-44355805	+	5106	NA	no	no	no	no	no	no	no	no	ROIgene	refset
20	44355613	CR325	C	G	Dis	HNF4A	20:44350699-44355805	+	5106	HNF4A	no	no	no	no	no	no	no	no	ROIgene	refset
20	44355624	CR326	G	A	Dis	HNF4A	20:44350699-44355805	+	5106	HNF4A	no	no	no	no	no	no	no	no	ROIgene	refset
20	44355631	CR327	T	C	Dis	HNF4A	20:44350699-44355805	+	5106	HNF4A	no	no	no	no	no	no	no	no	ROIgene	refset
20	44355636	CR328	C	T	Dis	HNF4A	20:44350699-44355805	+	5106	HNF4A	no	no	no	no	no	no	no	no	ROIgene	refset
20	44355659	CR329	T	C	Dis	HNF4A	20:44350699-44355805	+	5106	HNF4A	no	no	no	no	no	no	no	no	ROIgene	refset
20	44355669	CR330	A	G	Dis	HNF4A	20:44350699-44355805	+	5106	HNF4A	no	no	no	no	no	no	no	no	ROIgene	refset
20	44355685	CRcont164249	G	A	Cont	HNF4A	20:44350699-44355805	+	5106	NA	no	no	no	no	no	no	no	no	ROIgene	refset
21	26170630	CRcont164284	G	C	Cont	APP	21:26170620-26175770	-	5150	NA	no	no	no	no	no	no	no	no	ROIgene	refset
21	26170725	CRcont164310	C	T	Cont	APP	21:26170620-26175770	-	5150	NA	no	no	no	no	no	no	no	no	ROIgene	refset
21	26170774	CRcont164335	G	A	Cont	APP	21:26170620-26175770	-	5150	NA	no	no	no	no	no	no	no	no	ROIgene	refset
21	26170852	CRcont164363	C	G	Cont	APP	21:26170620-26175770	-	5150	NA	no	no	no	no	no	no	no	no	ROIgene	refset
21	26170937	CRcont164386	G	T	Cont	APP	21:26170620-26175770	-	5150	NA	no	no	no	no	no	no	no	no	ROIgene	refset
21	26171041	CRcont164404	G	T	Cont	APP	21:26170620-26175770	-	5150	NA	no	no	no	no	no	no	no	no	ROIgene	refset
21	26171116	CRcont164431	T	G	Cont	APP	21:26170620-26175770	-	5150	NA	no	no	no	no	no	no	no	no	ROIgene	refset
21	26171136	CR332	G	C	Dis	APP	21:26170620-26175770	-	5150	APP	no	no	no	no	no	no	no	no	ROIgene	refset
21	26171211	CRcont164454	G	A	Cont	APP	21:26170620-26175770	-	5150	NA	no	no	no	no	no	no	no	no	ROIgene	refset
21	26171301	CR333	C	T	Dis	APP	21:26170620-26175770	-	5150	APP	no	no	no	no	no	no	DisBeninCV	no	ROIgene	no
21	26171360	CRcont164483	T	G	Cont	APP	21:26170620-26175770	-	5150	NA	no	no	no	no	no	no	no	no	ROIgene	refset
21	26171478	CRcont164506	T	C	Cont	APP	21:26170620-26175770	-	5150	NA	no	no	no	no	no	no	no	no	ROIgene	refset
21	26171641	CRcont164538	C	T	Cont	APP	21:26170620-26175770	-	5150	NA	no	no	no	no	no	no	no	no	ROIgene	refset
21	26171783	CRcont164564	C	T	Cont	APP	21:26170620-26175770	-	5150	NA	no	no	no	no	no	no	no	no	ROIgene	refset
21	26171892	CRcont164582	C	T	Cont	APP	21:26170620-26175770	-	5150	NA	no	no	no	no	no	no	no	no	ROIgene	refset
21	26171981	CRcont164601	CG	C	Cont	APP	21:26170620-26175770	-	5150	NA	no	no	no	no	no	no	no	no	ROIgene	refset
21	26172052	CRcont164617	T	C	Cont	APP	21:26170620-26175770	-	5150	NA	no	no	no	no	no	no	no	no	ROIgene	refset
21	26172178	CRcont164640	T	G	Cont	APP	21:26170620-26175770	-	5150	NA	no	no	no	no	no	no	no	no	ROIgene	refset
21	26172335	CRcont164662	C	T	Cont	APP	21:26170620-26175770	-	5150	NA	no	no	no	no	no	no	no	no	ROIgene	refset
21	26172469	CRcont164685	A	C	Cont	APP	21:26170620-26175770	-	5150	NA	no	no	no	no	no	no	no	no	ROIgene	refset
21	26172570	CRcont164704	C	T	Cont	APP	21:26170620-26175770	-	5150	NA	no	no	no	no	no	no	no	no	ROIgene	refset
21	26172732	CRcont164727	G	A	Cont	APP	21:26170620-26175770	-	5150	NA	no	no	no	no	no	no	no	no	ROIgene	refset
21	26172805	CRcont164744	G	A	Cont	APP	21:26170620-26175770	-	5150	NA	no	no	no	no	no	no	no	no	ROIgene	refset
21	26172896	CRcont164766	T	C	Cont	APP	21:26170620-26175770	-	5150	NA	no	no	no	no	no	no	no	no	ROIgene	refset
21	26173002	CRcont164790	G	A	Cont	APP	21:26170620-26175770	-	5150	NA	no	no	no	no	no	no	no	no	ROIgene	refset
21	26173072	CRcont164811	C	G	Cont	APP	21:26170620-26175770	-	5150	NA	no	no	no	no	no	no	no	no	ROIgene	refset
21	26173154	CRcont164839	A	G	Cont	APP	21:26170620-26175770	-	5150	NA	no	no	no	no	no	no	no	no	ROIgene	refset
21	26173204	CRcont164859	G	A	Cont	APP	21:26170620-26175770	-	5150	NA	no	no	no	no	no	no	no	no	ROIgene	refset
21	26173258	CRcont164883	A	T	Cont	APP	21:26170620-26175770	-	5150	NA	no	no	no	no	no	no	no	no	ROIgene	refset
21	26173376	CRcont164906	A	G	Cont	APP	21:26170620-26175770	-	5150	NA	no	no	no	no	no	no	no	no	ROIgene	refset
21	26173476	CRcont164923	C	T	Cont	APP	21:26170620-26175770	-	5150	NA	no	no	no	no	no	no	no	no	ROIgene	refset
21	26173585	CRcont164943	G	A	Cont	APP	21:26170620-26175770	-	5150	NA	no	no	no	no	no	no	no	no	ROIgene	refset
21	26173701	CRcont164969	T	A	Cont	APP	21:26170620-26175770	-	5150	NA	no	no	no	no	no	no	no	no	ROIgene	refset
21	26173869	CRcont164997	C	T	Cont	APP	21:26170620-26175770	-	5150	NA	no	no	no	no	no	no	no	no	ROIgene	refset
21	26174013	CRcont165023	C	G	Cont	APP	21:26170620-26175770	-	5150	NA	no	no	no	no	no	no	no	no	ROIgene	refset
21	26174139	CRcont165051	T	A	Cont	APP	21:26170620-26175770	-	5150	NA	no	no	no	no	no	no	no	no	ROIgene	refset
21	26174313	CRcont165083	G	A	Cont	APP	21:26170620-26175770	-	5150	NA	no	no	no	no	no	no	no	no	ROIgene	refset
21	26174496	CRcont165111	A	T	Cont	APP	21:26170620-26175770	-	5150	NA	no	no	no	no	no	no	no	no	ROIgene	refset
21	26174640	CRcont165137	T	TATA	Cont	APP	21:26170620-26175770	-	5150	NA	no	no	no	no	no	no	no	no	ROIgene	refset
21	26174784	CRcont165164	A	G	Cont	APP	21:26170620-26175770	-	5150	NA	no	no	no	no	no	no	no	no	ROIgene	refset
21	26174937	CRcont165190	C	G	Cont	APP	21:26170620-26175770	-	5150	NA	no	no	no	no	no	no	no	no	ROIgene	refset
21	26175081	CRcont165218	T	C	Cont	APP	21:26170620-26175770	-	5150	NA	no	no	no	no	no	no	no	no	ROIgene	refset
21	26175261	CRcont165249	T	C	Cont	APP	21:26170620-26175770	-	5150	NA	no	no	no	no	no	no	no	no	ROIgene	refset
21	26175340	CRcont165267	G	A	Cont	APP	21:26170620-26175770	-	5150	NA	no	no	no	no	no	no	no	no	ROIgene	refset
21	26175418	CRcont165285	G	A	Cont	APP	21:26170620-26175770	-	5150	NA	no	no	no	no	no	no	no	no	ROIgene	refset
21	26175549	CRcont165302	T	C	Cont	APP	21:26170620-26175770	-	5150	NA	no	no	no	no	no	no	no	no	ROIgene	refset
21	26175609	CRcont165318	G	C	Cont	APP	21:26170620-26175770	-	5150	NA	no	no	no	no	no	no	no	no	ROIgene	refset
21	26175754	CRcont165338	C	T	Cont	APP	21:26170620-26175770	-	5150	NA	no	no	no	no	no	no	no	no	ROIgene	refset
22	19718625	CRcont165365	G	C	Cont	GP1BB	22:19718539-19723570	+	5031	NA	codingregion	no	no	no	no	no	no	no	ROIgene	no
22	19718728	CRcont165395	G	T	Cont	GP1BB	22:19718539-19723570	+	5031	NA	codingregion	no	no	no	no	no	no	no	ROIgene	no
22	19718809	CRcont165412	G	A	Cont	GP1BB	22:19718539-19723570	+	5031	NA	codingregion	codingaa	no	no	no	no	no	no	ROIgene	no
22	19718874	CRcont165424	C	A	Cont	GP1BB	22:19718539-19723570	+	5031	NA	codingregion	no	no	no	no	no	no	no	ROIgene	no
22	19719056	CRcont165461	A	G	Cont	GP1BB	22:19718539-19723570	+	5031	NA	codingregion	no	no	no	no	no	no	no	ROIgene	no
22	19719104	CRcont165481	G	A	Cont	GP1BB	22:19718539-19723570	+	5031	NA	codingregion	no	no	no	no	no	no	no	ROIgene	no
22	19719153	CRcont165503	G	T	Cont	GP1BB	22:19718539-19723570	+	5031	NA	codingregion	no	no	no	no	no	no	no	ROIgene	no
22	19719239	CRcont165530	C	T	Cont	GP1BB	22:19718539-19723570	+	5031	NA	codingregion	no	no	no	no	no	no	no	ROIgene	no
22	19719362	CRcont165560	C	T	Cont	GP1BB	22:19718539-19723570	+	5031	NA	codingregion	no	no	no	no	no	no	no	ROIgene	no
22	19719502	CRcont165580	G	A	Cont	GP1BB	22:19718539-19723570	+	5031	NA	codingregion	no	no	no	no	no	no	no	ROIgene	no
22	19719591	CRcont165612	C	T	Cont	GP1BB	22:19718539-19723570	+	5031	NA	codingregion	no	no	no	no	no	no	no	ROIgene	no
22	19719734	CRcont165641	G	T	Cont	GP1BB	22:19718539-19723570	+	5031	NA	codingregion	no	no	no	no	no	no	no	ROIgene	no
22	19719852	CRcont165662	G	A	Cont	GP1BB	22:19718539-19723570	+	5031	NA	codingregion	codingaa	no	no	no	no	no	no	ROIgene	no
22	19720014	CRcont165689	G	A	Cont	GP1BB	22:19718539-19723570	+	5031	NA	codingregion	no	no	no	no	no	no	no	ROIgene	no
22	19720116	CRcont165718	G	A	Cont	GP1BB	22:19718539-19723570	+	5031	NA	codingregion	codingaa	no	no	no	no	no	no	ROIgene	no
22	19720203	CRcont165737	G	T	Cont	GP1BB	22:19718539-19723570	+	5031	NA	codingregion	codingaa	no	no	no	no	no	no	ROIgene	no
22	19720287	CRcont165759	C	T	Cont	GP1BB	22:19718539-19723570	+	5031	NA	codingregion	no	no	no	no	no	no	no	ROIgene	no
22	19720443	CRcont165779	C	T	Cont	GP1BB	22:19718539-19723570	+	5031	NA	codingregion	codingaa	no	no	no	no	no	no	ROIgene	no
22	19720571	CRcont165801	T	G	Cont	GP1BB	22:19718539-19723570	+	5031	NA	codingregion	codingaa	no	no	no	no	no	no	ROIgene	no
22	19720678	CRcont165822	G	A	Cont	GP1BB	22:19718539-19723570	+	5031	NA	codingregion	no	no	no	no	no	no	no	ROIgene	no
22	19720800	CRcont165841	T	C	Cont	GP1BB	22:19718539-19723570	+	5031	NA	codingregion	codingaa	no	no	no	no	no	no	ROIgene	no
22	19720981	CRcont165877	T	C	Cont	GP1BB	22:19718539-19723570	+	5031	NA	codingregion	no	no	no	no	no	no	no	ROIgene	no
22	19721129	CRcont165907	A	G	Cont	GP1BB	22:19718539-19723570	+	5031	NA	codingregion	no	no	no	no	no	no	no	ROIgene	no
22	19721237	CRcont165926	C	G	Cont	GP1BB	22:19718539-19723570	+	5031	NA	codingregion	no	no	no	no	no	no	no	ROIgene	no
22	19721326	CRcont165946	A	T	Cont	GP1BB	22:19718539-19723570	+	5031	NA	codingregion	no	no	no	no	no	no	no	ROIgene	no
22	19721440	CRcont165967	G	C	Cont	GP1BB	22:19718539-19723570	+	5031	NA	codingregion	no	no	no	no	no	no	no	ROIgene	no
22	19721597	CRcont166002	A	G	Cont	GP1BB	22:19718539-19723570	+	5031	NA	codingregion	no	no	no	no	no	no	no	ROIgene	no
22	19721675	CRcont166019	G	A	Cont	GP1BB	22:19718539-19723570	+	5031	NA	codingregion	codingaa	no	no	no	no	no	no	ROIgene	no
22	19721778	CRcont166037	T	C	Cont	GP1BB	22:19718539-19723570	+	5031	NA	codingregion	no	no	no	no	no	no	no	ROIgene	no
22	19721954	CRcont166059	C	T	Cont	GP1BB	22:19718539-19723570	+	5031	NA	codingregion	codingaa	no	no	no	no	no	no	ROIgene	no
22	19721994	CRcont166074	T	C	Cont	GP1BB	22:19718539-19723570	+	5031	NA	codingregion	no	no	no	no	no	no	no	ROIgene	no
22	19722067	CRcont166091	C	T	Cont	GP1BB	22:19718539-19723570	+	5031	NA	codingregion	no	no	no	no	no	no	no	ROIgene	no
22	19722222	CRcont166138	C	T	Cont	GP1BB	22:19718539-19723570	+	5031	NA	codingregion	no	no	no	no	no	no	no	ROIgene	no
22	19722321	CRcont166162	C	T	Cont	GP1BB	22:19718539-19723570	+	5031	NA	codingregion	codingaa	no	no	no	no	no	no	ROIgene	no
22	19722390	CRcont166180	G	A	Cont	GP1BB	22:19718539-19723570	+	5031	NA	codingregion	no	no	no	no	no	no	no	ROIgene	no
22	19722489	CRcont166203	C	T	Cont	GP1BB	22:19718539-19723570	+	5031	NA	no	no	no	no	no	no	no	no	ROIgene	refset
22	19722602	CRcont166228	C	G	Cont	GP1BB	22:19718539-19723570	+	5031	NA	no	no	no	no	no	no	no	no	ROIgene	refset
22	19722722	CRcont166250	A	T	Cont	GP1BB	22:19718539-19723570	+	5031	NA	no	no	no	no	no	no	no	no	ROIgene	refset
22	19722809	CRcont166275	G	C	Cont	GP1BB	22:19718539-19723570	+	5031	NA	no	no	no	no	no	no	no	no	ROIgene	refset
22	19722922	CRcont166302	C	A	Cont	GP1BB	22:19718539-19723570	+	5031	NA	no	no	no	no	no	no	no	no	ROIgene	refset
22	19722971	CRcont166320	C	T	Cont	GP1BB	22:19718539-19723570	+	5031	NA	no	no	no	no	no	no	no	no	ROIgene	refset
22	19723037	CRcont166340	C	T	Cont	GP1BB	22:19718539-19723570	+	5031	NA	no	no	no	no	no	no	no	no	ROIgene	refset
22	19723074	CRcont166360	G	A	Cont	GP1BB	22:19718539-19723570	+	5031	NA	no	no	no	no	no	no	no	no	ROIgene	refset
22	19723139	CRcont166378	T	C	Cont	GP1BB	22:19718539-19723570	+	5031	NA	no	no	no	no	no	no	no	no	ROIgene	refset
22	19723243	CRcont166405	C	T	Cont	GP1BB	22:19718539-19723570	+	5031	NA	no	no	no	no	no	no	no	no	ROIgene	refset
22	19723300	CRcont166422	G	A	Cont	GP1BB	22:19718539-19723570	+	5031	NA	no	no	no	no	no	no	no	no	ROIgene	refset
22	19723376	CRcont166440	G	T	Cont	GP1BB	22:19718539-19723570	+	5031	NA	no	no	no	no	no	no	no	no	ROIgene	refset
22	19723410	CR504	C	G	Dis	GP1BB	22:19718539-19723570	+	5031	GP1BB	no	no	no	no	no	no	no	no	ROIgene	refset
22	19723423	CRcont166462	G	T	Cont	GP1BB	22:19718539-19723570	+	5031	NA	no	no	no	no	no	no	no	no	ROIgene	refset
22	19723465	CRcont166480	G	A	Cont	GP1BB	22:19718539-19723570	+	5031	NA	no	no	no	no	no	no	no	no	ROIgene	refset
22	19723535	CRcont166506	C	T	Cont	GP1BB	22:19718539-19723570	+	5031	NA	no	no	no	no	no	no	no	no	ROIgene	refset
22	19755824	CRcont166528	G	A	Cont	TBX1	22:19755778-19760844	+	5066	NA	no	no	no	no	no	no	no	no	ROIgene	refset
22	19755902	CRcont166553	C	T	Cont	TBX1	22:19755778-19760844	+	5066	NA	no	no	no	no	no	no	no	no	ROIgene	refset
22	19756000	CRcont166572	C	T	Cont	TBX1	22:19755778-19760844	+	5066	NA	no	no	no	no	no	no	no	no	ROIgene	refset
22	19756055	CR334	C	T	Dis	TBX1	22:19755778-19760844	+	5066	TBX1	no	no	no	no	no	no	no	no	ROIgene	refset
22	19756128	CRcont166607	G	A	Cont	TBX1	22:19755778-19760844	+	5066	NA	no	no	no	no	no	no	no	no	ROIgene	refset
22	19756212	CR335	A	C	Dis	TBX1	22:19755778-19760844	+	5066	TBX1	no	no	no	no	no	no	no	no	ROIgene	refset
22	19756250	CRcont166632	A	G	Cont	TBX1	22:19755778-19760844	+	5066	NA	no	no	no	no	no	no	no	no	ROIgene	refset
22	19756370	CRcont166653	G	A	Cont	TBX1	22:19755778-19760844	+	5066	NA	no	no	no	no	no	no	no	no	ROIgene	refset
22	19756485	CRcont166680	G	A	Cont	TBX1	22:19755778-19760844	+	5066	NA	no	no	no	no	no	no	no	no	ROIgene	refset
22	19756565	CRcont166698	G	A	Cont	TBX1	22:19755778-19760844	+	5066	NA	no	no	no	no	no	no	no	no	ROIgene	refset
22	19756652	CRcont166721	CG	C	Cont	TBX1	22:19755778-19760844	+	5066	NA	no	no	no	no	no	no	no	no	ROIgene	refset
22	19756713	CRcont166741	G	A	Cont	TBX1	22:19755778-19760844	+	5066	NA	no	no	no	no	no	no	no	no	ROIgene	refset
22	19756795	CRcont166760	C	A	Cont	TBX1	22:19755778-19760844	+	5066	NA	no	no	no	no	no	no	no	no	ROIgene	refset
22	19756842	CRcont166776	G	T	Cont	TBX1	22:19755778-19760844	+	5066	NA	no	no	no	no	no	no	no	no	ROIgene	refset
22	19756926	CRcont166804	G	A	Cont	TBX1	22:19755778-19760844	+	5066	NA	no	no	no	no	no	no	no	no	ROIgene	refset
22	19756991	CRcont166826	C	A	Cont	TBX1	22:19755778-19760844	+	5066	NA	no	no	no	no	no	no	no	no	ROIgene	refset
22	19757036	CRcont166846	G	C	Cont	TBX1	22:19755778-19760844	+	5066	NA	no	no	no	no	no	no	no	no	ROIgene	refset
22	19757145	CRcont166875	G	C	Cont	TBX1	22:19755778-19760844	+	5066	NA	no	no	no	no	no	no	no	no	ROIgene	refset
22	19757197	CRcont166898	C	T	Cont	TBX1	22:19755778-19760844	+	5066	NA	no	no	no	no	no	no	no	no	ROIgene	refset
22	19757284	CRcont166921	T	A	Cont	TBX1	22:19755778-19760844	+	5066	NA	no	no	no	no	no	no	no	no	ROIgene	refset
22	19757390	CRcont166943	A	C	Cont	TBX1	22:19755778-19760844	+	5066	NA	no	no	no	no	no	no	no	no	ROIgene	refset
22	19757521	CRcont166969	CA	C	Cont	TBX1	22:19755778-19760844	+	5066	NA	no	no	no	no	no	no	no	no	ROIgene	refset
22	19757599	CRcont166989	C	T	Cont	TBX1	22:19755778-19760844	+	5066	NA	no	no	no	no	no	no	no	no	ROIgene	refset
22	19757687	CRcont167017	C	T	Cont	TBX1	22:19755778-19760844	+	5066	NA	no	no	no	no	no	no	no	no	ROIgene	refset
22	19757761	CRcont167034	C	G	Cont	TBX1	22:19755778-19760844	+	5066	NA	no	no	no	no	no	no	no	no	ROIgene	refset
22	19757853	CRcont167060	T	C	Cont	TBX1	22:19755778-19760844	+	5066	NA	no	no	no	no	no	no	no	no	ROIgene	refset
22	19757940	CRcont167076	C	T	Cont	TBX1	22:19755778-19760844	+	5066	NA	no	no	no	no	no	no	no	no	ROIgene	refset
22	19758003	CRcont167091	C	T	Cont	TBX1	22:19755778-19760844	+	5066	NA	no	no	no	no	no	no	no	no	ROIgene	refset
22	19758057	CRcont167112	C	T	Cont	TBX1	22:19755778-19760844	+	5066	NA	no	no	no	no	no	no	no	no	ROIgene	refset
22	19758174	CRcont167136	G	A	Cont	TBX1	22:19755778-19760844	+	5066	NA	no	no	no	no	no	no	no	no	ROIgene	refset
22	19758283	CRcont167169	C	A	Cont	TBX1	22:19755778-19760844	+	5066	NA	no	no	no	no	no	no	no	no	ROIgene	refset
22	19758376	CRcont167191	G	A	Cont	TBX1	22:19755778-19760844	+	5066	NA	no	no	no	no	no	no	no	no	ROIgene	refset
22	19758509	CRcont167216	C	A	Cont	TBX1	22:19755778-19760844	+	5066	NA	no	no	no	no	no	no	no	no	ROIgene	refset
22	19758577	CRcont167241	C	T	Cont	TBX1	22:19755778-19760844	+	5066	NA	no	no	no	no	no	no	no	no	ROIgene	refset
22	19758650	CRcont167265	C	G	Cont	TBX1	22:19755778-19760844	+	5066	NA	no	no	no	no	no	no	no	no	ROIgene	refset
22	19758716	CRcont167290	G	A	Cont	TBX1	22:19755778-19760844	+	5066	NA	no	no	no	no	no	no	no	no	ROIgene	refset
22	19758787	CRcont167309	G	A	Cont	TBX1	22:19755778-19760844	+	5066	NA	no	no	no	no	no	no	no	no	ROIgene	refset
22	19758848	CRcont167334	TAGTG	T	Cont	TBX1	22:19755778-19760844	+	5066	NA	no	no	no	no	no	no	no	no	ROIgene	refset
22	19758934	CRcont167364	T	G	Cont	TBX1	22:19755778-19760844	+	5066	NA	no	no	no	no	no	no	no	no	ROIgene	refset
22	19759036	CRcont167385	A	C	Cont	TBX1	22:19755778-19760844	+	5066	NA	no	no	no	no	no	no	no	no	ROIgene	refset
22	19759137	CRcont167412	G	T	Cont	TBX1	22:19755778-19760844	+	5066	NA	no	no	no	no	no	no	no	no	ROIgene	refset
22	19759216	CRcont167435	T	G	Cont	TBX1	22:19755778-19760844	+	5066	NA	no	no	no	no	no	no	no	no	ROIgene	refset
22	19759348	CRcont167466	C	T	Cont	TBX1	22:19755778-19760844	+	5066	NA	no	no	no	no	no	no	no	no	ROIgene	refset
22	19759422	CRcont167490	T	C	Cont	TBX1	22:19755778-19760844	+	5066	NA	no	no	no	no	no	no	no	no	ROIgene	refset
22	19759493	CRcont167515	T	C	Cont	TBX1	22:19755778-19760844	+	5066	NA	no	no	no	no	no	no	no	no	ROIgene	refset
22	19759580	CRcont167551	C	T	Cont	TBX1	22:19755778-19760844	+	5066	NA	no	no	no	no	no	no	no	no	ROIgene	refset
22	19759658	CRcont167566	C	A	Cont	TBX1	22:19755778-19760844	+	5066	NA	no	codingaa	no	no	no	no	no	no	ROIgene	no
22	19759810	CRcont167597	G	A	Cont	TBX1	22:19755778-19760844	+	5066	NA	no	no	no	no	no	no	no	no	ROIgene	refset
22	19759904	CRcont167619	C	T	Cont	TBX1	22:19755778-19760844	+	5066	NA	no	no	no	no	no	no	no	no	ROIgene	refset
22	19759984	CRcont167640	A	T	Cont	TBX1	22:19755778-19760844	+	5066	NA	no	no	no	no	no	no	no	no	ROIgene	refset
22	19760053	CRcont167661	A	T	Cont	TBX1	22:19755778-19760844	+	5066	NA	no	no	no	no	no	no	no	no	ROIgene	refset
22	19760176	CRcont167689	G	A	Cont	TBX1	22:19755778-19760844	+	5066	NA	no	no	no	no	no	no	no	no	ROIgene	refset
22	19760239	CRcont167730	T	C	Cont	TBX1	22:19755778-19760844	+	5066	NA	no	no	no	no	no	no	no	no	ROIgene	refset
22	19760359	CRcont167768	G	A	Cont	TBX1	22:19755778-19760844	+	5066	NA	no	no	no	no	no	no	no	no	ROIgene	refset
22	19760525	CRcont167803	C	G	Cont	TBX1	22:19755778-19760844	+	5066	NA	no	no	no	no	no	no	no	no	ROIgene	refset
22	19760579	CRcont167827	G	A	Cont	TBX1	22:19755778-19760844	+	5066	NA	no	no	no	no	no	no	no	no	ROIgene	refset
22	19760634	CRcont167846	G	GA	Cont	TBX1	22:19755778-19760844	+	5066	NA	no	no	no	no	no	no	no	no	ROIgene	refset
22	19760714	CRcont167877	T	G	Cont	TBX1	22:19755778-19760844	+	5066	NA	no	no	no	no	no	no	no	no	ROIgene	refset
22	19760787	CRcont167902	G	A	Cont	TBX1	22:19755778-19760844	+	5066	NA	no	no	no	no	no	no	no	no	ROIgene	refset
22	19760836	CRcont167923	C	T	Cont	TBX1	22:19755778-19760844	+	5066	NA	no	no	no	no	no	no	no	no	ROIgene	refset
22	40341606	CRcont167942	C	G	Cont	ADSL	22:40341500-40346559	+	5059	NA	no	no	no	no	no	no	no	no	ROIgene	refset
22	40341780	CRcont167965	A	G	Cont	ADSL	22:40341500-40346559	+	5059	NA	no	no	no	no	no	no	no	no	ROIgene	refset
22	40341912	CRcont167996	A	G	Cont	ADSL	22:40341500-40346559	+	5059	NA	no	no	no	no	no	no	no	no	ROIgene	refset
22	40342043	CRcont168032	A	T	Cont	ADSL	22:40341500-40346559	+	5059	NA	no	no	no	no	no	no	no	no	ROIgene	refset
22	40342150	CRcont168054	C	G	Cont	ADSL	22:40341500-40346559	+	5059	NA	no	no	no	no	no	no	no	no	ROIgene	refset
22	40342236	CRcont168072	TG	T	Cont	ADSL	22:40341500-40346559	+	5059	NA	no	no	no	no	no	no	no	no	ROIgene	refset
22	40342330	CRcont168088	C	T	Cont	ADSL	22:40341500-40346559	+	5059	NA	no	no	no	no	no	no	no	no	ROIgene	refset
22	40342494	CRcont168118	A	G	Cont	ADSL	22:40341500-40346559	+	5059	NA	no	no	no	no	no	no	no	no	ROIgene	refset
22	40342587	CRcont168138	C	G	Cont	ADSL	22:40341500-40346559	+	5059	NA	no	no	no	no	no	no	no	no	ROIgene	refset
22	40342678	CRcont168159	C	G	Cont	ADSL	22:40341500-40346559	+	5059	NA	no	no	no	no	no	no	no	no	ROIgene	refset
22	40342761	CRcont168181	C	T	Cont	ADSL	22:40341500-40346559	+	5059	NA	no	no	no	no	no	no	no	no	ROIgene	refset
22	40342902	CRcont168205	TGAAAAA	T	Cont	ADSL	22:40341500-40346559	+	5059	NA	no	no	no	no	no	no	no	no	ROIgene	refset
22	40343015	CRcont168225	C	A	Cont	ADSL	22:40341500-40346559	+	5059	NA	no	no	no	no	no	no	no	no	ROIgene	refset
22	40343119	CRcont168253	C	T	Cont	ADSL	22:40341500-40346559	+	5059	NA	no	no	no	no	no	no	no	no	ROIgene	refset
22	40343234	CRcont168270	T	C	Cont	ADSL	22:40341500-40346559	+	5059	NA	no	no	no	no	no	no	no	no	ROIgene	refset
22	40343405	CRcont168297	G	A	Cont	ADSL	22:40341500-40346559	+	5059	NA	no	no	no	no	no	no	no	no	ROIgene	refset
22	40343660	CRcont168335	A	C	Cont	ADSL	22:40341500-40346559	+	5059	NA	no	no	no	no	no	no	no	no	ROIgene	refset
22	40343770	CRcont168355	G	A	Cont	ADSL	22:40341500-40346559	+	5059	NA	no	no	no	no	no	no	no	no	ROIgene	refset
22	40343832	CRcont168373	A	G	Cont	ADSL	22:40341500-40346559	+	5059	NA	no	no	no	no	no	no	no	no	ROIgene	refset
22	40343874	CRcont168402	A	T	Cont	ADSL	22:40341500-40346559	+	5059	NA	no	no	no	no	no	no	no	no	ROIgene	refset
22	40343929	CRcont168430	C	T	Cont	ADSL	22:40341500-40346559	+	5059	NA	no	no	no	no	no	no	no	no	ROIgene	refset
22	40344049	CRcont168455	G	A	Cont	ADSL	22:40341500-40346559	+	5059	NA	no	no	no	no	no	no	no	no	ROIgene	refset
22	40344069	CRcont168474	A	T	Cont	ADSL	22:40341500-40346559	+	5059	NA	no	no	no	no	no	no	no	no	ROIgene	refset
22	40344088	CRcont168504	G	T	Cont	ADSL	22:40341500-40346559	+	5059	NA	no	no	no	no	no	no	no	no	ROIgene	refset
22	40344196	CRcont168527	C	T	Cont	ADSL	22:40341500-40346559	+	5059	NA	no	no	no	no	no	no	no	no	ROIgene	refset
22	40344303	CRcont168544	G	C	Cont	ADSL	22:40341500-40346559	+	5059	NA	no	no	no	no	no	no	no	no	ROIgene	refset
22	40344388	CRcont168593	AAAAAAAAAAAAG	A	Cont	ADSL	22:40341500-40346559	+	5059	NA	no	no	no	no	no	no	no	no	ROIgene	refset
22	40344557	CRcont168622	C	A	Cont	ADSL	22:40341500-40346559	+	5059	NA	no	no	no	no	no	no	no	no	ROIgene	refset
22	40344629	CRcont168651	G	C	Cont	ADSL	22:40341500-40346559	+	5059	NA	no	no	no	no	no	no	no	no	ROIgene	refset
22	40344734	CRcont168671	C	A	Cont	ADSL	22:40341500-40346559	+	5059	NA	no	no	no	no	no	no	no	no	ROIgene	refset
22	40344833	CRcont168688	C	T	Cont	ADSL	22:40341500-40346559	+	5059	NA	no	no	no	no	no	no	no	no	ROIgene	refset
22	40345049	CRcont168717	T	A	Cont	ADSL	22:40341500-40346559	+	5059	NA	no	no	no	no	no	no	no	no	ROIgene	refset
22	40345172	CRcont168745	G	GT	Cont	ADSL	22:40341500-40346559	+	5059	NA	no	no	no	no	no	no	no	no	ROIgene	refset
22	40345347	CRcont168774	T	C	Cont	ADSL	22:40341500-40346559	+	5059	NA	no	no	no	no	no	no	no	no	ROIgene	refset
22	40345517	CRcont168807	T	C	Cont	ADSL	22:40341500-40346559	+	5059	NA	no	no	no	no	no	no	no	no	ROIgene	refset
22	40345588	CRcont168859	A	AAGGG	Cont	ADSL	22:40341500-40346559	+	5059	NA	no	no	no	no	no	no	no	no	ROIgene	refset
22	40345614	CRcont168886	A	G	Cont	ADSL	22:40341500-40346559	+	5059	NA	no	no	no	no	no	no	no	no	ROIgene	refset
22	40345662	CRcont168902	G	A	Cont	ADSL	22:40341500-40346559	+	5059	NA	no	no	no	no	no	no	no	no	ROIgene	refset
22	40345855	CRcont168938	C	G	Cont	ADSL	22:40341500-40346559	+	5059	NA	no	no	no	no	no	no	no	no	ROIgene	refset
22	40345986	CRcont168968	C	G	Cont	ADSL	22:40341500-40346559	+	5059	NA	no	no	no	no	no	no	no	no	ROIgene	refset
22	40346117	CRcont168997	C	CTTTTTTTT	Cont	ADSL	22:40341500-40346559	+	5059	NA	no	no	no	no	no	no	no	no	ROIgene	refset
22	40346117	CRcont169010	CTTTTTTT	C	Cont	ADSL	22:40341500-40346559	+	5059	NA	no	no	no	no	no	no	no	no	ROIgene	refset
22	40346243	CRcont169040	G	T	Cont	ADSL	22:40341500-40346559	+	5059	NA	no	no	no	no	no	no	no	no	ROIgene	refset
22	40346348	CRcont169066	A	G	Cont	ADSL	22:40341500-40346559	+	5059	NA	no	no	no	no	no	no	no	no	ROIgene	refset
22	40346421	CRcont169098	A	G	Cont	ADSL	22:40341500-40346559	+	5059	NA	no	no	no	no	no	no	no	no	ROIgene	refset
22	40346510	CRcont169134	T	C	Cont	ADSL	22:40341500-40346559	+	5059	NA	no	no	no	no	no	ContPathinCV	no	no	ROIgene	no
22	40346510	CR336	T	C	Dis	ADSL	22:40341500-40346559	+	5059	ADSL	no	no	no	no	no	no	no	no	ROIgene	refset
3	12284125	CRcont186753	T	C	Cont	PPARG	3:12284070-12379712	+	95642	NA	no	no	no	no	no	no	no	no	ROIgene	refset
3	12284312	CRcont186783	G	C	Cont	PPARG	3:12284070-12379712	+	95642	NA	no	no	no	no	no	no	no	no	ROIgene	refset
3	12284456	CRcont186810	A	G	Cont	PPARG	3:12284070-12379712	+	95642	NA	no	no	no	no	no	no	no	no	ROIgene	refset
3	12284670	CRcont186842	C	T	Cont	PPARG	3:12284070-12379712	+	95642	NA	no	no	no	no	no	no	no	no	ROIgene	refset
3	12284776	CRcont186863	TAAATAATA	T	Cont	PPARG	3:12284070-12379712	+	95642	NA	no	no	no	no	no	no	no	no	ROIgene	refset
3	12284804	CRcont186890	A	T	Cont	PPARG	3:12284070-12379712	+	95642	NA	no	no	no	no	no	no	no	no	ROIgene	refset
3	12284931	CRcont186910	A	G	Cont	PPARG	3:12284070-12379712	+	95642	NA	no	no	no	no	no	no	no	no	ROIgene	refset
3	12285077	CRcont186937	C	T	Cont	PPARG	3:12284070-12379712	+	95642	NA	no	no	no	no	no	no	no	no	ROIgene	refset
3	12285204	CRcont186960	G	A	Cont	PPARG	3:12284070-12379712	+	95642	NA	no	no	no	no	no	no	no	no	ROIgene	refset
3	12285314	CRcont186978	T	A	Cont	PPARG	3:12284070-12379712	+	95642	NA	no	no	no	no	no	no	no	no	ROIgene	refset
3	12285422	CRcont187005	C	T	Cont	PPARG	3:12284070-12379712	+	95642	NA	no	no	no	no	no	no	no	no	ROIgene	refset
3	12285596	CRcont187029	A	G	Cont	PPARG	3:12284070-12379712	+	95642	NA	no	no	no	no	no	no	no	no	ROIgene	refset
3	12285657	CRcont187046	A	G	Cont	PPARG	3:12284070-12379712	+	95642	NA	no	no	no	no	no	no	no	no	ROIgene	refset
3	12285761	CRcont187062	T	C	Cont	PPARG	3:12284070-12379712	+	95642	NA	no	no	no	no	no	no	no	no	ROIgene	refset
3	12285942	CRcont187097	A	G	Cont	PPARG	3:12284070-12379712	+	95642	NA	no	no	no	no	no	no	no	no	ROIgene	refset
3	12286114	CRcont187126	G	C	Cont	PPARG	3:12284070-12379712	+	95642	NA	no	no	no	no	no	no	no	no	ROIgene	refset
3	12286254	CRcont187149	G	T	Cont	PPARG	3:12284070-12379712	+	95642	NA	no	no	no	no	no	no	no	no	ROIgene	refset
3	12286491	CRcont187181	C	T	Cont	PPARG	3:12284070-12379712	+	95642	NA	no	no	no	no	no	no	no	no	ROIgene	refset
3	12286596	CRcont187196	C	G	Cont	PPARG	3:12284070-12379712	+	95642	NA	no	no	no	no	no	no	no	no	ROIgene	refset
3	12286663	CRcont187222	C	G	Cont	PPARG	3:12284070-12379712	+	95642	NA	no	no	no	no	no	no	no	no	ROIgene	refset
3	12286790	CRcont187250	C	G	Cont	PPARG	3:12284070-12379712	+	95642	NA	no	no	no	no	no	no	no	no	ROIgene	refset
3	12286881	CRcont187271	T	C	Cont	PPARG	3:12284070-12379712	+	95642	NA	no	no	no	no	no	no	no	no	ROIgene	refset
3	12287005	CRcont187292	G	A	Cont	PPARG	3:12284070-12379712	+	95642	NA	no	no	no	no	no	no	no	no	ROIgene	refset
3	12287187	CRcont187315	T	C	Cont	PPARG	3:12284070-12379712	+	95642	NA	no	no	no	no	no	no	no	no	ROIgene	refset
3	12287392	CRcont187347	A	G	Cont	PPARG	3:12284070-12379712	+	95642	NA	no	no	no	no	no	no	no	no	ROIgene	refset
3	12287498	CRcont187371	G	A	Cont	PPARG	3:12284070-12379712	+	95642	NA	no	no	no	no	no	no	no	no	ROIgene	refset
3	12287586	CRcont187395	G	A	Cont	PPARG	3:12284070-12379712	+	95642	NA	no	no	no	no	no	no	no	no	ROIgene	refset
3	12287682	CRcont187415	T	TCCC	Cont	PPARG	3:12284070-12379712	+	95642	NA	no	no	no	no	no	no	no	no	ROIgene	refset
3	12287744	CRcont187438	G	A	Cont	PPARG	3:12284070-12379712	+	95642	NA	no	no	no	no	no	no	no	no	ROIgene	refset
3	12287789	CRcont187460	G	C	Cont	PPARG	3:12284070-12379712	+	95642	NA	no	no	no	no	no	no	no	no	ROIgene	refset
3	12287832	CRcont187520	C	T	Cont	PPARG	3:12284070-12379712	+	95642	NA	no	no	no	no	no	no	no	no	ROIgene	refset
3	12287868	CRcont187544	C	A	Cont	PPARG	3:12284070-12379712	+	95642	NA	no	no	no	no	no	no	no	no	ROIgene	refset
3	12287896	CRcont187561	G	T	Cont	PPARG	3:12284070-12379712	+	95642	NA	no	no	no	no	no	no	no	no	ROIgene	refset
3	12287974	CRcont187588	C	T	Cont	PPARG	3:12284070-12379712	+	95642	NA	no	no	no	no	no	no	no	no	ROIgene	refset
3	12288035	CRcont187601	G	T	Cont	PPARG	3:12284070-12379712	+	95642	NA	no	no	no	no	no	no	no	no	ROIgene	refset
3	12288089	CRcont187624	G	A	Cont	PPARG	3:12284070-12379712	+	95642	NA	no	no	no	no	no	no	no	no	ROIgene	refset
3	12288196	CRcont187652	G	A	Cont	PPARG	3:12284070-12379712	+	95642	NA	no	no	no	no	no	no	no	no	ROIgene	refset
3	12288282	CRcont187679	G	C	Cont	PPARG	3:12284070-12379712	+	95642	NA	no	no	no	no	no	no	no	no	ROIgene	refset
3	12288325	CRcont187698	A	C	Cont	PPARG	3:12284070-12379712	+	95642	NA	no	no	no	no	no	no	no	no	ROIgene	refset
3	12288403	CRcont187714	C	T	Cont	PPARG	3:12284070-12379712	+	95642	NA	no	no	no	no	no	no	no	no	ROIgene	refset
3	12288461	CRcont187738	AC	A	Cont	PPARG	3:12284070-12379712	+	95642	NA	no	no	no	no	no	no	no	no	ROIgene	refset
3	12288524	CRcont187759	G	A	Cont	PPARG	3:12284070-12379712	+	95642	NA	no	no	no	no	no	no	no	no	ROIgene	refset
3	12288572	CRcont187779	C	T	Cont	PPARG	3:12284070-12379712	+	95642	NA	no	no	no	no	no	no	no	no	ROIgene	refset
3	12288663	CRcont187801	T	C	Cont	PPARG	3:12284070-12379712	+	95642	NA	no	no	no	no	no	no	no	no	ROIgene	refset
3	12288756	CRcont187828	G	GGTGCCTCC	Cont	PPARG	3:12284070-12379712	+	95642	NA	no	no	no	no	no	no	no	no	ROIgene	refset
3	12288809	CRcont187845	C	G	Cont	PPARG	3:12284070-12379712	+	95642	NA	no	no	no	no	no	no	no	no	ROIgene	refset
3	12288896	CRcont187869	G	A	Cont	PPARG	3:12284070-12379712	+	95642	NA	no	no	no	no	no	no	no	no	ROIgene	refset
3	12289006	CRcont187901	A	C	Cont	PPARG	3:12284070-12379712	+	95642	NA	no	no	no	no	no	no	no	no	ROIgene	refset
3	12289148	CRcont187922	C	T	Cont	PPARG	3:12284070-12379712	+	95642	NA	no	no	no	no	no	no	no	no	ROIgene	refset
3	12289240	CRcont187939	C	T	Cont	PPARG	3:12284070-12379712	+	95642	NA	no	no	no	no	no	no	no	no	ROIgene	refset
3	12289363	CRcont187961	C	A	Cont	PPARG	3:12284070-12379712	+	95642	NA	no	no	no	no	no	no	no	no	ROIgene	refset
3	12289442	CRcont187980	G	A	Cont	PPARG	3:12284070-12379712	+	95642	NA	no	no	no	no	no	no	no	no	ROIgene	refset
3	12289617	CRcont188002	G	A	Cont	PPARG	3:12284070-12379712	+	95642	NA	no	no	no	no	no	no	no	no	ROIgene	refset
3	12289766	CRcont188028	C	T	Cont	PPARG	3:12284070-12379712	+	95642	NA	no	no	no	no	no	no	no	no	ROIgene	refset
3	12289926	CRcont188055	C	A	Cont	PPARG	3:12284070-12379712	+	95642	NA	no	no	no	no	no	no	no	no	ROIgene	refset
3	12290179	CRcont188091	T	A	Cont	PPARG	3:12284070-12379712	+	95642	NA	no	no	no	no	no	no	no	no	ROIgene	refset
3	12290281	CRcont188112	AG	A	Cont	PPARG	3:12284070-12379712	+	95642	NA	no	no	no	no	no	no	no	no	ROIgene	refset
3	12290415	CRcont188135	G	A	Cont	PPARG	3:12284070-12379712	+	95642	NA	no	no	no	no	no	no	no	no	ROIgene	refset
3	12290567	CRcont188161	T	C	Cont	PPARG	3:12284070-12379712	+	95642	NA	no	no	no	no	no	no	no	no	ROIgene	refset
3	12290729	CRcont188185	G	A	Cont	PPARG	3:12284070-12379712	+	95642	NA	no	no	no	no	no	no	no	no	ROIgene	refset
3	12290846	CRcont188212	G	A	Cont	PPARG	3:12284070-12379712	+	95642	NA	no	no	no	no	no	no	no	no	ROIgene	refset
3	12290939	CRcont188240	C	T	Cont	PPARG	3:12284070-12379712	+	95642	NA	no	no	no	no	no	no	no	no	ROIgene	refset
3	12291098	CRcont188266	CACTA	C	Cont	PPARG	3:12284070-12379712	+	95642	NA	no	no	no	no	no	no	no	no	ROIgene	refset
3	12291235	CRcont188287	T	G	Cont	PPARG	3:12284070-12379712	+	95642	NA	no	no	no	no	no	no	no	no	ROIgene	refset
3	12291417	CRcont188318	C	T	Cont	PPARG	3:12284070-12379712	+	95642	NA	no	no	no	no	no	no	no	no	ROIgene	refset
3	12291514	CRcont188337	G	A	Cont	PPARG	3:12284070-12379712	+	95642	NA	no	no	no	no	no	no	no	no	ROIgene	refset
3	12291632	CRcont188354	A	G	Cont	PPARG	3:12284070-12379712	+	95642	NA	no	no	no	no	no	no	no	no	ROIgene	refset
3	12291690	CRcont188371	A	ATG	Cont	PPARG	3:12284070-12379712	+	95642	NA	no	no	no	no	no	no	no	no	ROIgene	refset
3	12291825	CRcont188396	T	C	Cont	PPARG	3:12284070-12379712	+	95642	NA	no	no	no	no	no	no	no	no	ROIgene	refset
3	12291982	CRcont188415	A	G	Cont	PPARG	3:12284070-12379712	+	95642	NA	no	no	no	no	no	no	no	no	ROIgene	refset
3	12292082	CRcont188436	T	C	Cont	PPARG	3:12284070-12379712	+	95642	NA	no	no	no	no	no	no	no	no	ROIgene	refset
3	12292290	CRcont188467	C	T	Cont	PPARG	3:12284070-12379712	+	95642	NA	no	no	no	no	no	no	no	no	ROIgene	refset
3	12292501	CRcont188498	C	G	Cont	PPARG	3:12284070-12379712	+	95642	NA	no	no	no	no	no	no	no	no	ROIgene	refset
3	12292720	CRcont188533	A	G	Cont	PPARG	3:12284070-12379712	+	95642	NA	no	no	no	no	no	no	no	no	ROIgene	refset
3	12292802	CRcont188556	G	T	Cont	PPARG	3:12284070-12379712	+	95642	NA	no	no	no	no	no	no	no	no	ROIgene	refset
3	12292923	CRcont188584	C	T	Cont	PPARG	3:12284070-12379712	+	95642	NA	no	no	no	no	no	no	no	no	ROIgene	refset
3	12293016	CRcont188603	G	T	Cont	PPARG	3:12284070-12379712	+	95642	NA	no	no	no	no	no	no	no	no	ROIgene	refset
3	12293127	CRcont188628	C	T	Cont	PPARG	3:12284070-12379712	+	95642	NA	no	no	no	no	no	no	no	no	ROIgene	refset
3	12293227	CRcont188647	A	T	Cont	PPARG	3:12284070-12379712	+	95642	NA	no	no	no	no	no	no	no	no	ROIgene	refset
3	12293446	CRcont188681	G	A	Cont	PPARG	3:12284070-12379712	+	95642	NA	no	no	no	no	no	no	no	no	ROIgene	refset
3	12293556	CRcont188697	A	G	Cont	PPARG	3:12284070-12379712	+	95642	NA	no	no	no	no	no	no	no	no	ROIgene	refset
3	12293658	CRcont188721	T	C	Cont	PPARG	3:12284070-12379712	+	95642	NA	no	no	no	no	no	no	no	no	ROIgene	refset
3	12293750	CRcont188744	A	G	Cont	PPARG	3:12284070-12379712	+	95642	NA	no	no	no	no	no	no	no	no	ROIgene	refset
3	12293846	CRcont188765	T	G	Cont	PPARG	3:12284070-12379712	+	95642	NA	no	no	no	no	no	no	no	no	ROIgene	refset
3	12294011	CRcont188795	G	C	Cont	PPARG	3:12284070-12379712	+	95642	NA	no	no	no	no	no	no	no	no	ROIgene	refset
3	12294154	CRcont188816	G	A	Cont	PPARG	3:12284070-12379712	+	95642	NA	no	no	no	no	no	no	no	no	ROIgene	refset
3	12294346	CRcont188844	AT	A	Cont	PPARG	3:12284070-12379712	+	95642	NA	no	no	no	no	no	no	no	no	ROIgene	refset
3	12294493	CRcont188864	C	T	Cont	PPARG	3:12284070-12379712	+	95642	NA	no	no	no	no	no	no	no	no	ROIgene	refset
3	12294615	CRcont188889	C	G	Cont	PPARG	3:12284070-12379712	+	95642	NA	no	no	no	no	no	no	no	no	ROIgene	refset
3	12294703	CRcont188907	T	C	Cont	PPARG	3:12284070-12379712	+	95642	NA	no	no	no	no	no	no	no	no	ROIgene	refset
3	12294842	CRcont188937	G	T	Cont	PPARG	3:12284070-12379712	+	95642	NA	no	no	no	no	no	no	no	no	ROIgene	refset
3	12294958	CRcont188959	C	G	Cont	PPARG	3:12284070-12379712	+	95642	NA	no	no	no	no	no	no	no	no	ROIgene	refset
3	12295053	CRcont188978	G	A	Cont	PPARG	3:12284070-12379712	+	95642	NA	no	no	no	no	no	no	no	no	ROIgene	refset
3	12295185	CRcont189006	C	T	Cont	PPARG	3:12284070-12379712	+	95642	NA	no	no	no	no	no	no	no	no	ROIgene	refset
3	12295394	CRcont189042	C	T	Cont	PPARG	3:12284070-12379712	+	95642	NA	no	no	no	no	no	no	no	no	ROIgene	refset
3	12295553	CRcont189089	G	T	Cont	PPARG	3:12284070-12379712	+	95642	NA	no	no	no	no	no	no	no	no	ROIgene	refset
3	12295701	CRcont189113	G	A	Cont	PPARG	3:12284070-12379712	+	95642	NA	no	no	no	no	no	no	no	no	ROIgene	refset
3	12295837	CRcont189141	T	G	Cont	PPARG	3:12284070-12379712	+	95642	NA	no	no	no	no	no	no	no	no	ROIgene	refset
3	12296043	CRcont189183	G	A	Cont	PPARG	3:12284070-12379712	+	95642	NA	no	no	no	no	no	no	no	no	ROIgene	refset
3	12296113	CRcont189205	G	T	Cont	PPARG	3:12284070-12379712	+	95642	NA	no	no	no	no	no	no	no	no	ROIgene	refset
3	12296206	CRcont189227	G	T	Cont	PPARG	3:12284070-12379712	+	95642	NA	no	no	no	no	no	no	no	no	ROIgene	refset
3	12296254	CRcont189255	C	CAAAAAAAAAAAAAA	Cont	PPARG	3:12284070-12379712	+	95642	NA	no	no	no	no	no	no	no	no	ROIgene	refset
3	12296254	CRcont189273	CAAAAAAAAAAAAAA	C	Cont	PPARG	3:12284070-12379712	+	95642	NA	no	no	no	no	no	no	no	no	ROIgene	refset
3	12296318	CRcont189293	T	C	Cont	PPARG	3:12284070-12379712	+	95642	NA	no	no	no	no	no	no	no	no	ROIgene	refset
3	12296471	CRcont189317	C	T	Cont	PPARG	3:12284070-12379712	+	95642	NA	no	no	no	no	no	no	no	no	ROIgene	refset
3	12296613	CRcont189345	T	C	Cont	PPARG	3:12284070-12379712	+	95642	NA	no	no	no	no	no	no	no	no	ROIgene	refset
3	12296713	CRcont189370	C	G	Cont	PPARG	3:12284070-12379712	+	95642	NA	no	no	no	no	no	no	no	no	ROIgene	refset
3	12296800	CRcont189392	A	G	Cont	PPARG	3:12284070-12379712	+	95642	NA	no	no	no	no	no	no	no	no	ROIgene	refset
3	12296923	CRcont189420	T	G	Cont	PPARG	3:12284070-12379712	+	95642	NA	no	no	no	no	no	no	no	no	ROIgene	refset
3	12297088	CRcont189443	T	G	Cont	PPARG	3:12284070-12379712	+	95642	NA	no	no	no	no	no	no	no	no	ROIgene	refset
3	12297156	CRcont189460	G	T	Cont	PPARG	3:12284070-12379712	+	95642	NA	no	no	no	no	no	no	no	no	ROIgene	refset
3	12297261	CRcont189481	G	C	Cont	PPARG	3:12284070-12379712	+	95642	NA	no	no	no	no	no	no	no	no	ROIgene	refset
3	12297374	CRcont189503	G	A	Cont	PPARG	3:12284070-12379712	+	95642	NA	no	no	no	no	no	no	no	no	ROIgene	refset
3	12297536	CRcont189531	T	G	Cont	PPARG	3:12284070-12379712	+	95642	NA	no	no	no	no	no	no	no	no	ROIgene	refset
3	12297644	CRcont189544	C	T	Cont	PPARG	3:12284070-12379712	+	95642	NA	no	no	no	no	no	no	no	no	ROIgene	refset
3	12297751	CRcont189569	G	C	Cont	PPARG	3:12284070-12379712	+	95642	NA	no	no	no	no	no	no	no	no	ROIgene	refset
3	12297817	CRcont189589	AT	A	Cont	PPARG	3:12284070-12379712	+	95642	NA	no	no	no	no	no	no	no	no	ROIgene	refset
3	12297897	CRcont189610	A	G	Cont	PPARG	3:12284070-12379712	+	95642	NA	no	no	no	no	no	no	no	no	ROIgene	refset
3	12298022	CRcont189633	G	A	Cont	PPARG	3:12284070-12379712	+	95642	NA	no	no	no	no	no	no	no	no	ROIgene	refset
3	12298075	CRcont189653	G	A	Cont	PPARG	3:12284070-12379712	+	95642	NA	no	no	no	no	no	no	no	no	ROIgene	refset
3	12298147	CRcont189670	A	C	Cont	PPARG	3:12284070-12379712	+	95642	NA	no	no	no	no	no	no	no	no	ROIgene	refset
3	12298248	CRcont189701	G	A	Cont	PPARG	3:12284070-12379712	+	95642	NA	no	no	no	no	no	no	no	no	ROIgene	refset
3	12298315	CRcont189753	AAAAAAAAAAAAAG	A	Cont	PPARG	3:12284070-12379712	+	95642	NA	no	no	no	no	no	no	no	no	ROIgene	refset
3	12298402	CRcont189805	GACAC	G	Cont	PPARG	3:12284070-12379712	+	95642	NA	no	no	no	no	no	no	no	no	ROIgene	refset
3	12298541	CRcont189834	T	A	Cont	PPARG	3:12284070-12379712	+	95642	NA	no	no	no	no	no	no	no	no	ROIgene	refset
3	12298657	CRcont189852	C	T	Cont	PPARG	3:12284070-12379712	+	95642	NA	no	no	no	no	no	no	no	no	ROIgene	refset
3	12298789	CRcont189876	G	C	Cont	PPARG	3:12284070-12379712	+	95642	NA	no	no	no	no	no	no	no	no	ROIgene	refset
3	12298911	CRcont189896	C	G	Cont	PPARG	3:12284070-12379712	+	95642	NA	no	no	no	no	no	no	no	no	ROIgene	refset
3	12299027	CRcont189914	G	A	Cont	PPARG	3:12284070-12379712	+	95642	NA	no	no	no	no	no	no	no	no	ROIgene	refset
3	12299077	CRcont189930	C	T	Cont	PPARG	3:12284070-12379712	+	95642	NA	no	no	no	no	no	no	no	no	ROIgene	refset
3	12299261	CRcont189960	A	G	Cont	PPARG	3:12284070-12379712	+	95642	NA	no	no	no	no	no	no	no	no	ROIgene	refset
3	12299340	CRcont189981	C	T	Cont	PPARG	3:12284070-12379712	+	95642	NA	no	no	no	no	no	no	no	no	ROIgene	refset
3	12299457	CRcont190004	A	G	Cont	PPARG	3:12284070-12379712	+	95642	NA	no	no	no	no	no	no	no	no	ROIgene	refset
3	12299569	CRcont190024	C	G	Cont	PPARG	3:12284070-12379712	+	95642	NA	no	no	no	no	no	no	no	no	ROIgene	refset
3	12299729	CRcont190043	ATTAT	A	Cont	PPARG	3:12284070-12379712	+	95642	NA	no	no	no	no	no	no	no	no	ROIgene	refset
3	12299878	CRcont190071	G	T	Cont	PPARG	3:12284070-12379712	+	95642	NA	no	no	no	no	no	no	no	no	ROIgene	refset
3	12300016	CRcont190093	T	G	Cont	PPARG	3:12284070-12379712	+	95642	NA	no	no	no	no	no	no	no	no	ROIgene	refset
3	12300155	CRcont190106	A	G	Cont	PPARG	3:12284070-12379712	+	95642	NA	no	no	no	no	no	no	no	no	ROIgene	refset
3	12300298	CRcont190129	G	T	Cont	PPARG	3:12284070-12379712	+	95642	NA	no	no	no	no	no	no	no	no	ROIgene	refset
3	12300438	CRcont190151	G	A	Cont	PPARG	3:12284070-12379712	+	95642	NA	no	no	no	no	no	no	no	no	ROIgene	refset
3	12300550	CRcont190175	G	T	Cont	PPARG	3:12284070-12379712	+	95642	NA	no	no	no	no	no	no	no	no	ROIgene	refset
3	12300732	CRcont190201	G	A	Cont	PPARG	3:12284070-12379712	+	95642	NA	no	no	no	no	no	no	no	no	ROIgene	refset
3	12300860	CRcont190229	A	C	Cont	PPARG	3:12284070-12379712	+	95642	NA	no	no	no	no	no	no	no	no	ROIgene	refset
3	12300958	CRcont190244	G	A	Cont	PPARG	3:12284070-12379712	+	95642	NA	no	no	no	no	no	no	no	no	ROIgene	refset
3	12301037	CRcont190257	ATTG	A	Cont	PPARG	3:12284070-12379712	+	95642	NA	no	no	no	no	no	no	no	no	ROIgene	refset
3	12301248	CRcont190286	C	T	Cont	PPARG	3:12284070-12379712	+	95642	NA	no	no	no	no	no	no	no	no	ROIgene	refset
3	12301363	CRcont190310	G	A	Cont	PPARG	3:12284070-12379712	+	95642	NA	no	no	no	no	no	no	no	no	ROIgene	refset
3	12301520	CRcont190337	G	A	Cont	PPARG	3:12284070-12379712	+	95642	NA	no	no	no	no	no	no	no	no	ROIgene	refset
3	12301598	CRcont190349	C	T	Cont	PPARG	3:12284070-12379712	+	95642	NA	no	no	no	no	no	no	no	no	ROIgene	refset
3	12301745	CRcont190379	C	G	Cont	PPARG	3:12284070-12379712	+	95642	NA	no	no	no	no	no	no	no	no	ROIgene	refset
3	12301856	CRcont190398	G	A	Cont	PPARG	3:12284070-12379712	+	95642	NA	no	no	no	no	no	no	no	no	ROIgene	refset
3	12302005	CRcont190420	G	A	Cont	PPARG	3:12284070-12379712	+	95642	NA	no	no	no	no	no	no	no	no	ROIgene	refset
3	12302202	CRcont190452	A	G	Cont	PPARG	3:12284070-12379712	+	95642	NA	no	no	no	no	no	no	no	no	ROIgene	refset
3	12302301	CRcont190470	G	A	Cont	PPARG	3:12284070-12379712	+	95642	NA	no	no	no	no	no	no	no	no	ROIgene	refset
3	12302403	CRcont190493	G	A	Cont	PPARG	3:12284070-12379712	+	95642	NA	no	no	no	no	no	no	no	no	ROIgene	refset
3	12302497	CRcont190506	A	C	Cont	PPARG	3:12284070-12379712	+	95642	NA	no	no	no	no	no	no	no	no	ROIgene	refset
3	12302678	CRcont190541	G	A	Cont	PPARG	3:12284070-12379712	+	95642	NA	no	no	no	no	no	no	no	no	ROIgene	refset
3	12302800	CRcont190566	G	A	Cont	PPARG	3:12284070-12379712	+	95642	NA	no	no	no	no	no	no	no	no	ROIgene	refset
3	12302926	CRcont190585	T	C	Cont	PPARG	3:12284070-12379712	+	95642	NA	no	no	no	no	no	no	no	no	ROIgene	refset
3	12303057	CRcont190607	G	T	Cont	PPARG	3:12284070-12379712	+	95642	NA	no	no	no	no	no	no	no	no	ROIgene	refset
3	12303122	CRcont190622	C	A	Cont	PPARG	3:12284070-12379712	+	95642	NA	no	no	no	no	no	no	no	no	ROIgene	refset
3	12303286	CRcont190661	T	TC	Cont	PPARG	3:12284070-12379712	+	95642	NA	no	no	no	no	no	no	no	no	ROIgene	refset
3	12303376	CRcont190684	T	C	Cont	PPARG	3:12284070-12379712	+	95642	NA	no	no	no	no	no	no	no	no	ROIgene	refset
3	12303543	CRcont190713	T	G	Cont	PPARG	3:12284070-12379712	+	95642	NA	no	no	no	no	no	no	no	no	ROIgene	refset
3	12303729	CRcont190740	T	C	Cont	PPARG	3:12284070-12379712	+	95642	NA	no	no	no	no	no	no	no	no	ROIgene	refset
3	12303860	CRcont190762	T	C	Cont	PPARG	3:12284070-12379712	+	95642	NA	no	no	no	no	no	no	no	no	ROIgene	refset
3	12303967	CRcont190781	G	C	Cont	PPARG	3:12284070-12379712	+	95642	NA	no	no	no	no	no	no	no	no	ROIgene	refset
3	12304114	CRcont190805	C	G	Cont	PPARG	3:12284070-12379712	+	95642	NA	no	no	no	no	no	no	no	no	ROIgene	refset
3	12304241	CRcont190826	A	G	Cont	PPARG	3:12284070-12379712	+	95642	NA	no	no	no	no	no	no	no	no	ROIgene	refset
3	12304373	CRcont190855	A	G	Cont	PPARG	3:12284070-12379712	+	95642	NA	no	no	no	no	no	no	no	no	ROIgene	refset
3	12304589	CRcont190895	T	G	Cont	PPARG	3:12284070-12379712	+	95642	NA	no	no	no	no	no	no	no	no	ROIgene	refset
3	12304772	CRcont190920	A	G	Cont	PPARG	3:12284070-12379712	+	95642	NA	no	no	no	no	no	no	no	no	ROIgene	refset
3	12304889	CRcont190939	A	G	Cont	PPARG	3:12284070-12379712	+	95642	NA	no	no	no	no	no	no	no	no	ROIgene	refset
3	12305051	CRcont190963	C	T	Cont	PPARG	3:12284070-12379712	+	95642	NA	no	no	no	no	no	no	no	no	ROIgene	refset
3	12305153	CRcont190987	C	T	Cont	PPARG	3:12284070-12379712	+	95642	NA	no	no	no	no	no	no	no	no	ROIgene	refset
3	12305236	CRcont191013	A	G	Cont	PPARG	3:12284070-12379712	+	95642	NA	no	no	no	no	no	no	no	no	ROIgene	refset
3	12305377	CRcont191034	G	A	Cont	PPARG	3:12284070-12379712	+	95642	NA	no	no	no	no	no	no	no	no	ROIgene	refset
3	12305513	CRcont191063	G	A	Cont	PPARG	3:12284070-12379712	+	95642	NA	no	no	no	no	no	no	no	no	ROIgene	refset
3	12305613	CRcont191086	T	G	Cont	PPARG	3:12284070-12379712	+	95642	NA	no	no	no	no	no	no	no	no	ROIgene	refset
3	12305818	CRcont191115	T	C	Cont	PPARG	3:12284070-12379712	+	95642	NA	no	no	no	no	no	no	no	no	ROIgene	refset
3	12305909	CRcont191133	G	A	Cont	PPARG	3:12284070-12379712	+	95642	NA	no	no	no	no	no	no	no	no	ROIgene	refset
3	12306069	CRcont191164	C	G	Cont	PPARG	3:12284070-12379712	+	95642	NA	no	no	no	no	no	no	no	no	ROIgene	refset
3	12306207	CRcont191193	A	G	Cont	PPARG	3:12284070-12379712	+	95642	NA	no	no	no	no	no	no	no	no	ROIgene	refset
3	12306312	CRcont191211	G	A	Cont	PPARG	3:12284070-12379712	+	95642	NA	no	no	no	no	no	no	no	no	ROIgene	refset
3	12306436	CRcont191240	G	C	Cont	PPARG	3:12284070-12379712	+	95642	NA	no	no	no	no	no	no	no	no	ROIgene	refset
3	12306583	CRcont191268	C	G	Cont	PPARG	3:12284070-12379712	+	95642	NA	no	no	no	no	no	no	no	no	ROIgene	refset
3	12306686	CRcont191291	C	A	Cont	PPARG	3:12284070-12379712	+	95642	NA	no	no	no	no	no	no	no	no	ROIgene	refset
3	12306783	CRcont191307	T	C	Cont	PPARG	3:12284070-12379712	+	95642	NA	no	no	no	no	no	no	no	no	ROIgene	refset
3	12306915	CRcont191348	G	C	Cont	PPARG	3:12284070-12379712	+	95642	NA	no	no	no	no	no	no	no	no	ROIgene	refset
3	12306973	CRcont191372	C	G	Cont	PPARG	3:12284070-12379712	+	95642	NA	no	no	no	no	no	no	no	no	ROIgene	refset
3	12307090	CRcont191402	T	G	Cont	PPARG	3:12284070-12379712	+	95642	NA	no	no	no	no	no	no	no	no	ROIgene	refset
3	12307120	CRcont191423	A	C	Cont	PPARG	3:12284070-12379712	+	95642	NA	no	no	no	no	no	no	no	no	ROIgene	refset
3	12307246	CRcont191458	T	A	Cont	PPARG	3:12284070-12379712	+	95642	NA	no	no	no	no	no	no	no	no	ROIgene	refset
3	12307330	CRcont191474	A	G	Cont	PPARG	3:12284070-12379712	+	95642	NA	no	no	no	no	no	no	no	no	ROIgene	refset
3	12307417	CRcont191494	T	C	Cont	PPARG	3:12284070-12379712	+	95642	NA	no	no	no	no	no	no	no	no	ROIgene	refset
3	12307521	CRcont191516	A	G	Cont	PPARG	3:12284070-12379712	+	95642	NA	no	no	no	no	no	no	no	no	ROIgene	refset
3	12307669	CRcont191543	G	A	Cont	PPARG	3:12284070-12379712	+	95642	NA	no	no	no	no	no	no	no	no	ROIgene	refset
3	12307823	CRcont191567	A	G	Cont	PPARG	3:12284070-12379712	+	95642	NA	no	no	no	no	no	no	no	no	ROIgene	refset
3	12307926	CRcont191590	C	T	Cont	PPARG	3:12284070-12379712	+	95642	NA	no	no	no	no	no	no	no	no	ROIgene	refset
3	12308013	CRcont191607	A	G	Cont	PPARG	3:12284070-12379712	+	95642	NA	no	no	no	no	no	no	no	no	ROIgene	refset
3	12308155	CRcont191635	A	G	Cont	PPARG	3:12284070-12379712	+	95642	NA	no	no	no	no	no	no	no	no	ROIgene	refset
3	12308300	CRcont191660	C	T	Cont	PPARG	3:12284070-12379712	+	95642	NA	no	no	no	no	no	no	no	no	ROIgene	refset
3	12308364	CRcont191697	AAAAAAAG	A	Cont	PPARG	3:12284070-12379712	+	95642	NA	no	no	no	no	no	no	no	no	ROIgene	refset
3	12308505	CRcont191729	G	A	Cont	PPARG	3:12284070-12379712	+	95642	NA	no	no	no	no	no	no	no	no	ROIgene	refset
3	12308593	CRcont191744	C	A	Cont	PPARG	3:12284070-12379712	+	95642	NA	no	no	no	no	no	no	no	no	ROIgene	refset
3	12308738	CRcont191768	A	G	Cont	PPARG	3:12284070-12379712	+	95642	NA	no	no	no	no	no	no	no	no	ROIgene	refset
3	12308903	CRcont191795	G	A	Cont	PPARG	3:12284070-12379712	+	95642	NA	no	no	no	no	no	no	no	no	ROIgene	refset
3	12309063	CRcont191822	T	C	Cont	PPARG	3:12284070-12379712	+	95642	NA	no	no	no	no	no	no	no	no	ROIgene	refset
3	12309161	CRcont191843	A	G	Cont	PPARG	3:12284070-12379712	+	95642	NA	no	no	no	no	no	no	no	no	ROIgene	refset
3	12309330	CRcont191871	C	G	Cont	PPARG	3:12284070-12379712	+	95642	NA	no	no	no	no	no	no	no	no	ROIgene	refset
3	12309490	CRcont191891	G	C	Cont	PPARG	3:12284070-12379712	+	95642	NA	no	no	no	no	no	no	no	no	ROIgene	refset
3	12309563	CRcont191909	A	G	Cont	PPARG	3:12284070-12379712	+	95642	NA	no	no	no	no	no	no	no	no	ROIgene	refset
3	12309683	CRcont191932	C	T	Cont	PPARG	3:12284070-12379712	+	95642	NA	no	no	no	no	no	no	no	no	ROIgene	refset
3	12309786	CRcont191953	A	G	Cont	PPARG	3:12284070-12379712	+	95642	NA	no	no	no	no	no	no	no	no	ROIgene	refset
3	12309939	CRcont191978	T	C	Cont	PPARG	3:12284070-12379712	+	95642	NA	no	no	no	no	no	no	no	no	ROIgene	refset
3	12310032	CRcont191994	C	T	Cont	PPARG	3:12284070-12379712	+	95642	NA	no	no	no	no	no	no	no	no	ROIgene	refset
3	12310163	CRcont192024	A	G	Cont	PPARG	3:12284070-12379712	+	95642	NA	no	no	no	no	no	no	no	no	ROIgene	refset
3	12310292	CRcont192044	C	T	Cont	PPARG	3:12284070-12379712	+	95642	NA	no	no	no	no	no	no	no	no	ROIgene	refset
3	12310427	CRcont192065	A	G	Cont	PPARG	3:12284070-12379712	+	95642	NA	no	no	no	no	no	no	no	no	ROIgene	refset
3	12310463	CRcont192088	T	TAATAGTTGCC	Cont	PPARG	3:12284070-12379712	+	95642	NA	no	no	no	no	no	no	no	no	ROIgene	refset
3	12310463	CRcont192102	T	TAATAGTTGCCTTAAATGTAAAAAAAAAAAACACAAAAAAAAAACAAACCCAAGTGGTAATCTGTCA	Cont	PPARG	3:12284070-12379712	+	95642	NA	no	no	no	no	no	no	no	no	ROIgene	refset
3	12310463	CRcont192162	T	TAATAGTTGCCTTAAATGTAAAAAAAAAAACACACAAAAAAAAAACAAACCCAAG	Cont	PPARG	3:12284070-12379712	+	95642	NA	no	no	no	no	no	no	no	no	ROIgene	refset
3	12310463	CRcont192192	T	TAATAGTTGCCTTAAATGTAAAAAAAAAAACACACAAAAAAAACAAACCCAAGTGGTAATCTGTCATAGATAAAGTGTTTCTCATCTCTCATGTGTTCTGCC	Cont	PPARG	3:12284070-12379712	+	95642	NA	no	no	no	no	no	no	no	no	ROIgene	refset
3	12310465	CRcont192212	T	TGCCTTAAATGTAAAAAAAAAAACACACAAAAAAAAAACAAACCCAAGTGGTAATCTGTCATAGATAAAGTG	Cont	PPARG	3:12284070-12379712	+	95642	NA	no	no	no	no	no	no	no	no	ROIgene	refset
3	12310535	CRcont192237	C	T	Cont	PPARG	3:12284070-12379712	+	95642	NA	no	no	no	no	no	no	no	no	ROIgene	refset
3	12310608	CRcont192254	C	T	Cont	PPARG	3:12284070-12379712	+	95642	NA	no	no	no	no	no	no	no	no	ROIgene	refset
3	12310715	CRcont192282	G	A	Cont	PPARG	3:12284070-12379712	+	95642	NA	no	no	no	no	no	no	no	no	ROIgene	refset
3	12310791	CRcont192327	T	TAAAAAAAAAAAAAAAAAA	Cont	PPARG	3:12284070-12379712	+	95642	NA	no	no	no	no	no	no	no	no	ROIgene	refset
3	12310818	CRcont192358	A	AAAAAAAC	Cont	PPARG	3:12284070-12379712	+	95642	NA	no	no	no	no	no	no	no	no	ROIgene	refset
3	12310828	CRcont192376	A	G	Cont	PPARG	3:12284070-12379712	+	95642	NA	no	no	no	no	no	no	no	no	ROIgene	refset
3	12310915	CRcont192396	C	T	Cont	PPARG	3:12284070-12379712	+	95642	NA	no	no	no	no	no	no	no	no	ROIgene	refset
3	12311007	CRcont192418	G	A	Cont	PPARG	3:12284070-12379712	+	95642	NA	no	no	no	no	no	no	no	no	ROIgene	refset
3	12311101	CRcont192434	T	TTATTAA	Cont	PPARG	3:12284070-12379712	+	95642	NA	no	no	no	no	no	no	no	no	ROIgene	refset
3	12311154	CRcont192454	A	C	Cont	PPARG	3:12284070-12379712	+	95642	NA	no	no	no	no	no	no	no	no	ROIgene	refset
3	12311276	CRcont192476	C	T	Cont	PPARG	3:12284070-12379712	+	95642	NA	no	no	no	no	no	no	no	no	ROIgene	refset
3	12311425	CRcont192503	A	G	Cont	PPARG	3:12284070-12379712	+	95642	NA	no	no	no	no	no	no	no	no	ROIgene	refset
3	12311511	CRcont192528	A	G	Cont	PPARG	3:12284070-12379712	+	95642	NA	no	no	no	no	no	no	no	no	ROIgene	refset
3	12311641	CRcont192553	G	A	Cont	PPARG	3:12284070-12379712	+	95642	NA	no	no	no	no	no	no	no	no	ROIgene	refset
3	12311760	CRcont192579	C	T	Cont	PPARG	3:12284070-12379712	+	95642	NA	no	no	no	no	no	no	no	no	ROIgene	refset
3	12311904	CRcont192607	T	G	Cont	PPARG	3:12284070-12379712	+	95642	NA	no	no	no	no	no	no	no	no	ROIgene	refset
3	12312054	CRcont192634	A	G	Cont	PPARG	3:12284070-12379712	+	95642	NA	no	no	no	no	no	no	no	no	ROIgene	refset
3	12312162	CRcont192652	C	T	Cont	PPARG	3:12284070-12379712	+	95642	NA	no	no	no	no	no	no	no	no	ROIgene	refset
3	12312264	CRcont192671	A	G	Cont	PPARG	3:12284070-12379712	+	95642	NA	no	no	no	no	no	no	no	no	ROIgene	refset
3	12312335	CRcont192685	A	T	Cont	PPARG	3:12284070-12379712	+	95642	NA	no	no	no	no	no	no	no	no	ROIgene	refset
3	12312453	CRcont192708	G	A	Cont	PPARG	3:12284070-12379712	+	95642	NA	no	no	no	no	no	no	no	no	ROIgene	refset
3	12312615	CRcont192737	A	T	Cont	PPARG	3:12284070-12379712	+	95642	NA	no	no	no	no	no	no	no	no	ROIgene	refset
3	12312752	CRcont192767	A	C	Cont	PPARG	3:12284070-12379712	+	95642	NA	no	no	no	no	no	no	no	no	ROIgene	refset
3	12312875	CRcont192790	C	T	Cont	PPARG	3:12284070-12379712	+	95642	NA	no	no	no	no	no	no	no	no	ROIgene	refset
3	12312966	CRcont192818	G	A	Cont	PPARG	3:12284070-12379712	+	95642	NA	no	no	no	no	no	no	no	no	ROIgene	refset
3	12313078	CRcont192843	A	G	Cont	PPARG	3:12284070-12379712	+	95642	NA	no	no	no	no	no	no	no	no	ROIgene	refset
3	12313207	CRcont192862	C	T	Cont	PPARG	3:12284070-12379712	+	95642	NA	no	no	no	no	no	no	no	no	ROIgene	refset
3	12313315	CRcont192884	T	C	Cont	PPARG	3:12284070-12379712	+	95642	NA	no	no	no	no	no	no	no	no	ROIgene	refset
3	12313401	CRcont192907	C	A	Cont	PPARG	3:12284070-12379712	+	95642	NA	no	no	no	no	no	no	no	no	ROIgene	refset
3	12313580	CRcont192939	A	G	Cont	PPARG	3:12284070-12379712	+	95642	NA	no	no	no	no	no	no	no	no	ROIgene	refset
3	12313744	CRcont192962	C	A	Cont	PPARG	3:12284070-12379712	+	95642	NA	no	no	no	no	no	no	no	no	ROIgene	refset
3	12313903	CRcont192990	A	G	Cont	PPARG	3:12284070-12379712	+	95642	NA	no	no	no	no	no	no	no	no	ROIgene	refset
3	12314015	CRcont193012	G	T	Cont	PPARG	3:12284070-12379712	+	95642	NA	no	no	no	no	no	no	no	no	ROIgene	refset
3	12314119	CRcont193033	A	G	Cont	PPARG	3:12284070-12379712	+	95642	NA	no	no	no	no	no	no	no	no	ROIgene	refset
3	12314296	CRcont193064	A	G	Cont	PPARG	3:12284070-12379712	+	95642	NA	no	no	no	no	no	no	no	no	ROIgene	refset
3	12314403	CRcont193081	A	C	Cont	PPARG	3:12284070-12379712	+	95642	NA	no	no	no	no	no	no	no	no	ROIgene	refset
3	12314607	CRcont193114	G	A	Cont	PPARG	3:12284070-12379712	+	95642	NA	no	no	no	no	no	no	no	no	ROIgene	refset
3	12314689	CRcont193133	C	T	Cont	PPARG	3:12284070-12379712	+	95642	NA	no	no	no	no	no	no	no	no	ROIgene	refset
3	12314864	CRcont193164	TG	T	Cont	PPARG	3:12284070-12379712	+	95642	NA	no	no	no	no	no	no	no	no	ROIgene	refset
3	12314969	CRcont193182	G	T	Cont	PPARG	3:12284070-12379712	+	95642	NA	no	no	no	no	no	no	no	no	ROIgene	refset
3	12315121	CRcont193209	T	C	Cont	PPARG	3:12284070-12379712	+	95642	NA	no	no	no	no	no	no	no	no	ROIgene	refset
3	12315308	CRcont193234	C	T	Cont	PPARG	3:12284070-12379712	+	95642	NA	no	no	no	no	no	no	no	no	ROIgene	refset
3	12315448	CRcont193257	G	A	Cont	PPARG	3:12284070-12379712	+	95642	NA	no	no	no	no	no	no	no	no	ROIgene	refset
3	12315532	CRcont193276	A	G	Cont	PPARG	3:12284070-12379712	+	95642	NA	no	no	no	no	no	no	no	no	ROIgene	refset
3	12315785	CRcont193323	A	T	Cont	PPARG	3:12284070-12379712	+	95642	NA	no	no	no	no	no	no	no	no	ROIgene	refset
3	12315933	CRcont193349	A	G	Cont	PPARG	3:12284070-12379712	+	95642	NA	no	no	no	no	no	no	no	no	ROIgene	refset
3	12316094	CRcont193380	C	T	Cont	PPARG	3:12284070-12379712	+	95642	NA	no	no	no	no	no	no	no	no	ROIgene	refset
3	12316216	CRcont193406	C	A	Cont	PPARG	3:12284070-12379712	+	95642	NA	no	no	no	no	no	no	no	no	ROIgene	refset
3	12316310	CRcont193434	C	T	Cont	PPARG	3:12284070-12379712	+	95642	NA	no	no	no	no	no	no	no	no	ROIgene	refset
3	12316435	CRcont193459	G	T	Cont	PPARG	3:12284070-12379712	+	95642	NA	no	no	no	no	no	no	no	no	ROIgene	refset
3	12316523	CRcont193478	T	G	Cont	PPARG	3:12284070-12379712	+	95642	NA	no	no	no	no	no	no	no	no	ROIgene	refset
3	12316670	CRcont193507	T	G	Cont	PPARG	3:12284070-12379712	+	95642	NA	no	no	no	no	no	no	no	no	ROIgene	refset
3	12316752	CRcont193532	C	G	Cont	PPARG	3:12284070-12379712	+	95642	NA	no	no	no	no	no	no	no	no	ROIgene	refset
3	12316879	CRcont193551	A	G	Cont	PPARG	3:12284070-12379712	+	95642	NA	no	no	no	no	no	no	no	no	ROIgene	refset
3	12317030	CRcont193576	T	C	Cont	PPARG	3:12284070-12379712	+	95642	NA	no	no	no	no	no	no	no	no	ROIgene	refset
3	12317354	CRcont193631	C	G	Cont	PPARG	3:12284070-12379712	+	95642	NA	no	no	no	no	no	no	no	no	ROIgene	refset
3	12317528	CRcont193653	A	G	Cont	PPARG	3:12284070-12379712	+	95642	NA	no	no	no	no	no	no	no	no	ROIgene	refset
3	12317656	CRcont193672	T	G	Cont	PPARG	3:12284070-12379712	+	95642	NA	no	no	no	no	no	no	no	no	ROIgene	refset
3	12317823	CRcont193694	A	G	Cont	PPARG	3:12284070-12379712	+	95642	NA	no	no	no	no	no	no	no	no	ROIgene	refset
3	12318002	CRcont193718	C	A	Cont	PPARG	3:12284070-12379712	+	95642	NA	no	no	no	no	no	no	no	no	ROIgene	refset
3	12318130	CRcont193745	C	T	Cont	PPARG	3:12284070-12379712	+	95642	NA	no	no	no	no	no	no	no	no	ROIgene	refset
3	12318405	CRcont193783	T	G	Cont	PPARG	3:12284070-12379712	+	95642	NA	no	no	no	no	no	no	no	no	ROIgene	refset
3	12318637	CRcont193818	G	T	Cont	PPARG	3:12284070-12379712	+	95642	NA	no	no	no	no	no	no	no	no	ROIgene	refset
3	12318766	CRcont193841	A	G	Cont	PPARG	3:12284070-12379712	+	95642	NA	no	no	no	no	no	no	no	no	ROIgene	refset
3	12318855	CRcont193869	C	G	Cont	PPARG	3:12284070-12379712	+	95642	NA	no	no	no	no	no	no	no	no	ROIgene	refset
3	12318993	CRcont193901	G	A	Cont	PPARG	3:12284070-12379712	+	95642	NA	no	no	no	no	no	no	no	no	ROIgene	refset
3	12319118	CRcont193920	C	G	Cont	PPARG	3:12284070-12379712	+	95642	NA	no	no	no	no	no	no	no	no	ROIgene	refset
3	12319250	CRcont193945	T	C	Cont	PPARG	3:12284070-12379712	+	95642	NA	no	no	no	no	no	no	no	no	ROIgene	refset
3	12319395	CRcont193965	T	TA	Cont	PPARG	3:12284070-12379712	+	95642	NA	no	no	no	no	no	no	no	no	ROIgene	refset
3	12319647	CRcont194006	A	C	Cont	PPARG	3:12284070-12379712	+	95642	NA	no	no	no	no	no	no	no	no	ROIgene	refset
3	12319883	CRcont194039	G	C	Cont	PPARG	3:12284070-12379712	+	95642	NA	no	no	no	no	no	no	no	no	ROIgene	refset
3	12319988	CRcont194064	T	A	Cont	PPARG	3:12284070-12379712	+	95642	NA	no	no	no	no	no	no	no	no	ROIgene	refset
3	12320111	CRcont194091	G	A	Cont	PPARG	3:12284070-12379712	+	95642	NA	no	no	no	no	no	no	no	no	ROIgene	refset
3	12320213	CRcont194114	T	C	Cont	PPARG	3:12284070-12379712	+	95642	NA	no	no	no	no	no	no	no	no	ROIgene	refset
3	12320264	CRcont194139	G	T	Cont	PPARG	3:12284070-12379712	+	95642	NA	no	no	no	no	no	no	no	no	ROIgene	refset
3	12320535	CRcont194176	T	C	Cont	PPARG	3:12284070-12379712	+	95642	NA	no	no	no	no	no	no	no	no	ROIgene	refset
3	12320689	CRcont194202	A	G	Cont	PPARG	3:12284070-12379712	+	95642	NA	no	no	no	no	no	no	no	no	ROIgene	refset
3	12320896	CRcont194231	G	T	Cont	PPARG	3:12284070-12379712	+	95642	NA	no	no	no	no	no	no	no	no	ROIgene	refset
3	12321071	CRcont194253	T	C	Cont	PPARG	3:12284070-12379712	+	95642	NA	no	no	no	no	no	no	no	no	ROIgene	refset
3	12321176	CRcont194272	A	T	Cont	PPARG	3:12284070-12379712	+	95642	NA	no	no	no	no	no	no	no	no	ROIgene	refset
3	12321330	CRcont194298	G	A	Cont	PPARG	3:12284070-12379712	+	95642	NA	no	no	no	no	no	no	no	no	ROIgene	refset
3	12321434	CRcont194321	A	C	Cont	PPARG	3:12284070-12379712	+	95642	NA	no	no	no	no	no	no	no	no	ROIgene	refset
3	12321494	CRcont194339	C	A	Cont	PPARG	3:12284070-12379712	+	95642	NA	no	no	no	no	no	no	no	no	ROIgene	refset
3	12321603	CRcont194359	C	G	Cont	PPARG	3:12284070-12379712	+	95642	NA	no	no	no	no	no	no	no	no	ROIgene	refset
3	12321681	CRcont194379	G	A	Cont	PPARG	3:12284070-12379712	+	95642	NA	no	no	no	no	no	no	no	no	ROIgene	refset
3	12321832	CRcont194410	A	G	Cont	PPARG	3:12284070-12379712	+	95642	NA	no	no	no	no	no	no	no	no	ROIgene	refset
3	12321971	CRcont194438	T	G	Cont	PPARG	3:12284070-12379712	+	95642	NA	no	no	no	no	no	no	no	no	ROIgene	refset
3	12322078	CRcont194463	G	A	Cont	PPARG	3:12284070-12379712	+	95642	NA	no	no	no	no	no	no	no	no	ROIgene	refset
3	12322169	CRcont194482	T	C	Cont	PPARG	3:12284070-12379712	+	95642	NA	no	no	no	no	no	no	no	no	ROIgene	refset
3	12322252	CRcont194497	G	A	Cont	PPARG	3:12284070-12379712	+	95642	NA	no	no	no	no	no	no	no	no	ROIgene	refset
3	12322347	CRcont194518	C	T	Cont	PPARG	3:12284070-12379712	+	95642	NA	no	no	no	no	no	no	no	no	ROIgene	refset
3	12322504	CRcont194541	GAGA	G	Cont	PPARG	3:12284070-12379712	+	95642	NA	no	no	no	no	no	no	no	no	ROIgene	refset
3	12322627	CRcont194562	A	T	Cont	PPARG	3:12284070-12379712	+	95642	NA	no	no	no	no	no	no	no	no	ROIgene	refset
3	12322796	CRcont194586	G	A	Cont	PPARG	3:12284070-12379712	+	95642	NA	no	no	no	no	no	no	no	no	ROIgene	refset
3	12323002	CRcont194628	C	T	Cont	PPARG	3:12284070-12379712	+	95642	NA	no	no	no	no	no	no	no	no	ROIgene	refset
3	12323106	CRcont194647	A	G	Cont	PPARG	3:12284070-12379712	+	95642	NA	no	no	no	no	no	no	no	no	ROIgene	refset
3	12323231	CRcont194669	G	C	Cont	PPARG	3:12284070-12379712	+	95642	NA	no	no	no	no	no	no	no	no	ROIgene	refset
3	12323435	CRcont194697	T	G	Cont	PPARG	3:12284070-12379712	+	95642	NA	no	no	no	no	no	no	no	no	ROIgene	refset
3	12323571	CRcont194722	G	A	Cont	PPARG	3:12284070-12379712	+	95642	NA	no	no	no	no	no	no	no	no	ROIgene	refset
3	12323655	CRcont194748	G	A	Cont	PPARG	3:12284070-12379712	+	95642	NA	no	no	no	no	no	no	no	no	ROIgene	refset
3	12323761	CRcont194774	A	G	Cont	PPARG	3:12284070-12379712	+	95642	NA	no	no	no	no	no	no	no	no	ROIgene	refset
3	12323904	CRcont194797	T	G	Cont	PPARG	3:12284070-12379712	+	95642	NA	no	no	no	no	no	no	no	no	ROIgene	refset
3	12324049	CRcont194823	C	T	Cont	PPARG	3:12284070-12379712	+	95642	NA	no	no	no	no	no	no	no	no	ROIgene	refset
3	12324164	CRcont194850	C	T	Cont	PPARG	3:12284070-12379712	+	95642	NA	no	no	no	no	no	no	no	no	ROIgene	refset
3	12324216	CRcont194867	T	C	Cont	PPARG	3:12284070-12379712	+	95642	NA	no	no	no	no	no	no	no	no	ROIgene	refset
3	12324389	CRcont194894	C	CG	Cont	PPARG	3:12284070-12379712	+	95642	NA	no	no	no	no	no	no	no	no	ROIgene	refset
3	12324559	CRcont194917	A	G	Cont	PPARG	3:12284070-12379712	+	95642	NA	no	no	no	no	no	no	no	no	ROIgene	refset
3	12324679	CRcont194938	C	A	Cont	PPARG	3:12284070-12379712	+	95642	NA	no	no	no	no	no	no	no	no	ROIgene	refset
3	12324811	CRcont194957	T	G	Cont	PPARG	3:12284070-12379712	+	95642	NA	no	no	no	no	no	no	no	no	ROIgene	refset
3	12324969	CRcont194979	T	C	Cont	PPARG	3:12284070-12379712	+	95642	NA	no	no	no	no	no	no	no	no	ROIgene	refset
3	12325062	CRcont195000	G	T	Cont	PPARG	3:12284070-12379712	+	95642	NA	no	no	no	no	no	no	no	no	ROIgene	refset
3	12325163	CRcont195025	C	T	Cont	PPARG	3:12284070-12379712	+	95642	NA	no	no	no	no	no	no	no	no	ROIgene	refset
3	12325227	CRcont195038	C	T	Cont	PPARG	3:12284070-12379712	+	95642	NA	no	no	no	no	no	no	no	no	ROIgene	refset
3	12325380	CRcont195066	C	T	Cont	PPARG	3:12284070-12379712	+	95642	NA	no	no	no	no	no	no	no	no	ROIgene	refset
3	12325469	CRcont195094	T	C	Cont	PPARG	3:12284070-12379712	+	95642	NA	no	no	no	no	no	no	no	no	ROIgene	refset
3	12325593	CRcont195121	T	A	Cont	PPARG	3:12284070-12379712	+	95642	NA	no	no	no	no	no	no	no	no	ROIgene	refset
3	12325668	CRcont195146	A	ATT	Cont	PPARG	3:12284070-12379712	+	95642	NA	no	no	no	no	no	no	no	no	ROIgene	refset
3	12325830	CRcont195169	TTGAC	T	Cont	PPARG	3:12284070-12379712	+	95642	NA	no	no	no	no	no	no	no	no	ROIgene	refset
3	12325973	CRcont195193	A	G	Cont	PPARG	3:12284070-12379712	+	95642	NA	no	no	no	no	no	no	no	no	ROIgene	refset
3	12326059	CRcont195207	C	T	Cont	PPARG	3:12284070-12379712	+	95642	NA	no	no	no	no	no	no	no	no	ROIgene	refset
3	12326184	CRcont195224	C	T	Cont	PPARG	3:12284070-12379712	+	95642	NA	no	no	no	no	no	no	no	no	ROIgene	refset
3	12326288	CRcont195251	T	C	Cont	PPARG	3:12284070-12379712	+	95642	NA	no	no	no	no	no	no	no	no	ROIgene	refset
3	12326442	CRcont195276	T	G	Cont	PPARG	3:12284070-12379712	+	95642	NA	no	no	no	no	no	no	no	no	ROIgene	refset
3	12326578	CRcont195299	T	C	Cont	PPARG	3:12284070-12379712	+	95642	NA	no	no	no	no	no	no	no	no	ROIgene	refset
3	12326758	CRcont195334	A	G	Cont	PPARG	3:12284070-12379712	+	95642	NA	no	no	no	no	no	no	no	no	ROIgene	refset
3	12326866	CRcont195353	T	C	Cont	PPARG	3:12284070-12379712	+	95642	NA	no	no	no	no	no	no	no	no	ROIgene	refset
3	12326959	CRcont195373	A	G	Cont	PPARG	3:12284070-12379712	+	95642	NA	no	no	no	no	no	no	no	no	ROIgene	refset
3	12327061	CRcont195391	C	A	Cont	PPARG	3:12284070-12379712	+	95642	NA	no	no	no	no	no	no	no	no	ROIgene	refset
3	12327241	CRcont195419	C	T	Cont	PPARG	3:12284070-12379712	+	95642	NA	no	no	no	no	no	no	no	no	ROIgene	refset
3	12327367	CRcont195443	A	G	Cont	PPARG	3:12284070-12379712	+	95642	NA	no	no	no	no	no	no	no	no	ROIgene	refset
3	12327453	CRcont195463	G	A	Cont	PPARG	3:12284070-12379712	+	95642	NA	no	no	no	no	no	no	no	no	ROIgene	refset
3	12327608	CRcont195491	T	G	Cont	PPARG	3:12284070-12379712	+	95642	NA	no	no	no	no	no	no	no	no	ROIgene	refset
3	12327774	CRcont195512	C	G	Cont	PPARG	3:12284070-12379712	+	95642	NA	no	no	no	no	no	no	no	no	ROIgene	refset
3	12327960	CRcont195542	A	C	Cont	PPARG	3:12284070-12379712	+	95642	NA	no	no	no	no	no	no	no	no	ROIgene	refset
3	12328086	CRcont195565	C	T	Cont	PPARG	3:12284070-12379712	+	95642	NA	no	no	no	no	no	no	no	no	ROIgene	refset
3	12328197	CRcont195587	A	G	Cont	PPARG	3:12284070-12379712	+	95642	NA	no	no	no	no	no	no	no	no	ROIgene	refset
3	12328281	CRcont195610	G	GCCTCTCTGGGAAGCTCTTCCTCCTGCCCCTCTCATTCC	Cont	PPARG	3:12284070-12379712	+	95642	NA	no	no	no	no	no	no	no	no	ROIgene	refset
3	12328495	CRcont195634	C	T	Cont	PPARG	3:12284070-12379712	+	95642	NA	no	no	no	no	no	no	no	no	ROIgene	refset
3	12328616	CRcont195653	C	T	Cont	PPARG	3:12284070-12379712	+	95642	NA	no	no	no	no	no	no	no	no	ROIgene	refset
3	12328782	CRcont195677	C	G	Cont	PPARG	3:12284070-12379712	+	95642	NA	no	no	no	no	no	no	no	no	ROIgene	refset
3	12328941	CRcont195709	A	G	Cont	PPARG	3:12284070-12379712	+	95642	NA	no	no	no	no	no	no	no	no	ROIgene	refset
3	12329019	CRcont195728	T	A	Cont	PPARG	3:12284070-12379712	+	95642	NA	no	no	no	no	no	no	no	no	ROIgene	refset
3	12329134	CRcont195741	G	A	Cont	PPARG	3:12284070-12379712	+	95642	NA	no	no	no	no	no	no	no	no	ROIgene	refset
3	12329219	CRcont195771	C	G	Cont	PPARG	3:12284070-12379712	+	95642	NA	no	no	no	no	no	no	no	no	ROIgene	refset
3	12329376	CRcont195794	T	G	Cont	PPARG	3:12284070-12379712	+	95642	NA	no	no	no	no	no	no	no	no	ROIgene	refset
3	12329506	CRcont195816	C	T	Cont	PPARG	3:12284070-12379712	+	95642	NA	no	no	no	no	no	no	no	no	ROIgene	refset
3	12329603	CRcont195834	G	T	Cont	PPARG	3:12284070-12379712	+	95642	NA	no	no	no	no	no	no	no	no	ROIgene	refset
3	12329692	CRcont195857	G	A	Cont	PPARG	3:12284070-12379712	+	95642	NA	no	no	no	no	no	no	no	no	ROIgene	refset
3	12329830	CRcont195883	A	G	Cont	PPARG	3:12284070-12379712	+	95642	NA	no	no	no	no	no	no	no	no	ROIgene	refset
3	12329980	CRcont195913	T	TA	Cont	PPARG	3:12284070-12379712	+	95642	NA	no	no	no	no	no	no	no	no	ROIgene	refset
3	12330151	CRcont195942	T	C	Cont	PPARG	3:12284070-12379712	+	95642	NA	no	no	no	no	no	no	no	no	ROIgene	refset
3	12330281	CRcont195964	C	T	Cont	PPARG	3:12284070-12379712	+	95642	NA	no	no	no	no	no	no	no	no	ROIgene	refset
3	12330302	CRcont196003	T	TAAAAAAAA	Cont	PPARG	3:12284070-12379712	+	95642	NA	no	no	no	no	no	no	no	no	ROIgene	refset
3	12330365	CRcont196026	G	C	Cont	PPARG	3:12284070-12379712	+	95642	NA	no	no	no	no	no	no	no	no	ROIgene	refset
3	12330408	CRcont196041	A	C	Cont	PPARG	3:12284070-12379712	+	95642	NA	no	no	no	no	no	no	no	no	ROIgene	refset
3	12330581	CRcont196070	A	G	Cont	PPARG	3:12284070-12379712	+	95642	NA	no	no	no	no	no	no	no	no	ROIgene	refset
3	12330671	CRcont196084	C	T	Cont	PPARG	3:12284070-12379712	+	95642	NA	no	no	no	no	no	no	no	no	ROIgene	refset
3	12330888	CRcont196114	A	G	Cont	PPARG	3:12284070-12379712	+	95642	NA	no	no	no	no	no	no	no	no	ROIgene	refset
3	12331026	CRcont196137	A	G	Cont	PPARG	3:12284070-12379712	+	95642	NA	no	no	no	no	no	no	no	no	ROIgene	refset
3	12331182	CRcont196156	A	G	Cont	PPARG	3:12284070-12379712	+	95642	NA	no	no	no	no	no	no	no	no	ROIgene	refset
3	12331253	CRcont196176	A	G	Cont	PPARG	3:12284070-12379712	+	95642	NA	no	no	no	no	no	no	no	no	ROIgene	refset
3	12331361	CRcont196195	C	T	Cont	PPARG	3:12284070-12379712	+	95642	NA	no	no	no	no	no	no	no	no	ROIgene	refset
3	12331527	CRcont196227	CAG	C	Cont	PPARG	3:12284070-12379712	+	95642	NA	no	no	no	no	no	no	no	no	ROIgene	refset
3	12331693	CRcont196252	A	G	Cont	PPARG	3:12284070-12379712	+	95642	NA	no	no	no	no	no	no	no	no	ROIgene	refset
3	12331879	CRcont196280	G	A	Cont	PPARG	3:12284070-12379712	+	95642	NA	no	no	no	no	no	no	no	no	ROIgene	refset
3	12332113	CRcont196315	G	C	Cont	PPARG	3:12284070-12379712	+	95642	NA	no	no	no	no	no	no	no	no	ROIgene	refset
3	12332241	CRcont196336	A	G	Cont	PPARG	3:12284070-12379712	+	95642	NA	no	no	no	no	no	no	no	no	ROIgene	refset
3	12332413	CRcont196358	CT	C	Cont	PPARG	3:12284070-12379712	+	95642	NA	no	no	no	no	no	no	no	no	ROIgene	refset
3	12332568	CRcont196384	G	A	Cont	PPARG	3:12284070-12379712	+	95642	NA	no	no	no	no	no	no	no	no	ROIgene	refset
3	12332686	CRcont196410	T	C	Cont	PPARG	3:12284070-12379712	+	95642	NA	no	no	no	no	no	no	no	no	ROIgene	refset
3	12332788	CRcont196429	T	C	Cont	PPARG	3:12284070-12379712	+	95642	NA	no	no	no	no	no	no	no	no	ROIgene	refset
3	12332884	CRcont196449	T	C	Cont	PPARG	3:12284070-12379712	+	95642	NA	no	no	no	no	no	no	no	no	ROIgene	refset
3	12332955	CRcont196467	C	T	Cont	PPARG	3:12284070-12379712	+	95642	NA	no	no	no	no	no	no	no	no	ROIgene	refset
3	12333124	CRcont196490	A	G	Cont	PPARG	3:12284070-12379712	+	95642	NA	no	no	no	no	no	no	no	no	ROIgene	refset
3	12333286	CRcont196513	A	G	Cont	PPARG	3:12284070-12379712	+	95642	NA	no	no	no	no	no	no	no	no	ROIgene	refset
3	12333459	CRcont196537	C	T	Cont	PPARG	3:12284070-12379712	+	95642	NA	no	no	no	no	no	no	no	no	ROIgene	refset
3	12333613	CRcont196575	G	A	Cont	PPARG	3:12284070-12379712	+	95642	NA	no	no	no	no	no	no	no	no	ROIgene	refset
3	12333732	CRcont196597	CGTCA	C	Cont	PPARG	3:12284070-12379712	+	95642	NA	no	no	no	no	no	no	no	no	ROIgene	refset
3	12333871	CRcont196624	C	T	Cont	PPARG	3:12284070-12379712	+	95642	NA	no	no	no	no	no	no	no	no	ROIgene	refset
3	12334031	CRcont196655	A	G	Cont	PPARG	3:12284070-12379712	+	95642	NA	no	no	no	no	no	no	no	no	ROIgene	refset
3	12334123	CRcont196676	C	G	Cont	PPARG	3:12284070-12379712	+	95642	NA	no	no	no	no	no	no	no	no	ROIgene	refset
3	12334182	CRcont196688	T	TA	Cont	PPARG	3:12284070-12379712	+	95642	NA	no	no	no	no	no	no	no	no	ROIgene	refset
3	12334227	CRcont196704	T	C	Cont	PPARG	3:12284070-12379712	+	95642	NA	no	no	no	no	no	no	no	no	ROIgene	refset
3	12334293	CRcont196726	C	T	Cont	PPARG	3:12284070-12379712	+	95642	NA	no	no	no	no	no	no	no	no	ROIgene	refset
3	12334412	CRcont196746	G	T	Cont	PPARG	3:12284070-12379712	+	95642	NA	no	no	no	no	no	no	no	no	ROIgene	refset
3	12334483	CRcont196764	G	A	Cont	PPARG	3:12284070-12379712	+	95642	NA	no	no	no	no	no	no	no	no	ROIgene	refset
3	12334664	CRcont196796	A	G	Cont	PPARG	3:12284070-12379712	+	95642	NA	no	no	no	no	no	no	no	no	ROIgene	refset
3	12334743	CRcont196812	C	T	Cont	PPARG	3:12284070-12379712	+	95642	NA	no	no	no	no	no	no	no	no	ROIgene	refset
3	12334854	CRcont196838	T	C	Cont	PPARG	3:12284070-12379712	+	95642	NA	no	no	no	no	no	no	no	no	ROIgene	refset
3	12334976	CRcont196860	C	T	Cont	PPARG	3:12284070-12379712	+	95642	NA	no	no	no	no	no	no	no	no	ROIgene	refset
3	12335235	CRcont196891	CAG	C	Cont	PPARG	3:12284070-12379712	+	95642	NA	no	no	no	no	no	no	no	no	ROIgene	refset
3	12335402	CRcont196923	A	C	Cont	PPARG	3:12284070-12379712	+	95642	NA	no	no	no	no	no	no	no	no	ROIgene	refset
3	12335572	CRcont196952	G	A	Cont	PPARG	3:12284070-12379712	+	95642	NA	no	no	no	no	no	no	no	no	ROIgene	refset
3	12335731	CRcont196980	A	G	Cont	PPARG	3:12284070-12379712	+	95642	NA	no	no	no	no	no	no	no	no	ROIgene	refset
3	12335838	CRcont197007	A	C	Cont	PPARG	3:12284070-12379712	+	95642	NA	no	no	no	no	no	no	no	no	ROIgene	refset
3	12335936	CRcont197034	C	G	Cont	PPARG	3:12284070-12379712	+	95642	NA	no	no	no	no	no	no	no	no	ROIgene	refset
3	12336133	CRcont197058	G	T	Cont	PPARG	3:12284070-12379712	+	95642	NA	no	no	no	no	no	no	no	no	ROIgene	refset
3	12336308	CRcont197089	C	G	Cont	PPARG	3:12284070-12379712	+	95642	NA	no	no	no	no	no	no	no	no	ROIgene	refset
3	12336421	CRcont197109	T	C	Cont	PPARG	3:12284070-12379712	+	95642	NA	no	no	no	no	no	no	no	no	ROIgene	refset
3	12336536	CRcont197130	G	A	Cont	PPARG	3:12284070-12379712	+	95642	NA	no	no	no	no	no	no	no	no	ROIgene	refset
3	12336630	CRcont197148	C	A	Cont	PPARG	3:12284070-12379712	+	95642	NA	no	no	no	no	no	no	no	no	ROIgene	refset
3	12336904	CRcont197189	C	T	Cont	PPARG	3:12284070-12379712	+	95642	NA	no	no	no	no	no	no	no	no	ROIgene	refset
3	12337068	CRcont197223	A	C	Cont	PPARG	3:12284070-12379712	+	95642	NA	no	no	no	no	no	no	no	no	ROIgene	refset
3	12337181	CRcont197243	C	G	Cont	PPARG	3:12284070-12379712	+	95642	NA	no	no	no	no	no	no	no	no	ROIgene	refset
3	12337262	CRcont197260	C	A	Cont	PPARG	3:12284070-12379712	+	95642	NA	no	no	no	no	no	no	no	no	ROIgene	refset
3	12337448	CRcont197292	G	T	Cont	PPARG	3:12284070-12379712	+	95642	NA	no	no	no	no	no	no	no	no	ROIgene	refset
3	12337540	CRcont197316	A	G	Cont	PPARG	3:12284070-12379712	+	95642	NA	no	no	no	no	no	no	no	no	ROIgene	refset
3	12337612	CRcont197339	G	A	Cont	PPARG	3:12284070-12379712	+	95642	NA	no	no	no	no	no	no	no	no	ROIgene	refset
3	12337700	CRcont197361	C	G	Cont	PPARG	3:12284070-12379712	+	95642	NA	no	no	no	no	no	no	no	no	ROIgene	refset
3	12337819	CRcont197384	G	A	Cont	PPARG	3:12284070-12379712	+	95642	NA	no	no	no	no	no	no	no	no	ROIgene	refset
3	12338002	CRcont197411	A	T	Cont	PPARG	3:12284070-12379712	+	95642	NA	no	no	no	no	no	no	no	no	ROIgene	refset
3	12338129	CRcont197429	A	G	Cont	PPARG	3:12284070-12379712	+	95642	NA	no	no	no	no	no	no	no	no	ROIgene	refset
3	12338248	CRcont197451	C	T	Cont	PPARG	3:12284070-12379712	+	95642	NA	no	no	no	no	no	no	no	no	ROIgene	refset
3	12338410	CRcont197479	A	C	Cont	PPARG	3:12284070-12379712	+	95642	NA	no	no	no	no	no	no	no	no	ROIgene	refset
3	12338564	CRcont197515	C	A	Cont	PPARG	3:12284070-12379712	+	95642	NA	no	no	no	no	no	no	no	no	ROIgene	refset
3	12338685	CRcont197537	A	G	Cont	PPARG	3:12284070-12379712	+	95642	NA	no	no	no	no	no	no	no	no	ROIgene	refset
3	12338834	CRcont197562	A	G	Cont	PPARG	3:12284070-12379712	+	95642	NA	no	no	no	no	no	no	no	no	ROIgene	refset
3	12339038	CRcont197596	C	T	Cont	PPARG	3:12284070-12379712	+	95642	NA	no	no	no	no	no	no	no	no	ROIgene	refset
3	12339184	CRcont197620	G	C	Cont	PPARG	3:12284070-12379712	+	95642	NA	no	no	no	no	no	no	no	no	ROIgene	refset
3	12339269	CRcont197637	G	A	Cont	PPARG	3:12284070-12379712	+	95642	NA	no	no	no	no	no	no	no	no	ROIgene	refset
3	12339358	CRcont197657	T	C	Cont	PPARG	3:12284070-12379712	+	95642	NA	no	no	no	no	no	no	no	no	ROIgene	refset
3	12339480	CRcont197680	A	G	Cont	PPARG	3:12284070-12379712	+	95642	NA	no	no	no	no	no	no	no	no	ROIgene	refset
3	12339565	CRcont197695	A	C	Cont	PPARG	3:12284070-12379712	+	95642	NA	no	no	no	no	no	no	no	no	ROIgene	refset
3	12339688	CRcont197723	G	C	Cont	PPARG	3:12284070-12379712	+	95642	NA	no	no	no	no	no	no	no	no	ROIgene	refset
3	12339855	CRcont197750	C	T	Cont	PPARG	3:12284070-12379712	+	95642	NA	no	no	no	no	no	no	no	no	ROIgene	refset
3	12339980	CRcont197775	C	G	Cont	PPARG	3:12284070-12379712	+	95642	NA	no	no	no	no	no	no	no	no	ROIgene	refset
3	12340070	CRcont197792	A	AT	Cont	PPARG	3:12284070-12379712	+	95642	NA	no	no	no	no	no	no	no	no	ROIgene	refset
3	12340187	CRcont197815	G	A	Cont	PPARG	3:12284070-12379712	+	95642	NA	no	no	no	no	no	no	no	no	ROIgene	refset
3	12340274	CRcont197831	C	T	Cont	PPARG	3:12284070-12379712	+	95642	NA	no	no	no	no	no	no	no	no	ROIgene	refset
3	12340472	CRcont197864	C	A	Cont	PPARG	3:12284070-12379712	+	95642	NA	no	no	no	no	no	no	no	no	ROIgene	refset
3	12340622	CRcont197892	C	T	Cont	PPARG	3:12284070-12379712	+	95642	NA	no	no	no	no	no	no	no	no	ROIgene	refset
3	12340774	CRcont197912	T	A	Cont	PPARG	3:12284070-12379712	+	95642	NA	no	no	no	no	no	no	no	no	ROIgene	refset
3	12340925	CRcont197938	C	G	Cont	PPARG	3:12284070-12379712	+	95642	NA	no	no	no	no	no	no	no	no	ROIgene	refset
3	12340997	CRcont197956	A	C	Cont	PPARG	3:12284070-12379712	+	95642	NA	no	no	no	no	no	no	no	no	ROIgene	refset
3	12341058	CRcont197972	C	A	Cont	PPARG	3:12284070-12379712	+	95642	NA	no	no	no	no	no	no	no	no	ROIgene	refset
3	12341143	CRcont197995	A	C	Cont	PPARG	3:12284070-12379712	+	95642	NA	no	no	no	no	no	no	no	no	ROIgene	refset
3	12341244	CRcont198026	A	G	Cont	PPARG	3:12284070-12379712	+	95642	NA	no	no	no	no	no	no	no	no	ROIgene	refset
3	12341476	CRcont198055	A	G	Cont	PPARG	3:12284070-12379712	+	95642	NA	no	no	no	no	no	no	no	no	ROIgene	refset
3	12341671	CRcont198081	T	C	Cont	PPARG	3:12284070-12379712	+	95642	NA	no	no	no	no	no	no	no	no	ROIgene	refset
3	12341835	CRcont198113	A	G	Cont	PPARG	3:12284070-12379712	+	95642	NA	no	no	no	no	no	no	no	no	ROIgene	refset
3	12342008	CRcont198134	G	C	Cont	PPARG	3:12284070-12379712	+	95642	NA	no	no	no	no	no	no	no	no	ROIgene	refset
3	12342094	CRcont198157	G	T	Cont	PPARG	3:12284070-12379712	+	95642	NA	no	no	no	no	no	no	no	no	ROIgene	refset
3	12342205	CRcont198183	C	CT	Cont	PPARG	3:12284070-12379712	+	95642	NA	no	no	no	no	no	no	no	no	ROIgene	refset
3	12342318	CRcont198202	C	T	Cont	PPARG	3:12284070-12379712	+	95642	NA	no	no	no	no	no	no	no	no	ROIgene	refset
3	12342474	CRcont198233	G	A	Cont	PPARG	3:12284070-12379712	+	95642	NA	no	no	no	no	no	no	no	no	ROIgene	refset
3	12342749	CRcont198269	A	G	Cont	PPARG	3:12284070-12379712	+	95642	NA	no	no	no	no	no	no	no	no	ROIgene	refset
3	12342819	CRcont198297	C	A	Cont	PPARG	3:12284070-12379712	+	95642	NA	no	no	no	no	no	no	no	no	ROIgene	refset
3	12343010	CRcont198328	C	T	Cont	PPARG	3:12284070-12379712	+	95642	NA	no	no	no	no	no	no	no	no	ROIgene	refset
3	12343108	CRcont198350	G	A	Cont	PPARG	3:12284070-12379712	+	95642	NA	no	no	no	no	no	no	no	no	ROIgene	refset
3	12343258	CRcont198376	C	T	Cont	PPARG	3:12284070-12379712	+	95642	NA	no	no	no	no	no	no	no	no	ROIgene	refset
3	12343370	CRcont198391	C	T	Cont	PPARG	3:12284070-12379712	+	95642	NA	no	no	no	no	no	no	no	no	ROIgene	refset
3	12343540	CRcont198425	A	G	Cont	PPARG	3:12284070-12379712	+	95642	NA	no	no	no	no	no	no	no	no	ROIgene	refset
3	12343701	CRcont198451	T	C	Cont	PPARG	3:12284070-12379712	+	95642	NA	no	no	no	no	no	no	no	no	ROIgene	refset
3	12343877	CRcont198477	T	TTC	Cont	PPARG	3:12284070-12379712	+	95642	NA	no	no	no	no	no	no	no	no	ROIgene	refset
3	12343994	CRcont198499	G	T	Cont	PPARG	3:12284070-12379712	+	95642	NA	no	no	no	no	no	no	no	no	ROIgene	refset
3	12344182	CRcont198526	A	C	Cont	PPARG	3:12284070-12379712	+	95642	NA	no	no	no	no	no	no	no	no	ROIgene	refset
3	12344304	CRcont198545	CTAATGCTGCTT	C	Cont	PPARG	3:12284070-12379712	+	95642	NA	no	no	no	no	no	no	no	no	ROIgene	refset
3	12344446	CRcont198570	C	T	Cont	PPARG	3:12284070-12379712	+	95642	NA	no	no	no	no	no	no	no	no	ROIgene	refset
3	12344586	CRcont198593	T	C	Cont	PPARG	3:12284070-12379712	+	95642	NA	no	no	no	no	no	no	no	no	ROIgene	refset
3	12344755	CRcont198616	T	C	Cont	PPARG	3:12284070-12379712	+	95642	NA	no	no	no	no	no	no	no	no	ROIgene	refset
3	12344867	CRcont198633	A	G	Cont	PPARG	3:12284070-12379712	+	95642	NA	no	no	no	no	no	no	no	no	ROIgene	refset
3	12345002	CRcont198661	T	C	Cont	PPARG	3:12284070-12379712	+	95642	NA	no	no	no	no	no	no	no	no	ROIgene	refset
3	12345126	CRcont198688	A	G	Cont	PPARG	3:12284070-12379712	+	95642	NA	no	no	no	no	no	no	no	no	ROIgene	refset
3	12345253	CRcont198708	C	T	Cont	PPARG	3:12284070-12379712	+	95642	NA	no	no	no	no	no	no	no	no	ROIgene	refset
3	12345382	CRcont198728	G	A	Cont	PPARG	3:12284070-12379712	+	95642	NA	no	no	no	no	no	no	no	no	ROIgene	refset
3	12345492	CRcont198748	G	A	Cont	PPARG	3:12284070-12379712	+	95642	NA	no	no	no	no	no	no	no	no	ROIgene	refset
3	12345684	CRcont198775	A	T	Cont	PPARG	3:12284070-12379712	+	95642	NA	no	no	no	no	no	no	no	no	ROIgene	refset
3	12345926	CRcont198822	A	G	Cont	PPARG	3:12284070-12379712	+	95642	NA	no	no	no	no	no	no	no	no	ROIgene	refset
3	12346018	CRcont198838	T	C	Cont	PPARG	3:12284070-12379712	+	95642	NA	no	no	no	no	no	no	no	no	ROIgene	refset
3	12346165	CRcont198867	C	G	Cont	PPARG	3:12284070-12379712	+	95642	NA	no	no	no	no	no	no	no	no	ROIgene	refset
3	12346272	CRcont198883	T	C	Cont	PPARG	3:12284070-12379712	+	95642	NA	no	no	no	no	no	no	no	no	ROIgene	refset
3	12346442	CRcont198911	G	A	Cont	PPARG	3:12284070-12379712	+	95642	NA	no	no	no	no	no	no	no	no	ROIgene	refset
3	12346522	CRcont198925	G	A	Cont	PPARG	3:12284070-12379712	+	95642	NA	no	no	no	no	no	no	no	no	ROIgene	refset
3	12346622	CRcont198951	A	C	Cont	PPARG	3:12284070-12379712	+	95642	NA	no	no	no	no	no	no	no	no	ROIgene	refset
3	12346715	CRcont198969	G	A	Cont	PPARG	3:12284070-12379712	+	95642	NA	no	no	no	no	no	no	no	no	ROIgene	refset
3	12346836	CRcont198999	C	G	Cont	PPARG	3:12284070-12379712	+	95642	NA	no	no	no	no	no	no	no	no	ROIgene	refset
3	12346926	CRcont199014	G	A	Cont	PPARG	3:12284070-12379712	+	95642	NA	no	no	no	no	no	no	no	no	ROIgene	refset
3	12347097	CRcont199039	T	G	Cont	PPARG	3:12284070-12379712	+	95642	NA	no	no	no	no	no	no	no	no	ROIgene	refset
3	12347203	CRcont199057	A	T	Cont	PPARG	3:12284070-12379712	+	95642	NA	no	no	no	no	no	no	no	no	ROIgene	refset
3	12347261	CRcont199076	G	T	Cont	PPARG	3:12284070-12379712	+	95642	NA	no	no	no	no	no	no	no	no	ROIgene	refset
3	12347384	CRcont199105	T	C	Cont	PPARG	3:12284070-12379712	+	95642	NA	no	no	no	no	no	no	no	no	ROIgene	refset
3	12347542	CRcont199129	A	G	Cont	PPARG	3:12284070-12379712	+	95642	NA	no	no	no	no	no	no	no	no	ROIgene	refset
3	12347643	CRcont199145	A	G	Cont	PPARG	3:12284070-12379712	+	95642	NA	no	no	no	no	no	no	no	no	ROIgene	refset
3	12347729	CRcont199162	A	G	Cont	PPARG	3:12284070-12379712	+	95642	NA	no	no	no	no	no	no	no	no	ROIgene	refset
3	12347980	CRcont199202	T	C	Cont	PPARG	3:12284070-12379712	+	95642	NA	no	no	no	no	no	no	no	no	ROIgene	refset
3	12348118	CRcont199229	C	T	Cont	PPARG	3:12284070-12379712	+	95642	NA	no	no	no	no	no	no	no	no	ROIgene	refset
3	12348351	CRcont199264	G	A	Cont	PPARG	3:12284070-12379712	+	95642	NA	no	no	no	no	no	no	no	no	ROIgene	refset
3	12348514	CRcont199295	T	C	Cont	PPARG	3:12284070-12379712	+	95642	NA	no	no	no	no	no	no	no	no	ROIgene	refset
3	12348713	CRcont199334	T	C	Cont	PPARG	3:12284070-12379712	+	95642	NA	no	no	no	no	no	no	no	no	ROIgene	refset
3	12348826	CRcont199350	A	G	Cont	PPARG	3:12284070-12379712	+	95642	NA	no	no	no	no	no	no	no	no	ROIgene	refset
3	12348979	CRcont199371	A	G	Cont	PPARG	3:12284070-12379712	+	95642	NA	no	no	no	no	no	no	no	no	ROIgene	refset
3	12349137	CRcont199400	A	G	Cont	PPARG	3:12284070-12379712	+	95642	NA	no	no	no	no	no	no	no	no	ROIgene	refset
3	12349269	CRcont199422	A	G	Cont	PPARG	3:12284070-12379712	+	95642	NA	no	no	no	no	no	no	no	no	ROIgene	refset
3	12349470	CRcont199450	C	T	Cont	PPARG	3:12284070-12379712	+	95642	NA	no	no	no	no	no	no	no	no	ROIgene	refset
3	12349613	CRcont199472	C	G	Cont	PPARG	3:12284070-12379712	+	95642	NA	no	no	no	no	no	no	no	no	ROIgene	refset
3	12349689	CRcont199488	A	G	Cont	PPARG	3:12284070-12379712	+	95642	NA	no	no	no	no	no	no	no	no	ROIgene	refset
3	12349897	CRcont199521	C	G	Cont	PPARG	3:12284070-12379712	+	95642	NA	no	no	no	no	no	no	no	no	ROIgene	refset
3	12350037	CRcont199539	A	G	Cont	PPARG	3:12284070-12379712	+	95642	NA	no	no	no	no	no	no	no	no	ROIgene	refset
3	12350194	CRcont199557	G	A	Cont	PPARG	3:12284070-12379712	+	95642	NA	no	no	no	no	no	no	no	no	ROIgene	refset
3	12350303	CRcont199577	C	G	Cont	PPARG	3:12284070-12379712	+	95642	NA	no	no	no	no	no	no	no	no	ROIgene	refset
3	12350429	CRcont199602	T	C	Cont	PPARG	3:12284070-12379712	+	95642	NA	no	no	no	no	no	no	no	no	ROIgene	refset
3	12350492	CRcont199616	A	G	Cont	PPARG	3:12284070-12379712	+	95642	NA	no	no	no	no	no	no	no	no	ROIgene	refset
3	12350556	CRcont199638	CAT	C	Cont	PPARG	3:12284070-12379712	+	95642	NA	no	no	no	no	no	no	no	no	ROIgene	refset
3	12350624	CRcont199655	A	G	Cont	PPARG	3:12284070-12379712	+	95642	NA	no	no	no	no	no	no	no	no	ROIgene	refset
3	12350739	CRcont199690	G	A	Cont	PPARG	3:12284070-12379712	+	95642	NA	no	no	no	no	no	no	no	no	ROIgene	refset
3	12350886	CRcont199722	C	T	Cont	PPARG	3:12284070-12379712	+	95642	NA	no	no	no	no	no	no	no	no	ROIgene	refset
3	12351044	CRcont199747	T	C	Cont	PPARG	3:12284070-12379712	+	95642	NA	no	no	no	no	no	no	no	no	ROIgene	refset
3	12351166	CRcont199769	A	G	Cont	PPARG	3:12284070-12379712	+	95642	NA	no	no	no	no	no	no	no	no	ROIgene	refset
3	12351241	CRcont199786	C	A	Cont	PPARG	3:12284070-12379712	+	95642	NA	no	no	no	no	no	no	no	no	ROIgene	refset
3	12351319	CRcont199806	C	T	Cont	PPARG	3:12284070-12379712	+	95642	NA	no	no	no	no	no	no	no	no	ROIgene	refset
3	12351439	CRcont199826	A	G	Cont	PPARG	3:12284070-12379712	+	95642	NA	no	no	no	no	no	no	no	no	ROIgene	refset
3	12351625	CRcont199853	C	T	Cont	PPARG	3:12284070-12379712	+	95642	NA	no	codingaa	no	no	no	no	no	no	ROIgene	no
3	12351727	CRcont199878	G	A	Cont	PPARG	3:12284070-12379712	+	95642	NA	no	no	no	no	no	no	no	no	ROIgene	refset
3	12351801	CRcont199898	T	C	Cont	PPARG	3:12284070-12379712	+	95642	NA	no	no	no	no	no	no	no	no	ROIgene	refset
3	12351876	CRcont199916	T	C	Cont	PPARG	3:12284070-12379712	+	95642	NA	no	no	no	no	no	no	no	no	ROIgene	refset
3	12351979	CRcont199934	A	G	Cont	PPARG	3:12284070-12379712	+	95642	NA	no	no	no	no	no	no	no	no	ROIgene	refset
3	12352157	CRcont199968	A	G	Cont	PPARG	3:12284070-12379712	+	95642	NA	no	no	no	no	no	no	no	no	ROIgene	refset
3	12352303	CRcont199997	A	G	Cont	PPARG	3:12284070-12379712	+	95642	NA	no	no	no	no	no	no	no	no	ROIgene	refset
3	12352452	CRcont200017	C	A	Cont	PPARG	3:12284070-12379712	+	95642	NA	no	no	no	no	no	no	no	no	ROIgene	refset
3	12352517	CRcont200032	T	C	Cont	PPARG	3:12284070-12379712	+	95642	NA	no	no	no	no	no	no	no	no	ROIgene	refset
3	12352682	CRcont200054	T	C	Cont	PPARG	3:12284070-12379712	+	95642	NA	no	no	no	no	no	no	no	no	ROIgene	refset
3	12352823	CRcont200076	G	C	Cont	PPARG	3:12284070-12379712	+	95642	NA	no	no	no	no	no	no	no	no	ROIgene	refset
3	12352901	CRcont200097	A	G	Cont	PPARG	3:12284070-12379712	+	95642	NA	no	no	no	no	no	no	no	no	ROIgene	refset
3	12353089	CRcont200118	G	A	Cont	PPARG	3:12284070-12379712	+	95642	NA	no	no	no	no	no	no	no	no	ROIgene	refset
3	12353259	CRcont200144	G	T	Cont	PPARG	3:12284070-12379712	+	95642	NA	no	no	no	no	no	no	no	no	ROIgene	refset
3	12353426	CRcont200170	A	G	Cont	PPARG	3:12284070-12379712	+	95642	NA	no	no	no	no	no	no	no	no	ROIgene	refset
3	12353598	CRcont200200	A	G	Cont	PPARG	3:12284070-12379712	+	95642	NA	no	no	no	no	no	no	no	no	ROIgene	refset
3	12353756	CRcont200226	A	G	Cont	PPARG	3:12284070-12379712	+	95642	NA	no	no	no	no	no	no	no	no	ROIgene	refset
3	12353943	CRcont200259	C	T	Cont	PPARG	3:12284070-12379712	+	95642	NA	no	no	no	no	no	no	no	no	ROIgene	refset
3	12354025	CRcont200275	A	G	Cont	PPARG	3:12284070-12379712	+	95642	NA	no	no	no	no	no	no	no	no	ROIgene	refset
3	12354149	CRcont200300	T	C	Cont	PPARG	3:12284070-12379712	+	95642	NA	no	no	no	no	no	no	no	no	ROIgene	refset
3	12354278	CRcont200319	C	T	Cont	PPARG	3:12284070-12379712	+	95642	NA	no	no	no	no	no	no	no	no	ROIgene	refset
3	12354380	CRcont200336	A	C	Cont	PPARG	3:12284070-12379712	+	95642	NA	no	no	no	no	no	no	no	no	ROIgene	refset
3	12354493	CRcont200364	C	A	Cont	PPARG	3:12284070-12379712	+	95642	NA	no	no	no	no	no	no	no	no	ROIgene	refset
3	12354576	CRcont200384	ACC	A	Cont	PPARG	3:12284070-12379712	+	95642	NA	no	no	no	no	no	no	no	no	ROIgene	refset
3	12354614	CRcont200400	G	A	Cont	PPARG	3:12284070-12379712	+	95642	NA	no	no	no	no	no	no	no	no	ROIgene	refset
3	12354753	CRcont200430	CAAAAA	C	Cont	PPARG	3:12284070-12379712	+	95642	NA	no	no	no	no	no	no	no	no	ROIgene	refset
3	12354846	CRcont200462	G	A	Cont	PPARG	3:12284070-12379712	+	95642	NA	no	no	no	no	no	no	no	no	ROIgene	refset
3	12354897	CRcont200476	G	T	Cont	PPARG	3:12284070-12379712	+	95642	NA	no	no	no	no	no	no	no	no	ROIgene	refset
3	12355020	CRcont200500	C	CT	Cont	PPARG	3:12284070-12379712	+	95642	NA	no	no	no	no	no	no	no	no	ROIgene	refset
3	12355211	CRcont200537	C	T	Cont	PPARG	3:12284070-12379712	+	95642	NA	no	no	no	no	no	no	no	no	ROIgene	refset
3	12355301	CRcont200554	AAT	A	Cont	PPARG	3:12284070-12379712	+	95642	NA	no	no	no	no	no	no	no	no	ROIgene	refset
3	12355566	CRcont200593	C	T	Cont	PPARG	3:12284070-12379712	+	95642	NA	no	no	no	no	no	no	no	no	ROIgene	refset
3	12355673	CRcont200611	T	C	Cont	PPARG	3:12284070-12379712	+	95642	NA	no	no	no	no	no	no	no	no	ROIgene	refset
3	12355830	CRcont200631	T	C	Cont	PPARG	3:12284070-12379712	+	95642	NA	no	no	no	no	no	no	no	no	ROIgene	refset
3	12356030	CRcont200667	A	G	Cont	PPARG	3:12284070-12379712	+	95642	NA	no	no	no	no	no	no	no	no	ROIgene	refset
3	12356185	CRcont200704	G	A	Cont	PPARG	3:12284070-12379712	+	95642	NA	no	no	no	no	no	no	no	no	ROIgene	refset
3	12356319	CRcont200729	C	T	Cont	PPARG	3:12284070-12379712	+	95642	NA	no	no	no	no	no	no	no	no	ROIgene	refset
3	12356433	CRcont200756	A	G	Cont	PPARG	3:12284070-12379712	+	95642	NA	no	no	no	no	no	no	no	no	ROIgene	refset
3	12356605	CRcont200785	C	T	Cont	PPARG	3:12284070-12379712	+	95642	NA	no	no	no	no	no	no	no	no	ROIgene	refset
3	12356741	CRcont200810	A	C	Cont	PPARG	3:12284070-12379712	+	95642	NA	no	no	no	no	no	no	no	no	ROIgene	refset
3	12356873	CRcont200836	G	T	Cont	PPARG	3:12284070-12379712	+	95642	NA	no	no	no	no	no	no	no	no	ROIgene	refset
3	12356979	CRcont200861	C	G	Cont	PPARG	3:12284070-12379712	+	95642	NA	no	no	no	no	no	no	no	no	ROIgene	refset
3	12357062	CRcont200879	C	T	Cont	PPARG	3:12284070-12379712	+	95642	NA	no	no	no	no	no	no	no	no	ROIgene	refset
3	12357129	CRcont200893	G	A	Cont	PPARG	3:12284070-12379712	+	95642	NA	no	no	no	no	no	no	no	no	ROIgene	refset
3	12357250	CRcont200918	C	G	Cont	PPARG	3:12284070-12379712	+	95642	NA	no	no	no	no	no	no	no	no	ROIgene	refset
3	12357426	CRcont200951	C	A	Cont	PPARG	3:12284070-12379712	+	95642	NA	no	no	no	no	no	no	no	no	ROIgene	refset
3	12357523	CRcont200970	C	T	Cont	PPARG	3:12284070-12379712	+	95642	NA	no	no	no	no	no	no	no	no	ROIgene	refset
3	12357712	CRcont200995	C	T	Cont	PPARG	3:12284070-12379712	+	95642	NA	no	no	no	no	no	no	no	no	ROIgene	refset
3	12357875	CRcont201018	A	G	Cont	PPARG	3:12284070-12379712	+	95642	NA	no	no	no	no	no	no	no	no	ROIgene	refset
3	12358076	CRcont201044	C	T	Cont	PPARG	3:12284070-12379712	+	95642	NA	no	no	no	no	no	no	no	no	ROIgene	refset
3	12358222	CRcont201069	A	C	Cont	PPARG	3:12284070-12379712	+	95642	NA	no	no	no	no	no	no	no	no	ROIgene	refset
3	12358385	CRcont201093	G	A	Cont	PPARG	3:12284070-12379712	+	95642	NA	no	no	no	no	no	no	no	no	ROIgene	refset
3	12358548	CRcont201117	T	A	Cont	PPARG	3:12284070-12379712	+	95642	NA	no	no	no	no	no	no	no	no	ROIgene	refset
3	12358684	CRcont201137	G	C	Cont	PPARG	3:12284070-12379712	+	95642	NA	no	no	no	no	no	no	no	no	ROIgene	refset
3	12358793	CRcont201155	G	T	Cont	PPARG	3:12284070-12379712	+	95642	NA	no	no	no	no	no	no	no	no	ROIgene	refset
3	12358885	CRcont201173	T	C	Cont	PPARG	3:12284070-12379712	+	95642	NA	no	no	no	no	no	no	no	no	ROIgene	refset
3	12359019	CRcont201198	A	G	Cont	PPARG	3:12284070-12379712	+	95642	NA	no	no	no	no	no	no	no	no	ROIgene	refset
3	12359149	CRcont201222	A	G	Cont	PPARG	3:12284070-12379712	+	95642	NA	no	no	no	no	no	no	no	no	ROIgene	refset
3	12359274	CRcont201241	T	C	Cont	PPARG	3:12284070-12379712	+	95642	NA	no	no	no	no	no	no	no	no	ROIgene	refset
3	12359353	CRcont201258	A	G	Cont	PPARG	3:12284070-12379712	+	95642	NA	no	no	no	no	no	no	no	no	ROIgene	refset
3	12359513	CRcont201282	C	G	Cont	PPARG	3:12284070-12379712	+	95642	NA	no	no	no	no	no	no	no	no	ROIgene	refset
3	12359670	CRcont201323	A	C	Cont	PPARG	3:12284070-12379712	+	95642	NA	no	no	no	no	no	no	no	no	ROIgene	refset
3	12359702	CRcont201365	T	TA	Cont	PPARG	3:12284070-12379712	+	95642	NA	no	no	no	no	no	no	no	no	ROIgene	refset
3	12359799	CRcont201388	C	G	Cont	PPARG	3:12284070-12379712	+	95642	NA	no	no	no	no	no	no	no	no	ROIgene	refset
3	12359912	CRcont201414	A	T	Cont	PPARG	3:12284070-12379712	+	95642	NA	no	no	no	no	no	no	no	no	ROIgene	refset
3	12360020	CRcont201432	G	A	Cont	PPARG	3:12284070-12379712	+	95642	NA	no	no	no	no	no	no	no	no	ROIgene	refset
3	12360138	CRcont201448	A	G	Cont	PPARG	3:12284070-12379712	+	95642	NA	no	no	no	no	no	no	no	no	ROIgene	refset
3	12360276	CRcont201473	G	T	Cont	PPARG	3:12284070-12379712	+	95642	NA	no	no	no	no	no	no	no	no	ROIgene	refset
3	12360379	CRcont201492	C	CT	Cont	PPARG	3:12284070-12379712	+	95642	NA	no	no	no	no	no	no	no	no	ROIgene	refset
3	12360477	CRcont201513	C	G	Cont	PPARG	3:12284070-12379712	+	95642	NA	no	no	no	no	no	no	no	no	ROIgene	refset
3	12360585	CRcont201545	A	C	Cont	PPARG	3:12284070-12379712	+	95642	NA	no	no	no	no	no	no	no	no	ROIgene	refset
3	12360708	CRcont201566	TC	T	Cont	PPARG	3:12284070-12379712	+	95642	NA	no	no	no	no	no	no	no	no	ROIgene	refset
3	12360838	CRcont201588	G	A	Cont	PPARG	3:12284070-12379712	+	95642	NA	no	no	no	no	no	no	no	no	ROIgene	refset
3	12360913	CRcont201609	C	T	Cont	PPARG	3:12284070-12379712	+	95642	NA	no	no	no	no	no	no	no	no	ROIgene	refset
3	12361013	CRcont201634	A	G	Cont	PPARG	3:12284070-12379712	+	95642	NA	no	no	no	no	no	no	no	no	ROIgene	refset
3	12361106	CRcont201662	G	A	Cont	PPARG	3:12284070-12379712	+	95642	NA	no	no	no	no	no	no	no	no	ROIgene	refset
3	12361254	CRcont201691	T	G	Cont	PPARG	3:12284070-12379712	+	95642	NA	no	no	no	no	no	no	no	no	ROIgene	refset
3	12361322	CRcont201708	C	T	Cont	PPARG	3:12284070-12379712	+	95642	NA	no	no	no	no	no	no	no	no	ROIgene	refset
3	12361506	CRcont201739	A	G	Cont	PPARG	3:12284070-12379712	+	95642	NA	no	no	no	no	no	no	no	no	ROIgene	refset
3	12361598	CRcont201760	A	G	Cont	PPARG	3:12284070-12379712	+	95642	NA	no	no	no	no	no	no	no	no	ROIgene	refset
3	12361767	CRcont201781	C	G	Cont	PPARG	3:12284070-12379712	+	95642	NA	no	no	no	no	no	no	no	no	ROIgene	refset
3	12361962	CRcont201808	C	T	Cont	PPARG	3:12284070-12379712	+	95642	NA	no	no	no	no	no	no	no	no	ROIgene	refset
3	12362143	CRcont201840	G	C	Cont	PPARG	3:12284070-12379712	+	95642	NA	no	no	no	no	no	no	no	no	ROIgene	refset
3	12362254	CRcont201863	T	C	Cont	PPARG	3:12284070-12379712	+	95642	NA	no	no	no	no	no	no	no	no	ROIgene	refset
3	12362361	CRcont201882	T	G	Cont	PPARG	3:12284070-12379712	+	95642	NA	no	no	no	no	no	no	no	no	ROIgene	refset
3	12362468	CRcont201904	A	G	Cont	PPARG	3:12284070-12379712	+	95642	NA	no	no	no	no	no	no	no	no	ROIgene	refset
3	12362574	CRcont201943	G	A	Cont	PPARG	3:12284070-12379712	+	95642	NA	no	no	no	no	no	no	no	no	ROIgene	refset
3	12362683	CRcont201967	A	T	Cont	PPARG	3:12284070-12379712	+	95642	NA	no	no	no	no	no	no	no	no	ROIgene	refset
3	12362782	CRcont201984	C	G	Cont	PPARG	3:12284070-12379712	+	95642	NA	no	no	no	no	no	no	no	no	ROIgene	refset
3	12362840	CRcont202001	C	T	Cont	PPARG	3:12284070-12379712	+	95642	NA	no	no	no	no	no	no	no	no	ROIgene	refset
3	12363015	CRcont202029	G	A	Cont	PPARG	3:12284070-12379712	+	95642	NA	no	no	no	no	no	no	no	no	ROIgene	refset
3	12363116	CRcont202048	C	T	Cont	PPARG	3:12284070-12379712	+	95642	NA	no	no	no	no	no	no	no	no	ROIgene	refset
3	12363226	CRcont202073	AT	A	Cont	PPARG	3:12284070-12379712	+	95642	NA	no	no	no	no	no	no	no	no	ROIgene	refset
3	12363374	CRcont202103	T	G	Cont	PPARG	3:12284070-12379712	+	95642	NA	no	no	no	no	no	no	no	no	ROIgene	refset
3	12363637	CRcont202145	A	T	Cont	PPARG	3:12284070-12379712	+	95642	NA	no	no	no	no	no	no	no	no	ROIgene	refset
3	12363794	CRcont202165	CA	C	Cont	PPARG	3:12284070-12379712	+	95642	NA	no	no	no	no	no	no	no	no	ROIgene	refset
3	12363939	CRcont202187	G	A	Cont	PPARG	3:12284070-12379712	+	95642	NA	no	no	no	no	no	no	no	no	ROIgene	refset
3	12364131	CRcont202218	G	T	Cont	PPARG	3:12284070-12379712	+	95642	NA	no	no	no	no	no	no	no	no	ROIgene	refset
3	12364254	CRcont202244	C	G	Cont	PPARG	3:12284070-12379712	+	95642	NA	no	no	no	no	no	no	no	no	ROIgene	refset
3	12364357	CRcont202265	G	A	Cont	PPARG	3:12284070-12379712	+	95642	NA	no	no	no	no	no	no	no	no	ROIgene	refset
3	12364470	CRcont202281	G	A	Cont	PPARG	3:12284070-12379712	+	95642	NA	no	no	no	no	no	no	no	no	ROIgene	refset
3	12364614	CRcont202311	A	G	Cont	PPARG	3:12284070-12379712	+	95642	NA	no	no	no	no	no	no	no	no	ROIgene	refset
3	12364713	CRcont202333	T	G	Cont	PPARG	3:12284070-12379712	+	95642	NA	no	no	no	no	no	no	no	no	ROIgene	refset
3	12364801	CRcont202349	C	CT	Cont	PPARG	3:12284070-12379712	+	95642	NA	no	no	no	no	no	no	no	no	ROIgene	refset
3	12364911	CRcont202371	A	G	Cont	PPARG	3:12284070-12379712	+	95642	NA	no	no	no	no	no	no	no	no	ROIgene	refset
3	12365043	CRcont202391	T	C	Cont	PPARG	3:12284070-12379712	+	95642	NA	no	no	no	no	no	no	no	no	ROIgene	refset
3	12365157	CRcont202414	C	T	Cont	PPARG	3:12284070-12379712	+	95642	NA	no	no	no	no	no	no	no	no	ROIgene	refset
3	12365242	CRcont202432	T	C	Cont	PPARG	3:12284070-12379712	+	95642	NA	no	no	no	no	no	no	no	no	ROIgene	refset
3	12365316	CRcont202451	C	T	Cont	PPARG	3:12284070-12379712	+	95642	NA	no	no	no	no	no	no	no	no	ROIgene	refset
3	12365412	CRcont202470	G	A	Cont	PPARG	3:12284070-12379712	+	95642	NA	no	no	no	no	no	no	no	no	ROIgene	refset
3	12365479	CRcont202488	A	T	Cont	PPARG	3:12284070-12379712	+	95642	NA	no	no	no	no	no	no	no	no	ROIgene	refset
3	12365592	CRcont202519	ATTG	A	Cont	PPARG	3:12284070-12379712	+	95642	NA	no	no	no	no	no	no	no	no	ROIgene	refset
3	12365678	CRcont202539	A	G	Cont	PPARG	3:12284070-12379712	+	95642	NA	no	no	no	no	no	no	no	no	ROIgene	refset
3	12365824	CRcont202563	G	T	Cont	PPARG	3:12284070-12379712	+	95642	NA	no	no	no	no	no	no	no	no	ROIgene	refset
3	12366001	CRcont202587	A	G	Cont	PPARG	3:12284070-12379712	+	95642	NA	no	no	no	no	no	no	no	no	ROIgene	refset
3	12366132	CRcont202607	C	G	Cont	PPARG	3:12284070-12379712	+	95642	NA	no	no	no	no	no	no	no	no	ROIgene	refset
3	12366239	CRcont202641	GT	G	Cont	PPARG	3:12284070-12379712	+	95642	NA	no	no	no	no	no	no	no	no	ROIgene	refset
3	12366318	CRcont202659	C	G	Cont	PPARG	3:12284070-12379712	+	95642	NA	no	no	no	no	no	no	no	no	ROIgene	refset
3	12366397	CRcont202676	G	A	Cont	PPARG	3:12284070-12379712	+	95642	NA	no	no	no	no	no	no	no	no	ROIgene	refset
3	12366568	CRcont202705	A	G	Cont	PPARG	3:12284070-12379712	+	95642	NA	no	no	no	no	no	no	no	no	ROIgene	refset
3	12366749	CRcont202729	C	T	Cont	PPARG	3:12284070-12379712	+	95642	NA	no	no	no	no	no	no	no	no	ROIgene	refset
3	12366847	CRcont202755	A	G	Cont	PPARG	3:12284070-12379712	+	95642	NA	no	no	no	no	no	no	no	no	ROIgene	refset
3	12367040	CRcont202791	G	A	Cont	PPARG	3:12284070-12379712	+	95642	NA	no	no	no	no	no	no	no	no	ROIgene	refset
3	12367166	CRcont202815	T	C	Cont	PPARG	3:12284070-12379712	+	95642	NA	no	no	no	no	no	no	no	no	ROIgene	refset
3	12367336	CRcont202839	A	G	Cont	PPARG	3:12284070-12379712	+	95642	NA	no	no	no	no	no	no	no	no	ROIgene	refset
3	12367488	CRcont202865	C	T	Cont	PPARG	3:12284070-12379712	+	95642	NA	no	no	no	no	no	no	no	no	ROIgene	refset
3	12367566	CRcont202882	G	A	Cont	PPARG	3:12284070-12379712	+	95642	NA	no	no	no	no	no	no	no	no	ROIgene	refset
3	12367654	CRcont202906	G	A	Cont	PPARG	3:12284070-12379712	+	95642	NA	no	no	no	no	no	no	no	no	ROIgene	refset
3	12367715	CRcont202928	A	T	Cont	PPARG	3:12284070-12379712	+	95642	NA	no	no	no	no	no	no	no	no	ROIgene	refset
3	12367833	CRcont202954	C	A	Cont	PPARG	3:12284070-12379712	+	95642	NA	no	no	no	no	no	no	no	no	ROIgene	refset
3	12367928	CRcont202973	T	C	Cont	PPARG	3:12284070-12379712	+	95642	NA	no	no	no	no	no	no	no	no	ROIgene	refset
3	12368089	CRcont202997	G	A	Cont	PPARG	3:12284070-12379712	+	95642	NA	no	no	no	no	no	no	no	no	ROIgene	refset
3	12368183	CRcont203026	CTTTTTTGTT	C	Cont	PPARG	3:12284070-12379712	+	95642	NA	no	no	no	no	no	no	no	no	ROIgene	refset
3	12368240	CRcont203056	G	A	Cont	PPARG	3:12284070-12379712	+	95642	NA	no	no	no	no	no	no	no	no	ROIgene	refset
3	12368338	CRcont203076	C	T	Cont	PPARG	3:12284070-12379712	+	95642	NA	no	no	no	no	no	no	no	no	ROIgene	refset
3	12368388	CRcont203091	G	A	Cont	PPARG	3:12284070-12379712	+	95642	NA	no	no	no	no	no	no	no	no	ROIgene	refset
3	12368478	CRcont203114	A	T	Cont	PPARG	3:12284070-12379712	+	95642	NA	no	no	no	no	no	no	no	no	ROIgene	refset
3	12368607	CRcont203140	G	C	Cont	PPARG	3:12284070-12379712	+	95642	NA	no	no	no	no	no	no	no	no	ROIgene	refset
3	12368775	CRcont203162	G	A	Cont	PPARG	3:12284070-12379712	+	95642	NA	no	no	no	no	no	no	no	no	ROIgene	refset
3	12368986	CRcont203188	T	A	Cont	PPARG	3:12284070-12379712	+	95642	NA	no	no	no	no	no	no	no	no	ROIgene	refset
3	12369140	CRcont203217	A	G	Cont	PPARG	3:12284070-12379712	+	95642	NA	no	no	no	no	no	no	no	no	ROIgene	refset
3	12369272	CRcont203242	G	A	Cont	PPARG	3:12284070-12379712	+	95642	NA	no	no	no	no	no	no	no	no	ROIgene	refset
3	12369511	CRcont203292	ATAACT	A	Cont	PPARG	3:12284070-12379712	+	95642	NA	no	no	no	no	no	no	no	no	ROIgene	refset
3	12369679	CRcont203318	G	A	Cont	PPARG	3:12284070-12379712	+	95642	NA	no	no	no	no	no	no	no	no	ROIgene	refset
3	12369795	CRcont203342	A	G	Cont	PPARG	3:12284070-12379712	+	95642	NA	no	no	no	no	no	no	no	no	ROIgene	refset
3	12369972	CRcont203370	C	G	Cont	PPARG	3:12284070-12379712	+	95642	NA	no	no	no	no	no	no	no	no	ROIgene	refset
3	12370052	CRcont203389	C	A	Cont	PPARG	3:12284070-12379712	+	95642	NA	no	no	no	no	no	no	no	no	ROIgene	refset
3	12370122	CRcont203408	A	C	Cont	PPARG	3:12284070-12379712	+	95642	NA	no	no	no	no	no	no	no	no	ROIgene	refset
3	12370262	CRcont203432	G	A	Cont	PPARG	3:12284070-12379712	+	95642	NA	no	no	no	no	no	no	no	no	ROIgene	refset
3	12370439	CRcont203468	C	T	Cont	PPARG	3:12284070-12379712	+	95642	NA	no	no	no	no	no	no	no	no	ROIgene	refset
3	12370549	CRcont203484	G	T	Cont	PPARG	3:12284070-12379712	+	95642	NA	no	no	no	no	no	no	no	no	ROIgene	refset
3	12370640	CRcont203505	C	CT	Cont	PPARG	3:12284070-12379712	+	95642	NA	no	no	no	no	no	no	no	no	ROIgene	refset
3	12370719	CRcont203529	G	A	Cont	PPARG	3:12284070-12379712	+	95642	NA	no	no	no	no	no	no	no	no	ROIgene	refset
3	12370841	CRcont203552	A	G	Cont	PPARG	3:12284070-12379712	+	95642	NA	no	no	no	no	no	no	no	no	ROIgene	refset
3	12370900	CRcont203570	T	C	Cont	PPARG	3:12284070-12379712	+	95642	NA	no	no	no	no	no	no	no	no	ROIgene	refset
3	12371016	CRcont203586	G	T	Cont	PPARG	3:12284070-12379712	+	95642	NA	no	no	no	no	no	no	no	no	ROIgene	refset
3	12371194	CRcont203613	G	A	Cont	PPARG	3:12284070-12379712	+	95642	NA	no	no	no	no	no	no	no	no	ROIgene	refset
3	12371303	CRcont203639	T	A	Cont	PPARG	3:12284070-12379712	+	95642	NA	no	no	no	no	no	no	no	no	ROIgene	refset
3	12371355	CRcont203657	A	C	Cont	PPARG	3:12284070-12379712	+	95642	NA	no	no	no	no	no	no	no	no	ROIgene	refset
3	12371445	CRcont203676	G	T	Cont	PPARG	3:12284070-12379712	+	95642	NA	no	no	no	no	no	no	no	no	ROIgene	refset
3	12371627	CRcont203709	T	G	Cont	PPARG	3:12284070-12379712	+	95642	NA	no	no	no	no	no	no	no	no	ROIgene	refset
3	12371752	CRcont203735	C	G	Cont	PPARG	3:12284070-12379712	+	95642	NA	no	no	no	no	no	no	no	no	ROIgene	refset
3	12371907	CRcont203761	T	G	Cont	PPARG	3:12284070-12379712	+	95642	NA	no	no	no	no	no	no	no	no	ROIgene	refset
3	12372045	CRcont203776	C	T	Cont	PPARG	3:12284070-12379712	+	95642	NA	no	no	no	no	no	no	no	no	ROIgene	refset
3	12372193	CRcont203811	G	GC	Cont	PPARG	3:12284070-12379712	+	95642	NA	no	no	no	no	no	no	no	no	ROIgene	refset
3	12372400	CRcont203838	C	A	Cont	PPARG	3:12284070-12379712	+	95642	NA	no	no	no	no	no	no	no	no	ROIgene	refset
3	12372523	CRcont203864	T	C	Cont	PPARG	3:12284070-12379712	+	95642	NA	no	no	no	no	no	no	no	no	ROIgene	refset
3	12372612	CRcont203886	GCTTTT	G	Cont	PPARG	3:12284070-12379712	+	95642	NA	no	no	no	no	no	no	no	no	ROIgene	refset
3	12372803	CRcont203918	C	T	Cont	PPARG	3:12284070-12379712	+	95642	NA	no	no	no	no	no	no	no	no	ROIgene	refset
3	12372882	CRcont203932	C	T	Cont	PPARG	3:12284070-12379712	+	95642	NA	no	no	no	no	no	no	no	no	ROIgene	refset
3	12373009	CRcont203954	G	T	Cont	PPARG	3:12284070-12379712	+	95642	NA	no	no	no	no	no	no	no	no	ROIgene	refset
3	12373124	CRcont203972	A	G	Cont	PPARG	3:12284070-12379712	+	95642	NA	no	no	no	no	no	no	no	no	ROIgene	refset
3	12373320	CRcont204005	GTGTT	G	Cont	PPARG	3:12284070-12379712	+	95642	NA	no	no	no	no	no	no	no	no	ROIgene	refset
3	12373466	CRcont204028	C	T	Cont	PPARG	3:12284070-12379712	+	95642	NA	no	no	no	no	no	no	no	no	ROIgene	refset
3	12373612	CRcont204052	T	C	Cont	PPARG	3:12284070-12379712	+	95642	NA	no	no	no	no	no	no	no	no	ROIgene	refset
3	12373718	CRcont204074	T	C	Cont	PPARG	3:12284070-12379712	+	95642	NA	no	no	no	no	no	no	no	no	ROIgene	refset
3	12373849	CRcont204095	T	C	Cont	PPARG	3:12284070-12379712	+	95642	NA	no	no	no	no	no	no	no	no	ROIgene	refset
3	12374023	CRcont204120	A	C	Cont	PPARG	3:12284070-12379712	+	95642	NA	no	no	no	no	no	no	no	no	ROIgene	refset
3	12374111	CRcont204141	A	G	Cont	PPARG	3:12284070-12379712	+	95642	NA	no	no	no	no	no	no	no	no	ROIgene	refset
3	12374236	CRcont204164	A	G	Cont	PPARG	3:12284070-12379712	+	95642	NA	no	no	no	no	no	no	no	no	ROIgene	refset
3	12374404	CRcont204195	G	C	Cont	PPARG	3:12284070-12379712	+	95642	NA	no	no	no	no	no	no	no	no	ROIgene	refset
3	12374550	CRcont204221	G	T	Cont	PPARG	3:12284070-12379712	+	95642	NA	no	no	no	no	no	no	no	no	ROIgene	refset
3	12374665	CRcont204248	C	A	Cont	PPARG	3:12284070-12379712	+	95642	NA	no	no	no	no	no	no	no	no	ROIgene	refset
3	12374772	CRcont204276	AGGG	A	Cont	PPARG	3:12284070-12379712	+	95642	NA	no	no	no	no	no	no	no	no	ROIgene	refset
3	12374889	CRcont204298	A	G	Cont	PPARG	3:12284070-12379712	+	95642	NA	no	no	no	no	no	no	no	no	ROIgene	refset
3	12374975	CRcont204314	A	AT	Cont	PPARG	3:12284070-12379712	+	95642	NA	no	no	no	no	no	no	no	no	ROIgene	refset
3	12375175	CRcont204356	G	A	Cont	PPARG	3:12284070-12379712	+	95642	NA	no	no	no	no	no	no	no	no	ROIgene	refset
3	12375245	CRcont204369	GGAGAGAGAGAGA	G	Cont	PPARG	3:12284070-12379712	+	95642	NA	no	no	no	no	no	no	no	no	ROIgene	refset
3	12375307	CRcont204390	A	T	Cont	PPARG	3:12284070-12379712	+	95642	NA	no	no	no	no	no	no	no	no	ROIgene	refset
3	12375455	CRcont204414	C	G	Cont	PPARG	3:12284070-12379712	+	95642	NA	no	no	no	no	no	no	no	no	ROIgene	refset
3	12375620	CRcont204432	G	A	Cont	PPARG	3:12284070-12379712	+	95642	NA	no	no	no	no	no	no	no	no	ROIgene	refset
3	12375745	CRcont204460	T	C	Cont	PPARG	3:12284070-12379712	+	95642	NA	no	no	no	no	no	no	no	no	ROIgene	refset
3	12375912	CRcont204492	G	A	Cont	PPARG	3:12284070-12379712	+	95642	NA	no	no	no	no	no	no	no	no	ROIgene	refset
3	12376081	CRcont204527	C	G	Cont	PPARG	3:12284070-12379712	+	95642	NA	no	no	no	no	no	no	no	no	ROIgene	refset
3	12376246	CRcont204556	G	A	Cont	PPARG	3:12284070-12379712	+	95642	NA	no	no	no	no	no	no	no	no	ROIgene	refset
3	12376402	CRcont204574	A	G	Cont	PPARG	3:12284070-12379712	+	95642	NA	no	no	no	no	no	no	no	no	ROIgene	refset
3	12376522	CRcont204597	A	G	Cont	PPARG	3:12284070-12379712	+	95642	NA	no	no	no	no	no	no	no	no	ROIgene	refset
3	12376726	CRcont204628	C	G	Cont	PPARG	3:12284070-12379712	+	95642	NA	no	no	no	no	no	no	no	no	ROIgene	refset
3	12376890	CRcont204659	A	G	Cont	PPARG	3:12284070-12379712	+	95642	NA	no	no	no	no	no	no	no	no	ROIgene	refset
3	12377027	CRcont204686	G	A	Cont	PPARG	3:12284070-12379712	+	95642	NA	no	no	no	no	no	no	no	no	ROIgene	refset
3	12377185	CRcont204716	G	T	Cont	PPARG	3:12284070-12379712	+	95642	NA	no	no	no	no	no	no	no	no	ROIgene	refset
3	12377304	CRcont204737	G	GT	Cont	PPARG	3:12284070-12379712	+	95642	NA	no	no	no	no	no	no	no	no	ROIgene	refset
3	12377446	CRcont204769	G	A	Cont	PPARG	3:12284070-12379712	+	95642	NA	no	no	no	no	no	no	no	no	ROIgene	refset
3	12377582	CRcont204793	G	A	Cont	PPARG	3:12284070-12379712	+	95642	NA	no	no	no	no	no	no	no	no	ROIgene	refset
3	12377697	CRcont204815	C	A	Cont	PPARG	3:12284070-12379712	+	95642	NA	no	no	no	no	no	no	no	no	ROIgene	refset
3	12377856	CRcont204840	G	C	Cont	PPARG	3:12284070-12379712	+	95642	NA	no	no	no	no	no	no	no	no	ROIgene	refset
3	12378007	CRcont204872	A	G	Cont	PPARG	3:12284070-12379712	+	95642	NA	no	no	no	no	no	no	no	no	ROIgene	refset
3	12378138	CRcont204888	G	A	Cont	PPARG	3:12284070-12379712	+	95642	NA	no	no	no	no	no	no	no	no	ROIgene	refset
3	12378239	CRcont204900	G	A	Cont	PPARG	3:12284070-12379712	+	95642	NA	no	no	no	no	no	no	no	no	ROIgene	refset
3	12378383	CRcont204925	A	G	Cont	PPARG	3:12284070-12379712	+	95642	NA	no	no	no	no	no	no	no	no	ROIgene	refset
3	12378503	CRcont204950	T	G	Cont	PPARG	3:12284070-12379712	+	95642	NA	no	no	no	no	no	no	no	no	ROIgene	refset
3	12378623	CRcont204971	G	A	Cont	PPARG	3:12284070-12379712	+	95642	NA	no	no	no	no	no	no	no	no	ROIgene	refset
3	12378816	CRcont204998	G	C	Cont	PPARG	3:12284070-12379712	+	95642	NA	no	no	no	no	no	no	no	no	ROIgene	refset
3	12378965	CRcont205021	G	A	Cont	PPARG	3:12284070-12379712	+	95642	NA	no	no	no	no	no	no	no	no	ROIgene	refset
3	12379033	CRcont205035	G	T	Cont	PPARG	3:12284070-12379712	+	95642	NA	no	no	no	no	no	no	no	no	ROIgene	refset
3	12379166	CRcont205058	G	A	Cont	PPARG	3:12284070-12379712	+	95642	NA	no	no	no	no	no	no	no	no	ROIgene	refset
3	12379321	CRcont205083	A	G	Cont	PPARG	3:12284070-12379712	+	95642	NA	no	no	no	no	no	no	no	no	ROIgene	refset
3	12379448	CRcont205110	A	G	Cont	PPARG	3:12284070-12379712	+	95642	NA	no	no	no	no	no	no	no	no	ROIgene	refset
3	12379585	CRcont205139	G	C	Cont	PPARG	3:12284070-12379712	+	95642	NA	no	no	no	no	no	no	no	no	ROIgene	refset
3	12379659	CRcont205158	G	A	Cont	PPARG	3:12284070-12379712	+	95642	NA	no	no	no	no	no	no	no	no	ROIgene	refset
3	12379690	CR511	A	G	Dis	PPARG	3:12284070-12379712	+	95642	PPARG	no	no	no	no	no	no	no	no	ROIgene	refset
3	15601549	CRcont205191	C	T	Cont	HACL1	3:15601463-15606569	-	5106	NA	no	no	no	no	no	no	no	no	ROIgene	refset
3	15601619	CRcont205210	G	A	Cont	HACL1	3:15601463-15606569	-	5106	NA	no	no	no	no	no	no	no	no	ROIgene	refset
3	15601693	CRcont205230	T	C	Cont	HACL1	3:15601463-15606569	-	5106	NA	no	no	no	no	no	no	no	no	ROIgene	refset
3	15601763	CR337	C	T	Dis	HACL1	3:15601463-15606569	-	5106	HACL1	no	no	no	no	no	no	no	no	ROIgene	refset
3	15601797	CRcont205262	C	T	Cont	HACL1	3:15601463-15606569	-	5106	NA	no	no	no	no	no	no	no	no	ROIgene	refset
3	15601873	CRcont205290	G	A	Cont	HACL1	3:15601463-15606569	-	5106	NA	no	no	no	no	no	no	no	no	ROIgene	refset
3	15601923	CRcont205312	G	A	Cont	HACL1	3:15601463-15606569	-	5106	NA	no	no	no	no	no	no	no	no	ROIgene	refset
3	15601980	CRcont205335	G	A	Cont	HACL1	3:15601463-15606569	-	5106	NA	no	no	no	no	no	no	no	no	ROIgene	refset
3	15602017	CRcont205352	C	T	Cont	HACL1	3:15601463-15606569	-	5106	NA	no	no	no	no	no	no	no	no	ROIgene	refset
3	15602039	CRcont205367	G	C	Cont	HACL1	3:15601463-15606569	-	5106	NA	no	no	no	no	no	no	no	no	ROIgene	refset
3	15602089	CRcont205389	A	G	Cont	HACL1	3:15601463-15606569	-	5106	NA	no	no	no	no	no	no	no	no	ROIgene	refset
3	15602227	CRcont205421	C	T	Cont	HACL1	3:15601463-15606569	-	5106	NA	no	no	no	no	no	no	no	no	ROIgene	refset
3	15602345	CRcont205449	A	G	Cont	HACL1	3:15601463-15606569	-	5106	NA	no	no	no	no	no	no	no	no	ROIgene	refset
3	15602393	CRcont205465	T	C	Cont	HACL1	3:15601463-15606569	-	5106	NA	no	no	no	no	no	no	no	no	ROIgene	refset
3	15602559	CRcont205502	A	G	Cont	HACL1	3:15601463-15606569	-	5106	NA	no	no	no	no	no	no	no	no	ROIgene	refset
3	15602661	CRcont205524	G	A	Cont	HACL1	3:15601463-15606569	-	5106	NA	no	no	no	no	no	no	no	no	ROIgene	refset
3	15602765	CRcont205542	C	A	Cont	HACL1	3:15601463-15606569	-	5106	NA	no	no	no	no	no	no	no	no	ROIgene	refset
3	15602832	CRcont205559	G	T	Cont	HACL1	3:15601463-15606569	-	5106	NA	no	no	no	no	no	no	no	no	ROIgene	refset
3	15602926	CRcont205581	A	G	Cont	HACL1	3:15601463-15606569	-	5106	NA	no	no	no	no	no	no	no	no	ROIgene	refset
3	15602996	CRcont205604	A	G	Cont	HACL1	3:15601463-15606569	-	5106	NA	no	no	no	no	no	no	no	no	ROIgene	refset
3	15603062	CRcont205624	C	G	Cont	HACL1	3:15601463-15606569	-	5106	NA	no	no	no	no	no	no	no	no	ROIgene	refset
3	15603176	CRcont205654	G	A	Cont	HACL1	3:15601463-15606569	-	5106	NA	no	no	no	no	no	no	no	no	ROIgene	refset
3	15603253	CRcont205671	C	A	Cont	HACL1	3:15601463-15606569	-	5106	NA	no	no	no	no	no	no	no	no	ROIgene	refset
3	15603350	CRcont205693	G	A	Cont	HACL1	3:15601463-15606569	-	5106	NA	no	no	no	no	no	no	no	no	ROIgene	refset
3	15603415	CRcont205714	T	C	Cont	HACL1	3:15601463-15606569	-	5106	NA	no	no	no	no	no	no	no	no	ROIgene	refset
3	15603484	CRcont205732	T	C	Cont	HACL1	3:15601463-15606569	-	5106	NA	no	no	no	no	no	no	no	no	ROIgene	refset
3	15603592	CRcont205765	G	A	Cont	HACL1	3:15601463-15606569	-	5106	NA	no	no	no	no	no	no	no	no	ROIgene	refset
3	15603733	CRcont205800	C	G	Cont	HACL1	3:15601463-15606569	-	5106	NA	no	no	no	no	no	no	no	no	ROIgene	refset
3	15603817	CRcont205824	T	G	Cont	HACL1	3:15601463-15606569	-	5106	NA	no	no	no	no	no	no	no	no	ROIgene	refset
3	15603951	CRcont205845	G	A	Cont	HACL1	3:15601463-15606569	-	5106	NA	no	no	no	no	no	no	no	no	ROIgene	refset
3	15604001	CRcont205860	G	A	Cont	HACL1	3:15601463-15606569	-	5106	NA	no	no	no	no	no	no	no	no	ROIgene	refset
3	15604089	CRcont205875	C	G	Cont	HACL1	3:15601463-15606569	-	5106	NA	no	no	no	no	no	no	no	no	ROIgene	refset
3	15604148	CRcont205894	C	G	Cont	HACL1	3:15601463-15606569	-	5106	NA	no	no	no	no	no	no	no	no	ROIgene	refset
3	15604296	CRcont205919	A	T	Cont	HACL1	3:15601463-15606569	-	5106	NA	no	no	no	no	no	no	no	no	ROIgene	refset
3	15604418	CRcont205942	A	G	Cont	HACL1	3:15601463-15606569	-	5106	NA	no	no	no	no	no	no	no	no	ROIgene	refset
3	15604474	CRcont205961	G	A	Cont	HACL1	3:15601463-15606569	-	5106	NA	no	no	no	no	no	no	no	no	ROIgene	refset
3	15604626	CRcont205996	C	A	Cont	HACL1	3:15601463-15606569	-	5106	NA	no	no	no	no	no	no	no	no	ROIgene	refset
3	15604711	CRcont206017	C	T	Cont	HACL1	3:15601463-15606569	-	5106	NA	no	no	no	no	no	no	no	no	ROIgene	refset
3	15604867	CRcont206046	A	G	Cont	HACL1	3:15601463-15606569	-	5106	NA	no	no	no	no	no	no	no	no	ROIgene	refset
3	15604934	CRcont206065	T	G	Cont	HACL1	3:15601463-15606569	-	5106	NA	no	no	no	no	no	no	no	no	ROIgene	refset
3	15605048	CRcont206095	C	G	Cont	HACL1	3:15601463-15606569	-	5106	NA	no	no	no	no	no	no	no	no	ROIgene	refset
3	15605141	CRcont206118	T	A	Cont	HACL1	3:15601463-15606569	-	5106	NA	no	no	no	no	no	no	no	no	ROIgene	refset
3	15605274	CRcont206146	G	C	Cont	HACL1	3:15601463-15606569	-	5106	NA	no	no	no	no	no	no	no	no	ROIgene	refset
3	15605379	CRcont206165	A	G	Cont	HACL1	3:15601463-15606569	-	5106	NA	no	no	no	no	no	no	no	no	ROIgene	refset
3	15605446	CRcont206185	A	G	Cont	HACL1	3:15601463-15606569	-	5106	NA	no	no	no	no	no	no	no	no	ROIgene	refset
3	15605572	CRcont206212	A	G	Cont	HACL1	3:15601463-15606569	-	5106	NA	no	no	no	no	no	no	no	no	ROIgene	refset
3	15605660	CRcont206229	TTA	T	Cont	HACL1	3:15601463-15606569	-	5106	NA	no	no	no	no	no	no	no	no	ROIgene	refset
3	15605725	CRcont206249	G	A	Cont	HACL1	3:15601463-15606569	-	5106	NA	no	no	no	no	no	no	no	no	ROIgene	refset
3	15605809	CRcont206265	C	T	Cont	HACL1	3:15601463-15606569	-	5106	NA	no	no	no	no	no	no	no	no	ROIgene	refset
3	15605871	CRcont206282	C	G	Cont	HACL1	3:15601463-15606569	-	5106	NA	no	no	no	no	no	no	no	no	ROIgene	refset
3	15605956	CRcont206301	T	C	Cont	HACL1	3:15601463-15606569	-	5106	NA	no	no	no	no	no	no	no	no	ROIgene	refset
3	15606024	CRcont206324	C	T	Cont	HACL1	3:15601463-15606569	-	5106	NA	no	no	no	no	no	no	no	no	ROIgene	refset
3	15606042	CRcont206356	CAAAAAAAA	C	Cont	HACL1	3:15601463-15606569	-	5106	NA	no	no	no	no	no	no	no	no	ROIgene	refset
3	15606184	CRcont206384	A	C	Cont	HACL1	3:15601463-15606569	-	5106	NA	no	no	no	no	no	no	no	no	ROIgene	refset
3	15606296	CRcont206406	T	G	Cont	HACL1	3:15601463-15606569	-	5106	NA	no	no	no	no	no	no	no	no	ROIgene	refset
3	15606396	CRcont206425	T	C	Cont	HACL1	3:15601463-15606569	-	5106	NA	no	no	no	no	no	no	no	no	ROIgene	refset
3	15606440	CRcont206438	G	A	Cont	HACL1	3:15601463-15606569	-	5106	NA	no	no	no	no	no	no	no	no	ROIgene	refset
3	36988522	CRcont206462	G	T	Cont	MLH1	3:36988518-36993548	+	5030	NA	no	no	no	no	no	no	no	no	ROIgene	refset
3	36988624	CRcont206484	G	A	Cont	MLH1	3:36988518-36993548	+	5030	NA	no	no	no	no	no	no	no	no	ROIgene	refset
3	36988760	CRcont206513	A	G	Cont	MLH1	3:36988518-36993548	+	5030	NA	no	no	no	no	no	no	no	no	ROIgene	refset
3	36988903	CRcont206540	ATATTT	A	Cont	MLH1	3:36988518-36993548	+	5030	NA	no	no	no	no	no	no	no	no	ROIgene	refset
3	36988975	CRcont206562	T	TTTTCTC	Cont	MLH1	3:36988518-36993548	+	5030	NA	no	no	no	no	no	no	no	no	ROIgene	refset
3	36988987	CRcont206585	CTTTTTTTTTT	C	Cont	MLH1	3:36988518-36993548	+	5030	NA	no	no	no	no	no	no	no	no	ROIgene	refset
3	36989005	CRcont206607	T	C	Cont	MLH1	3:36988518-36993548	+	5030	NA	no	no	no	no	no	no	no	no	ROIgene	refset
3	36989221	CRcont206639	TTCTC	T	Cont	MLH1	3:36988518-36993548	+	5030	NA	no	no	no	no	no	no	no	no	ROIgene	refset
3	36989311	CRcont206665	C	T	Cont	MLH1	3:36988518-36993548	+	5030	NA	no	no	no	no	no	no	no	no	ROIgene	refset
3	36989422	CRcont206684	A	G	Cont	MLH1	3:36988518-36993548	+	5030	NA	no	no	no	no	no	no	no	no	ROIgene	refset
3	36989529	CRcont206709	A	G	Cont	MLH1	3:36988518-36993548	+	5030	NA	no	no	no	no	no	no	no	no	ROIgene	refset
3	36989694	CRcont206734	T	C	Cont	MLH1	3:36988518-36993548	+	5030	NA	no	no	no	no	no	no	no	no	ROIgene	refset
3	36989813	CRcont206753	G	A	Cont	MLH1	3:36988518-36993548	+	5030	NA	no	no	no	no	no	no	no	no	ROIgene	refset
3	36989958	CRcont206775	T	C	Cont	MLH1	3:36988518-36993548	+	5030	NA	no	no	no	no	no	no	no	no	ROIgene	refset
3	36989998	CRcont206786	A	C	Cont	MLH1	3:36988518-36993548	+	5030	NA	no	no	no	no	no	no	no	no	ROIgene	refset
3	36990116	CRcont206805	A	C	Cont	MLH1	3:36988518-36993548	+	5030	NA	no	no	no	no	no	no	no	no	ROIgene	refset
3	36990216	CRcont206825	TGTA	T	Cont	MLH1	3:36988518-36993548	+	5030	NA	no	no	no	no	no	no	no	no	ROIgene	refset
3	36990341	CRcont206845	C	T	Cont	MLH1	3:36988518-36993548	+	5030	NA	no	no	no	no	no	no	no	no	ROIgene	refset
3	36990412	CRcont206868	T	G	Cont	MLH1	3:36988518-36993548	+	5030	NA	no	codingaa	no	no	no	no	no	no	ROIgene	no
3	36990479	CRcont206892	A	G	Cont	MLH1	3:36988518-36993548	+	5030	NA	no	no	no	no	no	no	no	no	ROIgene	refset
3	36990554	CRcont206914	C	T	Cont	MLH1	3:36988518-36993548	+	5030	NA	no	no	no	no	no	no	no	no	ROIgene	refset
3	36990694	CRcont206935	G	A	Cont	MLH1	3:36988518-36993548	+	5030	NA	no	no	no	no	no	no	no	no	ROIgene	refset
3	36990790	CRcont206959	G	A	Cont	MLH1	3:36988518-36993548	+	5030	NA	no	no	no	no	no	no	no	no	ROIgene	refset
3	36990908	CRcont206983	A	C	Cont	MLH1	3:36988518-36993548	+	5030	NA	no	no	no	no	no	no	no	no	ROIgene	refset
3	36991005	CRcont207000	A	G	Cont	MLH1	3:36988518-36993548	+	5030	NA	no	no	no	no	no	no	no	no	ROIgene	refset
3	36991110	CRcont207027	G	A	Cont	MLH1	3:36988518-36993548	+	5030	NA	no	no	no	no	no	no	no	no	ROIgene	refset
3	36991231	CRcont207054	T	A	Cont	MLH1	3:36988518-36993548	+	5030	NA	no	no	no	no	no	no	no	no	ROIgene	refset
3	36991325	CRcont207071	G	C	Cont	MLH1	3:36988518-36993548	+	5030	NA	codingregion	codingaa	no	no	no	no	no	no	ROIgene	no
3	36991559	CRcont207093	G	C	Cont	MLH1	3:36988518-36993548	+	5030	NA	codingregion	codingaa	no	no	no	no	no	no	ROIgene	no
3	36991782	CRcont207120	T	C	Cont	MLH1	3:36988518-36993548	+	5030	NA	codingregion	codingaa	no	no	no	no	no	no	ROIgene	no
3	36992082	CRcont207143	C	G	Cont	MLH1	3:36988518-36993548	+	5030	NA	codingregion	codingaa	no	no	no	no	no	no	ROIgene	no
3	36992208	CRcont207157	A	G	Cont	MLH1	3:36988518-36993548	+	5030	NA	codingregion	codingaa	no	no	no	no	no	no	ROIgene	no
3	36992447	CRcont207180	T	C	Cont	MLH1	3:36988518-36993548	+	5030	NA	codingregion	codingaa	no	no	no	no	no	no	ROIgene	no
3	36992585	CRcont207206	G	A	Cont	MLH1	3:36988518-36993548	+	5030	NA	codingregion	codingaa	no	no	no	no	no	no	ROIgene	no
3	36992756	CRcont207233	A	G	Cont	MLH1	3:36988518-36993548	+	5030	NA	codingregion	codingaa	no	no	no	no	no	no	ROIgene	no
3	36992819	CRcont207252	G	A	Cont	MLH1	3:36988518-36993548	+	5030	NA	codingregion	codingaa	no	no	no	no	no	no	ROIgene	no
3	36992974	CRcont207276	T	A	Cont	MLH1	3:36988518-36993548	+	5030	NA	codingregion	codingaa	no	no	no	no	no	no	ROIgene	no
3	36993112	CRcont207306	G	C	Cont	MLH1	3:36988518-36993548	+	5030	NA	no	no	no	no	no	no	no	no	ROIgene	refset
3	36993184	CRcont207335	A	C	Cont	MLH1	3:36988518-36993548	+	5030	NA	no	no	no	no	no	no	no	no	ROIgene	refset
3	36993245	CRcont207350	C	T	Cont	MLH1	3:36988518-36993548	+	5030	NA	no	no	no	no	no	no	no	no	ROIgene	refset
3	36993331	CRcont207379	A	T	Cont	MLH1	3:36988518-36993548	+	5030	NA	no	no	no	no	no	no	no	no	ROIgene	refset
3	36993418	CRcont207399	C	G	Cont	MLH1	3:36988518-36993548	+	5030	NA	no	no	no	no	no	no	no	no	ROIgene	refset
3	36993441	CR339	C	G	Dis	MLH1	3:36988518-36993548	+	5030	MLH1	no	no	no	no	no	no	DisBeninCV	PredSplicing	ROIgene	no
3	36993455	CR340	G	A	Dis	MLH1	3:36988518-36993548	+	5030	MLH1	no	no	no	no	commonAF	no	DisBeninCV	no	ROIgene	no
3	36993506	CR341	C	T	Dis	MLH1	3:36988518-36993548	+	5030	MLH1	no	no	no	no	no	no	no	no	ROIgene	refset
3	36993512	CRcont207429	G	A	Cont	MLH1	3:36988518-36993548	+	5030	NA	no	no	no	no	no	no	no	no	ROIgene	refset
3	36993521	CR342	C	A	Dis	MLH1	3:36988518-36993548	+	5030	MLH1	no	no	no	no	no	no	no	no	ROIgene	refset
3	38133738	CRcont207451	C	A	Cont	MYD88	3:38133661-38138701	+	5040	NA	codingregion	no	no	no	no	no	no	no	ROIgene	no
3	38133834	CRcont207469	G	A	Cont	MYD88	3:38133661-38138701	+	5040	NA	codingregion	no	no	no	no	no	no	no	ROIgene	no
3	38133921	CRcont207489	C	A	Cont	MYD88	3:38133661-38138701	+	5040	NA	codingregion	no	no	no	no	no	no	no	ROIgene	no
3	38134012	CRcont207508	G	A	Cont	MYD88	3:38133661-38138701	+	5040	NA	codingregion	no	no	no	no	no	no	no	ROIgene	no
3	38134164	CRcont207533	C	T	Cont	MYD88	3:38133661-38138701	+	5040	NA	codingregion	no	no	no	no	no	no	no	ROIgene	no
3	38134350	CRcont207562	C	A	Cont	MYD88	3:38133661-38138701	+	5040	NA	codingregion	no	no	no	no	no	no	no	ROIgene	no
3	38134502	CRcont207591	T	C	Cont	MYD88	3:38133661-38138701	+	5040	NA	codingregion	no	no	no	no	no	no	no	ROIgene	no
3	38134595	CRcont207609	C	T	Cont	MYD88	3:38133661-38138701	+	5040	NA	codingregion	no	no	no	no	no	no	no	ROIgene	no
3	38134788	CRcont207639	C	T	Cont	MYD88	3:38133661-38138701	+	5040	NA	codingregion	no	no	no	no	no	no	no	ROIgene	no
3	38134879	CRcont207667	C	T	Cont	MYD88	3:38133661-38138701	+	5040	NA	codingregion	no	no	no	no	no	no	no	ROIgene	no
3	38134965	CRcont207685	G	A	Cont	MYD88	3:38133661-38138701	+	5040	NA	codingregion	no	no	no	no	no	no	no	ROIgene	no
3	38135089	CRcont207714	G	A	Cont	MYD88	3:38133661-38138701	+	5040	NA	codingregion	no	no	no	no	no	no	no	ROIgene	no
3	38135267	CRcont207740	G	T	Cont	MYD88	3:38133661-38138701	+	5040	NA	codingregion	no	no	no	no	no	no	no	ROIgene	no
3	38135448	CRcont207771	G	A	Cont	MYD88	3:38133661-38138701	+	5040	NA	codingregion	no	no	no	no	no	no	no	ROIgene	no
3	38135660	CRcont207801	C	T	Cont	MYD88	3:38133661-38138701	+	5040	NA	codingregion	no	no	no	no	no	no	no	ROIgene	no
3	38135771	CRcont207818	A	G	Cont	MYD88	3:38133661-38138701	+	5040	NA	codingregion	no	no	no	no	no	no	no	ROIgene	no
3	38135868	CRcont207841	C	T	Cont	MYD88	3:38133661-38138701	+	5040	NA	codingregion	no	no	no	no	no	no	no	ROIgene	no
3	38135973	CRcont207859	T	C	Cont	MYD88	3:38133661-38138701	+	5040	NA	codingregion	no	no	no	no	no	no	no	ROIgene	no
3	38136043	CRcont207880	T	G	Cont	MYD88	3:38133661-38138701	+	5040	NA	codingregion	no	no	no	no	no	no	no	ROIgene	no
3	38136146	CRcont207901	T	C	Cont	MYD88	3:38133661-38138701	+	5040	NA	codingregion	no	no	no	no	no	no	no	ROIgene	no
3	38136204	CRcont207915	T	G	Cont	MYD88	3:38133661-38138701	+	5040	NA	codingregion	no	no	no	no	no	no	no	ROIgene	no
3	38136311	CRcont207938	C	G	Cont	MYD88	3:38133661-38138701	+	5040	NA	codingregion	no	no	no	no	no	no	no	ROIgene	no
3	38136388	CRcont207952	CTT	C	Cont	MYD88	3:38133661-38138701	+	5040	NA	codingregion	no	no	no	no	no	no	no	ROIgene	no
3	38136467	CRcont207967	A	G	Cont	MYD88	3:38133661-38138701	+	5040	NA	codingregion	no	no	no	no	no	no	no	ROIgene	no
3	38136608	CRcont208000	C	T	Cont	MYD88	3:38133661-38138701	+	5040	NA	codingregion	codingaa	no	no	no	no	no	no	ROIgene	no
3	38136698	CRcont208022	G	C	Cont	MYD88	3:38133661-38138701	+	5040	NA	codingregion	no	no	no	no	no	no	no	ROIgene	no
3	38136854	CRcont208057	T	G	Cont	MYD88	3:38133661-38138701	+	5040	NA	codingregion	no	no	no	no	no	no	no	ROIgene	no
3	38136902	CRcont208076	C	A	Cont	MYD88	3:38133661-38138701	+	5040	NA	codingregion	codingaa	no	no	no	no	no	no	ROIgene	no
3	38137002	CRcont208105	T	G	Cont	MYD88	3:38133661-38138701	+	5040	NA	codingregion	codingaa	no	no	no	no	no	no	ROIgene	no
3	38137051	CRcont208128	T	C	Cont	MYD88	3:38133661-38138701	+	5040	NA	no	no	no	no	no	no	no	no	ROIgene	refset
3	38137130	CRcont208148	C	G	Cont	MYD88	3:38133661-38138701	+	5040	NA	no	no	no	no	no	no	no	no	ROIgene	refset
3	38137264	CRcont208180	C	T	Cont	MYD88	3:38133661-38138701	+	5040	NA	no	no	no	no	no	no	no	no	ROIgene	refset
3	38137371	CRcont208204	A	C	Cont	MYD88	3:38133661-38138701	+	5040	NA	no	no	no	no	no	no	no	no	ROIgene	refset
3	38137438	CRcont208224	C	T	Cont	MYD88	3:38133661-38138701	+	5040	NA	no	no	no	no	no	no	no	no	ROIgene	refset
3	38137477	CRcont208242	G	A	Cont	MYD88	3:38133661-38138701	+	5040	NA	no	no	no	no	no	no	no	no	ROIgene	refset
3	38137562	CRcont208263	A	T	Cont	MYD88	3:38133661-38138701	+	5040	NA	no	no	no	no	no	no	no	no	ROIgene	refset
3	38137679	CRcont208281	C	G	Cont	MYD88	3:38133661-38138701	+	5040	NA	no	no	no	no	no	no	no	no	ROIgene	refset
3	38137819	CRcont208307	G	A	Cont	MYD88	3:38133661-38138701	+	5040	NA	no	no	no	no	no	no	no	no	ROIgene	refset
3	38138043	CRcont208335	T	G	Cont	MYD88	3:38133661-38138701	+	5040	NA	no	no	no	no	no	no	no	no	ROIgene	refset
3	38138184	CRcont208356	C	T	Cont	MYD88	3:38133661-38138701	+	5040	NA	no	no	no	no	no	no	no	no	ROIgene	refset
3	38138308	CRcont208379	A	AC	Cont	MYD88	3:38133661-38138701	+	5040	NA	no	no	no	no	no	no	no	no	ROIgene	refset
3	38138420	CRcont208391	A	C	Cont	MYD88	3:38133661-38138701	+	5040	NA	no	no	no	no	no	no	no	no	ROIgene	refset
3	38138495	CRcont208408	G	GC	Cont	MYD88	3:38133661-38138701	+	5040	NA	no	no	no	no	no	no	no	no	ROIgene	refset
3	38138554	CRcont208428	A	C	Cont	MYD88	3:38133661-38138701	+	5040	NA	no	no	no	no	no	no	no	no	ROIgene	refset
3	38138618	CRcont208444	G	C	Cont	MYD88	3:38133661-38138701	+	5040	NA	no	no	no	no	no	no	no	no	ROIgene	refset
3	38138670	CR343	CGACCGCGCTGAGGCTCCAG	C	Dis	MYD88	3:38133661-38138701	+	5040	MYD88	no	no	no	no	no	no	no	no	ROIgene	refset
3	38138675	CRcont208464	G	T	Cont	MYD88	3:38133661-38138701	+	5040	NA	no	no	no	no	no	no	no	no	ROIgene	refset
3	48595188	CRcont208478	C	T	Cont	COL7A1	3:48595159-48600329	-	5170	NA	no	no	no	no	no	no	no	no	ROIgene	refset
3	48595291	CRcont208498	G	T	Cont	COL7A1	3:48595159-48600329	-	5170	NA	no	no	no	no	no	no	no	no	ROIgene	refset
3	48595346	CR344	G	A	Dis	COL7A1	3:48595159-48600329	-	5170	COL7A1	no	no	no	no	no	no	no	no	ROIgene	refset
3	48595347	CR345	G	A	Dis	COL7A1	3:48595159-48600329	-	5170	COL7A1	no	no	no	no	no	no	no	no	ROIgene	refset
3	48595380	CRcont208525	A	C	Cont	COL7A1	3:48595159-48600329	-	5170	NA	no	no	no	no	no	no	no	no	ROIgene	refset
3	48595409	CRcont208543	C	A	Cont	COL7A1	3:48595159-48600329	-	5170	NA	no	no	no	no	no	no	no	no	ROIgene	refset
3	48595452	CRcont208560	AACCCCCCG	A	Cont	COL7A1	3:48595159-48600329	-	5170	NA	no	no	no	no	no	no	no	no	ROIgene	refset
3	48595684	CRcont208599	G	C	Cont	COL7A1	3:48595159-48600329	-	5170	NA	no	no	no	no	no	no	no	no	ROIgene	refset
3	48595765	CRcont208617	G	T	Cont	COL7A1	3:48595159-48600329	-	5170	NA	no	no	no	no	no	no	no	no	ROIgene	refset
3	48595856	CRcont208640	C	A	Cont	COL7A1	3:48595159-48600329	-	5170	NA	no	no	no	no	no	no	no	no	ROIgene	refset
3	48596032	CRcont208674	A	C	Cont	COL7A1	3:48595159-48600329	-	5170	NA	no	no	no	no	no	no	no	no	ROIgene	refset
3	48596126	CRcont208692	T	C	Cont	COL7A1	3:48595159-48600329	-	5170	NA	no	no	no	no	no	no	no	no	ROIgene	refset
3	48596180	CRcont208706	T	A	Cont	COL7A1	3:48595159-48600329	-	5170	NA	no	no	no	no	no	no	no	no	ROIgene	refset
3	48596319	CRcont208739	C	A	Cont	COL7A1	3:48595159-48600329	-	5170	NA	no	no	no	no	no	no	no	no	ROIgene	refset
3	48596394	CRcont208757	A	G	Cont	COL7A1	3:48595159-48600329	-	5170	NA	no	no	no	no	no	no	no	no	ROIgene	refset
3	48596468	CRcont208779	C	T	Cont	COL7A1	3:48595159-48600329	-	5170	NA	no	no	no	no	no	no	no	no	ROIgene	refset
3	48596652	CRcont208819	T	C	Cont	COL7A1	3:48595159-48600329	-	5170	NA	no	no	no	no	no	no	no	no	ROIgene	refset
3	48596776	CRcont208843	T	C	Cont	COL7A1	3:48595159-48600329	-	5170	NA	no	no	no	no	no	no	no	no	ROIgene	refset
3	48596900	CRcont208870	G	A	Cont	COL7A1	3:48595159-48600329	-	5170	NA	no	no	no	no	no	no	no	no	ROIgene	refset
3	48597035	CRcont208902	AAAAG	A	Cont	COL7A1	3:48595159-48600329	-	5170	NA	no	no	no	no	no	no	no	no	ROIgene	refset
3	48597119	CRcont208925	ACT	A	Cont	COL7A1	3:48595159-48600329	-	5170	NA	no	no	no	no	no	no	no	no	ROIgene	refset
3	48597223	CRcont208954	G	A	Cont	COL7A1	3:48595159-48600329	-	5170	NA	no	no	no	no	no	no	no	no	ROIgene	refset
3	48597329	CRcont208967	C	G	Cont	COL7A1	3:48595159-48600329	-	5170	NA	no	no	no	no	no	no	no	no	ROIgene	refset
3	48597462	CRcont208993	C	T	Cont	COL7A1	3:48595159-48600329	-	5170	NA	no	no	no	no	no	no	no	no	ROIgene	refset
3	48597620	CRcont209025	A	T	Cont	COL7A1	3:48595159-48600329	-	5170	NA	no	no	no	no	no	no	no	no	ROIgene	refset
3	48597722	CRcont209045	C	T	Cont	COL7A1	3:48595159-48600329	-	5170	NA	no	no	no	no	no	no	no	no	ROIgene	refset
3	48597891	CRcont209074	G	A	Cont	COL7A1	3:48595159-48600329	-	5170	NA	no	no	no	no	no	no	no	no	ROIgene	refset
3	48597939	CRcont209087	T	C	Cont	COL7A1	3:48595159-48600329	-	5170	NA	no	no	no	no	no	no	no	no	ROIgene	refset
3	48597999	CRcont209107	G	T	Cont	COL7A1	3:48595159-48600329	-	5170	NA	no	no	no	no	no	no	no	no	ROIgene	refset
3	48598096	CRcont209133	T	TG	Cont	COL7A1	3:48595159-48600329	-	5170	NA	no	no	no	no	no	no	no	no	ROIgene	refset
3	48598274	CRcont209166	G	A	Cont	COL7A1	3:48595159-48600329	-	5170	NA	no	no	no	no	no	no	no	no	ROIgene	refset
3	48598466	CRcont209194	G	A	Cont	COL7A1	3:48595159-48600329	-	5170	NA	no	no	no	no	no	no	no	no	ROIgene	refset
3	48598653	CRcont209224	G	A	Cont	COL7A1	3:48595159-48600329	-	5170	NA	no	no	no	no	no	no	no	no	ROIgene	refset
3	48598845	CRcont209257	G	A	Cont	COL7A1	3:48595159-48600329	-	5170	NA	no	no	no	no	no	no	no	no	ROIgene	refset
3	48598930	CRcont209278	T	C	Cont	COL7A1	3:48595159-48600329	-	5170	NA	no	no	no	no	no	no	no	no	ROIgene	refset
3	48599021	CRcont209298	T	C	Cont	COL7A1	3:48595159-48600329	-	5170	NA	no	no	no	no	no	no	no	no	ROIgene	refset
3	48599083	CRcont209323	A	G	Cont	COL7A1	3:48595159-48600329	-	5170	NA	no	no	no	no	no	no	no	no	ROIgene	refset
3	48599155	CRcont209341	A	G	Cont	COL7A1	3:48595159-48600329	-	5170	NA	codingregion	codingaa	no	no	no	no	no	no	ROIgene	no
3	48599224	CRcont209360	G	A	Cont	COL7A1	3:48595159-48600329	-	5170	NA	codingregion	no	no	no	no	no	no	no	ROIgene	no
3	48599320	CRcont209381	G	A	Cont	COL7A1	3:48595159-48600329	-	5170	NA	codingregion	no	no	no	no	no	no	no	ROIgene	no
3	48599422	CRcont209412	T	C	Cont	COL7A1	3:48595159-48600329	-	5170	NA	codingregion	no	no	no	no	no	no	no	ROIgene	no
3	48599503	CRcont209427	T	TG	Cont	COL7A1	3:48595159-48600329	-	5170	NA	codingregion	no	no	no	no	no	no	no	ROIgene	no
3	48599650	CRcont209451	C	T	Cont	COL7A1	3:48595159-48600329	-	5170	NA	codingregion	codingaa	no	no	no	no	no	no	ROIgene	no
3	48599906	CRcont209493	C	T	Cont	COL7A1	3:48595159-48600329	-	5170	NA	codingregion	no	no	no	no	no	no	no	ROIgene	no
3	48599970	CRcont209511	G	A	Cont	COL7A1	3:48595159-48600329	-	5170	NA	codingregion	no	no	no	no	no	no	no	ROIgene	no
3	48600069	CRcont209534	C	G	Cont	COL7A1	3:48595159-48600329	-	5170	NA	codingregion	codingaa	no	no	no	no	no	no	ROIgene	no
3	48600129	CRcont209551	G	A	Cont	COL7A1	3:48595159-48600329	-	5170	NA	codingregion	codingaa	no	no	no	no	no	no	ROIgene	no
3	48600269	CRcont209574	T	A	Cont	COL7A1	3:48595159-48600329	-	5170	NA	codingregion	no	no	no	no	no	no	no	ROIgene	no
3	49166622	CRcont209588	G	C	Cont	KLHDC8B	3:49166598-49172770	+	6172	NA	no	no	no	no	no	no	no	no	ROIgene	refset
3	49166764	CRcont209608	T	C	Cont	KLHDC8B	3:49166598-49172770	+	6172	NA	no	no	no	no	no	no	no	no	ROIgene	refset
3	49166903	CRcont209636	C	T	Cont	KLHDC8B	3:49166598-49172770	+	6172	NA	no	no	no	no	no	no	no	no	ROIgene	refset
3	49166991	CRcont209657	G	A	Cont	KLHDC8B	3:49166598-49172770	+	6172	NA	no	no	no	no	no	no	no	no	ROIgene	refset
3	49167116	CRcont209681	G	A	Cont	KLHDC8B	3:49166598-49172770	+	6172	NA	no	no	no	no	no	no	no	no	ROIgene	refset
3	49167316	CRcont209704	A	T	Cont	KLHDC8B	3:49166598-49172770	+	6172	NA	no	no	no	no	no	no	no	no	ROIgene	refset
3	49167437	CRcont209723	AG	A	Cont	KLHDC8B	3:49166598-49172770	+	6172	NA	no	no	no	no	no	no	no	no	ROIgene	refset
3	49167549	CRcont209738	C	A	Cont	KLHDC8B	3:49166598-49172770	+	6172	NA	no	no	no	no	no	no	no	no	ROIgene	refset
3	49167662	CRcont209754	G	C	Cont	KLHDC8B	3:49166598-49172770	+	6172	NA	no	no	no	no	no	no	no	no	ROIgene	refset
3	49167820	CRcont209779	G	C	Cont	KLHDC8B	3:49166598-49172770	+	6172	NA	no	no	no	no	no	no	no	no	ROIgene	refset
3	49167931	CRcont209795	G	A	Cont	KLHDC8B	3:49166598-49172770	+	6172	NA	no	no	no	no	no	no	no	no	ROIgene	refset
3	49168033	CRcont209819	T	C	Cont	KLHDC8B	3:49166598-49172770	+	6172	NA	no	no	no	no	no	no	no	no	ROIgene	refset
3	49168187	CRcont209842	G	A	Cont	KLHDC8B	3:49166598-49172770	+	6172	NA	no	no	no	no	no	no	no	no	ROIgene	refset
3	49168274	CRcont209861	A	C	Cont	KLHDC8B	3:49166598-49172770	+	6172	NA	no	no	no	no	no	no	no	no	ROIgene	refset
3	49168408	CRcont209882	T	A	Cont	KLHDC8B	3:49166598-49172770	+	6172	NA	no	no	no	no	no	no	no	no	ROIgene	refset
3	49168592	CRcont209927	T	G	Cont	KLHDC8B	3:49166598-49172770	+	6172	NA	no	no	no	no	no	no	no	no	ROIgene	refset
3	49168701	CRcont209948	C	A	Cont	KLHDC8B	3:49166598-49172770	+	6172	NA	no	no	no	no	no	no	no	no	ROIgene	refset
3	49168885	CRcont209974	G	T	Cont	KLHDC8B	3:49166598-49172770	+	6172	NA	no	no	no	no	no	no	no	no	ROIgene	refset
3	49169000	CRcont209995	C	T	Cont	KLHDC8B	3:49166598-49172770	+	6172	NA	no	no	no	no	no	no	no	no	ROIgene	refset
3	49169084	CRcont210015	T	C	Cont	KLHDC8B	3:49166598-49172770	+	6172	NA	no	no	no	no	no	no	no	no	ROIgene	refset
3	49169147	CRcont210032	C	T	Cont	KLHDC8B	3:49166598-49172770	+	6172	NA	no	no	no	no	no	no	no	no	ROIgene	refset
3	49169217	CRcont210048	T	C	Cont	KLHDC8B	3:49166598-49172770	+	6172	NA	no	no	no	no	no	no	no	no	ROIgene	refset
3	49169347	CRcont210075	A	G	Cont	KLHDC8B	3:49166598-49172770	+	6172	NA	no	no	no	no	no	no	no	no	ROIgene	refset
3	49169434	CRcont210096	G	A	Cont	KLHDC8B	3:49166598-49172770	+	6172	NA	no	no	no	no	no	no	no	no	ROIgene	refset
3	49169590	CRcont210133	C	T	Cont	KLHDC8B	3:49166598-49172770	+	6172	NA	no	no	no	no	no	no	no	no	ROIgene	refset
3	49169689	CRcont210159	G	C	Cont	KLHDC8B	3:49166598-49172770	+	6172	NA	no	no	no	no	no	no	no	no	ROIgene	refset
3	49169796	CRcont210179	T	C	Cont	KLHDC8B	3:49166598-49172770	+	6172	NA	no	no	no	no	no	no	no	no	ROIgene	refset
3	49169974	CRcont210199	TGTAA	T	Cont	KLHDC8B	3:49166598-49172770	+	6172	NA	no	no	no	no	no	no	no	no	ROIgene	refset
3	49170103	CRcont210217	G	A	Cont	KLHDC8B	3:49166598-49172770	+	6172	NA	no	no	no	no	no	no	no	no	ROIgene	refset
3	49170220	CRcont210236	G	A	Cont	KLHDC8B	3:49166598-49172770	+	6172	NA	no	no	no	no	no	no	no	no	ROIgene	refset
3	49170299	CRcont210256	T	C	Cont	KLHDC8B	3:49166598-49172770	+	6172	NA	no	no	no	no	no	no	no	no	ROIgene	refset
3	49170445	CRcont210278	A	G	Cont	KLHDC8B	3:49166598-49172770	+	6172	NA	no	no	no	no	no	no	no	no	ROIgene	refset
3	49170574	CRcont210298	C	T	Cont	KLHDC8B	3:49166598-49172770	+	6172	NA	no	no	no	no	no	no	no	no	ROIgene	refset
3	49170752	CRcont210322	T	G	Cont	KLHDC8B	3:49166598-49172770	+	6172	NA	no	no	no	no	no	no	no	no	ROIgene	refset
3	49170902	CRcont210349	C	T	Cont	KLHDC8B	3:49166598-49172770	+	6172	NA	no	no	no	no	no	no	no	no	ROIgene	refset
3	49171036	CRcont210370	C	T	Cont	KLHDC8B	3:49166598-49172770	+	6172	NA	no	no	no	no	no	no	no	no	ROIgene	refset
3	49171163	CRcont210394	G	A	Cont	KLHDC8B	3:49166598-49172770	+	6172	NA	no	no	no	no	no	no	no	no	ROIgene	refset
3	49171227	CRcont210408	G	C	Cont	KLHDC8B	3:49166598-49172770	+	6172	NA	no	no	no	no	no	no	no	no	ROIgene	refset
3	49171340	CRcont210431	A	T	Cont	KLHDC8B	3:49166598-49172770	+	6172	NA	no	no	no	no	no	no	no	no	ROIgene	refset
3	49171442	CRcont210453	C	T	Cont	KLHDC8B	3:49166598-49172770	+	6172	NA	no	no	no	no	no	no	no	no	ROIgene	refset
3	49171580	CRcont210488	C	T	Cont	KLHDC8B	3:49166598-49172770	+	6172	NA	no	no	no	no	no	no	no	no	ROIgene	refset
3	49171615	CRcont210508	C	T	Cont	KLHDC8B	3:49166598-49172770	+	6172	NA	no	no	no	no	no	no	no	no	ROIgene	refset
3	49171662	CR346	C	T	Dis	KLHDC8B	3:49166598-49172770	+	6172	KLHDC8B	no	no	no	no	no	no	no	no	ROIgene	refset
3	49171769	CRcont210549	C	A	Cont	KLHDC8B	3:49166598-49172770	+	6172	NA	no	no	no	no	no	no	no	no	ROIgene	refset
3	49171859	CRcont210563	CT	C	Cont	KLHDC8B	3:49166598-49172770	+	6172	NA	no	no	no	no	no	no	no	no	ROIgene	refset
3	49171974	CRcont210583	C	G	Cont	KLHDC8B	3:49166598-49172770	+	6172	NA	no	no	no	no	no	no	no	no	ROIgene	refset
3	49172107	CRcont210609	C	T	Cont	KLHDC8B	3:49166598-49172770	+	6172	NA	no	no	no	no	no	no	no	no	ROIgene	refset
3	49172246	CRcont210631	C	T	Cont	KLHDC8B	3:49166598-49172770	+	6172	NA	no	no	no	no	no	no	no	no	ROIgene	refset
3	49172309	CRcont210648	G	C	Cont	KLHDC8B	3:49166598-49172770	+	6172	NA	no	no	no	no	no	no	no	no	ROIgene	refset
3	49172499	CRcont210666	A	G	Cont	KLHDC8B	3:49166598-49172770	+	6172	NA	no	no	no	no	no	no	no	no	ROIgene	refset
3	49172702	CRcont210697	T	G	Cont	KLHDC8B	3:49166598-49172770	+	6172	NA	no	no	no	no	no	no	no	no	ROIgene	refset
3	71785056	CR347	G	T	Dis	PROK2	3:71785052-71790148	-	5096	PROK2	no	no	no	no	no	no	DisBeninCV	no	no	no
3	71785073	CRcont210718	G	A	Cont	PROK2	3:71785052-71790148	-	5096	NA	no	no	no	no	no	no	no	no	no	no
3	71785128	CRcont210736	C	A	Cont	PROK2	3:71785052-71790148	-	5096	NA	no	no	no	no	no	no	no	no	no	no
3	71785196	CRcont210763	C	T	Cont	PROK2	3:71785052-71790148	-	5096	NA	no	no	no	no	no	no	no	no	no	no
3	71785261	CRcont210787	A	G	Cont	PROK2	3:71785052-71790148	-	5096	NA	no	no	no	no	no	no	no	no	no	no
3	71785328	CRcont210819	C	G	Cont	PROK2	3:71785052-71790148	-	5096	NA	no	no	no	no	no	no	no	no	no	no
3	71785365	CRcont210844	C	T	Cont	PROK2	3:71785052-71790148	-	5096	NA	no	no	no	no	no	no	no	no	no	no
3	71785430	CRcont210869	C	T	Cont	PROK2	3:71785052-71790148	-	5096	NA	no	no	no	no	no	no	no	no	no	no
3	71785489	CRcont210890	C	G	Cont	PROK2	3:71785052-71790148	-	5096	NA	no	no	no	no	no	no	no	no	no	no
3	71785608	CRcont210918	C	G	Cont	PROK2	3:71785052-71790148	-	5096	NA	no	no	no	no	no	no	no	no	no	no
3	71785770	CRcont210952	A	G	Cont	PROK2	3:71785052-71790148	-	5096	NA	no	no	no	no	no	no	no	no	no	no
3	71785971	CRcont210985	G	A	Cont	PROK2	3:71785052-71790148	-	5096	NA	no	no	no	no	no	no	no	no	no	no
3	71786051	CRcont211005	CT	C	Cont	PROK2	3:71785052-71790148	-	5096	NA	no	no	no	no	no	no	no	no	no	no
3	71786133	CRcont211027	G	T	Cont	PROK2	3:71785052-71790148	-	5096	NA	no	no	no	no	no	no	no	no	no	no
3	71786248	CRcont211049	C	A	Cont	PROK2	3:71785052-71790148	-	5096	NA	no	no	no	no	no	no	no	no	no	no
3	71786324	CRcont211065	T	C	Cont	PROK2	3:71785052-71790148	-	5096	NA	no	no	no	no	no	no	no	no	no	no
3	71786458	CRcont211086	G	C	Cont	PROK2	3:71785052-71790148	-	5096	NA	no	no	no	no	no	no	no	no	no	no
3	71786514	CRcont211100	G	A	Cont	PROK2	3:71785052-71790148	-	5096	NA	no	no	no	no	no	no	no	no	no	no
3	71786665	CRcont211125	T	G	Cont	PROK2	3:71785052-71790148	-	5096	NA	no	no	no	no	no	no	no	no	no	no
3	71786847	CRcont211150	C	T	Cont	PROK2	3:71785052-71790148	-	5096	NA	no	no	no	no	no	no	no	no	no	no
3	71787002	CRcont211181	A	G	Cont	PROK2	3:71785052-71790148	-	5096	NA	no	no	no	no	no	no	no	no	no	no
3	71787152	CRcont211207	T	A	Cont	PROK2	3:71785052-71790148	-	5096	NA	no	no	no	no	no	no	no	no	no	no
3	71787220	CRcont211229	G	A	Cont	PROK2	3:71785052-71790148	-	5096	NA	no	no	no	no	no	no	no	no	no	no
3	71787432	CRcont211263	C	T	Cont	PROK2	3:71785052-71790148	-	5096	NA	no	no	no	no	no	no	no	no	no	no
3	71787553	CRcont211285	T	C	Cont	PROK2	3:71785052-71790148	-	5096	NA	no	no	no	no	no	no	no	no	no	no
3	71787637	CRcont211303	T	G	Cont	PROK2	3:71785052-71790148	-	5096	NA	no	no	no	no	no	no	no	no	no	no
3	71787811	CRcont211332	A	G	Cont	PROK2	3:71785052-71790148	-	5096	NA	no	no	no	no	no	no	no	no	no	no
3	71787953	CRcont211357	C	T	Cont	PROK2	3:71785052-71790148	-	5096	NA	no	no	no	no	no	no	no	no	no	no
3	71788041	CRcont211376	G	A	Cont	PROK2	3:71785052-71790148	-	5096	NA	no	no	no	no	no	no	no	no	no	no
3	71788119	CRcont211400	T	C	Cont	PROK2	3:71785052-71790148	-	5096	NA	no	no	no	no	no	no	no	no	no	no
3	71788276	CRcont211425	A	G	Cont	PROK2	3:71785052-71790148	-	5096	NA	no	no	no	no	no	no	no	no	no	no
3	71788357	CRcont211453	CCA	C	Cont	PROK2	3:71785052-71790148	-	5096	NA	no	no	no	no	no	no	no	no	no	no
3	71788517	CRcont211485	C	A	Cont	PROK2	3:71785052-71790148	-	5096	NA	no	no	no	no	no	no	no	no	no	no
3	71788644	CRcont211505	G	T	Cont	PROK2	3:71785052-71790148	-	5096	NA	no	no	no	no	no	no	no	no	no	no
3	71788852	CRcont211534	A	G	Cont	PROK2	3:71785052-71790148	-	5096	NA	no	no	no	no	no	no	no	no	no	no
3	71789090	CRcont211569	G	A	Cont	PROK2	3:71785052-71790148	-	5096	NA	no	no	no	no	no	no	no	no	no	no
3	71789241	CRcont211595	C	T	Cont	PROK2	3:71785052-71790148	-	5096	NA	no	no	no	no	no	no	no	no	no	no
3	71789372	CRcont211623	T	A	Cont	PROK2	3:71785052-71790148	-	5096	NA	no	no	no	no	no	no	no	no	no	no
3	71789471	CRcont211650	C	G	Cont	PROK2	3:71785052-71790148	-	5096	NA	no	no	no	no	no	no	no	no	no	no
3	71789593	CRcont211705	T	TAAAAAAAAAAAAAAAAAA	Cont	PROK2	3:71785052-71790148	-	5096	NA	no	no	no	no	no	no	no	no	no	no
3	71789634	CRcont211724	CAG	C	Cont	PROK2	3:71785052-71790148	-	5096	NA	no	no	no	no	no	no	no	no	no	no
3	71789711	CRcont211741	T	G	Cont	PROK2	3:71785052-71790148	-	5096	NA	no	no	no	no	no	no	no	no	no	no
3	71789830	CRcont211761	A	G	Cont	PROK2	3:71785052-71790148	-	5096	NA	no	no	no	no	no	no	no	no	no	no
3	71789986	CRcont211789	T	G	Cont	PROK2	3:71785052-71790148	-	5096	NA	no	no	no	no	no	no	no	no	no	no
3	71790066	CRcont211813	T	TTCTTATATTA	Cont	PROK2	3:71785052-71790148	-	5096	NA	no	no	no	no	no	no	no	no	no	no
3	71790125	CRcont211845	G	A	Cont	PROK2	3:71785052-71790148	-	5096	NA	no	no	no	no	no	no	no	no	no	no
3	93973810	CRcont211872	T	C	Cont	PROS1	3:93973749-93978896	-	5147	NA	no	no	no	no	no	no	no	no	ROIgene	refset
3	93973888	CRcont211893	C	A	Cont	PROS1	3:93973749-93978896	-	5147	NA	no	no	no	no	no	no	no	no	ROIgene	refset
3	93973917	CR348	G	A	Dis	PROS1	3:93973749-93978896	-	5147	PROS1	no	no	no	no	no	no	no	no	ROIgene	refset
3	93973947	CRcont211924	A	T	Cont	PROS1	3:93973749-93978896	-	5147	NA	no	no	no	no	no	no	no	no	ROIgene	refset
3	93974082	CRcont211942	G	A	Cont	PROS1	3:93973749-93978896	-	5147	NA	no	no	no	no	no	no	no	no	ROIgene	refset
3	93974231	CRcont211966	A	G	Cont	PROS1	3:93973749-93978896	-	5147	NA	no	no	no	no	no	no	no	no	ROIgene	refset
3	93974399	CRcont211996	G	T	Cont	PROS1	3:93973749-93978896	-	5147	NA	no	no	no	no	no	no	no	no	ROIgene	refset
3	93974484	CRcont212030	G	T	Cont	PROS1	3:93973749-93978896	-	5147	NA	no	no	no	no	no	no	no	no	ROIgene	refset
3	93974608	CRcont212053	T	G	Cont	PROS1	3:93973749-93978896	-	5147	NA	no	no	no	no	no	no	no	no	ROIgene	refset
3	93974713	CRcont212078	C	T	Cont	PROS1	3:93973749-93978896	-	5147	NA	no	no	no	no	no	no	no	no	ROIgene	refset
3	93974794	CRcont212103	G	A	Cont	PROS1	3:93973749-93978896	-	5147	NA	no	no	no	no	no	no	no	no	ROIgene	refset
3	93974915	CRcont212121	A	G	Cont	PROS1	3:93973749-93978896	-	5147	NA	no	no	no	no	no	no	no	no	ROIgene	refset
3	93974948	CRcont212143	G	GTTTTTTTTTTTTTT	Cont	PROS1	3:93973749-93978896	-	5147	NA	no	no	no	no	no	no	no	no	ROIgene	refset
3	93974949	CRcont212168	T	G	Cont	PROS1	3:93973749-93978896	-	5147	NA	no	no	no	no	no	no	no	no	ROIgene	refset
3	93974988	CRcont212188	G	T	Cont	PROS1	3:93973749-93978896	-	5147	NA	no	no	no	no	no	no	no	no	ROIgene	refset
3	93975171	CRcont212216	T	C	Cont	PROS1	3:93973749-93978896	-	5147	NA	no	no	no	no	no	no	no	no	ROIgene	refset
3	93975406	CRcont212247	T	C	Cont	PROS1	3:93973749-93978896	-	5147	NA	no	no	no	no	no	no	no	no	ROIgene	refset
3	93975521	CRcont212272	A	C	Cont	PROS1	3:93973749-93978896	-	5147	NA	no	no	no	no	no	no	no	no	ROIgene	refset
3	93975640	CRcont212296	A	T	Cont	PROS1	3:93973749-93978896	-	5147	NA	no	no	no	no	no	no	no	no	ROIgene	refset
3	93975805	CRcont212321	C	A	Cont	PROS1	3:93973749-93978896	-	5147	NA	no	no	no	no	no	no	no	no	ROIgene	refset
3	93975949	CRcont212353	G	A	Cont	PROS1	3:93973749-93978896	-	5147	NA	no	no	no	no	no	no	no	no	ROIgene	refset
3	93976020	CRcont212368	C	T	Cont	PROS1	3:93973749-93978896	-	5147	NA	no	no	no	no	no	no	no	no	ROIgene	refset
3	93976218	CRcont212395	A	G	Cont	PROS1	3:93973749-93978896	-	5147	NA	no	no	no	no	no	no	no	no	ROIgene	refset
3	93976371	CRcont212420	T	C	Cont	PROS1	3:93973749-93978896	-	5147	NA	no	no	no	no	no	no	no	no	ROIgene	refset
3	93976479	CRcont212438	G	C	Cont	PROS1	3:93973749-93978896	-	5147	NA	no	no	no	no	no	no	no	no	ROIgene	refset
3	93976628	CRcont212459	C	A	Cont	PROS1	3:93973749-93978896	-	5147	NA	no	no	no	no	no	no	no	no	ROIgene	refset
3	93976689	CRcont212474	T	C	Cont	PROS1	3:93973749-93978896	-	5147	NA	no	no	no	no	no	no	no	no	ROIgene	refset
3	93976807	CRcont212494	G	A	Cont	PROS1	3:93973749-93978896	-	5147	NA	no	no	no	no	no	no	no	no	ROIgene	refset
3	93976927	CRcont212518	G	A	Cont	PROS1	3:93973749-93978896	-	5147	NA	no	no	no	no	no	no	no	no	ROIgene	refset
3	93977060	CRcont212539	T	C	Cont	PROS1	3:93973749-93978896	-	5147	NA	no	no	no	no	no	no	no	no	ROIgene	refset
3	93977141	CRcont212558	A	G	Cont	PROS1	3:93973749-93978896	-	5147	NA	no	no	no	no	no	no	no	no	ROIgene	refset
3	93977210	CRcont212578	A	G	Cont	PROS1	3:93973749-93978896	-	5147	NA	no	no	no	no	no	no	no	no	ROIgene	refset
3	93977296	CRcont212599	CA	C	Cont	PROS1	3:93973749-93978896	-	5147	NA	no	no	no	no	no	no	no	no	ROIgene	refset
3	93977413	CRcont212615	A	G	Cont	PROS1	3:93973749-93978896	-	5147	NA	no	no	no	no	no	no	no	no	ROIgene	refset
3	93977549	CRcont212638	TA	T	Cont	PROS1	3:93973749-93978896	-	5147	NA	no	no	no	no	no	no	no	no	ROIgene	refset
3	93977751	CRcont212666	C	T	Cont	PROS1	3:93973749-93978896	-	5147	NA	no	no	no	no	no	no	no	no	ROIgene	refset
3	93977851	CRcont212687	T	C	Cont	PROS1	3:93973749-93978896	-	5147	NA	no	no	no	no	no	no	no	no	ROIgene	refset
3	93977995	CRcont212708	T	C	Cont	PROS1	3:93973749-93978896	-	5147	NA	no	no	no	no	no	no	no	no	ROIgene	refset
3	93978069	CRcont212727	C	A	Cont	PROS1	3:93973749-93978896	-	5147	NA	no	no	no	no	no	no	no	no	ROIgene	refset
3	93978205	CRcont212751	G	A	Cont	PROS1	3:93973749-93978896	-	5147	NA	no	no	no	no	no	no	no	no	ROIgene	refset
3	93978326	CRcont212771	A	G	Cont	PROS1	3:93973749-93978896	-	5147	NA	no	no	no	no	no	no	no	no	ROIgene	refset
3	93978503	CRcont212800	C	A	Cont	PROS1	3:93973749-93978896	-	5147	NA	no	no	no	no	no	no	no	no	ROIgene	refset
3	93978655	CRcont212829	G	C	Cont	PROS1	3:93973749-93978896	-	5147	NA	no	no	no	no	no	no	no	no	ROIgene	refset
3	93978746	CRcont212850	A	G	Cont	PROS1	3:93973749-93978896	-	5147	NA	no	no	no	no	no	no	no	no	ROIgene	refset
3	93978868	CRcont212869	T	A	Cont	PROS1	3:93973749-93978896	-	5147	NA	no	no	no	no	no	no	no	no	ROIgene	refset
3	128874734	CRcont212900	C	G	Cont	ACAD9	3:128874620-128879692	+	5072	NA	no	no	no	no	no	no	no	no	no	no
3	128874873	CRcont212927	A	G	Cont	ACAD9	3:128874620-128879692	+	5072	NA	no	no	no	no	no	no	no	no	no	no
3	128874970	CRcont212946	A	G	Cont	ACAD9	3:128874620-128879692	+	5072	NA	no	no	no	no	no	no	no	no	no	no
3	128875182	CRcont212973	T	C	Cont	ACAD9	3:128874620-128879692	+	5072	NA	no	no	no	no	no	no	no	no	no	no
3	128875302	CRcont212991	T	C	Cont	ACAD9	3:128874620-128879692	+	5072	NA	no	no	no	no	no	no	no	no	no	no
3	128875499	CRcont213026	C	A	Cont	ACAD9	3:128874620-128879692	+	5072	NA	no	no	no	no	no	no	no	no	no	no
3	128875679	CRcont213046	T	C	Cont	ACAD9	3:128874620-128879692	+	5072	NA	no	no	no	no	no	no	no	no	no	no
3	128875759	CRcont213069	G	A	Cont	ACAD9	3:128874620-128879692	+	5072	NA	no	no	no	no	no	no	no	no	no	no
3	128875803	CRcont213083	G	A	Cont	ACAD9	3:128874620-128879692	+	5072	NA	no	no	no	no	no	no	no	no	no	no
3	128875938	CRcont213107	G	A	Cont	ACAD9	3:128874620-128879692	+	5072	NA	no	no	no	no	no	no	no	no	no	no
3	128876023	CRcont213125	C	T	Cont	ACAD9	3:128874620-128879692	+	5072	NA	no	no	no	no	no	no	no	no	no	no
3	128876104	CRcont213152	C	T	Cont	ACAD9	3:128874620-128879692	+	5072	NA	no	no	no	no	no	no	no	no	no	no
3	128876311	CRcont213178	TTC	T	Cont	ACAD9	3:128874620-128879692	+	5072	NA	no	no	no	no	no	no	no	no	no	no
3	128876470	CRcont213203	T	C	Cont	ACAD9	3:128874620-128879692	+	5072	NA	no	no	no	no	no	no	no	no	no	no
3	128876548	CRcont213219	T	C	Cont	ACAD9	3:128874620-128879692	+	5072	NA	no	no	no	no	no	no	no	no	no	no
3	128876720	CRcont213248	T	G	Cont	ACAD9	3:128874620-128879692	+	5072	NA	no	no	no	no	no	no	no	no	no	no
3	128876921	CRcont213282	C	A	Cont	ACAD9	3:128874620-128879692	+	5072	NA	no	no	no	no	no	no	no	no	no	no
3	128877004	CRcont213300	C	T	Cont	ACAD9	3:128874620-128879692	+	5072	NA	no	no	no	no	no	no	no	no	no	no
3	128877237	CRcont213334	C	T	Cont	ACAD9	3:128874620-128879692	+	5072	NA	no	no	no	no	no	no	no	no	no	no
3	128877299	CRcont213348	C	A	Cont	ACAD9	3:128874620-128879692	+	5072	NA	no	no	no	no	no	no	no	no	no	no
3	128877425	CRcont213368	C	T	Cont	ACAD9	3:128874620-128879692	+	5072	NA	no	no	no	no	no	no	no	no	no	no
3	128877474	CRcont213380	G	A	Cont	ACAD9	3:128874620-128879692	+	5072	NA	no	no	no	no	no	no	no	no	no	no
3	128877702	CRcont213403	C	T	Cont	ACAD9	3:128874620-128879692	+	5072	NA	no	no	no	no	no	no	no	no	no	no
3	128877845	CRcont213431	T	C	Cont	ACAD9	3:128874620-128879692	+	5072	NA	no	no	no	no	no	no	no	no	no	no
3	128878006	CRcont213469	T	A	Cont	ACAD9	3:128874620-128879692	+	5072	NA	no	no	no	no	no	no	no	no	no	no
3	128878184	CRcont213496	C	A	Cont	ACAD9	3:128874620-128879692	+	5072	NA	no	no	no	no	no	no	no	no	no	no
3	128878259	CRcont213514	C	A	Cont	ACAD9	3:128874620-128879692	+	5072	NA	no	no	no	no	no	no	no	no	no	no
3	128878424	CRcont213545	G	A	Cont	ACAD9	3:128874620-128879692	+	5072	NA	no	no	no	no	no	no	no	no	no	no
3	128878512	CRcont213568	A	G	Cont	ACAD9	3:128874620-128879692	+	5072	NA	no	no	no	no	no	no	no	no	no	no
3	128878652	CRcont213594	C	G	Cont	ACAD9	3:128874620-128879692	+	5072	NA	no	no	no	no	no	no	no	no	no	no
3	128878792	CRcont213620	C	A	Cont	ACAD9	3:128874620-128879692	+	5072	NA	no	no	no	no	no	no	no	no	no	no
3	128878915	CRcont213651	C	T	Cont	ACAD9	3:128874620-128879692	+	5072	NA	no	no	no	no	no	no	no	no	no	no
3	128879029	CRcont213673	ACTTT	A	Cont	ACAD9	3:128874620-128879692	+	5072	NA	no	no	no	no	no	no	no	no	no	no
3	128879087	CRcont213689	A	C	Cont	ACAD9	3:128874620-128879692	+	5072	NA	no	no	no	no	no	no	no	no	no	no
3	128879231	CRcont213714	G	C	Cont	ACAD9	3:128874620-128879692	+	5072	NA	no	no	no	no	no	no	no	no	no	no
3	128879270	CRcont213726	A	G	Cont	ACAD9	3:128874620-128879692	+	5072	NA	no	no	no	no	no	no	no	no	no	no
3	128879367	CRcont213750	C	T	Cont	ACAD9	3:128874620-128879692	+	5072	NA	no	no	no	no	no	no	no	no	no	no
3	128879392	CRcont213770	C	A	Cont	ACAD9	3:128874620-128879692	+	5072	NA	no	no	no	no	no	no	no	no	no	no
3	128879458	CRcont213797	C	A	Cont	ACAD9	3:128874620-128879692	+	5072	NA	no	no	no	no	no	no	no	no	no	no
3	128879554	CRcont213827	A	G	Cont	ACAD9	3:128874620-128879692	+	5072	NA	no	no	no	no	no	no	no	no	no	no
3	128879576	CRcont213842	G	T	Cont	ACAD9	3:128874620-128879692	+	5072	NA	no	no	no	no	no	no	no	no	no	no
3	128879625	CRcont213861	ACG	A	Cont	ACAD9	3:128874620-128879692	+	5072	NA	no	no	no	no	no	no	no	no	no	no
3	128879647	CR485	C	CTAAG	Dis	ACAD9	3:128874620-128879692	+	5072	ACAD9	no	no	no	no	commonAF	no	DisBeninCV	no	no	no
3	128879666	CRcont213882	G	A	Cont	ACAD9	3:128874620-128879692	+	5072	NA	no	no	no	no	no	no	no	no	no	no
3	169765118	CR512	G	C	Dis	ACTRT3	3:169769520-169774561	-	5041	TERC	no	no	no	no	no	no	no	no	no	refset
3	169765159	CR513	G	C	Dis	ACTRT3	3:169769520-169774561	-	5041	TERC	no	no	no	no	no	no	DisBeninCV	no	no	no
3	171026801	CRcont213916	A	T	Cont	SLC2A2	3:171026670-171031720	-	5050	NA	no	no	no	no	no	no	no	no	ROIgene	refset
3	171026951	CRcont213937	G	A	Cont	SLC2A2	3:171026670-171031720	-	5050	NA	no	no	no	no	no	no	no	no	ROIgene	refset
3	171027041	CRcont213956	T	C	Cont	SLC2A2	3:171026670-171031720	-	5050	NA	no	no	no	no	no	no	no	no	ROIgene	refset
3	171027121	CRcont213974	G	A	Cont	SLC2A2	3:171026670-171031720	-	5050	NA	no	no	no	no	no	no	no	no	ROIgene	refset
3	171027252	CR338	T	G	Dis	SLC2A2	3:171026670-171031720	-	5050	SLC2A2	no	no	no	no	no	no	no	no	ROIgene	refset
3	171027406	CRcont214009	TATA	T	Cont	SLC2A2	3:171026670-171031720	-	5050	NA	no	no	no	no	no	no	no	no	ROIgene	refset
3	171027569	CRcont214041	A	G	Cont	SLC2A2	3:171026670-171031720	-	5050	NA	no	no	no	no	no	no	no	no	ROIgene	refset
3	171027709	CRcont214063	G	A	Cont	SLC2A2	3:171026670-171031720	-	5050	NA	no	no	no	no	no	no	no	no	ROIgene	refset
3	171027894	CRcont214096	A	G	Cont	SLC2A2	3:171026670-171031720	-	5050	NA	no	no	no	no	no	no	no	no	ROIgene	refset
3	171028038	CRcont214121	G	A	Cont	SLC2A2	3:171026670-171031720	-	5050	NA	no	no	no	no	no	no	no	no	ROIgene	refset
3	171028208	CRcont214144	G	T	Cont	SLC2A2	3:171026670-171031720	-	5050	NA	no	no	no	no	no	no	no	no	ROIgene	refset
3	171028321	CRcont214165	T	TGA	Cont	SLC2A2	3:171026670-171031720	-	5050	NA	no	no	no	no	no	no	no	no	ROIgene	refset
3	171028390	CRcont214184	T	C	Cont	SLC2A2	3:171026670-171031720	-	5050	NA	no	no	no	no	no	no	no	no	ROIgene	refset
3	171028445	CRcont214204	A	C	Cont	SLC2A2	3:171026670-171031720	-	5050	NA	no	no	no	no	no	no	no	no	ROIgene	refset
3	171028568	CRcont214226	T	G	Cont	SLC2A2	3:171026670-171031720	-	5050	NA	no	no	no	no	no	no	no	no	ROIgene	refset
3	171028706	CRcont214255	A	T	Cont	SLC2A2	3:171026670-171031720	-	5050	NA	no	no	no	no	no	no	no	no	ROIgene	refset
3	171028798	CRcont214275	G	C	Cont	SLC2A2	3:171026670-171031720	-	5050	NA	no	no	no	no	no	no	no	no	ROIgene	refset
3	171028910	CRcont214301	G	T	Cont	SLC2A2	3:171026670-171031720	-	5050	NA	no	no	no	no	no	no	no	no	ROIgene	refset
3	171029058	CRcont214327	T	C	Cont	SLC2A2	3:171026670-171031720	-	5050	NA	no	no	no	no	no	no	no	no	ROIgene	refset
3	171029154	CRcont214347	A	G	Cont	SLC2A2	3:171026670-171031720	-	5050	NA	no	no	no	no	no	no	no	no	ROIgene	refset
3	171029302	CRcont214369	G	A	Cont	SLC2A2	3:171026670-171031720	-	5050	NA	no	no	no	no	no	no	no	no	ROIgene	refset
3	171029580	CRcont214415	G	A	Cont	SLC2A2	3:171026670-171031720	-	5050	NA	no	no	no	no	no	no	no	no	ROIgene	refset
3	171029740	CRcont214448	C	A	Cont	SLC2A2	3:171026670-171031720	-	5050	NA	no	no	no	no	no	no	no	no	ROIgene	refset
3	171029975	CRcont214474	C	G	Cont	SLC2A2	3:171026670-171031720	-	5050	NA	no	no	no	no	no	no	no	no	ROIgene	refset
3	171030098	CRcont214492	G	A	Cont	SLC2A2	3:171026670-171031720	-	5050	NA	no	no	no	no	no	no	no	no	ROIgene	refset
3	171030169	CRcont214509	G	C	Cont	SLC2A2	3:171026670-171031720	-	5050	NA	no	no	no	no	no	no	no	no	ROIgene	refset
3	171030253	CRcont214528	G	GT	Cont	SLC2A2	3:171026670-171031720	-	5050	NA	no	no	no	no	no	no	no	no	ROIgene	refset
3	171030378	CRcont214548	C	T	Cont	SLC2A2	3:171026670-171031720	-	5050	NA	no	no	no	no	no	no	no	no	ROIgene	refset
3	171030475	CRcont214565	C	T	Cont	SLC2A2	3:171026670-171031720	-	5050	NA	no	no	no	no	no	no	no	no	ROIgene	refset
3	171030609	CRcont214587	GT	G	Cont	SLC2A2	3:171026670-171031720	-	5050	NA	no	no	no	no	no	no	no	no	ROIgene	refset
3	171030657	CRcont214613	G	T	Cont	SLC2A2	3:171026670-171031720	-	5050	NA	no	no	no	no	no	no	no	no	ROIgene	refset
3	171030748	CRcont214633	C	T	Cont	SLC2A2	3:171026670-171031720	-	5050	NA	no	no	no	no	no	no	no	no	ROIgene	refset
3	171030816	CRcont214647	C	T	Cont	SLC2A2	3:171026670-171031720	-	5050	NA	no	no	no	no	no	no	no	no	ROIgene	refset
3	171031040	CRcont214685	T	G	Cont	SLC2A2	3:171026670-171031720	-	5050	NA	no	no	no	no	no	no	no	no	ROIgene	refset
3	171031238	CRcont214715	G	A	Cont	SLC2A2	3:171026670-171031720	-	5050	NA	no	no	no	no	no	no	no	no	ROIgene	refset
3	171031351	CRcont214735	G	T	Cont	SLC2A2	3:171026670-171031720	-	5050	NA	no	no	no	no	no	no	no	no	ROIgene	refset
3	171031423	CRcont214751	CAAAAAAAA	C	Cont	SLC2A2	3:171026670-171031720	-	5050	NA	no	no	no	no	no	no	no	no	ROIgene	refset
3	171031525	CRcont214775	A	G	Cont	SLC2A2	3:171026670-171031720	-	5050	NA	no	no	no	no	no	no	no	no	ROIgene	refset
3	171031606	CRcont214798	C	G	Cont	SLC2A2	3:171026670-171031720	-	5050	NA	no	no	no	no	no	no	no	no	ROIgene	refset
3	171031711	CRcont214818	C	CT	Cont	SLC2A2	3:171026670-171031720	-	5050	NA	no	no	no	no	no	no	no	no	ROIgene	refset
3	184376290	CR486	C	A	Dis	THPO	3:184376259-184383207	-	6948	THPO	no	codingaa	no	manexclude	no	no	no	no	no	no
3	184376305	CR487	TC	T	Dis	THPO	3:184376259-184383207	-	6948	THPO	no	codingaa	no	no	no	no	no	no	no	no
3	184376374	CRcont214836	G	A	Cont	THPO	3:184376259-184383207	-	6948	NA	no	codingaa	no	no	no	no	no	no	no	no
3	184376548	CRcont214859	T	C	Cont	THPO	3:184376259-184383207	-	6948	NA	no	no	no	no	no	no	no	no	no	no
3	184376675	CRcont214883	G	A	Cont	THPO	3:184376259-184383207	-	6948	NA	no	no	no	no	no	no	no	no	no	no
3	184376776	CRcont214904	C	T	Cont	THPO	3:184376259-184383207	-	6948	NA	no	no	no	no	no	no	no	no	no	no
3	184376845	CRcont214937	C	CAAAAAA	Cont	THPO	3:184376259-184383207	-	6948	NA	no	no	no	no	no	no	no	no	no	no
3	184376870	CRcont214968	G	A	Cont	THPO	3:184376259-184383207	-	6948	NA	no	no	no	no	no	no	no	no	no	no
3	184376923	CRcont214985	A	G	Cont	THPO	3:184376259-184383207	-	6948	NA	no	no	no	no	no	no	no	no	no	no
3	184377086	CRcont215019	G	C	Cont	THPO	3:184376259-184383207	-	6948	NA	no	no	no	no	no	no	no	no	no	no
3	184377157	CRcont215038	A	G	Cont	THPO	3:184376259-184383207	-	6948	NA	no	no	no	no	no	no	no	no	no	no
3	184377204	CRcont215055	C	T	Cont	THPO	3:184376259-184383207	-	6948	NA	no	no	no	no	no	no	no	no	no	no
3	184377324	CRcont215078	A	C	Cont	THPO	3:184376259-184383207	-	6948	NA	no	no	no	no	no	no	no	no	no	no
3	184377459	CRcont215106	C	T	Cont	THPO	3:184376259-184383207	-	6948	NA	no	no	no	no	no	no	no	no	no	no
3	184377600	CRcont215140	A	G	Cont	THPO	3:184376259-184383207	-	6948	NA	no	no	no	no	no	no	no	no	no	no
3	184377668	CRcont215152	G	A	Cont	THPO	3:184376259-184383207	-	6948	NA	no	no	no	no	no	no	no	no	no	no
3	184377790	CRcont215174	C	T	Cont	THPO	3:184376259-184383207	-	6948	NA	no	no	no	no	no	no	no	no	no	no
3	184377954	CRcont215201	T	C	Cont	THPO	3:184376259-184383207	-	6948	NA	no	no	no	no	no	no	no	no	no	no
3	184378034	CRcont215221	T	G	Cont	THPO	3:184376259-184383207	-	6948	NA	no	no	no	no	no	no	no	no	no	no
3	184378158	CRcont215245	G	A	Cont	THPO	3:184376259-184383207	-	6948	NA	no	codingaa	no	no	no	no	no	no	no	no
3	184378252	CRcont215265	G	A	Cont	THPO	3:184376259-184383207	-	6948	NA	no	codingaa	no	no	no	no	no	no	no	no
3	184378315	CRcont215283	C	A	Cont	THPO	3:184376259-184383207	-	6948	NA	no	codingaa	no	no	no	no	no	no	no	no
3	184378400	CRcont215301	G	GT	Cont	THPO	3:184376259-184383207	-	6948	NA	no	no	no	no	no	no	no	no	no	no
3	184378563	CRcont215321	T	G	Cont	THPO	3:184376259-184383207	-	6948	NA	no	no	no	no	no	no	no	no	no	no
3	184378720	CRcont215349	A	G	Cont	THPO	3:184376259-184383207	-	6948	NA	no	no	no	no	no	no	no	no	no	no
3	184378795	CRcont215372	G	C	Cont	THPO	3:184376259-184383207	-	6948	NA	no	no	no	no	no	no	no	no	no	no
3	184378934	CRcont215393	T	G	Cont	THPO	3:184376259-184383207	-	6948	NA	no	no	no	no	no	no	no	no	no	no
3	184379015	CRcont215409	C	A	Cont	THPO	3:184376259-184383207	-	6948	NA	no	no	no	no	no	no	no	no	no	no
3	184379180	CRcont215444	C	T	Cont	THPO	3:184376259-184383207	-	6948	NA	no	no	no	no	no	no	no	no	no	no
3	184379368	CRcont215480	G	A	Cont	THPO	3:184376259-184383207	-	6948	NA	no	no	no	no	no	no	no	no	no	no
3	184379494	CRcont215500	C	G	Cont	THPO	3:184376259-184383207	-	6948	NA	no	no	no	no	no	no	no	no	no	no
3	184379569	CRcont215516	AGG	A	Cont	THPO	3:184376259-184383207	-	6948	NA	no	no	no	no	no	no	no	no	no	no
3	184379673	CRcont215540	C	T	Cont	THPO	3:184376259-184383207	-	6948	NA	no	no	no	no	no	no	no	no	no	no
3	184379844	CRcont215584	C	T	Cont	THPO	3:184376259-184383207	-	6948	NA	no	no	no	no	no	no	no	no	no	no
3	184379880	CRcont215600	AGCC	A	Cont	THPO	3:184376259-184383207	-	6948	NA	no	no	no	no	no	no	no	no	no	no
3	184379935	CRcont215620	C	T	Cont	THPO	3:184376259-184383207	-	6948	NA	no	no	no	no	no	no	no	no	no	no
3	184380026	CRcont215642	A	G	Cont	THPO	3:184376259-184383207	-	6948	NA	no	no	no	no	no	no	no	no	no	no
3	184380145	CRcont215672	T	C	Cont	THPO	3:184376259-184383207	-	6948	NA	no	no	no	no	no	no	no	no	no	no
3	184380229	CRcont215700	G	C	Cont	THPO	3:184376259-184383207	-	6948	NA	no	no	no	no	no	no	no	no	no	no
3	184380309	CRcont215721	C	A	Cont	THPO	3:184376259-184383207	-	6948	NA	no	no	no	no	no	no	no	no	no	no
3	184380375	CRcont215743	C	G	Cont	THPO	3:184376259-184383207	-	6948	NA	codingregion	codingaa	no	no	no	no	no	no	no	no
3	184380477	CRcont215769	GC	G	Cont	THPO	3:184376259-184383207	-	6948	NA	codingregion	no	no	no	no	no	no	no	no	no
3	184380586	CRcont215796	G	T	Cont	THPO	3:184376259-184383207	-	6948	NA	codingregion	no	no	no	no	no	no	no	no	no
3	184380662	CRcont215818	A	C	Cont	THPO	3:184376259-184383207	-	6948	NA	codingregion	no	no	no	no	no	no	no	no	no
3	184380774	CRcont215837	C	T	Cont	THPO	3:184376259-184383207	-	6948	NA	codingregion	codingaa	no	no	no	no	no	no	no	no
3	184380871	CRcont215873	G	A	Cont	THPO	3:184376259-184383207	-	6948	NA	codingregion	no	no	no	no	no	no	no	no	no
3	184381053	CRcont215904	G	T	Cont	THPO	3:184376259-184383207	-	6948	NA	codingregion	no	no	no	no	no	no	no	no	no
3	184381158	CRcont215924	G	C	Cont	THPO	3:184376259-184383207	-	6948	NA	codingregion	no	no	no	no	no	no	no	no	no
3	184381205	CRcont215940	A	T	Cont	THPO	3:184376259-184383207	-	6948	NA	codingregion	no	no	no	no	no	no	no	no	no
3	184381340	CRcont215962	C	A	Cont	THPO	3:184376259-184383207	-	6948	NA	codingregion	codingaa	no	no	no	no	no	no	no	no
3	184381484	CRcont215993	C	G	Cont	THPO	3:184376259-184383207	-	6948	NA	codingregion	no	no	no	no	no	no	no	no	no
3	184381587	CRcont216026	A	G	Cont	THPO	3:184376259-184383207	-	6948	NA	codingregion	codingaa	no	no	no	no	no	no	no	no
3	184381674	CRcont216046	GC	G	Cont	THPO	3:184376259-184383207	-	6948	NA	codingregion	no	no	no	no	no	no	no	no	no
3	184381802	CRcont216071	A	G	Cont	THPO	3:184376259-184383207	-	6948	NA	codingregion	codingaa	no	no	no	no	no	no	no	no
3	184381876	CRcont216091	G	A	Cont	THPO	3:184376259-184383207	-	6948	NA	codingregion	no	no	no	no	no	no	no	no	no
3	184382049	CRcont216115	C	T	Cont	THPO	3:184376259-184383207	-	6948	NA	codingregion	no	no	no	no	no	no	no	no	no
3	184382217	CRcont216145	T	C	Cont	THPO	3:184376259-184383207	-	6948	NA	codingregion	no	no	no	no	no	no	no	no	no
3	184382367	CRcont216172	CCTT	C	Cont	THPO	3:184376259-184383207	-	6948	NA	codingregion	no	no	no	no	no	no	no	no	no
3	184382480	CRcont216194	C	T	Cont	THPO	3:184376259-184383207	-	6948	NA	codingregion	codingaa	no	no	no	no	no	no	no	no
3	184382592	CRcont216229	G	C	Cont	THPO	3:184376259-184383207	-	6948	NA	codingregion	no	no	no	no	no	no	no	no	no
3	184382660	CRcont216246	GAAGGCCCCCC	G	Cont	THPO	3:184376259-184383207	-	6948	NA	codingregion	codingaa	no	no	no	no	no	no	no	no
3	184382781	CRcont216260	G	C	Cont	THPO	3:184376259-184383207	-	6948	NA	codingregion	no	no	no	no	no	no	no	no	no
3	184383004	CRcont216299	C	T	Cont	THPO	3:184376259-184383207	-	6948	NA	codingregion	no	no	no	no	no	no	no	no	no
3	184383150	CRcont216328	G	A	Cont	THPO	3:184376259-184383207	-	6948	NA	codingregion	codingaa	no	no	no	no	no	no	no	no
3	184383179	CRcont216355	G	T	Cont	THPO	3:184376259-184383207	-	6948	NA	codingregion	no	no	no	no	no	no	no	no	no
4	982096	CRcont216380	G	A	Cont	IDUA	4:982044-987085	+	5041	NA	no	no	no	no	no	no	no	no	ROIgene	refset
4	982224	CRcont216403	G	A	Cont	IDUA	4:982044-987085	+	5041	NA	no	no	no	no	no	no	no	no	ROIgene	refset
4	982326	CRcont216423	T	C	Cont	IDUA	4:982044-987085	+	5041	NA	no	no	no	no	no	no	no	no	ROIgene	refset
4	982368	CRcont216440	G	A	Cont	IDUA	4:982044-987085	+	5041	NA	no	no	no	no	no	no	no	no	ROIgene	refset
4	982442	CRcont216458	G	A	Cont	IDUA	4:982044-987085	+	5041	NA	no	no	no	no	no	no	no	no	ROIgene	refset
4	982503	CRcont216480	C	T	Cont	IDUA	4:982044-987085	+	5041	NA	no	no	no	no	no	no	no	no	ROIgene	refset
4	982537	CRcont216496	G	A	Cont	IDUA	4:982044-987085	+	5041	NA	no	no	no	no	no	no	no	no	ROIgene	refset
4	982659	CRcont216529	G	C	Cont	IDUA	4:982044-987085	+	5041	NA	no	no	no	no	no	no	no	no	ROIgene	refset
4	982784	CRcont216551	G	A	Cont	IDUA	4:982044-987085	+	5041	NA	no	no	no	no	no	no	no	no	ROIgene	refset
4	982888	CRcont216571	C	A	Cont	IDUA	4:982044-987085	+	5041	NA	no	no	no	no	no	no	no	no	ROIgene	refset
4	982958	CRcont216590	C	T	Cont	IDUA	4:982044-987085	+	5041	NA	no	no	no	no	no	no	no	no	ROIgene	refset
4	983018	CRcont216614	G	A	Cont	IDUA	4:982044-987085	+	5041	NA	no	no	no	no	no	no	no	no	ROIgene	refset
4	983161	CRcont216642	G	A	Cont	IDUA	4:982044-987085	+	5041	NA	no	no	no	no	no	no	no	no	ROIgene	refset
4	983268	CRcont216661	CCTCCTGT	C	Cont	IDUA	4:982044-987085	+	5041	NA	no	no	no	no	no	no	no	no	ROIgene	refset
4	983428	CRcont216683	G	C	Cont	IDUA	4:982044-987085	+	5041	NA	no	no	no	no	no	no	no	no	ROIgene	refset
4	983582	CRcont216718	A	G	Cont	IDUA	4:982044-987085	+	5041	NA	no	no	no	no	no	no	no	no	ROIgene	refset
4	983707	CRcont216742	G	A	Cont	IDUA	4:982044-987085	+	5041	NA	no	no	no	no	no	no	no	no	ROIgene	refset
4	983825	CRcont216763	A	C	Cont	IDUA	4:982044-987085	+	5041	NA	no	no	no	no	no	no	no	no	ROIgene	refset
4	983978	CRcont216791	C	T	Cont	IDUA	4:982044-987085	+	5041	NA	no	no	no	no	no	no	no	no	ROIgene	refset
4	984161	CRcont216829	T	C	Cont	IDUA	4:982044-987085	+	5041	NA	no	no	no	no	no	no	no	no	ROIgene	refset
4	984248	CRcont216846	G	A	Cont	IDUA	4:982044-987085	+	5041	NA	no	no	no	no	no	no	no	no	ROIgene	refset
4	984381	CRcont216865	C	T	Cont	IDUA	4:982044-987085	+	5041	NA	no	no	no	no	no	no	no	no	ROIgene	refset
4	984430	CRcont216885	T	C	Cont	IDUA	4:982044-987085	+	5041	NA	no	no	no	no	no	no	no	no	ROIgene	refset
4	984585	CRcont216912	C	G	Cont	IDUA	4:982044-987085	+	5041	NA	no	no	no	no	no	no	no	no	ROIgene	refset
4	984724	CRcont216939	A	C	Cont	IDUA	4:982044-987085	+	5041	NA	no	no	no	no	no	no	no	no	ROIgene	refset
4	984853	CRcont216963	A	G	Cont	IDUA	4:982044-987085	+	5041	NA	no	no	no	no	no	no	no	no	ROIgene	refset
4	985019	CRcont216994	G	C	Cont	IDUA	4:982044-987085	+	5041	NA	no	no	no	no	no	no	no	no	ROIgene	refset
4	985144	CRcont217016	C	T	Cont	IDUA	4:982044-987085	+	5041	NA	no	no	no	no	no	no	no	no	ROIgene	refset
4	985247	CRcont217040	C	G	Cont	IDUA	4:982044-987085	+	5041	NA	no	no	no	no	no	no	no	no	ROIgene	refset
4	985284	CRcont217053	G	A	Cont	IDUA	4:982044-987085	+	5041	NA	no	no	no	no	no	no	no	no	ROIgene	refset
4	985343	CRcont217078	G	A	Cont	IDUA	4:982044-987085	+	5041	NA	no	no	no	no	no	no	no	no	ROIgene	refset
4	985448	CRcont217108	A	G	Cont	IDUA	4:982044-987085	+	5041	NA	no	no	no	no	no	no	no	no	ROIgene	refset
4	985519	CRcont217127	C	T	Cont	IDUA	4:982044-987085	+	5041	NA	no	no	no	no	no	no	no	no	ROIgene	refset
4	985588	CRcont217148	G	A	Cont	IDUA	4:982044-987085	+	5041	NA	no	no	no	no	no	no	no	no	ROIgene	refset
4	985677	CRcont217176	A	C	Cont	IDUA	4:982044-987085	+	5041	NA	no	no	no	no	no	no	no	no	ROIgene	refset
4	985812	CRcont217199	CT	C	Cont	IDUA	4:982044-987085	+	5041	NA	no	no	no	no	no	no	no	no	ROIgene	refset
4	985925	CRcont217226	TTTTC	T	Cont	IDUA	4:982044-987085	+	5041	NA	no	no	no	no	no	no	no	no	ROIgene	refset
4	986042	CRcont217250	G	A	Cont	IDUA	4:982044-987085	+	5041	NA	no	no	no	no	no	no	no	no	ROIgene	refset
4	986182	CRcont217281	A	G	Cont	IDUA	4:982044-987085	+	5041	NA	no	no	no	no	no	no	no	no	ROIgene	refset
4	986244	CRcont217295	A	G	Cont	IDUA	4:982044-987085	+	5041	NA	no	no	no	no	no	no	no	no	ROIgene	refset
4	986348	CRcont217323	C	T	Cont	IDUA	4:982044-987085	+	5041	NA	no	no	no	no	no	no	no	no	ROIgene	refset
4	986453	CRcont217347	T	G	Cont	IDUA	4:982044-987085	+	5041	NA	no	no	no	no	no	no	no	no	ROIgene	refset
4	986593	CRcont217366	G	A	Cont	IDUA	4:982044-987085	+	5041	NA	no	no	no	no	no	no	no	no	ROIgene	refset
4	986724	CRcont217388	C	T	Cont	IDUA	4:982044-987085	+	5041	NA	no	no	no	no	no	no	no	no	ROIgene	refset
4	986848	CRcont217421	TC	T	Cont	IDUA	4:982044-987085	+	5041	NA	no	codingaa	no	no	no	no	no	no	ROIgene	no
4	986909	CRcont217443	G	A	Cont	IDUA	4:982044-987085	+	5041	NA	no	no	no	no	no	no	no	no	ROIgene	refset
4	986983	CRcont217468	G	C	Cont	IDUA	4:982044-987085	+	5041	NA	no	no	no	no	no	no	no	no	ROIgene	refset
4	987035	CRcont217488	G	A	Cont	IDUA	4:982044-987085	+	5041	NA	no	no	no	no	no	no	no	no	ROIgene	refset
4	987083	CR354	C	G	Dis	IDUA	4:982044-987085	+	5041	IDUA	no	no	no	no	no	no	no	no	ROIgene	refset
4	73431303	CRcont217513	T	G	Cont	AFP	4:73431221-73436263	+	5042	NA	no	no	no	no	no	no	no	no	ROIgene	refset
4	73431498	CRcont217544	T	G	Cont	AFP	4:73431221-73436263	+	5042	NA	no	no	no	no	no	no	no	no	ROIgene	refset
4	73431641	CRcont217572	G	C	Cont	AFP	4:73431221-73436263	+	5042	NA	no	no	no	no	no	no	no	no	ROIgene	refset
4	73431726	CRcont217590	C	T	Cont	AFP	4:73431221-73436263	+	5042	NA	no	no	no	no	no	no	no	no	ROIgene	refset
4	73431860	CRcont217609	A	G	Cont	AFP	4:73431221-73436263	+	5042	NA	no	no	no	no	no	no	no	no	ROIgene	refset
4	73431997	CRcont217633	T	A	Cont	AFP	4:73431221-73436263	+	5042	NA	no	no	no	no	no	no	no	no	ROIgene	refset
4	73432085	CRcont217654	A	G	Cont	AFP	4:73431221-73436263	+	5042	NA	no	no	no	no	no	no	no	no	ROIgene	refset
4	73432251	CRcont217673	G	A	Cont	AFP	4:73431221-73436263	+	5042	NA	no	no	no	no	no	no	no	no	ROIgene	refset
4	73432373	CRcont217696	G	A	Cont	AFP	4:73431221-73436263	+	5042	NA	no	no	no	no	no	no	no	no	ROIgene	refset
