## Supplemental Table 8 for "Regional-specific calibration enables application of bioinformatic evidence for clinical classification of 5’ cis-regulatory variants in Mendelian disease" (part 2 of 2)

### Sheet: Table S8 (continued)
Table S8: Annotations related to variant exclusions.
4	73432432	CRcont217710	G	A	Cont	AFP	4:73431221-73436263	+	5042	NA	no	no	no	no	no	no	no	no	ROIgene	refset
4	73432560	CRcont217733	G	A	Cont	AFP	4:73431221-73436263	+	5042	NA	no	no	no	no	no	no	no	no	ROIgene	refset
4	73432675	CRcont217755	A	G	Cont	AFP	4:73431221-73436263	+	5042	NA	no	no	no	no	no	no	no	no	ROIgene	refset
4	73432797	CRcont217784	T	C	Cont	AFP	4:73431221-73436263	+	5042	NA	no	no	no	no	no	no	no	no	ROIgene	refset
4	73432912	CRcont217803	G	A	Cont	AFP	4:73431221-73436263	+	5042	NA	no	no	no	no	no	no	no	no	ROIgene	refset
4	73433027	CRcont217817	C	A	Cont	AFP	4:73431221-73436263	+	5042	NA	no	no	no	no	no	no	no	no	ROIgene	refset
4	73433147	CRcont217838	A	G	Cont	AFP	4:73431221-73436263	+	5042	NA	no	no	no	no	no	no	no	no	ROIgene	refset
4	73433255	CRcont217863	C	T	Cont	AFP	4:73431221-73436263	+	5042	NA	no	no	no	no	no	no	no	no	ROIgene	refset
4	73433395	CRcont217883	A	G	Cont	AFP	4:73431221-73436263	+	5042	NA	no	no	no	no	no	no	no	no	ROIgene	refset
4	73433551	CRcont217909	G	A	Cont	AFP	4:73431221-73436263	+	5042	NA	no	no	no	no	no	no	no	no	ROIgene	refset
4	73433661	CRcont217933	C	T	Cont	AFP	4:73431221-73436263	+	5042	NA	no	no	no	no	no	no	no	no	ROIgene	refset
4	73433802	CRcont217957	C	T	Cont	AFP	4:73431221-73436263	+	5042	NA	no	no	no	no	no	no	no	no	ROIgene	refset
4	73433916	CRcont217979	G	T	Cont	AFP	4:73431221-73436263	+	5042	NA	no	no	no	no	no	no	no	no	ROIgene	refset
4	73434019	CRcont218004	A	C	Cont	AFP	4:73431221-73436263	+	5042	NA	no	no	no	no	no	no	no	no	ROIgene	refset
4	73434115	CRcont218025	C	T	Cont	AFP	4:73431221-73436263	+	5042	NA	no	no	no	no	no	no	no	no	ROIgene	refset
4	73434146	CRcont218060	C	CATATAT	Cont	AFP	4:73431221-73436263	+	5042	NA	no	no	no	no	no	no	no	no	ROIgene	refset
4	73434170	CRcont218087	T	TATCTATATCTA	Cont	AFP	4:73431221-73436263	+	5042	NA	no	no	no	no	no	no	no	no	ROIgene	refset
4	73434224	CRcont218101	T	C	Cont	AFP	4:73431221-73436263	+	5042	NA	no	no	no	no	no	no	no	no	ROIgene	refset
4	73434281	CRcont218116	A	G	Cont	AFP	4:73431221-73436263	+	5042	NA	no	no	no	no	no	no	no	no	ROIgene	refset
4	73434394	CRcont218133	C	T	Cont	AFP	4:73431221-73436263	+	5042	NA	no	no	no	no	no	no	no	no	ROIgene	refset
4	73434525	CRcont218158	G	A	Cont	AFP	4:73431221-73436263	+	5042	NA	no	no	no	no	no	no	no	no	ROIgene	refset
4	73434618	CRcont218187	A	C	Cont	AFP	4:73431221-73436263	+	5042	NA	no	no	no	no	no	no	no	no	ROIgene	refset
4	73434786	CRcont218212	C	T	Cont	AFP	4:73431221-73436263	+	5042	NA	no	no	no	no	no	no	no	no	ROIgene	refset
4	73434895	CRcont218239	G	T	Cont	AFP	4:73431221-73436263	+	5042	NA	no	no	no	no	no	no	no	no	ROIgene	refset
4	73435010	CRcont218265	A	T	Cont	AFP	4:73431221-73436263	+	5042	NA	no	no	no	no	no	no	no	no	ROIgene	refset
4	73435133	CRcont218285	A	G	Cont	AFP	4:73431221-73436263	+	5042	NA	no	no	no	no	no	no	no	no	ROIgene	refset
4	73435221	CRcont218304	T	A	Cont	AFP	4:73431221-73436263	+	5042	NA	no	no	no	no	no	no	no	no	ROIgene	refset
4	73435322	CRcont218326	G	C	Cont	AFP	4:73431221-73436263	+	5042	NA	no	no	no	no	no	no	no	no	ROIgene	refset
4	73435419	CRcont218347	G	A	Cont	AFP	4:73431221-73436263	+	5042	NA	no	no	no	no	no	no	no	no	ROIgene	refset
4	73435520	CRcont218369	C	A	Cont	AFP	4:73431221-73436263	+	5042	NA	no	no	no	no	no	no	no	no	ROIgene	refset
4	73435663	CRcont218395	G	T	Cont	AFP	4:73431221-73436263	+	5042	NA	no	no	no	no	no	no	no	no	ROIgene	refset
4	73435804	CRcont218422	T	C	Cont	AFP	4:73431221-73436263	+	5042	NA	no	no	no	no	no	no	no	no	ROIgene	refset
4	73435901	CRcont218442	G	A	Cont	AFP	4:73431221-73436263	+	5042	NA	no	no	no	no	no	no	no	no	ROIgene	refset
4	73436023	CRcont218463	A	T	Cont	AFP	4:73431221-73436263	+	5042	NA	no	no	no	no	no	no	no	no	ROIgene	refset
4	73436100	CR351	G	A	Dis	AFP	4:73431221-73436263	+	5042	AFP	no	no	no	no	no	no	no	no	ROIgene	refset
4	73436145	CRcont218488	A	C	Cont	AFP	4:73431221-73436263	+	5042	NA	no	no	no	no	no	no	no	no	ROIgene	refset
4	73436164	CR352	C	A	Dis	AFP	4:73431221-73436263	+	5042	AFP	no	no	no	no	no	no	no	no	ROIgene	refset
4	88521855	CRcont218511	T	C	Cont	PIGY	4:88521789-88528776	-	6987	NA	no	no	no	no	no	no	no	no	ROIgene	refset
4	88521926	CRcont218531	G	A	Cont	PIGY	4:88521789-88528776	-	6987	NA	codingregion	codingaa	no	no	no	no	no	no	ROIgene	no
4	88522033	CRcont218549	A	T	Cont	PIGY	4:88521789-88528776	-	6987	NA	codingregion	no	no	no	no	no	no	no	ROIgene	no
4	88522176	CRcont218571	G	T	Cont	PIGY	4:88521789-88528776	-	6987	NA	codingregion	no	no	no	no	no	no	no	ROIgene	no
4	88522263	CRcont218587	C	T	Cont	PIGY	4:88521789-88528776	-	6987	NA	codingregion	no	no	no	no	no	no	no	ROIgene	no
4	88522355	CRcont218607	C	T	Cont	PIGY	4:88521789-88528776	-	6987	NA	codingregion	no	no	no	no	no	no	no	ROIgene	no
4	88522500	CRcont218629	GA	G	Cont	PIGY	4:88521789-88528776	-	6987	NA	codingregion	no	no	no	no	no	no	no	ROIgene	no
4	88522578	CRcont218643	T	C	Cont	PIGY	4:88521789-88528776	-	6987	NA	codingregion	no	no	no	no	no	no	no	ROIgene	no
4	88522640	CRcont218658	A	G	Cont	PIGY	4:88521789-88528776	-	6987	NA	codingregion	no	no	no	no	no	no	no	ROIgene	no
4	88522770	CRcont218676	C	T	Cont	PIGY	4:88521789-88528776	-	6987	NA	codingregion	no	no	no	no	no	no	no	ROIgene	no
4	88522919	CRcont218696	G	C	Cont	PIGY	4:88521789-88528776	-	6987	NA	codingregion	no	no	no	no	no	no	no	ROIgene	no
4	88523028	CRcont218722	GTC	G	Cont	PIGY	4:88521789-88528776	-	6987	NA	codingregion	no	no	no	no	no	no	no	ROIgene	no
4	88523084	CRcont218737	A	G	Cont	PIGY	4:88521789-88528776	-	6987	NA	codingregion	no	no	no	no	no	no	no	ROIgene	no
4	88523197	CRcont218766	C	T	Cont	PIGY	4:88521789-88528776	-	6987	NA	codingregion	no	no	no	no	no	no	no	ROIgene	no
4	88523272	CRcont218778	C	A	Cont	PIGY	4:88521789-88528776	-	6987	NA	codingregion	no	no	no	no	no	no	no	ROIgene	no
4	88523418	CRcont218805	G	A	Cont	PIGY	4:88521789-88528776	-	6987	NA	codingregion	no	no	no	no	no	no	no	ROIgene	no
4	88523530	CRcont218831	GA	G	Cont	PIGY	4:88521789-88528776	-	6987	NA	codingregion	codingaa	no	no	no	no	no	no	ROIgene	no
4	88523603	CRcont218853	G	A	Cont	PIGY	4:88521789-88528776	-	6987	NA	codingregion	codingaa	no	no	no	no	no	no	ROIgene	no
4	88523657	CRcont218871	C	A	Cont	PIGY	4:88521789-88528776	-	6987	NA	codingregion	codingaa	no	no	no	no	no	no	ROIgene	no
4	88523722	CRcont218889	G	A	Cont	PIGY	4:88521789-88528776	-	6987	NA	no	no	no	no	no	no	no	no	ROIgene	refset
4	88523783	CRcont218916	C	G	Cont	PIGY	4:88521789-88528776	-	6987	NA	no	no	no	no	no	no	no	no	ROIgene	refset
4	88523797	CR353	C	T	Dis	PIGY	4:88521789-88528776	-	6987	PIGY	no	no	no	no	no	no	no	no	ROIgene	refset
4	88523854	CRcont218944	G	T	Cont	PIGY	4:88521789-88528776	-	6987	NA	no	no	no	no	no	no	no	no	ROIgene	refset
4	88523925	CRcont218966	G	A	Cont	PIGY	4:88521789-88528776	-	6987	NA	no	no	no	no	no	no	no	no	ROIgene	refset
4	88524049	CRcont218987	G	A	Cont	PIGY	4:88521789-88528776	-	6987	NA	no	no	no	no	no	no	no	no	ROIgene	refset
4	88524217	CRcont219020	C	G	Cont	PIGY	4:88521789-88528776	-	6987	NA	no	no	no	no	no	no	no	no	ROIgene	refset
4	88524280	CRcont219038	T	C	Cont	PIGY	4:88521789-88528776	-	6987	NA	no	no	no	no	no	no	no	no	ROIgene	refset
4	88524400	CRcont219057	C	G	Cont	PIGY	4:88521789-88528776	-	6987	NA	no	no	no	no	no	no	no	no	ROIgene	refset
4	88524566	CRcont219079	C	A	Cont	PIGY	4:88521789-88528776	-	6987	NA	no	no	no	no	no	no	no	no	ROIgene	refset
4	88524788	CRcont219108	A	C	Cont	PIGY	4:88521789-88528776	-	6987	NA	no	no	no	no	no	no	no	no	ROIgene	refset
4	88524919	CRcont219131	T	C	Cont	PIGY	4:88521789-88528776	-	6987	NA	no	no	no	no	no	no	no	no	ROIgene	refset
4	88525010	CRcont219147	G	A	Cont	PIGY	4:88521789-88528776	-	6987	NA	no	no	no	no	no	no	no	no	ROIgene	refset
4	88525036	CRcont219170	C	A	Cont	PIGY	4:88521789-88528776	-	6987	NA	no	no	no	no	no	no	no	no	ROIgene	refset
4	88525167	CRcont219193	G	T	Cont	PIGY	4:88521789-88528776	-	6987	NA	no	no	no	no	no	no	no	no	ROIgene	refset
4	88525324	CRcont219220	G	A	Cont	PIGY	4:88521789-88528776	-	6987	NA	no	no	no	no	no	no	no	no	ROIgene	refset
4	88525534	CRcont219251	A	G	Cont	PIGY	4:88521789-88528776	-	6987	NA	no	no	no	no	no	no	no	no	ROIgene	refset
4	88525710	CRcont219274	G	A	Cont	PIGY	4:88521789-88528776	-	6987	NA	no	no	no	no	no	no	no	no	ROIgene	refset
4	88525850	CRcont219296	C	T	Cont	PIGY	4:88521789-88528776	-	6987	NA	no	no	no	no	no	no	no	no	ROIgene	refset
4	88526025	CRcont219320	T	C	Cont	PIGY	4:88521789-88528776	-	6987	NA	no	no	no	no	no	no	no	no	ROIgene	refset
4	88526151	CRcont219341	G	A	Cont	PIGY	4:88521789-88528776	-	6987	NA	no	no	no	no	no	no	no	no	ROIgene	refset
4	88526377	CRcont219374	C	G	Cont	PIGY	4:88521789-88528776	-	6987	NA	no	no	no	no	no	no	no	no	ROIgene	refset
4	88526554	CRcont219407	T	A	Cont	PIGY	4:88521789-88528776	-	6987	NA	no	no	no	no	no	no	no	no	ROIgene	refset
4	88526683	CRcont219428	A	G	Cont	PIGY	4:88521789-88528776	-	6987	NA	no	no	no	no	no	no	no	no	ROIgene	refset
4	88526848	CRcont219453	A	G	Cont	PIGY	4:88521789-88528776	-	6987	NA	no	no	no	no	no	no	no	no	ROIgene	refset
4	88527011	CRcont219475	A	C	Cont	PIGY	4:88521789-88528776	-	6987	NA	no	no	no	no	no	no	no	no	ROIgene	refset
4	88527216	CRcont219501	T	C	Cont	PIGY	4:88521789-88528776	-	6987	NA	no	no	no	no	no	no	no	no	ROIgene	refset
4	88527315	CRcont219534	C	G	Cont	PIGY	4:88521789-88528776	-	6987	NA	no	no	no	no	no	no	no	no	ROIgene	refset
4	88527423	CRcont219557	A	G	Cont	PIGY	4:88521789-88528776	-	6987	NA	no	no	no	no	no	no	no	no	ROIgene	refset
4	88527563	CRcont219583	A	G	Cont	PIGY	4:88521789-88528776	-	6987	NA	no	no	no	no	no	no	no	no	ROIgene	refset
4	88527690	CRcont219609	C	T	Cont	PIGY	4:88521789-88528776	-	6987	NA	no	no	no	no	no	no	no	no	ROIgene	refset
4	88527778	CRcont219627	G	A	Cont	PIGY	4:88521789-88528776	-	6987	NA	no	no	no	no	no	no	no	no	ROIgene	refset
4	88527908	CRcont219657	A	G	Cont	PIGY	4:88521789-88528776	-	6987	NA	no	no	no	no	no	no	no	no	ROIgene	refset
4	88528062	CRcont219682	T	A	Cont	PIGY	4:88521789-88528776	-	6987	NA	no	no	no	no	no	no	no	no	ROIgene	refset
4	88528165	CRcont219702	G	A	Cont	PIGY	4:88521789-88528776	-	6987	NA	no	no	no	no	no	no	no	no	ROIgene	refset
4	88528264	CRcont219719	G	A	Cont	PIGY	4:88521789-88528776	-	6987	NA	no	no	no	no	no	no	no	no	ROIgene	refset
4	88528392	CRcont219744	G	A	Cont	PIGY	4:88521789-88528776	-	6987	NA	no	no	no	no	no	no	no	no	ROIgene	refset
4	88528546	CRcont219772	A	G	Cont	PIGY	4:88521789-88528776	-	6987	NA	no	no	no	no	no	no	no	no	ROIgene	refset
4	88528678	CRcont219793	C	G	Cont	PIGY	4:88521789-88528776	-	6987	NA	no	no	no	no	no	no	no	no	ROIgene	refset
4	158667392	CRcont219819	C	CATTATGAAAG	Cont	ETFDH	4:158667296-158672457	+	5161	NA	no	no	no	no	no	no	no	no	ROIgene	refset
4	158667535	CRcont219844	C	T	Cont	ETFDH	4:158667296-158672457	+	5161	NA	no	no	no	no	no	no	no	no	ROIgene	refset
4	158667587	CRcont219862	G	A	Cont	ETFDH	4:158667296-158672457	+	5161	NA	no	no	no	no	no	no	no	no	ROIgene	refset
4	158667680	CRcont219889	AAT	A	Cont	ETFDH	4:158667296-158672457	+	5161	NA	no	no	no	no	no	no	no	no	ROIgene	refset
4	158667798	CRcont219914	CAGG	C	Cont	ETFDH	4:158667296-158672457	+	5161	NA	no	no	no	no	no	no	no	no	ROIgene	refset
4	158667879	CRcont219938	A	T	Cont	ETFDH	4:158667296-158672457	+	5161	NA	no	no	no	no	no	no	no	no	ROIgene	refset
4	158667994	CRcont219963	G	A	Cont	ETFDH	4:158667296-158672457	+	5161	NA	no	no	no	no	no	no	no	no	ROIgene	refset
4	158668132	CRcont219982	T	C	Cont	ETFDH	4:158667296-158672457	+	5161	NA	no	no	no	no	no	no	no	no	ROIgene	refset
4	158668285	CRcont220005	T	C	Cont	ETFDH	4:158667296-158672457	+	5161	NA	no	no	no	no	no	no	no	no	ROIgene	refset
4	158668383	CRcont220025	G	A	Cont	ETFDH	4:158667296-158672457	+	5161	NA	no	no	no	no	no	no	no	no	ROIgene	refset
4	158668528	CRcont220046	AG	A	Cont	ETFDH	4:158667296-158672457	+	5161	NA	no	no	no	no	no	no	no	no	ROIgene	refset
4	158668643	CRcont220067	C	A	Cont	ETFDH	4:158667296-158672457	+	5161	NA	no	no	no	no	no	no	no	no	ROIgene	refset
4	158668816	CRcont220086	T	C	Cont	ETFDH	4:158667296-158672457	+	5161	NA	no	no	no	no	no	no	no	no	ROIgene	refset
4	158668935	CRcont220108	TA	T	Cont	ETFDH	4:158667296-158672457	+	5161	NA	no	no	no	no	no	no	no	no	ROIgene	refset
4	158669079	CRcont220131	T	C	Cont	ETFDH	4:158667296-158672457	+	5161	NA	no	no	no	no	no	no	no	no	ROIgene	refset
4	158669191	CRcont220151	G	C	Cont	ETFDH	4:158667296-158672457	+	5161	NA	no	no	no	no	no	no	no	no	ROIgene	refset
4	158669465	CRcont220192	AAAAACCAAG	A	Cont	ETFDH	4:158667296-158672457	+	5161	NA	no	no	no	no	no	no	no	no	ROIgene	refset
4	158669603	CRcont220211	G	T	Cont	ETFDH	4:158667296-158672457	+	5161	NA	no	no	no	no	no	no	no	no	ROIgene	refset
4	158669771	CRcont220242	A	T	Cont	ETFDH	4:158667296-158672457	+	5161	NA	codingregion	no	no	no	no	no	no	no	ROIgene	no
4	158669869	CRcont220260	T	C	Cont	ETFDH	4:158667296-158672457	+	5161	NA	codingregion	no	no	no	no	no	no	no	ROIgene	no
4	158670026	CRcont220326	T	TC	Cont	ETFDH	4:158667296-158672457	+	5161	NA	codingregion	no	no	no	no	no	no	no	ROIgene	no
4	158670028	CRcont220361	T	TTTTTTTTTTTTTTTTTTTTTTC	Cont	ETFDH	4:158667296-158672457	+	5161	NA	codingregion	no	no	no	no	no	no	no	ROIgene	no
4	158670084	CRcont220390	C	T	Cont	ETFDH	4:158667296-158672457	+	5161	NA	codingregion	no	no	no	no	no	no	no	ROIgene	no
4	158670159	CRcont220407	G	A	Cont	ETFDH	4:158667296-158672457	+	5161	NA	codingregion	no	no	no	no	no	no	no	ROIgene	no
4	158670315	CRcont220431	G	A	Cont	ETFDH	4:158667296-158672457	+	5161	NA	codingregion	no	no	no	no	no	no	no	ROIgene	no
4	158670514	CRcont220453	T	G	Cont	ETFDH	4:158667296-158672457	+	5161	NA	codingregion	no	no	no	no	no	no	no	ROIgene	no
4	158670700	CRcont220480	A	G	Cont	ETFDH	4:158667296-158672457	+	5161	NA	codingregion	no	no	no	no	no	no	no	ROIgene	no
4	158670874	CRcont220508	T	G	Cont	ETFDH	4:158667296-158672457	+	5161	NA	codingregion	no	no	no	no	no	no	no	ROIgene	no
4	158671085	CRcont220539	G	A	Cont	ETFDH	4:158667296-158672457	+	5161	NA	codingregion	no	no	no	no	no	no	no	ROIgene	no
4	158671206	CRcont220562	T	A	Cont	ETFDH	4:158667296-158672457	+	5161	NA	codingregion	no	no	no	no	no	no	no	ROIgene	no
4	158671282	CRcont220584	C	T	Cont	ETFDH	4:158667296-158672457	+	5161	NA	codingregion	no	no	no	no	no	no	no	ROIgene	no
4	158671354	CRcont220601	A	T	Cont	ETFDH	4:158667296-158672457	+	5161	NA	codingregion	no	no	no	no	no	no	no	ROIgene	no
4	158671477	CRcont220631	C	G	Cont	ETFDH	4:158667296-158672457	+	5161	NA	codingregion	no	no	no	no	no	no	no	ROIgene	no
4	158671562	CRcont220652	C	A	Cont	ETFDH	4:158667296-158672457	+	5161	NA	codingregion	no	no	no	no	no	no	no	ROIgene	no
4	158671637	CRcont220676	T	C	Cont	ETFDH	4:158667296-158672457	+	5161	NA	codingregion	codingaa	no	no	no	no	no	no	ROIgene	no
4	158671749	CRcont220699	G	A	Cont	ETFDH	4:158667296-158672457	+	5161	NA	codingregion	codingaa	no	no	no	no	no	no	ROIgene	no
4	158671828	CRcont220724	G	A	Cont	ETFDH	4:158667296-158672457	+	5161	NA	no	no	no	no	no	no	no	no	ROIgene	refset
4	158671888	CRcont220744	G	A	Cont	ETFDH	4:158667296-158672457	+	5161	NA	no	no	no	no	no	no	no	no	ROIgene	refset
4	158671937	CRcont220758	AG	A	Cont	ETFDH	4:158667296-158672457	+	5161	NA	no	no	no	no	no	no	no	no	ROIgene	refset
4	158672015	CRcont220780	C	A	Cont	ETFDH	4:158667296-158672457	+	5161	NA	no	no	no	no	no	no	no	no	ROIgene	refset
4	158672142	CRcont220813	G	A	Cont	ETFDH	4:158667296-158672457	+	5161	NA	no	no	no	no	no	no	no	no	ROIgene	refset
4	158672197	CRcont220826	C	G	Cont	ETFDH	4:158667296-158672457	+	5161	NA	no	no	no	no	no	no	no	no	ROIgene	refset
4	158672280	CRcont220849	A	C	Cont	ETFDH	4:158667296-158672457	+	5161	NA	no	no	no	no	no	no	no	no	ROIgene	refset
4	158672372	CRcont220875	C	T	Cont	ETFDH	4:158667296-158672457	+	5161	NA	no	no	no	no	no	no	no	no	ROIgene	refset
4	158672382	CR349	A	G	Dis	ETFDH	4:158667296-158672457	+	5161	ETFDH	no	no	no	no	no	no	no	no	ROIgene	refset
4	158672414	CRcont220896	GTCC	G	Cont	ETFDH	4:158667296-158672457	+	5161	NA	no	no	no	no	no	no	no	no	ROIgene	refset
4	186261322	CRcont220924	G	A	Cont	F11	4:186261189-186267137	+	5948	NA	no	no	no	no	no	no	no	no	ROIgene	refset
4	186261422	CRcont220949	C	T	Cont	F11	4:186261189-186267137	+	5948	NA	no	no	no	no	no	no	no	no	ROIgene	refset
4	186261533	CRcont220969	A	T	Cont	F11	4:186261189-186267137	+	5948	NA	no	no	no	no	no	no	no	no	ROIgene	refset
4	186261663	CRcont220995	C	G	Cont	F11	4:186261189-186267137	+	5948	NA	no	no	no	no	no	no	no	no	ROIgene	refset
4	186261767	CRcont221017	C	T	Cont	F11	4:186261189-186267137	+	5948	NA	no	no	no	no	no	no	no	no	ROIgene	refset
4	186261816	CRcont221036	T	A	Cont	F11	4:186261189-186267137	+	5948	NA	no	no	no	no	no	no	no	no	ROIgene	refset
4	186261889	CRcont221069	C	T	Cont	F11	4:186261189-186267137	+	5948	NA	no	no	no	no	no	no	no	no	ROIgene	refset
4	186261934	CRcont221100	C	T	Cont	F11	4:186261189-186267137	+	5948	NA	no	no	no	no	no	no	no	no	ROIgene	refset
4	186261985	CRcont221124	A	C	Cont	F11	4:186261189-186267137	+	5948	NA	no	no	no	no	no	no	no	no	ROIgene	refset
4	186262042	CRcont221163	C	T	Cont	F11	4:186261189-186267137	+	5948	NA	no	no	no	no	no	no	no	no	ROIgene	refset
4	186262078	CRcont221208	G	C	Cont	F11	4:186261189-186267137	+	5948	NA	no	no	no	no	no	no	no	no	ROIgene	refset
4	186262182	CRcont221228	T	C	Cont	F11	4:186261189-186267137	+	5948	NA	no	no	no	no	no	no	no	no	ROIgene	refset
4	186262271	CRcont221246	C	T	Cont	F11	4:186261189-186267137	+	5948	NA	no	no	no	no	no	no	no	no	ROIgene	refset
4	186262406	CRcont221279	G	A	Cont	F11	4:186261189-186267137	+	5948	NA	no	no	no	no	no	no	no	no	ROIgene	refset
4	186262442	CRcont221305	A	ACCCCCCCCC	Cont	F11	4:186261189-186267137	+	5948	NA	no	no	no	no	no	no	no	no	ROIgene	refset
4	186262448	CRcont221330	C	G	Cont	F11	4:186261189-186267137	+	5948	NA	no	no	no	no	no	no	no	no	ROIgene	refset
4	186262451	CRcont221367	C	CCGCCA	Cont	F11	4:186261189-186267137	+	5948	NA	no	no	no	no	no	no	no	no	ROIgene	refset
4	186262454	CRcont221394	C	CA	Cont	F11	4:186261189-186267137	+	5948	NA	no	no	no	no	no	no	no	no	ROIgene	refset
4	186262608	CRcont221429	G	T	Cont	F11	4:186261189-186267137	+	5948	NA	no	no	no	no	no	no	no	no	ROIgene	refset
4	186262791	CRcont221457	C	T	Cont	F11	4:186261189-186267137	+	5948	NA	no	no	no	no	no	no	no	no	ROIgene	refset
4	186262904	CRcont221485	C	A	Cont	F11	4:186261189-186267137	+	5948	NA	no	no	no	no	no	no	no	no	ROIgene	refset
4	186262994	CRcont221503	A	G	Cont	F11	4:186261189-186267137	+	5948	NA	no	no	no	no	no	no	no	no	ROIgene	refset
4	186263077	CRcont221522	C	T	Cont	F11	4:186261189-186267137	+	5948	NA	no	no	no	no	no	no	no	no	ROIgene	refset
4	186263183	CRcont221545	T	C	Cont	F11	4:186261189-186267137	+	5948	NA	no	no	no	no	no	no	no	no	ROIgene	refset
4	186263248	CRcont221560	A	G	Cont	F11	4:186261189-186267137	+	5948	NA	no	no	no	no	no	no	no	no	ROIgene	refset
4	186263392	CRcont221581	C	A	Cont	F11	4:186261189-186267137	+	5948	NA	no	no	no	no	no	no	no	no	ROIgene	refset
4	186263506	CRcont221600	A	G	Cont	F11	4:186261189-186267137	+	5948	NA	no	no	no	no	no	no	no	no	ROIgene	refset
4	186263587	CRcont221625	G	A	Cont	F11	4:186261189-186267137	+	5948	NA	no	no	no	no	no	no	no	no	ROIgene	refset
4	186263695	CRcont221648	A	G	Cont	F11	4:186261189-186267137	+	5948	NA	no	no	no	no	no	no	no	no	ROIgene	refset
4	186263767	CRcont221664	G	A	Cont	F11	4:186261189-186267137	+	5948	NA	no	no	no	no	no	no	no	no	ROIgene	refset
4	186263872	CRcont221693	G	C	Cont	F11	4:186261189-186267137	+	5948	NA	no	no	no	no	no	no	no	no	ROIgene	refset
4	186263986	CRcont221725	G	A	Cont	F11	4:186261189-186267137	+	5948	NA	no	no	no	no	no	no	no	no	ROIgene	refset
4	186264123	CRcont221747	T	C	Cont	F11	4:186261189-186267137	+	5948	NA	no	no	no	no	no	no	no	no	ROIgene	refset
4	186264246	CRcont221768	C	T	Cont	F11	4:186261189-186267137	+	5948	NA	no	no	no	no	no	no	no	no	ROIgene	refset
4	186264346	CRcont221786	T	C	Cont	F11	4:186261189-186267137	+	5948	NA	no	no	no	no	no	no	no	no	ROIgene	refset
4	186264458	CRcont221803	T	C	Cont	F11	4:186261189-186267137	+	5948	NA	no	no	no	no	no	no	no	no	ROIgene	refset
4	186264630	CRcont221834	A	G	Cont	F11	4:186261189-186267137	+	5948	NA	no	no	no	no	no	no	no	no	ROIgene	refset
4	186264744	CRcont221859	G	T	Cont	F11	4:186261189-186267137	+	5948	NA	no	no	no	no	no	no	no	no	ROIgene	refset
4	186264861	CRcont221884	C	T	Cont	F11	4:186261189-186267137	+	5948	NA	no	no	no	no	no	no	no	no	ROIgene	refset
4	186264980	CRcont221913	A	G	Cont	F11	4:186261189-186267137	+	5948	NA	no	no	no	no	no	no	no	no	ROIgene	refset
4	186265111	CRcont221937	C	T	Cont	F11	4:186261189-186267137	+	5948	NA	no	no	no	no	no	no	no	no	ROIgene	refset
4	186265224	CRcont221964	G	T	Cont	F11	4:186261189-186267137	+	5948	NA	no	no	no	no	no	no	no	no	ROIgene	refset
4	186265347	CRcont221983	A	C	Cont	F11	4:186261189-186267137	+	5948	NA	no	no	no	no	no	no	no	no	ROIgene	refset
4	186265383	CRcont222001	G	A	Cont	F11	4:186261189-186267137	+	5948	NA	no	no	no	no	no	no	no	no	ROIgene	refset
4	186265473	CRcont222026	G	A	Cont	F11	4:186261189-186267137	+	5948	NA	no	no	no	no	no	no	no	no	ROIgene	refset
4	186265525	CRcont222047	GAA	G	Cont	F11	4:186261189-186267137	+	5948	NA	no	no	no	no	no	no	no	no	ROIgene	refset
4	186265545	CRcont222064	GAAAGA	G	Cont	F11	4:186261189-186267137	+	5948	NA	no	no	no	no	no	no	no	no	ROIgene	refset
4	186265573	CRcont222086	G	C	Cont	F11	4:186261189-186267137	+	5948	NA	no	no	no	no	no	no	no	no	ROIgene	refset
4	186265608	CRcont222101	G	A	Cont	F11	4:186261189-186267137	+	5948	NA	no	no	no	no	no	no	no	no	ROIgene	refset
4	186265747	CRcont222135	T	A	Cont	F11	4:186261189-186267137	+	5948	NA	no	no	no	no	no	no	no	no	ROIgene	refset
4	186265795	CRcont222150	C	T	Cont	F11	4:186261189-186267137	+	5948	NA	no	no	no	no	no	no	no	no	ROIgene	refset
4	186265841	CR350	G	A	Dis	F11	4:186261189-186267137	+	5948	F11	no	no	no	no	no	no	no	no	ROIgene	refset
4	186265909	CRcont222178	A	G	Cont	F11	4:186261189-186267137	+	5948	NA	no	no	no	no	no	no	no	no	ROIgene	refset
4	186266042	CRcont222203	T	C	Cont	F11	4:186261189-186267137	+	5948	NA	no	no	no	no	no	no	no	no	ROIgene	refset
4	186266137	CRcont222222	G	C	Cont	F11	4:186261189-186267137	+	5948	NA	no	no	no	no	no	no	no	no	ROIgene	refset
4	186266240	CRcont222244	G	A	Cont	F11	4:186261189-186267137	+	5948	NA	no	no	no	no	no	no	no	no	ROIgene	refset
4	186266393	CRcont222270	G	A	Cont	F11	4:186261189-186267137	+	5948	NA	no	no	no	no	no	no	no	no	ROIgene	refset
4	186266543	CRcont222298	A	T	Cont	F11	4:186261189-186267137	+	5948	NA	no	no	no	no	no	no	no	no	ROIgene	refset
4	186266661	CRcont222318	G	A	Cont	F11	4:186261189-186267137	+	5948	NA	no	no	no	no	no	no	no	no	ROIgene	refset
4	186266734	CRcont222333	A	G	Cont	F11	4:186261189-186267137	+	5948	NA	no	no	no	no	no	no	no	no	ROIgene	refset
4	186266827	CRcont222358	G	T	Cont	F11	4:186261189-186267137	+	5948	NA	no	no	no	no	no	no	no	no	ROIgene	refset
4	186266971	CRcont222392	C	G	Cont	F11	4:186261189-186267137	+	5948	NA	no	no	no	no	no	no	no	no	ROIgene	refset
5	1295020	CRcont222429	C	G	Cont	TERT	5:1294989-1300068	-	5079	NA	no	no	no	no	no	no	no	no	ROIgene	refset
5	1295046	CR488	T	G	Dis	TERT	5:1294989-1300068	-	5079	TERT	no	no	no	no	no	no	no	no	ROIgene	refset
5	1295046	CR570	TG	T	Dis	TERT	5:1294989-1300068	-	5079	TERT	no	no	no	no	no	no	no	no	ROIgene	refset
5	1295058	CR360	C	T	Dis	TERT	5:1294989-1300068	-	5079	TERT	no	no	no	no	no	no	no	no	ROIgene	refset
5	1295113	CR361	G	A	Dis	TERT	5:1294989-1300068	-	5079	TERT	no	no	no	manexclude	no	no	no	no	ROIgene	no
5	1295113	CR572	GG	AA	Dis	TERT	5:1294989-1300068	-	5079	TERT	no	no	no	no	no	no	no	no	ROIgene	refset
5	1295125	CRcont222458	G	A	Cont	TERT	5:1294989-1300068	-	5079	NA	no	no	no	no	no	no	no	no	ROIgene	refset
5	1295127	CR573	GG	AA	Dis	TERT	5:1294989-1300068	-	5079	TERT	no	no	no	no	no	no	no	no	ROIgene	refset
5	1295135	CR571	C	T	Dis	TERT	5:1294989-1300068	-	5079	TERT	no	no	no	manexclude	no	no	no	no	ROIgene	no
5	1295203	CRcont222482	G	T	Cont	TERT	5:1294989-1300068	-	5079	NA	no	no	no	no	no	no	no	no	ROIgene	refset
5	1295234	CR569	T	C	Dis	TERT	5:1294989-1300068	-	5079	TERT	no	no	GWAS	manexclude	no	no	no	no	ROIgene	no
5	1295307	CRcont222509	G	A	Cont	TERT	5:1294989-1300068	-	5079	NA	no	no	no	no	no	no	no	no	ROIgene	refset
5	1295365	CR362	G	A	Dis	TERT	5:1294989-1300068	-	5079	TERT	no	no	no	no	no	no	no	no	ROIgene	refset
5	1295388	CRcont222542	C	G	Cont	TERT	5:1294989-1300068	-	5079	NA	no	no	no	no	no	no	no	no	ROIgene	refset
5	1295479	CRcont222566	G	T	Cont	TERT	5:1294989-1300068	-	5079	NA	no	no	no	no	no	no	no	no	ROIgene	refset
5	1295600	CRcont222588	C	T	Cont	TERT	5:1294989-1300068	-	5079	NA	no	no	no	no	no	no	no	no	ROIgene	refset
5	1295683	CRcont222614	G	A	Cont	TERT	5:1294989-1300068	-	5079	NA	no	no	no	no	no	no	no	no	ROIgene	refset
5	1295752	CRcont222633	C	G	Cont	TERT	5:1294989-1300068	-	5079	NA	no	no	no	no	no	no	no	no	ROIgene	refset
5	1295940	CRcont222670	G	T	Cont	TERT	5:1294989-1300068	-	5079	NA	no	no	no	no	no	no	no	no	ROIgene	refset
5	1296067	CRcont222702	GC	G	Cont	TERT	5:1294989-1300068	-	5079	NA	no	no	no	no	no	no	no	no	ROIgene	refset
5	1296219	CRcont222725	A	T	Cont	TERT	5:1294989-1300068	-	5079	NA	no	no	no	no	no	no	no	no	ROIgene	refset
5	1296326	CRcont222746	A	G	Cont	TERT	5:1294989-1300068	-	5079	NA	no	no	no	no	no	no	no	no	ROIgene	refset
5	1296430	CRcont222774	G	T	Cont	TERT	5:1294989-1300068	-	5079	NA	no	no	no	no	no	no	no	no	ROIgene	refset
5	1296636	CRcont222801	A	G	Cont	TERT	5:1294989-1300068	-	5079	NA	no	no	no	no	no	no	no	no	ROIgene	refset
5	1296781	CRcont222826	AAC	A	Cont	TERT	5:1294989-1300068	-	5079	NA	no	no	no	no	no	no	no	no	ROIgene	refset
5	1296867	CRcont222842	C	T	Cont	TERT	5:1294989-1300068	-	5079	NA	no	no	no	no	no	no	no	no	ROIgene	refset
5	1296932	CRcont222856	G	C	Cont	TERT	5:1294989-1300068	-	5079	NA	no	no	no	no	no	no	no	no	ROIgene	refset
5	1296978	CRcont222873	C	A	Cont	TERT	5:1294989-1300068	-	5079	NA	no	no	no	no	no	no	no	no	ROIgene	refset
5	1297107	CRcont222898	T	C	Cont	TERT	5:1294989-1300068	-	5079	NA	no	no	no	no	no	no	no	no	ROIgene	refset
5	1297176	CRcont222921	T	C	Cont	TERT	5:1294989-1300068	-	5079	NA	no	no	no	no	no	no	no	no	ROIgene	refset
5	1297262	CRcont222942	G	T	Cont	TERT	5:1294989-1300068	-	5079	NA	no	no	no	no	no	no	no	no	ROIgene	refset
5	1297370	CRcont222966	A	G	Cont	TERT	5:1294989-1300068	-	5079	NA	no	no	no	no	no	no	no	no	ROIgene	refset
5	1297512	CRcont222997	C	T	Cont	TERT	5:1294989-1300068	-	5079	NA	no	no	no	no	no	no	no	no	ROIgene	refset
5	1297592	CRcont223014	T	C	Cont	TERT	5:1294989-1300068	-	5079	NA	no	no	no	no	no	no	no	no	ROIgene	refset
5	1297709	CRcont223037	A	G	Cont	TERT	5:1294989-1300068	-	5079	NA	no	no	no	no	no	no	no	no	ROIgene	refset
5	1297916	CRcont223069	A	G	Cont	TERT	5:1294989-1300068	-	5079	NA	no	no	no	no	no	no	no	no	ROIgene	refset
5	1298033	CRcont223088	A	C	Cont	TERT	5:1294989-1300068	-	5079	NA	no	no	no	no	no	no	no	no	ROIgene	refset
5	1298217	CRcont223120	G	T	Cont	TERT	5:1294989-1300068	-	5079	NA	no	no	no	no	no	no	no	no	ROIgene	refset
5	1298328	CRcont223145	C	T	Cont	TERT	5:1294989-1300068	-	5079	NA	no	no	no	no	no	no	no	no	ROIgene	refset
5	1298396	CRcont223163	C	T	Cont	TERT	5:1294989-1300068	-	5079	NA	no	no	no	no	no	no	no	no	ROIgene	refset
5	1298503	CRcont223184	T	C	Cont	TERT	5:1294989-1300068	-	5079	NA	no	no	no	no	no	no	no	no	ROIgene	refset
5	1298666	CRcont223215	C	T	Cont	TERT	5:1294989-1300068	-	5079	NA	no	no	no	no	no	no	no	no	ROIgene	refset
5	1298757	CRcont223248	G	T	Cont	TERT	5:1294989-1300068	-	5079	NA	no	no	no	no	no	no	no	no	ROIgene	refset
5	1298882	CRcont223278	A	G	Cont	TERT	5:1294989-1300068	-	5079	NA	no	no	no	no	no	no	no	no	ROIgene	refset
5	1298965	CRcont223303	T	C	Cont	TERT	5:1294989-1300068	-	5079	NA	no	no	no	no	no	no	no	no	ROIgene	refset
5	1299114	CRcont223329	G	T	Cont	TERT	5:1294989-1300068	-	5079	NA	no	no	no	no	no	no	no	no	ROIgene	refset
5	1299199	CRcont223350	A	G	Cont	TERT	5:1294989-1300068	-	5079	NA	no	no	no	no	no	no	no	no	ROIgene	refset
5	1299308	CRcont223379	A	G	Cont	TERT	5:1294989-1300068	-	5079	NA	no	no	no	no	no	no	no	no	ROIgene	refset
5	1299386	CRcont223403	G	A	Cont	TERT	5:1294989-1300068	-	5079	NA	no	no	no	no	no	no	no	no	ROIgene	refset
5	1299484	CRcont223430	A	C	Cont	TERT	5:1294989-1300068	-	5079	NA	no	no	no	no	no	no	no	no	ROIgene	refset
5	1299568	CRcont223458	A	G	Cont	TERT	5:1294989-1300068	-	5079	NA	no	no	no	no	no	no	no	no	ROIgene	refset
5	1299701	CRcont223488	G	A	Cont	TERT	5:1294989-1300068	-	5079	NA	no	no	no	no	no	no	no	no	ROIgene	refset
5	1299792	CRcont223509	G	A	Cont	TERT	5:1294989-1300068	-	5079	NA	no	no	no	no	no	no	no	no	ROIgene	refset
5	1299861	CRcont223523	G	C	Cont	TERT	5:1294989-1300068	-	5079	NA	no	no	no	no	no	no	no	no	ROIgene	refset
5	1299977	CRcont223551	A	C	Cont	TERT	5:1294989-1300068	-	5079	NA	no	no	no	no	no	no	no	no	ROIgene	refset
5	14871458	CR365	G	A	Dis	ANKH	5:14871447-14876778	-	5331	ANKH	no	no	no	no	no	no	no	no	ROIgene	refset
5	14871468	CRcont223579	C	A	Cont	ANKH	5:14871447-14876778	-	5331	NA	no	no	no	no	no	no	no	no	ROIgene	refset
5	14871543	CRcont223612	C	T	Cont	ANKH	5:14871447-14876778	-	5331	NA	no	no	no	no	no	no	no	no	ROIgene	refset
5	14871585	CRcont223632	G	A	Cont	ANKH	5:14871447-14876778	-	5331	NA	no	no	no	no	no	no	no	no	ROIgene	refset
5	14871635	CRcont223649	C	T	Cont	ANKH	5:14871447-14876778	-	5331	NA	no	no	no	no	no	no	no	no	ROIgene	refset
5	14871696	CRcont223660	C	T	Cont	ANKH	5:14871447-14876778	-	5331	NA	no	no	no	no	no	no	no	no	ROIgene	refset
5	14871804	CRcont223701	G	T	Cont	ANKH	5:14871447-14876778	-	5331	NA	no	no	no	no	no	no	no	no	ROIgene	refset
5	14871897	CRcont223744	G	A	Cont	ANKH	5:14871447-14876778	-	5331	NA	no	no	no	no	no	no	no	no	ROIgene	refset
5	14871923	CRcont223764	G	C	Cont	ANKH	5:14871447-14876778	-	5331	NA	no	no	no	no	no	no	no	no	ROIgene	refset
5	14871967	CRcont223784	GGGGCGCTGCGCACGCTC	G	Cont	ANKH	5:14871447-14876778	-	5331	NA	no	no	no	no	no	no	no	no	ROIgene	refset
5	14872024	CRcont223814	T	C	Cont	ANKH	5:14871447-14876778	-	5331	NA	no	no	no	no	no	no	no	no	ROIgene	refset
5	14872071	CRcont223832	G	A	Cont	ANKH	5:14871447-14876778	-	5331	NA	no	no	no	no	no	no	no	no	ROIgene	refset
5	14872142	CRcont223859	G	T	Cont	ANKH	5:14871447-14876778	-	5331	NA	no	no	no	no	no	no	no	no	ROIgene	refset
5	14872196	CRcont223876	C	T	Cont	ANKH	5:14871447-14876778	-	5331	NA	no	no	no	no	no	no	no	no	ROIgene	refset
5	14872249	CRcont223895	C	T	Cont	ANKH	5:14871447-14876778	-	5331	NA	no	no	no	no	no	no	no	no	ROIgene	refset
5	14872347	CRcont223921	G	A	Cont	ANKH	5:14871447-14876778	-	5331	NA	no	no	no	no	no	no	no	no	ROIgene	refset
5	14872433	CRcont223952	CGGG	C	Cont	ANKH	5:14871447-14876778	-	5331	NA	no	no	no	no	no	no	no	no	ROIgene	refset
5	14872536	CRcont223982	G	A	Cont	ANKH	5:14871447-14876778	-	5331	NA	no	no	no	no	no	no	no	no	ROIgene	refset
5	14872636	CRcont224006	T	C	Cont	ANKH	5:14871447-14876778	-	5331	NA	no	no	no	no	no	no	no	no	ROIgene	refset
5	14872741	CRcont224024	G	T	Cont	ANKH	5:14871447-14876778	-	5331	NA	no	no	no	no	no	no	no	no	ROIgene	refset
5	14872854	CRcont224044	A	G	Cont	ANKH	5:14871447-14876778	-	5331	NA	no	no	no	no	no	no	no	no	ROIgene	refset
5	14872943	CRcont224064	A	T	Cont	ANKH	5:14871447-14876778	-	5331	NA	no	no	no	no	no	no	no	no	ROIgene	refset
5	14873080	CRcont224096	T	C	Cont	ANKH	5:14871447-14876778	-	5331	NA	no	no	no	no	no	no	no	no	ROIgene	refset
5	14873189	CRcont224123	A	G	Cont	ANKH	5:14871447-14876778	-	5331	NA	no	no	no	no	no	no	no	no	ROIgene	refset
5	14873279	CRcont224149	G	T	Cont	ANKH	5:14871447-14876778	-	5331	NA	no	no	no	no	no	no	no	no	ROIgene	refset
5	14873438	CRcont224176	A	C	Cont	ANKH	5:14871447-14876778	-	5331	NA	no	no	no	no	no	no	no	no	ROIgene	refset
5	14873573	CRcont224197	T	G	Cont	ANKH	5:14871447-14876778	-	5331	NA	no	no	no	no	no	no	no	no	ROIgene	refset
5	14873675	CRcont224219	A	C	Cont	ANKH	5:14871447-14876778	-	5331	NA	no	no	no	no	no	no	no	no	ROIgene	refset
5	14873762	CRcont224240	T	C	Cont	ANKH	5:14871447-14876778	-	5331	NA	no	no	no	no	no	no	no	no	ROIgene	refset
5	14873846	CRcont224258	T	A	Cont	ANKH	5:14871447-14876778	-	5331	NA	no	no	no	no	no	no	no	no	ROIgene	refset
5	14873964	CRcont224277	T	A	Cont	ANKH	5:14871447-14876778	-	5331	NA	no	no	no	no	no	no	no	no	ROIgene	refset
5	14874070	CRcont224296	G	C	Cont	ANKH	5:14871447-14876778	-	5331	NA	no	no	no	no	no	no	no	no	ROIgene	refset
5	14874221	CRcont224322	GA	G	Cont	ANKH	5:14871447-14876778	-	5331	NA	no	no	no	no	no	no	no	no	ROIgene	refset
5	14874322	CRcont224346	A	G	Cont	ANKH	5:14871447-14876778	-	5331	NA	no	no	no	no	no	no	no	no	ROIgene	refset
5	14874418	CRcont224366	A	G	Cont	ANKH	5:14871447-14876778	-	5331	NA	no	no	no	no	no	no	no	no	ROIgene	refset
5	14874512	CRcont224392	CTG	C	Cont	ANKH	5:14871447-14876778	-	5331	NA	no	no	no	no	no	no	no	no	ROIgene	refset
5	14874691	CRcont224423	G	A	Cont	ANKH	5:14871447-14876778	-	5331	NA	no	no	no	no	no	no	no	no	ROIgene	refset
5	14874785	CRcont224446	T	C	Cont	ANKH	5:14871447-14876778	-	5331	NA	no	no	no	no	no	no	no	no	ROIgene	refset
5	14874874	CRcont224473	G	C	Cont	ANKH	5:14871447-14876778	-	5331	NA	no	no	no	no	no	no	no	no	ROIgene	refset
5	14875003	CRcont224492	AC	A	Cont	ANKH	5:14871447-14876778	-	5331	NA	no	no	no	no	no	no	no	no	ROIgene	refset
5	14875173	CRcont224521	A	G	Cont	ANKH	5:14871447-14876778	-	5331	NA	no	no	no	no	no	no	no	no	ROIgene	refset
5	14875315	CRcont224543	A	T	Cont	ANKH	5:14871447-14876778	-	5331	NA	no	no	no	no	no	no	no	no	ROIgene	refset
5	14875397	CRcont224561	G	T	Cont	ANKH	5:14871447-14876778	-	5331	NA	no	no	no	no	no	no	no	no	ROIgene	refset
5	14875535	CRcont224589	C	T	Cont	ANKH	5:14871447-14876778	-	5331	NA	no	no	no	no	no	no	no	no	ROIgene	refset
5	14875705	CRcont224618	C	G	Cont	ANKH	5:14871447-14876778	-	5331	NA	no	no	no	no	no	no	no	no	ROIgene	refset
5	14875800	CRcont224639	A	G	Cont	ANKH	5:14871447-14876778	-	5331	NA	no	no	no	no	no	no	no	no	ROIgene	refset
5	14875942	CRcont224661	A	G	Cont	ANKH	5:14871447-14876778	-	5331	NA	no	no	no	no	no	no	no	no	ROIgene	refset
5	14876105	CRcont224683	A	G	Cont	ANKH	5:14871447-14876778	-	5331	NA	no	no	no	no	no	no	no	no	ROIgene	refset
5	14876252	CRcont224709	C	T	Cont	ANKH	5:14871447-14876778	-	5331	NA	no	no	no	no	no	no	no	no	ROIgene	refset
5	14876369	CRcont224734	T	G	Cont	ANKH	5:14871447-14876778	-	5331	NA	no	no	no	no	no	no	no	no	ROIgene	refset
5	14876497	CRcont224758	C	T	Cont	ANKH	5:14871447-14876778	-	5331	NA	no	no	no	no	no	no	no	no	ROIgene	refset
5	14876644	CRcont224782	AAGGG	A	Cont	ANKH	5:14871447-14876778	-	5331	NA	no	no	no	no	no	no	no	no	ROIgene	refset
5	14876669	CRcont224822	G	C	Cont	ANKH	5:14871447-14876778	-	5331	NA	no	no	no	no	no	no	no	no	ROIgene	refset
5	14876762	CRcont224851	G	A	Cont	ANKH	5:14871447-14876778	-	5331	NA	no	no	no	no	no	no	no	no	ROIgene	refset
5	36871939	CRcont224873	C	A	Cont	NIPBL	5:36871769-36953697	+	81928	NA	no	no	no	no	no	no	no	no	ROIgene	refset
5	36872103	CRcont224898	A	C	Cont	NIPBL	5:36871769-36953697	+	81928	NA	no	no	no	no	no	no	no	no	ROIgene	refset
5	36872196	CRcont224912	T	C	Cont	NIPBL	5:36871769-36953697	+	81928	NA	no	no	no	no	no	no	no	no	ROIgene	refset
5	36872334	CRcont224941	A	G	Cont	NIPBL	5:36871769-36953697	+	81928	NA	no	no	no	no	no	no	no	no	ROIgene	refset
5	36872424	CRcont224961	G	C	Cont	NIPBL	5:36871769-36953697	+	81928	NA	no	no	no	no	no	no	no	no	ROIgene	refset
5	36872504	CRcont224985	G	A	Cont	NIPBL	5:36871769-36953697	+	81928	NA	no	no	no	no	no	no	no	no	ROIgene	refset
5	36872630	CRcont225010	A	G	Cont	NIPBL	5:36871769-36953697	+	81928	NA	no	no	no	no	no	no	no	no	ROIgene	refset
5	36872663	CRcont225027	A	C	Cont	NIPBL	5:36871769-36953697	+	81928	NA	no	no	no	no	no	no	no	no	ROIgene	refset
5	36872709	CRcont225046	T	C	Cont	NIPBL	5:36871769-36953697	+	81928	NA	no	no	no	no	no	no	no	no	ROIgene	refset
5	36872913	CRcont225067	C	A	Cont	NIPBL	5:36871769-36953697	+	81928	NA	no	no	no	no	no	no	no	no	ROIgene	refset
5	36873067	CRcont225096	GTTAA	G	Cont	NIPBL	5:36871769-36953697	+	81928	NA	no	no	no	no	no	no	no	no	ROIgene	refset
5	36873217	CRcont225123	G	A	Cont	NIPBL	5:36871769-36953697	+	81928	NA	no	no	no	no	no	no	no	no	ROIgene	refset
5	36873451	CRcont225151	T	A	Cont	NIPBL	5:36871769-36953697	+	81928	NA	no	no	no	no	no	no	no	no	ROIgene	refset
5	36873655	CRcont225186	G	C	Cont	NIPBL	5:36871769-36953697	+	81928	NA	no	no	no	no	no	no	no	no	ROIgene	refset
5	36873759	CRcont225205	G	A	Cont	NIPBL	5:36871769-36953697	+	81928	NA	no	no	no	no	no	no	no	no	ROIgene	refset
5	36873852	CRcont225223	G	C	Cont	NIPBL	5:36871769-36953697	+	81928	NA	no	no	no	no	no	no	no	no	ROIgene	refset
5	36873948	CRcont225237	CT	C	Cont	NIPBL	5:36871769-36953697	+	81928	NA	no	no	no	no	no	no	no	no	ROIgene	refset
5	36874078	CRcont225260	G	C	Cont	NIPBL	5:36871769-36953697	+	81928	NA	no	no	no	no	no	no	no	no	ROIgene	refset
5	36874296	CRcont225284	A	G	Cont	NIPBL	5:36871769-36953697	+	81928	NA	no	no	no	no	no	no	no	no	ROIgene	refset
5	36874411	CRcont225299	A	G	Cont	NIPBL	5:36871769-36953697	+	81928	NA	no	no	no	no	no	no	no	no	ROIgene	refset
5	36874543	CRcont225320	G	T	Cont	NIPBL	5:36871769-36953697	+	81928	NA	no	no	no	no	no	no	no	no	ROIgene	refset
5	36874701	CRcont225341	C	G	Cont	NIPBL	5:36871769-36953697	+	81928	NA	no	no	no	no	no	no	no	no	ROIgene	refset
5	36874853	CRcont225363	T	G	Cont	NIPBL	5:36871769-36953697	+	81928	NA	no	no	no	no	no	no	no	no	ROIgene	refset
5	36875012	CRcont225392	A	G	Cont	NIPBL	5:36871769-36953697	+	81928	NA	no	no	no	no	no	no	no	no	ROIgene	refset
5	36875102	CRcont225412	A	C	Cont	NIPBL	5:36871769-36953697	+	81928	NA	no	no	no	no	no	no	no	no	ROIgene	refset
5	36875192	CRcont225427	C	A	Cont	NIPBL	5:36871769-36953697	+	81928	NA	no	no	no	no	no	no	no	no	ROIgene	refset
5	36875302	CRcont225448	TA	T	Cont	NIPBL	5:36871769-36953697	+	81928	NA	no	no	no	no	no	no	no	no	ROIgene	refset
5	36875415	CRcont225475	C	A	Cont	NIPBL	5:36871769-36953697	+	81928	NA	no	no	no	no	no	no	no	no	ROIgene	refset
5	36875486	CRcont225494	G	C	Cont	NIPBL	5:36871769-36953697	+	81928	NA	no	no	no	no	no	no	no	no	ROIgene	refset
5	36875605	CRcont225509	C	T	Cont	NIPBL	5:36871769-36953697	+	81928	NA	no	no	no	no	no	no	no	no	ROIgene	refset
5	36875653	CRcont225529	G	C	Cont	NIPBL	5:36871769-36953697	+	81928	NA	no	no	no	no	no	no	no	no	ROIgene	refset
5	36875774	CRcont225554	A	C	Cont	NIPBL	5:36871769-36953697	+	81928	NA	no	no	no	no	no	no	no	no	ROIgene	refset
5	36875883	CRcont225576	G	A	Cont	NIPBL	5:36871769-36953697	+	81928	NA	no	no	no	no	no	no	no	no	ROIgene	refset
5	36875928	CRcont225590	G	A	Cont	NIPBL	5:36871769-36953697	+	81928	NA	no	no	no	no	no	no	no	no	ROIgene	refset
5	36875976	CRcont225607	G	C	Cont	NIPBL	5:36871769-36953697	+	81928	NA	no	no	no	no	no	no	no	no	ROIgene	refset
5	36876090	CRcont225628	G	A	Cont	NIPBL	5:36871769-36953697	+	81928	NA	no	no	no	no	no	no	no	no	ROIgene	refset
5	36876259	CRcont225663	G	A	Cont	NIPBL	5:36871769-36953697	+	81928	NA	no	no	no	no	no	no	no	no	ROIgene	refset
5	36876305	CRcont225677	C	T	Cont	NIPBL	5:36871769-36953697	+	81928	NA	no	no	no	no	no	no	no	no	ROIgene	refset
5	36876364	CRcont225694	C	T	Cont	NIPBL	5:36871769-36953697	+	81928	NA	no	no	no	no	no	no	no	no	ROIgene	refset
5	36876435	CRcont225720	C	A	Cont	NIPBL	5:36871769-36953697	+	81928	NA	no	no	no	no	no	no	no	no	ROIgene	refset
5	36876565	CRcont225742	C	T	Cont	NIPBL	5:36871769-36953697	+	81928	NA	no	no	no	no	no	no	no	no	ROIgene	refset
5	36876660	CRcont225768	G	A	Cont	NIPBL	5:36871769-36953697	+	81928	NA	no	no	no	no	no	no	no	no	ROIgene	refset
5	36876728	CRcont225795	C	G	Cont	NIPBL	5:36871769-36953697	+	81928	NA	no	no	no	no	no	no	no	no	ROIgene	refset
5	36876793	CRcont225814	G	C	Cont	NIPBL	5:36871769-36953697	+	81928	NA	no	no	no	no	no	no	no	no	ROIgene	refset
5	36876823	CRcont225833	T	C	Cont	NIPBL	5:36871769-36953697	+	81928	NA	no	no	no	no	no	no	no	no	ROIgene	refset
5	36876848	CRcont225861	C	T	Cont	NIPBL	5:36871769-36953697	+	81928	NA	no	no	no	no	no	no	no	no	ROIgene	refset
5	36876911	CRcont225881	A	G	Cont	NIPBL	5:36871769-36953697	+	81928	NA	no	no	no	no	no	no	no	no	ROIgene	refset
5	36876937	CR368	CC	A	Dis	NIPBL	5:36871769-36953697	+	81928	NIPBL	no	no	no	no	no	no	no	no	ROIgene	refset
5	36876962	CRcont225901	T	G	Cont	NIPBL	5:36871769-36953697	+	81928	NA	no	no	no	no	no	no	no	no	ROIgene	refset
5	36877040	CRcont225920	G	A	Cont	NIPBL	5:36871769-36953697	+	81928	NA	no	no	no	no	no	no	no	no	ROIgene	refset
5	36877098	CRcont225944	AC	A	Cont	NIPBL	5:36871769-36953697	+	81928	NA	no	no	no	no	no	no	no	no	ROIgene	refset
5	36877141	CRcont225967	C	G	Cont	NIPBL	5:36871769-36953697	+	81928	NA	no	no	no	no	no	no	no	no	ROIgene	refset
5	36877164	CR369	C	T	Dis	NIPBL	5:36871769-36953697	+	81928	NIPBL	no	no	no	no	no	no	no	no	ROIgene	refset
5	36877199	CRcont225989	T	G	Cont	NIPBL	5:36871769-36953697	+	81928	NA	no	no	no	no	no	no	no	no	ROIgene	refset
5	36877228	CRcont226009	A	G	Cont	NIPBL	5:36871769-36953697	+	81928	NA	no	no	no	no	no	no	no	no	ROIgene	refset
5	36877265	CRcont226023	C	T	Cont	NIPBL	5:36871769-36953697	+	81928	NA	no	no	no	no	no	no	no	no	ROIgene	refset
5	36877307	CRcont226042	A	G	Cont	NIPBL	5:36871769-36953697	+	81928	NA	no	no	no	no	no	no	no	no	ROIgene	refset
5	36877382	CRcont226063	C	G	Cont	NIPBL	5:36871769-36953697	+	81928	NA	no	no	no	no	no	no	no	no	ROIgene	refset
5	36877459	CRcont226083	A	G	Cont	NIPBL	5:36871769-36953697	+	81928	NA	no	no	no	no	no	no	no	no	ROIgene	refset
5	36877578	CRcont226102	C	T	Cont	NIPBL	5:36871769-36953697	+	81928	NA	no	no	no	no	no	no	no	PredSplicing	ROIgene	no
5	36877643	CRcont226119	GAAAC	G	Cont	NIPBL	5:36871769-36953697	+	81928	NA	no	no	no	no	no	no	no	no	ROIgene	refset
5	36877733	CRcont226149	G	A	Cont	NIPBL	5:36871769-36953697	+	81928	NA	no	no	no	no	no	no	no	no	ROIgene	refset
5	36877830	CRcont226170	G	T	Cont	NIPBL	5:36871769-36953697	+	81928	NA	no	no	no	no	no	no	no	no	ROIgene	refset
5	36877947	CRcont226188	C	T	Cont	NIPBL	5:36871769-36953697	+	81928	NA	no	no	no	no	no	no	no	no	ROIgene	refset
5	36878018	CRcont226206	G	T	Cont	NIPBL	5:36871769-36953697	+	81928	NA	no	no	no	no	no	no	no	no	ROIgene	refset
5	36878127	CRcont226227	C	G	Cont	NIPBL	5:36871769-36953697	+	81928	NA	no	no	no	no	no	no	no	no	ROIgene	refset
5	36878202	CRcont226245	C	T	Cont	NIPBL	5:36871769-36953697	+	81928	NA	no	no	no	no	no	no	no	no	ROIgene	refset
5	36878368	CRcont226270	GTAAGT	G	Cont	NIPBL	5:36871769-36953697	+	81928	NA	no	no	no	no	no	no	no	no	ROIgene	refset
5	36878479	CRcont226290	C	T	Cont	NIPBL	5:36871769-36953697	+	81928	NA	no	no	no	no	no	no	no	no	ROIgene	refset
5	36878535	CRcont226306	G	C	Cont	NIPBL	5:36871769-36953697	+	81928	NA	no	no	no	no	no	no	no	no	ROIgene	refset
5	36878622	CRcont226323	A	G	Cont	NIPBL	5:36871769-36953697	+	81928	NA	no	no	no	no	no	no	no	no	ROIgene	refset
5	36878709	CRcont226338	A	G	Cont	NIPBL	5:36871769-36953697	+	81928	NA	no	no	no	no	no	no	no	no	ROIgene	refset
5	36878791	CRcont226364	G	T	Cont	NIPBL	5:36871769-36953697	+	81928	NA	no	no	no	no	no	no	no	no	ROIgene	refset
5	36878900	CRcont226381	C	T	Cont	NIPBL	5:36871769-36953697	+	81928	NA	no	no	no	no	no	no	no	no	ROIgene	refset
5	36878994	CRcont226413	G	C	Cont	NIPBL	5:36871769-36953697	+	81928	NA	no	no	no	no	no	no	no	no	ROIgene	refset
5	36879068	CRcont226431	G	A	Cont	NIPBL	5:36871769-36953697	+	81928	NA	no	no	no	no	no	no	no	no	ROIgene	refset
5	36879246	CRcont226455	G	C	Cont	NIPBL	5:36871769-36953697	+	81928	NA	no	no	no	no	no	no	no	no	ROIgene	refset
5	36879381	CRcont226479	A	G	Cont	NIPBL	5:36871769-36953697	+	81928	NA	no	no	no	no	no	no	no	no	ROIgene	refset
5	36879484	CRcont226496	G	A	Cont	NIPBL	5:36871769-36953697	+	81928	NA	no	no	no	no	no	no	no	no	ROIgene	refset
5	36879615	CRcont226520	A	C	Cont	NIPBL	5:36871769-36953697	+	81928	NA	no	no	no	no	no	no	no	no	ROIgene	refset
5	36879778	CRcont226554	C	CT	Cont	NIPBL	5:36871769-36953697	+	81928	NA	no	no	no	no	no	no	no	no	ROIgene	refset
5	36879952	CRcont226579	A	G	Cont	NIPBL	5:36871769-36953697	+	81928	NA	no	no	no	no	no	no	no	no	ROIgene	refset
5	36880051	CRcont226593	C	G	Cont	NIPBL	5:36871769-36953697	+	81928	NA	no	no	no	no	no	no	no	no	ROIgene	refset
5	36880175	CRcont226614	C	A	Cont	NIPBL	5:36871769-36953697	+	81928	NA	no	no	no	no	no	no	no	no	ROIgene	refset
5	36880378	CRcont226656	A	C	Cont	NIPBL	5:36871769-36953697	+	81928	NA	no	no	no	no	no	no	no	no	ROIgene	refset
5	36880472	CRcont226673	G	T	Cont	NIPBL	5:36871769-36953697	+	81928	NA	no	no	no	no	no	no	no	no	ROIgene	refset
5	36880567	CRcont226691	T	C	Cont	NIPBL	5:36871769-36953697	+	81928	NA	no	no	no	no	no	no	no	no	ROIgene	refset
5	36880742	CRcont226721	C	T	Cont	NIPBL	5:36871769-36953697	+	81928	NA	no	no	no	no	no	no	no	no	ROIgene	refset
5	36880843	CRcont226747	G	A	Cont	NIPBL	5:36871769-36953697	+	81928	NA	no	no	no	no	no	no	no	no	ROIgene	refset
5	36880949	CRcont226772	C	G	Cont	NIPBL	5:36871769-36953697	+	81928	NA	no	no	no	no	no	no	no	no	ROIgene	refset
5	36881057	CRcont226796	C	G	Cont	NIPBL	5:36871769-36953697	+	81928	NA	no	no	no	no	no	no	no	no	ROIgene	refset
5	36881160	CRcont226817	T	G	Cont	NIPBL	5:36871769-36953697	+	81928	NA	no	no	no	no	no	no	no	no	ROIgene	refset
5	36881269	CRcont226835	T	G	Cont	NIPBL	5:36871769-36953697	+	81928	NA	no	no	no	no	no	no	no	no	ROIgene	refset
5	36881397	CRcont226861	T	C	Cont	NIPBL	5:36871769-36953697	+	81928	NA	no	no	no	no	no	no	no	no	ROIgene	refset
5	36881581	CRcont226895	GC	G	Cont	NIPBL	5:36871769-36953697	+	81928	NA	no	no	no	no	no	no	no	no	ROIgene	refset
5	36881648	CRcont226912	A	G	Cont	NIPBL	5:36871769-36953697	+	81928	NA	no	no	no	no	no	no	no	no	ROIgene	refset
5	36881755	CRcont226937	T	C	Cont	NIPBL	5:36871769-36953697	+	81928	NA	no	no	no	no	no	no	no	no	ROIgene	refset
5	36881952	CRcont226962	T	A	Cont	NIPBL	5:36871769-36953697	+	81928	NA	no	no	no	no	no	no	no	no	ROIgene	refset
5	36882096	CRcont226987	C	T	Cont	NIPBL	5:36871769-36953697	+	81928	NA	no	no	no	no	no	no	no	no	ROIgene	refset
5	36882235	CRcont227010	G	A	Cont	NIPBL	5:36871769-36953697	+	81928	NA	no	no	no	no	no	no	no	no	ROIgene	refset
5	36882313	CRcont227028	G	A	Cont	NIPBL	5:36871769-36953697	+	81928	NA	no	no	no	no	no	no	no	no	ROIgene	refset
5	36882368	CRcont227046	C	T	Cont	NIPBL	5:36871769-36953697	+	81928	NA	no	no	no	no	no	no	no	no	ROIgene	refset
5	36882470	CRcont227066	T	C	Cont	NIPBL	5:36871769-36953697	+	81928	NA	no	no	no	no	no	no	no	no	ROIgene	refset
5	36882590	CRcont227087	G	C	Cont	NIPBL	5:36871769-36953697	+	81928	NA	no	no	no	no	no	no	no	no	ROIgene	refset
5	36882749	CRcont227113	A	G	Cont	NIPBL	5:36871769-36953697	+	81928	NA	no	no	no	no	no	no	no	no	ROIgene	refset
5	36882844	CRcont227132	C	T	Cont	NIPBL	5:36871769-36953697	+	81928	NA	no	no	no	no	no	no	no	no	ROIgene	refset
5	36882947	CRcont227165	A	C	Cont	NIPBL	5:36871769-36953697	+	81928	NA	no	no	no	no	no	no	no	no	ROIgene	refset
5	36883089	CRcont227192	AT	A	Cont	NIPBL	5:36871769-36953697	+	81928	NA	no	no	no	no	no	no	no	no	ROIgene	refset
5	36883219	CRcont227211	G	A	Cont	NIPBL	5:36871769-36953697	+	81928	NA	no	no	no	no	no	no	no	no	ROIgene	refset
5	36883343	CRcont227237	G	A	Cont	NIPBL	5:36871769-36953697	+	81928	NA	no	no	no	no	no	no	no	no	ROIgene	refset
5	36883448	CRcont227256	T	G	Cont	NIPBL	5:36871769-36953697	+	81928	NA	no	no	no	no	no	no	no	no	ROIgene	refset
5	36883574	CRcont227287	C	G	Cont	NIPBL	5:36871769-36953697	+	81928	NA	no	no	no	no	no	no	no	no	ROIgene	refset
5	36883693	CRcont227308	T	A	Cont	NIPBL	5:36871769-36953697	+	81928	NA	no	no	no	no	no	no	no	no	ROIgene	refset
5	36883819	CRcont227336	GT	G	Cont	NIPBL	5:36871769-36953697	+	81928	NA	no	no	no	no	no	no	no	no	ROIgene	refset
5	36883958	CRcont227363	G	A	Cont	NIPBL	5:36871769-36953697	+	81928	NA	no	no	no	no	no	no	no	no	ROIgene	refset
5	36884107	CRcont227396	C	T	Cont	NIPBL	5:36871769-36953697	+	81928	NA	no	no	no	no	no	no	no	no	ROIgene	refset
5	36884252	CRcont227425	G	T	Cont	NIPBL	5:36871769-36953697	+	81928	NA	no	no	no	no	no	no	no	no	ROIgene	refset
5	36884408	CRcont227457	T	C	Cont	NIPBL	5:36871769-36953697	+	81928	NA	no	no	no	no	no	no	no	no	ROIgene	refset
5	36884484	CRcont227476	C	T	Cont	NIPBL	5:36871769-36953697	+	81928	NA	no	no	no	no	no	no	no	no	ROIgene	refset
5	36884647	CRcont227503	C	T	Cont	NIPBL	5:36871769-36953697	+	81928	NA	no	no	no	no	no	no	no	no	ROIgene	refset
5	36884803	CRcont227528	G	A	Cont	NIPBL	5:36871769-36953697	+	81928	NA	no	no	no	no	no	no	no	no	ROIgene	refset
5	36884888	CRcont227556	ATAAAGATAAAGAAAAATTTAAAGTTCCTTTTTAAGC	A	Cont	NIPBL	5:36871769-36953697	+	81928	NA	no	no	no	no	no	no	no	no	ROIgene	refset
5	36884993	CRcont227577	A	G	Cont	NIPBL	5:36871769-36953697	+	81928	NA	no	no	no	no	no	no	no	no	ROIgene	refset
5	36885063	CRcont227590	GT	G	Cont	NIPBL	5:36871769-36953697	+	81928	NA	no	no	no	no	no	no	no	no	ROIgene	refset
5	36885167	CRcont227613	A	G	Cont	NIPBL	5:36871769-36953697	+	81928	NA	no	no	no	no	no	no	no	no	ROIgene	refset
5	36885308	CRcont227640	G	A	Cont	NIPBL	5:36871769-36953697	+	81928	NA	no	no	no	no	no	no	no	no	ROIgene	refset
5	36885385	CRcont227664	C	T	Cont	NIPBL	5:36871769-36953697	+	81928	NA	no	no	no	no	no	no	no	no	ROIgene	refset
5	36885546	CRcont227690	A	G	Cont	NIPBL	5:36871769-36953697	+	81928	NA	no	no	no	no	no	no	no	no	ROIgene	refset
5	36885722	CRcont227721	ATGT	A	Cont	NIPBL	5:36871769-36953697	+	81928	NA	no	no	no	no	no	no	no	no	ROIgene	refset
5	36885814	CRcont227741	G	A	Cont	NIPBL	5:36871769-36953697	+	81928	NA	no	no	no	no	no	no	no	no	ROIgene	refset
5	36885868	CRcont227761	A	C	Cont	NIPBL	5:36871769-36953697	+	81928	NA	no	no	no	no	no	no	no	no	ROIgene	refset
5	36885966	CRcont227786	A	G	Cont	NIPBL	5:36871769-36953697	+	81928	NA	no	no	no	no	no	no	no	no	ROIgene	refset
5	36886070	CRcont227822	G	A	Cont	NIPBL	5:36871769-36953697	+	81928	NA	no	no	no	no	no	no	no	no	ROIgene	refset
5	36886200	CRcont227847	C	T	Cont	NIPBL	5:36871769-36953697	+	81928	NA	no	no	no	no	no	no	no	no	ROIgene	refset
5	36886346	CRcont227868	A	C	Cont	NIPBL	5:36871769-36953697	+	81928	NA	no	no	no	no	no	no	no	no	ROIgene	refset
5	36886515	CRcont227898	A	G	Cont	NIPBL	5:36871769-36953697	+	81928	NA	no	no	no	no	no	no	no	no	ROIgene	refset
5	36886612	CRcont227919	T	A	Cont	NIPBL	5:36871769-36953697	+	81928	NA	no	no	no	no	no	no	no	no	ROIgene	refset
5	36886761	CRcont227945	C	T	Cont	NIPBL	5:36871769-36953697	+	81928	NA	no	no	no	no	no	no	no	no	ROIgene	refset
5	36886840	CRcont227962	T	C	Cont	NIPBL	5:36871769-36953697	+	81928	NA	no	no	no	no	no	no	no	no	ROIgene	refset
5	36886941	CRcont227983	T	G	Cont	NIPBL	5:36871769-36953697	+	81928	NA	no	no	no	no	no	no	no	no	ROIgene	refset
5	36887093	CRcont228009	G	A	Cont	NIPBL	5:36871769-36953697	+	81928	NA	no	no	no	no	no	no	no	no	ROIgene	refset
5	36887199	CRcont228029	A	T	Cont	NIPBL	5:36871769-36953697	+	81928	NA	no	no	no	no	no	no	no	no	ROIgene	refset
5	36887269	CRcont228046	A	G	Cont	NIPBL	5:36871769-36953697	+	81928	NA	no	no	no	no	no	no	no	no	ROIgene	refset
5	36887350	CRcont228062	G	GTGTT	Cont	NIPBL	5:36871769-36953697	+	81928	NA	no	no	no	no	no	no	no	no	ROIgene	refset
5	36887427	CRcont228083	G	A	Cont	NIPBL	5:36871769-36953697	+	81928	NA	no	no	no	no	no	no	no	no	ROIgene	refset
5	36887517	CRcont228108	C	T	Cont	NIPBL	5:36871769-36953697	+	81928	NA	no	no	no	no	no	no	no	no	ROIgene	refset
5	36887699	CRcont228137	A	T	Cont	NIPBL	5:36871769-36953697	+	81928	NA	no	no	no	no	no	no	no	no	ROIgene	refset
5	36887833	CRcont228167	T	C	Cont	NIPBL	5:36871769-36953697	+	81928	NA	no	no	no	no	no	no	no	no	ROIgene	refset
5	36887938	CRcont228187	A	C	Cont	NIPBL	5:36871769-36953697	+	81928	NA	no	no	no	no	no	no	no	no	ROIgene	refset
5	36888098	CRcont228218	T	G	Cont	NIPBL	5:36871769-36953697	+	81928	NA	no	no	no	no	no	no	no	no	ROIgene	refset
5	36888342	CRcont228250	GAACTCATTTTTT	G	Cont	NIPBL	5:36871769-36953697	+	81928	NA	no	no	no	no	no	no	no	no	ROIgene	refset
5	36888417	CRcont228266	C	T	Cont	NIPBL	5:36871769-36953697	+	81928	NA	no	no	no	no	no	no	no	no	ROIgene	refset
5	36888528	CRcont228295	A	G	Cont	NIPBL	5:36871769-36953697	+	81928	NA	no	no	no	no	no	no	no	no	ROIgene	refset
5	36888595	CRcont228314	A	G	Cont	NIPBL	5:36871769-36953697	+	81928	NA	no	no	no	no	no	no	no	no	ROIgene	refset
5	36888726	CRcont228338	T	C	Cont	NIPBL	5:36871769-36953697	+	81928	NA	no	no	no	no	no	no	no	no	ROIgene	refset
5	36888927	CRcont228368	T	TAG	Cont	NIPBL	5:36871769-36953697	+	81928	NA	no	no	no	no	no	no	no	no	ROIgene	refset
5	36889045	CRcont228389	C	A	Cont	NIPBL	5:36871769-36953697	+	81928	NA	no	no	no	no	no	no	no	no	ROIgene	refset
5	36889153	CRcont228413	AAGTTTT	A	Cont	NIPBL	5:36871769-36953697	+	81928	NA	no	no	no	no	no	no	no	no	ROIgene	refset
5	36889250	CRcont228432	A	C	Cont	NIPBL	5:36871769-36953697	+	81928	NA	no	no	no	no	no	no	no	no	ROIgene	refset
5	36889351	CRcont228447	T	C	Cont	NIPBL	5:36871769-36953697	+	81928	NA	no	no	no	no	no	no	no	no	ROIgene	refset
5	36889491	CRcont228471	C	T	Cont	NIPBL	5:36871769-36953697	+	81928	NA	no	no	no	no	no	no	no	no	ROIgene	refset
5	36889580	CRcont228489	A	G	Cont	NIPBL	5:36871769-36953697	+	81928	NA	no	no	no	no	no	no	no	no	ROIgene	refset
5	36889733	CRcont228514	G	T	Cont	NIPBL	5:36871769-36953697	+	81928	NA	no	no	no	no	no	no	no	no	ROIgene	refset
5	36889913	CRcont228542	G	A	Cont	NIPBL	5:36871769-36953697	+	81928	NA	no	no	no	no	no	no	no	no	ROIgene	refset
5	36890049	CRcont228574	T	C	Cont	NIPBL	5:36871769-36953697	+	81928	NA	no	no	no	no	no	no	no	no	ROIgene	refset
5	36890158	CRcont228604	A	C	Cont	NIPBL	5:36871769-36953697	+	81928	NA	no	no	no	no	no	no	no	no	ROIgene	refset
5	36890243	CRcont228626	T	A	Cont	NIPBL	5:36871769-36953697	+	81928	NA	no	no	no	no	no	no	no	no	ROIgene	refset
5	36890378	CRcont228651	T	A	Cont	NIPBL	5:36871769-36953697	+	81928	NA	no	no	no	no	no	no	no	no	ROIgene	refset
5	36890535	CRcont228682	A	G	Cont	NIPBL	5:36871769-36953697	+	81928	NA	no	no	no	no	no	no	no	no	ROIgene	refset
5	36890612	CRcont228699	T	C	Cont	NIPBL	5:36871769-36953697	+	81928	NA	no	no	no	no	no	no	no	no	ROIgene	refset
5	36890854	CRcont228732	A	G	Cont	NIPBL	5:36871769-36953697	+	81928	NA	no	no	no	no	no	no	no	no	ROIgene	refset
5	36890992	CRcont228766	A	G	Cont	NIPBL	5:36871769-36953697	+	81928	NA	no	no	no	no	no	no	no	no	ROIgene	refset
5	36891093	CRcont228789	G	A	Cont	NIPBL	5:36871769-36953697	+	81928	NA	no	no	no	no	no	no	no	no	ROIgene	refset
5	36891225	CRcont228815	A	G	Cont	NIPBL	5:36871769-36953697	+	81928	NA	no	no	no	no	no	no	no	no	ROIgene	refset
5	36891325	CRcont228833	A	G	Cont	NIPBL	5:36871769-36953697	+	81928	NA	no	no	no	no	no	no	no	no	ROIgene	refset
5	36891413	CRcont228851	G	A	Cont	NIPBL	5:36871769-36953697	+	81928	NA	no	no	no	no	no	no	no	no	ROIgene	refset
5	36891488	CRcont228865	G	C	Cont	NIPBL	5:36871769-36953697	+	81928	NA	no	no	no	no	no	no	no	no	ROIgene	refset
5	36891615	CRcont228885	G	A	Cont	NIPBL	5:36871769-36953697	+	81928	NA	no	no	no	no	no	no	no	no	ROIgene	refset
5	36891746	CRcont228911	G	C	Cont	NIPBL	5:36871769-36953697	+	81928	NA	no	no	no	no	no	no	no	no	ROIgene	refset
5	36891841	CRcont228939	A	G	Cont	NIPBL	5:36871769-36953697	+	81928	NA	no	no	no	no	no	no	no	no	ROIgene	refset
5	36891909	CRcont228952	AAG	A	Cont	NIPBL	5:36871769-36953697	+	81928	NA	no	no	no	no	no	no	no	no	ROIgene	refset
5	36892027	CRcont228974	CA	C	Cont	NIPBL	5:36871769-36953697	+	81928	NA	no	no	no	no	no	no	no	no	ROIgene	refset
5	36892185	CRcont229000	A	G	Cont	NIPBL	5:36871769-36953697	+	81928	NA	no	no	no	no	no	no	no	no	ROIgene	refset
5	36892260	CRcont229023	A	C	Cont	NIPBL	5:36871769-36953697	+	81928	NA	no	no	no	no	no	no	no	no	ROIgene	refset
5	36892418	CRcont229061	C	A	Cont	NIPBL	5:36871769-36953697	+	81928	NA	no	no	no	no	no	no	no	no	ROIgene	refset
5	36892580	CRcont229101	C	T	Cont	NIPBL	5:36871769-36953697	+	81928	NA	no	no	no	no	no	no	no	no	ROIgene	refset
5	36892658	CRcont229120	A	C	Cont	NIPBL	5:36871769-36953697	+	81928	NA	no	no	no	no	no	no	no	no	ROIgene	refset
5	36892715	CRcont229137	A	G	Cont	NIPBL	5:36871769-36953697	+	81928	NA	no	no	no	no	no	no	no	no	ROIgene	refset
5	36892843	CRcont229172	A	T	Cont	NIPBL	5:36871769-36953697	+	81928	NA	no	no	no	no	no	no	no	no	ROIgene	refset
5	36892950	CRcont229195	AAGT	A	Cont	NIPBL	5:36871769-36953697	+	81928	NA	no	no	no	no	no	no	no	no	ROIgene	refset
5	36893065	CRcont229218	A	G	Cont	NIPBL	5:36871769-36953697	+	81928	NA	no	no	no	no	no	no	no	no	ROIgene	refset
5	36893186	CRcont229242	C	A	Cont	NIPBL	5:36871769-36953697	+	81928	NA	no	no	no	no	no	no	no	no	ROIgene	refset
5	36893274	CRcont229266	G	A	Cont	NIPBL	5:36871769-36953697	+	81928	NA	no	no	no	no	no	no	no	no	ROIgene	refset
5	36893450	CRcont229297	T	G	Cont	NIPBL	5:36871769-36953697	+	81928	NA	no	no	no	no	no	no	no	no	ROIgene	refset
5	36893553	CRcont229323	T	C	Cont	NIPBL	5:36871769-36953697	+	81928	NA	no	no	no	no	no	no	no	no	ROIgene	refset
5	36893632	CRcont229343	A	C	Cont	NIPBL	5:36871769-36953697	+	81928	NA	no	no	no	no	no	no	no	no	ROIgene	refset
5	36893848	CRcont229368	G	C	Cont	NIPBL	5:36871769-36953697	+	81928	NA	no	no	no	no	no	no	no	no	ROIgene	refset
5	36893947	CRcont229395	A	G	Cont	NIPBL	5:36871769-36953697	+	81928	NA	no	no	no	no	no	no	no	no	ROIgene	refset
5	36894058	CRcont229424	T	G	Cont	NIPBL	5:36871769-36953697	+	81928	NA	no	no	no	no	no	no	no	no	ROIgene	refset
5	36894251	CRcont229464	CTCAAGT	C	Cont	NIPBL	5:36871769-36953697	+	81928	NA	no	no	no	no	no	no	no	no	ROIgene	refset
5	36894366	CRcont229490	A	G	Cont	NIPBL	5:36871769-36953697	+	81928	NA	no	no	no	no	no	no	no	no	ROIgene	refset
5	36894456	CRcont229511	T	C	Cont	NIPBL	5:36871769-36953697	+	81928	NA	no	no	no	no	no	no	no	no	ROIgene	refset
5	36894588	CRcont229541	C	T	Cont	NIPBL	5:36871769-36953697	+	81928	NA	no	no	no	no	no	no	no	no	ROIgene	refset
5	36894664	CRcont229564	G	A	Cont	NIPBL	5:36871769-36953697	+	81928	NA	no	no	no	no	no	no	no	no	ROIgene	refset
5	36894887	CRcont229602	A	G	Cont	NIPBL	5:36871769-36953697	+	81928	NA	no	no	no	no	no	no	no	no	ROIgene	refset
5	36894997	CRcont229620	T	C	Cont	NIPBL	5:36871769-36953697	+	81928	NA	no	no	no	no	no	no	no	no	ROIgene	refset
5	36895131	CRcont229652	C	G	Cont	NIPBL	5:36871769-36953697	+	81928	NA	no	no	no	no	no	no	no	no	ROIgene	refset
5	36895303	CRcont229679	A	C	Cont	NIPBL	5:36871769-36953697	+	81928	NA	no	no	no	no	no	no	no	no	ROIgene	refset
5	36895367	CRcont229697	G	A	Cont	NIPBL	5:36871769-36953697	+	81928	NA	no	no	no	no	no	no	no	no	ROIgene	refset
5	36895464	CRcont229717	T	C	Cont	NIPBL	5:36871769-36953697	+	81928	NA	no	no	no	no	no	no	no	no	ROIgene	refset
5	36895565	CRcont229734	T	G	Cont	NIPBL	5:36871769-36953697	+	81928	NA	no	no	no	no	no	no	no	no	ROIgene	refset
5	36895636	CRcont229755	CTGAT	C	Cont	NIPBL	5:36871769-36953697	+	81928	NA	no	no	no	no	no	no	no	no	ROIgene	refset
5	36895748	CRcont229775	G	A	Cont	NIPBL	5:36871769-36953697	+	81928	NA	no	no	no	no	no	no	no	no	ROIgene	refset
5	36895873	CRcont229797	C	G	Cont	NIPBL	5:36871769-36953697	+	81928	NA	no	no	no	no	no	no	no	no	ROIgene	refset
5	36895986	CRcont229823	T	A	Cont	NIPBL	5:36871769-36953697	+	81928	NA	no	no	no	no	no	no	no	no	ROIgene	refset
5	36896067	CRcont229844	T	A	Cont	NIPBL	5:36871769-36953697	+	81928	NA	no	no	no	no	no	no	no	no	ROIgene	refset
5	36896184	CRcont229870	A	G	Cont	NIPBL	5:36871769-36953697	+	81928	NA	no	no	no	no	no	no	no	no	ROIgene	refset
5	36896305	CRcont229902	G	GT	Cont	NIPBL	5:36871769-36953697	+	81928	NA	no	no	no	no	no	no	no	no	ROIgene	refset
5	36896461	CRcont229931	G	T	Cont	NIPBL	5:36871769-36953697	+	81928	NA	no	no	no	no	no	no	no	no	ROIgene	refset
5	36896571	CRcont229953	A	G	Cont	NIPBL	5:36871769-36953697	+	81928	NA	no	no	no	no	no	no	no	no	ROIgene	refset
5	36896697	CRcont229977	T	C	Cont	NIPBL	5:36871769-36953697	+	81928	NA	no	no	no	no	no	no	no	no	ROIgene	refset
5	36896831	CRcont230006	C	G	Cont	NIPBL	5:36871769-36953697	+	81928	NA	no	no	no	no	no	no	no	no	ROIgene	refset
5	36896948	CRcont230033	T	C	Cont	NIPBL	5:36871769-36953697	+	81928	NA	no	no	no	no	no	no	no	no	ROIgene	refset
5	36897038	CRcont230055	T	C	Cont	NIPBL	5:36871769-36953697	+	81928	NA	no	no	no	no	no	no	no	no	ROIgene	refset
5	36897166	CRcont230080	C	T	Cont	NIPBL	5:36871769-36953697	+	81928	NA	no	no	no	no	no	no	no	no	ROIgene	refset
5	36897246	CRcont230103	C	T	Cont	NIPBL	5:36871769-36953697	+	81928	NA	no	no	no	no	no	no	no	no	ROIgene	refset
5	36897363	CRcont230127	G	GA	Cont	NIPBL	5:36871769-36953697	+	81928	NA	no	no	no	no	no	no	no	no	ROIgene	refset
5	36897452	CRcont230147	G	T	Cont	NIPBL	5:36871769-36953697	+	81928	NA	no	no	no	no	no	no	no	no	ROIgene	refset
5	36897593	CRcont230179	G	A	Cont	NIPBL	5:36871769-36953697	+	81928	NA	no	no	no	no	no	no	no	no	ROIgene	refset
5	36897690	CRcont230196	G	A	Cont	NIPBL	5:36871769-36953697	+	81928	NA	no	no	no	no	no	no	no	no	ROIgene	refset
5	36897773	CRcont230217	A	G	Cont	NIPBL	5:36871769-36953697	+	81928	NA	no	no	no	no	no	no	no	no	ROIgene	refset
5	36897885	CRcont230244	A	AG	Cont	NIPBL	5:36871769-36953697	+	81928	NA	no	no	no	no	no	no	no	no	ROIgene	refset
5	36898005	CRcont230281	A	G	Cont	NIPBL	5:36871769-36953697	+	81928	NA	no	no	no	no	no	no	no	no	ROIgene	refset
5	36898117	CRcont230302	T	G	Cont	NIPBL	5:36871769-36953697	+	81928	NA	no	no	no	no	no	no	no	no	ROIgene	refset
5	36898222	CRcont230323	G	A	Cont	NIPBL	5:36871769-36953697	+	81928	NA	no	no	no	no	no	no	no	no	ROIgene	refset
5	36898348	CRcont230351	A	C	Cont	NIPBL	5:36871769-36953697	+	81928	NA	no	no	no	no	no	no	no	no	ROIgene	refset
5	36898509	CRcont230385	TC	T	Cont	NIPBL	5:36871769-36953697	+	81928	NA	no	no	no	no	no	no	no	no	ROIgene	refset
5	36898607	CRcont230415	G	T	Cont	NIPBL	5:36871769-36953697	+	81928	NA	no	no	no	no	no	no	no	no	ROIgene	refset
5	36898677	CRcont230436	A	G	Cont	NIPBL	5:36871769-36953697	+	81928	NA	no	no	no	no	no	no	no	no	ROIgene	refset
5	36898730	CRcont230457	C	T	Cont	NIPBL	5:36871769-36953697	+	81928	NA	no	no	no	no	no	no	no	no	ROIgene	refset
5	36898772	CRcont230474	A	G	Cont	NIPBL	5:36871769-36953697	+	81928	NA	no	no	no	no	no	no	no	no	ROIgene	refset
5	36898866	CRcont230494	T	C	Cont	NIPBL	5:36871769-36953697	+	81928	NA	no	no	no	no	no	no	no	no	ROIgene	refset
5	36899017	CRcont230521	C	T	Cont	NIPBL	5:36871769-36953697	+	81928	NA	no	no	no	no	no	no	no	no	ROIgene	refset
5	36899089	CRcont230542	TG	T	Cont	NIPBL	5:36871769-36953697	+	81928	NA	no	no	no	no	no	no	no	no	ROIgene	refset
5	36899291	CRcont230574	C	T	Cont	NIPBL	5:36871769-36953697	+	81928	NA	no	no	no	no	no	no	no	no	ROIgene	refset
5	36899472	CRcont230604	T	C	Cont	NIPBL	5:36871769-36953697	+	81928	NA	no	no	no	no	no	no	no	no	ROIgene	refset
5	36899655	CRcont230631	T	C	Cont	NIPBL	5:36871769-36953697	+	81928	NA	no	no	no	no	no	no	no	no	ROIgene	refset
5	36899778	CRcont230655	A	T	Cont	NIPBL	5:36871769-36953697	+	81928	NA	no	no	no	no	no	no	no	no	ROIgene	refset
5	36899931	CRcont230679	G	A	Cont	NIPBL	5:36871769-36953697	+	81928	NA	no	no	no	no	no	no	no	no	ROIgene	refset
5	36900095	CRcont230712	G	A	Cont	NIPBL	5:36871769-36953697	+	81928	NA	no	no	no	no	no	no	no	no	ROIgene	refset
5	36900257	CRcont230739	G	A	Cont	NIPBL	5:36871769-36953697	+	81928	NA	no	no	no	no	no	no	no	no	ROIgene	refset
5	36900388	CRcont230764	C	T	Cont	NIPBL	5:36871769-36953697	+	81928	NA	no	no	no	no	no	no	no	no	ROIgene	refset
5	36900509	CRcont230787	G	A	Cont	NIPBL	5:36871769-36953697	+	81928	NA	no	no	no	no	no	no	no	no	ROIgene	refset
5	36900663	CRcont230806	T	G	Cont	NIPBL	5:36871769-36953697	+	81928	NA	no	no	no	no	no	no	no	no	ROIgene	refset
5	36900737	CRcont230833	T	G	Cont	NIPBL	5:36871769-36953697	+	81928	NA	no	no	no	no	no	no	no	no	ROIgene	refset
5	36900836	CRcont230849	T	TA	Cont	NIPBL	5:36871769-36953697	+	81928	NA	no	no	no	no	no	no	no	no	ROIgene	refset
5	36900923	CRcont230870	C	G	Cont	NIPBL	5:36871769-36953697	+	81928	NA	no	no	no	no	no	no	no	no	ROIgene	refset
5	36900988	CRcont230889	G	A	Cont	NIPBL	5:36871769-36953697	+	81928	NA	no	no	no	no	no	no	no	no	ROIgene	refset
5	36901144	CRcont230917	G	T	Cont	NIPBL	5:36871769-36953697	+	81928	NA	no	no	no	no	no	no	no	no	ROIgene	refset
5	36901199	CRcont230930	G	A	Cont	NIPBL	5:36871769-36953697	+	81928	NA	no	no	no	no	no	no	no	no	ROIgene	refset
5	36901310	CRcont230953	T	C	Cont	NIPBL	5:36871769-36953697	+	81928	NA	no	no	no	no	no	no	no	no	ROIgene	refset
5	36901440	CRcont230980	A	G	Cont	NIPBL	5:36871769-36953697	+	81928	NA	no	no	no	no	no	no	no	no	ROIgene	refset
5	36901512	CRcont231023	T	TC	Cont	NIPBL	5:36871769-36953697	+	81928	NA	no	no	no	no	no	no	no	no	ROIgene	refset
5	36901616	CRcont231051	T	C	Cont	NIPBL	5:36871769-36953697	+	81928	NA	no	no	no	no	no	no	no	no	ROIgene	refset
5	36901720	CRcont231081	G	A	Cont	NIPBL	5:36871769-36953697	+	81928	NA	no	no	no	no	no	no	no	no	ROIgene	refset
5	36901756	CRcont231095	C	A	Cont	NIPBL	5:36871769-36953697	+	81928	NA	no	no	no	no	no	no	no	no	ROIgene	refset
5	36901843	CRcont231113	A	C	Cont	NIPBL	5:36871769-36953697	+	81928	NA	no	no	no	no	no	no	no	no	ROIgene	refset
5	36901902	CRcont231131	T	C	Cont	NIPBL	5:36871769-36953697	+	81928	NA	no	no	no	no	no	no	no	no	ROIgene	refset
5	36901991	CRcont231148	A	G	Cont	NIPBL	5:36871769-36953697	+	81928	NA	no	no	no	no	no	no	no	no	ROIgene	refset
5	36902102	CRcont231171	T	C	Cont	NIPBL	5:36871769-36953697	+	81928	NA	no	no	no	no	no	no	no	no	ROIgene	refset
5	36902177	CRcont231188	G	C	Cont	NIPBL	5:36871769-36953697	+	81928	NA	no	no	no	no	no	no	no	no	ROIgene	refset
5	36902367	CRcont231215	T	C	Cont	NIPBL	5:36871769-36953697	+	81928	NA	no	no	no	no	no	no	no	no	ROIgene	refset
5	36902524	CRcont231239	A	C	Cont	NIPBL	5:36871769-36953697	+	81928	NA	no	no	no	no	no	no	no	no	ROIgene	refset
5	36902598	CRcont231259	C	CTGTGTATCTGTTTAG	Cont	NIPBL	5:36871769-36953697	+	81928	NA	no	no	no	no	no	no	no	no	ROIgene	refset
5	36902684	CRcont231276	C	T	Cont	NIPBL	5:36871769-36953697	+	81928	NA	no	no	no	no	no	no	no	no	ROIgene	refset
5	36902829	CRcont231306	C	T	Cont	NIPBL	5:36871769-36953697	+	81928	NA	no	no	no	no	no	no	no	no	ROIgene	refset
5	36902971	CRcont231333	A	T	Cont	NIPBL	5:36871769-36953697	+	81928	NA	no	no	no	no	no	no	no	no	ROIgene	refset
5	36903111	CRcont231357	C	T	Cont	NIPBL	5:36871769-36953697	+	81928	NA	no	no	no	no	no	no	no	no	ROIgene	refset
5	36903221	CRcont231384	A	G	Cont	NIPBL	5:36871769-36953697	+	81928	NA	no	no	no	no	no	no	no	no	ROIgene	refset
5	36903304	CRcont231398	G	A	Cont	NIPBL	5:36871769-36953697	+	81928	NA	no	no	no	no	no	no	no	no	ROIgene	refset
5	36903433	CRcont231420	C	T	Cont	NIPBL	5:36871769-36953697	+	81928	NA	no	no	no	no	no	no	no	no	ROIgene	refset
5	36903498	CRcont231438	C	T	Cont	NIPBL	5:36871769-36953697	+	81928	NA	no	no	no	no	no	no	no	no	ROIgene	refset
5	36903675	CRcont231466	G	T	Cont	NIPBL	5:36871769-36953697	+	81928	NA	no	no	no	no	no	no	no	no	ROIgene	refset
5	36903801	CRcont231486	A	C	Cont	NIPBL	5:36871769-36953697	+	81928	NA	no	no	no	no	no	no	no	no	ROIgene	refset
5	36903951	CRcont231511	T	C	Cont	NIPBL	5:36871769-36953697	+	81928	NA	no	no	no	no	no	no	no	no	ROIgene	refset
5	36904100	CRcont231536	T	A	Cont	NIPBL	5:36871769-36953697	+	81928	NA	no	no	no	no	no	no	no	no	ROIgene	refset
5	36904211	CRcont231564	C	G	Cont	NIPBL	5:36871769-36953697	+	81928	NA	no	no	no	no	no	no	no	no	ROIgene	refset
5	36904306	CRcont231587	T	A	Cont	NIPBL	5:36871769-36953697	+	81928	NA	no	no	no	no	no	no	no	no	ROIgene	refset
5	36904355	CRcont231606	AC	A	Cont	NIPBL	5:36871769-36953697	+	81928	NA	no	no	no	no	no	no	no	no	ROIgene	refset
5	36904432	CRcont231627	G	T	Cont	NIPBL	5:36871769-36953697	+	81928	NA	no	no	no	no	no	no	no	no	ROIgene	refset
5	36904628	CRcont231660	T	C	Cont	NIPBL	5:36871769-36953697	+	81928	NA	no	no	no	no	no	no	no	no	ROIgene	refset
5	36904803	CRcont231684	A	G	Cont	NIPBL	5:36871769-36953697	+	81928	NA	no	no	no	no	no	no	no	no	ROIgene	refset
5	36904974	CRcont231711	G	A	Cont	NIPBL	5:36871769-36953697	+	81928	NA	no	no	no	no	no	no	no	no	ROIgene	refset
5	36905052	CRcont231728	T	C	Cont	NIPBL	5:36871769-36953697	+	81928	NA	no	no	no	no	no	no	no	no	ROIgene	refset
5	36905153	CRcont231755	A	G	Cont	NIPBL	5:36871769-36953697	+	81928	NA	no	no	no	no	no	no	no	no	ROIgene	refset
5	36905284	CRcont231783	C	A	Cont	NIPBL	5:36871769-36953697	+	81928	NA	no	no	no	no	no	no	no	no	ROIgene	refset
5	36905422	CRcont231803	C	A	Cont	NIPBL	5:36871769-36953697	+	81928	NA	no	no	no	no	no	no	no	no	ROIgene	refset
5	36905530	CRcont231825	G	A	Cont	NIPBL	5:36871769-36953697	+	81928	NA	no	no	no	no	no	no	no	no	ROIgene	refset
5	36905661	CRcont231844	T	G	Cont	NIPBL	5:36871769-36953697	+	81928	NA	no	no	no	no	no	no	no	no	ROIgene	refset
5	36905825	CRcont231890	G	T	Cont	NIPBL	5:36871769-36953697	+	81928	NA	no	no	no	no	no	no	no	no	ROIgene	refset
5	36905920	CRcont231916	A	G	Cont	NIPBL	5:36871769-36953697	+	81928	NA	no	no	no	no	no	no	no	no	ROIgene	refset
5	36905985	CRcont231935	C	T	Cont	NIPBL	5:36871769-36953697	+	81928	NA	no	no	no	no	no	no	no	no	ROIgene	refset
5	36906064	CRcont231953	G	T	Cont	NIPBL	5:36871769-36953697	+	81928	NA	no	no	no	no	no	no	no	no	ROIgene	refset
5	36906176	CRcont231972	A	G	Cont	NIPBL	5:36871769-36953697	+	81928	NA	no	no	no	no	no	no	no	no	ROIgene	refset
5	36906278	CRcont231997	G	A	Cont	NIPBL	5:36871769-36953697	+	81928	NA	no	no	no	no	no	no	no	no	ROIgene	refset
5	36906415	CRcont232017	TG	T	Cont	NIPBL	5:36871769-36953697	+	81928	NA	no	no	no	no	no	no	no	no	ROIgene	refset
5	36906497	CRcont232040	T	C	Cont	NIPBL	5:36871769-36953697	+	81928	NA	no	no	no	no	no	no	no	no	ROIgene	refset
5	36906588	CRcont232066	C	T	Cont	NIPBL	5:36871769-36953697	+	81928	NA	no	no	no	no	no	no	no	no	ROIgene	refset
5	36906763	CRcont232093	T	C	Cont	NIPBL	5:36871769-36953697	+	81928	NA	no	no	no	no	no	no	no	no	ROIgene	refset
5	36906827	CRcont232108	T	C	Cont	NIPBL	5:36871769-36953697	+	81928	NA	no	no	no	no	no	no	no	no	ROIgene	refset
5	36906917	CRcont232126	A	G	Cont	NIPBL	5:36871769-36953697	+	81928	NA	no	no	no	no	no	no	no	no	ROIgene	refset
5	36907067	CRcont232154	A	G	Cont	NIPBL	5:36871769-36953697	+	81928	NA	no	no	no	no	no	no	no	no	ROIgene	refset
5	36907193	CRcont232181	A	G	Cont	NIPBL	5:36871769-36953697	+	81928	NA	no	no	no	no	no	no	no	no	ROIgene	refset
5	36907307	CRcont232203	T	C	Cont	NIPBL	5:36871769-36953697	+	81928	NA	no	no	no	no	no	no	no	no	ROIgene	refset
5	36907366	CRcont232217	A	G	Cont	NIPBL	5:36871769-36953697	+	81928	NA	no	no	no	no	no	no	no	no	ROIgene	refset
5	36907453	CRcont232241	T	G	Cont	NIPBL	5:36871769-36953697	+	81928	NA	no	no	no	no	no	no	no	no	ROIgene	refset
5	36907559	CRcont232263	C	G	Cont	NIPBL	5:36871769-36953697	+	81928	NA	no	no	no	no	no	no	no	no	ROIgene	refset
5	36907693	CRcont232288	G	C	Cont	NIPBL	5:36871769-36953697	+	81928	NA	no	no	no	no	no	no	no	no	ROIgene	refset
5	36907758	CRcont232305	C	T	Cont	NIPBL	5:36871769-36953697	+	81928	NA	no	no	no	no	no	no	no	no	ROIgene	refset
5	36907835	CRcont232324	TC	T	Cont	NIPBL	5:36871769-36953697	+	81928	NA	no	no	no	no	no	no	no	no	ROIgene	refset
5	36907967	CRcont232349	C	G	Cont	NIPBL	5:36871769-36953697	+	81928	NA	no	no	no	no	no	no	no	no	ROIgene	refset
5	36908163	CRcont232381	A	G	Cont	NIPBL	5:36871769-36953697	+	81928	NA	no	no	no	no	no	no	no	no	ROIgene	refset
5	36908285	CRcont232411	TAAAA	T	Cont	NIPBL	5:36871769-36953697	+	81928	NA	no	no	no	no	no	no	no	no	ROIgene	refset
5	36908414	CRcont232432	A	G	Cont	NIPBL	5:36871769-36953697	+	81928	NA	no	no	no	no	no	no	no	no	ROIgene	refset
5	36908528	CRcont232455	T	G	Cont	NIPBL	5:36871769-36953697	+	81928	NA	no	no	no	no	no	no	no	no	ROIgene	refset
5	36908641	CRcont232476	TA	T	Cont	NIPBL	5:36871769-36953697	+	81928	NA	no	no	no	no	no	no	no	no	ROIgene	refset
5	36908776	CRcont232499	G	A	Cont	NIPBL	5:36871769-36953697	+	81928	NA	no	no	no	no	no	no	no	no	ROIgene	refset
5	36908936	CRcont232532	AGC	A	Cont	NIPBL	5:36871769-36953697	+	81928	NA	no	no	no	no	no	no	no	no	ROIgene	refset
5	36909073	CRcont232552	T	A	Cont	NIPBL	5:36871769-36953697	+	81928	NA	no	no	no	no	no	no	no	no	ROIgene	refset
5	36909182	CRcont232572	T	C	Cont	NIPBL	5:36871769-36953697	+	81928	NA	no	no	no	no	no	no	no	no	ROIgene	refset
5	36909306	CRcont232592	T	C	Cont	NIPBL	5:36871769-36953697	+	81928	NA	no	no	no	no	no	no	no	no	ROIgene	refset
5	36909402	CRcont232610	C	T	Cont	NIPBL	5:36871769-36953697	+	81928	NA	no	no	no	no	no	no	no	no	ROIgene	refset
5	36909557	CRcont232634	TTGCCAGGA	T	Cont	NIPBL	5:36871769-36953697	+	81928	NA	no	no	no	no	no	no	no	no	ROIgene	refset
5	36909623	CRcont232651	G	A	Cont	NIPBL	5:36871769-36953697	+	81928	NA	no	no	no	no	no	no	no	no	ROIgene	refset
5	36909720	CRcont232671	T	C	Cont	NIPBL	5:36871769-36953697	+	81928	NA	no	no	no	no	no	no	no	no	ROIgene	refset
5	36909824	CRcont232689	T	G	Cont	NIPBL	5:36871769-36953697	+	81928	NA	no	no	no	no	no	no	no	no	ROIgene	refset
5	36909904	CRcont232708	C	T	Cont	NIPBL	5:36871769-36953697	+	81928	NA	no	no	no	no	no	no	no	no	ROIgene	refset
5	36909979	CRcont232730	G	A	Cont	NIPBL	5:36871769-36953697	+	81928	NA	no	no	no	no	no	no	no	no	ROIgene	refset
5	36910073	CRcont232753	T	TAA	Cont	NIPBL	5:36871769-36953697	+	81928	NA	no	no	no	no	no	no	no	no	ROIgene	refset
5	36910251	CRcont232778	C	G	Cont	NIPBL	5:36871769-36953697	+	81928	NA	no	no	no	no	no	no	no	no	ROIgene	refset
5	36910412	CRcont232803	C	CT	Cont	NIPBL	5:36871769-36953697	+	81928	NA	no	no	no	no	no	no	no	no	ROIgene	refset
5	36910551	CRcont232829	C	T	Cont	NIPBL	5:36871769-36953697	+	81928	NA	no	no	no	no	no	no	no	no	ROIgene	refset
5	36910624	CRcont232849	C	A	Cont	NIPBL	5:36871769-36953697	+	81928	NA	no	no	no	no	no	no	no	no	ROIgene	refset
5	36910730	CRcont232873	T	C	Cont	NIPBL	5:36871769-36953697	+	81928	NA	no	no	no	no	no	no	no	no	ROIgene	refset
5	36910928	CRcont232896	A	G	Cont	NIPBL	5:36871769-36953697	+	81928	NA	no	no	no	no	no	no	no	no	ROIgene	refset
5	36911146	CRcont232933	A	G	Cont	NIPBL	5:36871769-36953697	+	81928	NA	no	no	no	no	no	no	no	no	ROIgene	refset
5	36911277	CRcont232959	C	CATT	Cont	NIPBL	5:36871769-36953697	+	81928	NA	no	no	no	no	no	no	no	no	ROIgene	refset
5	36911420	CRcont232984	G	T	Cont	NIPBL	5:36871769-36953697	+	81928	NA	no	no	no	no	no	no	no	no	ROIgene	refset
5	36911541	CRcont233010	T	G	Cont	NIPBL	5:36871769-36953697	+	81928	NA	no	no	no	no	no	no	no	no	ROIgene	refset
5	36911671	CRcont233044	T	C	Cont	NIPBL	5:36871769-36953697	+	81928	NA	no	no	no	no	no	no	no	no	ROIgene	refset
5	36911776	CRcont233062	C	A	Cont	NIPBL	5:36871769-36953697	+	81928	NA	no	no	no	no	no	no	no	no	ROIgene	refset
5	36911912	CRcont233089	A	G	Cont	NIPBL	5:36871769-36953697	+	81928	NA	no	no	no	no	no	no	no	no	ROIgene	refset
5	36912002	CRcont233111	A	G	Cont	NIPBL	5:36871769-36953697	+	81928	NA	no	no	no	no	no	no	no	no	ROIgene	refset
5	36912144	CRcont233134	A	G	Cont	NIPBL	5:36871769-36953697	+	81928	NA	no	no	no	no	no	no	no	no	ROIgene	refset
5	36912271	CRcont233155	AAGTT	A	Cont	NIPBL	5:36871769-36953697	+	81928	NA	no	no	no	no	no	no	no	no	ROIgene	refset
5	36912446	CRcont233179	A	C	Cont	NIPBL	5:36871769-36953697	+	81928	NA	no	no	no	no	no	no	no	no	ROIgene	refset
5	36912517	CRcont233200	T	G	Cont	NIPBL	5:36871769-36953697	+	81928	NA	no	no	no	no	no	no	no	no	ROIgene	refset
5	36912585	CRcont233221	T	C	Cont	NIPBL	5:36871769-36953697	+	81928	NA	no	no	no	no	no	no	no	no	ROIgene	refset
5	36912647	CRcont233240	A	C	Cont	NIPBL	5:36871769-36953697	+	81928	NA	no	no	no	no	no	no	no	no	ROIgene	refset
5	36912789	CRcont233268	C	T	Cont	NIPBL	5:36871769-36953697	+	81928	NA	no	no	no	no	no	no	no	no	ROIgene	refset
5	36912931	CRcont233294	A	AG	Cont	NIPBL	5:36871769-36953697	+	81928	NA	no	no	no	no	no	no	no	no	ROIgene	refset
5	36913018	CRcont233315	T	C	Cont	NIPBL	5:36871769-36953697	+	81928	NA	no	no	no	no	no	no	no	no	ROIgene	refset
5	36913096	CRcont233333	A	G	Cont	NIPBL	5:36871769-36953697	+	81928	NA	no	no	no	no	no	no	no	no	ROIgene	refset
5	36913265	CRcont233362	A	G	Cont	NIPBL	5:36871769-36953697	+	81928	NA	no	no	no	no	no	no	no	no	ROIgene	refset
5	36913350	CRcont233382	A	G	Cont	NIPBL	5:36871769-36953697	+	81928	NA	no	no	no	no	no	no	no	no	ROIgene	refset
5	36913472	CRcont233419	T	G	Cont	NIPBL	5:36871769-36953697	+	81928	NA	no	no	no	no	no	no	no	no	ROIgene	refset
5	36913632	CRcont233448	C	T	Cont	NIPBL	5:36871769-36953697	+	81928	NA	no	no	no	no	no	no	no	no	ROIgene	refset
5	36913728	CRcont233466	G	A	Cont	NIPBL	5:36871769-36953697	+	81928	NA	no	no	no	no	no	no	no	no	ROIgene	refset
5	36913863	CRcont233488	G	T	Cont	NIPBL	5:36871769-36953697	+	81928	NA	no	no	no	no	no	no	no	no	ROIgene	refset
5	36913964	CRcont233505	A	G	Cont	NIPBL	5:36871769-36953697	+	81928	NA	no	no	no	no	no	no	no	no	ROIgene	refset
5	36914083	CRcont233530	T	TGACC	Cont	NIPBL	5:36871769-36953697	+	81928	NA	no	no	no	no	no	no	no	no	ROIgene	refset
5	36914159	CRcont233548	G	T	Cont	NIPBL	5:36871769-36953697	+	81928	NA	no	no	no	no	no	no	no	no	ROIgene	refset
5	36914303	CRcont233574	G	A	Cont	NIPBL	5:36871769-36953697	+	81928	NA	no	no	no	no	no	no	no	no	ROIgene	refset
5	36914458	CRcont233601	A	G	Cont	NIPBL	5:36871769-36953697	+	81928	NA	no	no	no	no	no	no	no	no	ROIgene	refset
5	36914613	CRcont233631	T	C	Cont	NIPBL	5:36871769-36953697	+	81928	NA	no	no	no	no	no	no	no	no	ROIgene	refset
5	36914722	CRcont233659	GACAA	G	Cont	NIPBL	5:36871769-36953697	+	81928	NA	no	no	no	no	no	no	no	no	ROIgene	refset
5	36914793	CRcont233677	A	G	Cont	NIPBL	5:36871769-36953697	+	81928	NA	no	no	no	no	no	no	no	no	ROIgene	refset
5	36914940	CRcont233706	G	A	Cont	NIPBL	5:36871769-36953697	+	81928	NA	no	no	no	no	no	no	no	no	ROIgene	refset
5	36915030	CRcont233722	G	A	Cont	NIPBL	5:36871769-36953697	+	81928	NA	no	no	no	no	no	no	no	no	ROIgene	refset
5	36915133	CRcont233747	T	C	Cont	NIPBL	5:36871769-36953697	+	81928	NA	no	no	no	no	no	no	no	no	ROIgene	refset
5	36915260	CRcont233765	G	C	Cont	NIPBL	5:36871769-36953697	+	81928	NA	no	no	no	no	no	no	no	no	ROIgene	refset
5	36915373	CRcont233785	G	A	Cont	NIPBL	5:36871769-36953697	+	81928	NA	no	no	no	no	no	no	no	no	ROIgene	refset
5	36915527	CRcont233808	T	C	Cont	NIPBL	5:36871769-36953697	+	81928	NA	no	no	no	no	no	no	no	no	ROIgene	refset
5	36915681	CRcont233834	T	G	Cont	NIPBL	5:36871769-36953697	+	81928	NA	no	no	no	no	no	no	no	no	ROIgene	refset
5	36915793	CRcont233852	C	T	Cont	NIPBL	5:36871769-36953697	+	81928	NA	no	no	no	no	no	no	no	no	ROIgene	refset
5	36915881	CRcont233870	C	G	Cont	NIPBL	5:36871769-36953697	+	81928	NA	no	no	no	no	no	no	no	no	ROIgene	refset
5	36915986	CRcont233889	T	G	Cont	NIPBL	5:36871769-36953697	+	81928	NA	no	no	no	no	no	no	no	no	ROIgene	refset
5	36916055	CRcont233916	T	G	Cont	NIPBL	5:36871769-36953697	+	81928	NA	no	no	no	no	no	no	no	no	ROIgene	refset
5	36916179	CRcont233936	A	T	Cont	NIPBL	5:36871769-36953697	+	81928	NA	no	no	no	no	no	no	no	no	ROIgene	refset
5	36916330	CRcont233959	C	T	Cont	NIPBL	5:36871769-36953697	+	81928	NA	no	no	no	no	no	no	no	no	ROIgene	refset
5	36916503	CRcont233997	A	AT	Cont	NIPBL	5:36871769-36953697	+	81928	NA	no	no	no	no	no	no	no	no	ROIgene	refset
5	36916658	CRcont234038	A	AC	Cont	NIPBL	5:36871769-36953697	+	81928	NA	no	no	no	no	no	no	no	no	ROIgene	refset
5	36916728	CRcont234055	C	G	Cont	NIPBL	5:36871769-36953697	+	81928	NA	no	no	no	no	no	no	no	no	ROIgene	refset
5	36916849	CRcont234083	C	T	Cont	NIPBL	5:36871769-36953697	+	81928	NA	no	no	no	no	no	no	no	no	ROIgene	refset
5	36916935	CRcont234104	A	G	Cont	NIPBL	5:36871769-36953697	+	81928	NA	no	no	no	no	no	no	no	no	ROIgene	refset
5	36916997	CRcont234124	G	A	Cont	NIPBL	5:36871769-36953697	+	81928	NA	no	no	no	no	no	no	no	no	ROIgene	refset
5	36917057	CRcont234140	A	G	Cont	NIPBL	5:36871769-36953697	+	81928	NA	no	no	no	no	no	no	no	no	ROIgene	refset
5	36917187	CRcont234162	C	T	Cont	NIPBL	5:36871769-36953697	+	81928	NA	no	no	no	no	no	no	no	no	ROIgene	refset
5	36917257	CRcont234183	T	G	Cont	NIPBL	5:36871769-36953697	+	81928	NA	no	no	no	no	no	no	no	no	ROIgene	refset
5	36917340	CRcont234209	T	G	Cont	NIPBL	5:36871769-36953697	+	81928	NA	no	no	no	no	no	no	no	no	ROIgene	refset
5	36917440	CRcont234232	C	T	Cont	NIPBL	5:36871769-36953697	+	81928	NA	no	no	no	no	no	no	no	no	ROIgene	refset
5	36917553	CRcont234262	T	A	Cont	NIPBL	5:36871769-36953697	+	81928	NA	no	no	no	no	no	no	no	no	ROIgene	refset
5	36917691	CRcont234297	A	G	Cont	NIPBL	5:36871769-36953697	+	81928	NA	no	no	no	no	no	no	no	no	ROIgene	refset
5	36917791	CRcont234320	C	T	Cont	NIPBL	5:36871769-36953697	+	81928	NA	no	no	no	no	no	no	no	no	ROIgene	refset
5	36917884	CRcont234341	T	A	Cont	NIPBL	5:36871769-36953697	+	81928	NA	no	no	no	no	no	no	no	no	ROIgene	refset
5	36917993	CRcont234368	T	A	Cont	NIPBL	5:36871769-36953697	+	81928	NA	no	no	no	no	no	no	no	no	ROIgene	refset
5	36918122	CRcont234393	C	G	Cont	NIPBL	5:36871769-36953697	+	81928	NA	no	no	no	no	no	no	no	no	ROIgene	refset
5	36918228	CRcont234420	G	A	Cont	NIPBL	5:36871769-36953697	+	81928	NA	no	no	no	no	no	no	no	no	ROIgene	refset
5	36918334	CRcont234454	T	A	Cont	NIPBL	5:36871769-36953697	+	81928	NA	no	no	no	no	no	no	no	no	ROIgene	refset
5	36918371	CRcont234469	T	G	Cont	NIPBL	5:36871769-36953697	+	81928	NA	no	no	no	no	no	no	no	no	ROIgene	refset
5	36918461	CRcont234488	C	T	Cont	NIPBL	5:36871769-36953697	+	81928	NA	no	no	no	no	no	no	no	no	ROIgene	refset
5	36918511	CRcont234506	T	G	Cont	NIPBL	5:36871769-36953697	+	81928	NA	no	no	no	no	no	no	no	no	ROIgene	refset
5	36918586	CRcont234525	C	CCCCT	Cont	NIPBL	5:36871769-36953697	+	81928	NA	no	no	no	no	no	no	no	no	ROIgene	refset
5	36918652	CRcont234546	G	A	Cont	NIPBL	5:36871769-36953697	+	81928	NA	no	no	no	no	no	no	no	no	ROIgene	refset
5	36918772	CRcont234569	A	G	Cont	NIPBL	5:36871769-36953697	+	81928	NA	no	no	no	no	no	no	no	no	ROIgene	refset
5	36918833	CRcont234592	ATT	A	Cont	NIPBL	5:36871769-36953697	+	81928	NA	no	no	no	no	no	no	no	no	ROIgene	refset
5	36918965	CRcont234621	G	T	Cont	NIPBL	5:36871769-36953697	+	81928	NA	no	no	no	no	no	no	no	no	ROIgene	refset
5	36919033	CRcont234634	G	A	Cont	NIPBL	5:36871769-36953697	+	81928	NA	no	no	no	no	no	no	no	no	ROIgene	refset
5	36919133	CRcont234658	C	T	Cont	NIPBL	5:36871769-36953697	+	81928	NA	no	no	no	no	no	no	no	no	ROIgene	refset
5	36919320	CRcont234699	T	C	Cont	NIPBL	5:36871769-36953697	+	81928	NA	no	no	no	no	no	no	no	no	ROIgene	refset
5	36919429	CRcont234720	G	A	Cont	NIPBL	5:36871769-36953697	+	81928	NA	no	no	no	no	no	no	no	no	ROIgene	refset
5	36919527	CRcont234739	C	T	Cont	NIPBL	5:36871769-36953697	+	81928	NA	no	no	no	no	no	no	no	no	ROIgene	refset
5	36919638	CRcont234765	G	A	Cont	NIPBL	5:36871769-36953697	+	81928	NA	no	no	no	no	no	no	no	no	ROIgene	refset
5	36919750	CRcont234788	C	T	Cont	NIPBL	5:36871769-36953697	+	81928	NA	no	no	no	no	no	no	no	no	ROIgene	refset
5	36919905	CRcont234813	C	T	Cont	NIPBL	5:36871769-36953697	+	81928	NA	no	no	no	no	no	no	no	no	ROIgene	refset
5	36920038	CRcont234843	G	C	Cont	NIPBL	5:36871769-36953697	+	81928	NA	no	no	no	no	no	no	no	no	ROIgene	refset
5	36920159	CRcont234868	G	A	Cont	NIPBL	5:36871769-36953697	+	81928	NA	no	no	no	no	no	no	no	no	ROIgene	refset
5	36920234	CRcont234888	C	T	Cont	NIPBL	5:36871769-36953697	+	81928	NA	no	no	no	no	no	no	no	no	ROIgene	refset
5	36920424	CRcont234921	C	T	Cont	NIPBL	5:36871769-36953697	+	81928	NA	no	no	no	no	no	no	no	no	ROIgene	refset
5	36920573	CRcont234948	C	T	Cont	NIPBL	5:36871769-36953697	+	81928	NA	no	no	no	no	no	no	no	no	ROIgene	refset
5	36920648	CRcont234967	A	G	Cont	NIPBL	5:36871769-36953697	+	81928	NA	no	no	no	no	no	no	no	no	ROIgene	refset
5	36920768	CRcont234989	T	G	Cont	NIPBL	5:36871769-36953697	+	81928	NA	no	no	no	no	no	no	no	no	ROIgene	refset
5	36920839	CRcont235015	T	C	Cont	NIPBL	5:36871769-36953697	+	81928	NA	no	no	no	no	no	no	no	no	ROIgene	refset
5	36920975	CRcont235049	A	G	Cont	NIPBL	5:36871769-36953697	+	81928	NA	no	no	no	no	no	no	no	no	ROIgene	refset
5	36921107	CRcont235074	C	G	Cont	NIPBL	5:36871769-36953697	+	81928	NA	no	no	no	no	no	no	no	no	ROIgene	refset
5	36921208	CRcont235094	TG	T	Cont	NIPBL	5:36871769-36953697	+	81928	NA	no	no	no	no	no	no	no	no	ROIgene	refset
5	36921312	CRcont235119	A	G	Cont	NIPBL	5:36871769-36953697	+	81928	NA	no	no	no	no	no	no	no	no	ROIgene	refset
5	36921468	CRcont235140	A	G	Cont	NIPBL	5:36871769-36953697	+	81928	NA	no	no	no	no	no	no	no	no	ROIgene	refset
5	36921641	CRcont235164	G	A	Cont	NIPBL	5:36871769-36953697	+	81928	NA	no	no	no	no	no	no	no	no	ROIgene	refset
5	36921773	CRcont235192	G	A	Cont	NIPBL	5:36871769-36953697	+	81928	NA	no	no	no	no	no	no	no	no	ROIgene	refset
5	36921898	CRcont235233	T	TG	Cont	NIPBL	5:36871769-36953697	+	81928	NA	no	no	no	no	no	no	no	no	ROIgene	refset
5	36922012	CRcont235258	G	A	Cont	NIPBL	5:36871769-36953697	+	81928	NA	no	no	no	no	no	no	no	no	ROIgene	refset
5	36922129	CRcont235280	C	G	Cont	NIPBL	5:36871769-36953697	+	81928	NA	no	no	no	no	no	no	no	no	ROIgene	refset
5	36922194	CRcont235296	A	G	Cont	NIPBL	5:36871769-36953697	+	81928	NA	no	no	no	no	no	no	no	no	ROIgene	refset
5	36922251	CRcont235313	A	G	Cont	NIPBL	5:36871769-36953697	+	81928	NA	no	no	no	no	no	no	no	no	ROIgene	refset
5	36922415	CRcont235331	A	G	Cont	NIPBL	5:36871769-36953697	+	81928	NA	no	no	no	no	no	no	no	no	ROIgene	refset
5	36922486	CRcont235348	C	G	Cont	NIPBL	5:36871769-36953697	+	81928	NA	no	no	no	no	no	no	no	no	ROIgene	refset
5	36922557	CRcont235368	C	A	Cont	NIPBL	5:36871769-36953697	+	81928	NA	no	no	no	no	no	no	no	no	ROIgene	refset
5	36922716	CRcont235389	T	C	Cont	NIPBL	5:36871769-36953697	+	81928	NA	no	no	no	no	no	no	no	no	ROIgene	refset
5	36922840	CRcont235411	C	G	Cont	NIPBL	5:36871769-36953697	+	81928	NA	no	no	no	no	no	no	no	no	ROIgene	refset
5	36922920	CRcont235428	C	T	Cont	NIPBL	5:36871769-36953697	+	81928	NA	no	no	no	no	no	no	no	no	ROIgene	refset
5	36923086	CRcont235469	A	G	Cont	NIPBL	5:36871769-36953697	+	81928	NA	no	no	no	no	no	no	no	no	ROIgene	refset
5	36923127	CRcont235484	AT	A	Cont	NIPBL	5:36871769-36953697	+	81928	NA	no	no	no	no	no	no	no	no	ROIgene	refset
5	36923192	CRcont235509	G	A	Cont	NIPBL	5:36871769-36953697	+	81928	NA	no	no	no	no	no	no	no	no	ROIgene	refset
5	36923292	CRcont235534	C	T	Cont	NIPBL	5:36871769-36953697	+	81928	NA	no	no	no	no	no	no	no	no	ROIgene	refset
5	36923405	CRcont235564	A	G	Cont	NIPBL	5:36871769-36953697	+	81928	NA	no	no	no	no	no	no	no	no	ROIgene	refset
5	36923537	CRcont235585	A	G	Cont	NIPBL	5:36871769-36953697	+	81928	NA	no	no	no	no	no	no	no	no	ROIgene	refset
5	36923726	CRcont235620	T	C	Cont	NIPBL	5:36871769-36953697	+	81928	NA	no	no	no	no	no	no	no	no	ROIgene	refset
5	36923834	CRcont235641	T	A	Cont	NIPBL	5:36871769-36953697	+	81928	NA	no	no	no	no	no	no	no	no	ROIgene	refset
5	36923924	CRcont235660	T	C	Cont	NIPBL	5:36871769-36953697	+	81928	NA	no	no	no	no	no	no	no	no	ROIgene	refset
5	36924051	CRcont235685	C	T	Cont	NIPBL	5:36871769-36953697	+	81928	NA	no	no	no	no	no	no	no	no	ROIgene	refset
5	36924189	CRcont235714	A	G	Cont	NIPBL	5:36871769-36953697	+	81928	NA	no	no	no	no	no	no	no	no	ROIgene	refset
5	36924305	CRcont235737	A	G	Cont	NIPBL	5:36871769-36953697	+	81928	NA	no	no	no	no	no	no	no	no	ROIgene	refset
5	36924396	CRcont235754	G	A	Cont	NIPBL	5:36871769-36953697	+	81928	NA	no	no	no	no	no	no	no	no	ROIgene	refset
5	36924550	CRcont235774	G	T	Cont	NIPBL	5:36871769-36953697	+	81928	NA	no	no	no	no	no	no	no	no	ROIgene	refset
5	36924649	CRcont235792	A	T	Cont	NIPBL	5:36871769-36953697	+	81928	NA	no	no	no	no	no	no	no	no	ROIgene	refset
5	36924750	CRcont235818	C	T	Cont	NIPBL	5:36871769-36953697	+	81928	NA	no	no	no	no	no	no	no	no	ROIgene	refset
5	36924873	CRcont235845	C	T	Cont	NIPBL	5:36871769-36953697	+	81928	NA	no	no	no	no	no	no	no	no	ROIgene	refset
5	36925035	CRcont235872	C	G	Cont	NIPBL	5:36871769-36953697	+	81928	NA	no	no	no	no	no	no	no	no	ROIgene	refset
5	36925163	CRcont235902	A	G	Cont	NIPBL	5:36871769-36953697	+	81928	NA	no	no	no	no	no	no	no	no	ROIgene	refset
5	36925228	CRcont235920	T	C	Cont	NIPBL	5:36871769-36953697	+	81928	NA	no	no	no	no	no	no	no	no	ROIgene	refset
5	36925337	CRcont235946	C	T	Cont	NIPBL	5:36871769-36953697	+	81928	NA	no	no	no	no	no	no	no	no	ROIgene	refset
5	36925446	CRcont235973	AGT	A	Cont	NIPBL	5:36871769-36953697	+	81928	NA	no	no	no	no	no	no	no	no	ROIgene	refset
5	36925559	CRcont236002	C	T	Cont	NIPBL	5:36871769-36953697	+	81928	NA	no	no	no	no	no	no	no	no	ROIgene	refset
5	36925680	CRcont236029	G	C	Cont	NIPBL	5:36871769-36953697	+	81928	NA	no	no	no	no	no	no	no	no	ROIgene	refset
5	36925810	CRcont236057	GC	G	Cont	NIPBL	5:36871769-36953697	+	81928	NA	no	no	no	no	no	no	no	no	ROIgene	refset
5	36925865	CRcont236072	A	C	Cont	NIPBL	5:36871769-36953697	+	81928	NA	no	no	no	no	no	no	no	no	ROIgene	refset
5	36925955	CRcont236092	A	G	Cont	NIPBL	5:36871769-36953697	+	81928	NA	no	no	no	no	no	no	no	no	ROIgene	refset
5	36926138	CRcont236128	G	C	Cont	NIPBL	5:36871769-36953697	+	81928	NA	no	no	no	no	no	no	no	no	ROIgene	refset
5	36926284	CRcont236153	A	G	Cont	NIPBL	5:36871769-36953697	+	81928	NA	no	no	no	no	no	no	no	no	ROIgene	refset
5	36926374	CRcont236172	GT	G	Cont	NIPBL	5:36871769-36953697	+	81928	NA	no	no	no	no	no	no	no	no	ROIgene	refset
5	36926465	CRcont236197	C	T	Cont	NIPBL	5:36871769-36953697	+	81928	NA	no	no	no	no	no	no	no	no	ROIgene	refset
5	36926576	CRcont236221	G	C	Cont	NIPBL	5:36871769-36953697	+	81928	NA	no	no	no	no	no	no	no	no	ROIgene	refset
5	36926701	CRcont236253	A	T	Cont	NIPBL	5:36871769-36953697	+	81928	NA	no	no	no	no	no	no	no	no	ROIgene	refset
5	36926806	CRcont236269	ATG	A	Cont	NIPBL	5:36871769-36953697	+	81928	NA	no	no	no	no	no	no	no	no	ROIgene	refset
5	36926924	CRcont236298	T	G	Cont	NIPBL	5:36871769-36953697	+	81928	NA	no	no	no	no	no	no	no	no	ROIgene	refset
5	36927027	CRcont236320	G	C	Cont	NIPBL	5:36871769-36953697	+	81928	NA	no	no	no	no	no	no	no	no	ROIgene	refset
5	36927168	CRcont236350	AAAAG	A	Cont	NIPBL	5:36871769-36953697	+	81928	NA	no	no	no	no	no	no	no	no	ROIgene	refset
5	36927278	CRcont236374	A	G	Cont	NIPBL	5:36871769-36953697	+	81928	NA	no	no	no	no	no	no	no	no	ROIgene	refset
5	36927506	CRcont236408	G	A	Cont	NIPBL	5:36871769-36953697	+	81928	NA	no	no	no	no	no	no	no	no	ROIgene	refset
5	36927683	CRcont236444	A	T	Cont	NIPBL	5:36871769-36953697	+	81928	NA	no	no	no	no	no	no	no	no	ROIgene	refset
5	36927745	CRcont236460	T	C	Cont	NIPBL	5:36871769-36953697	+	81928	NA	no	no	no	no	no	no	no	no	ROIgene	refset
5	36927882	CRcont236486	C	T	Cont	NIPBL	5:36871769-36953697	+	81928	NA	no	no	no	no	no	no	no	no	ROIgene	refset
5	36928000	CRcont236514	TA	T	Cont	NIPBL	5:36871769-36953697	+	81928	NA	no	no	no	no	no	no	no	no	ROIgene	refset
5	36928205	CRcont236558	T	C	Cont	NIPBL	5:36871769-36953697	+	81928	NA	no	no	no	no	no	no	no	no	ROIgene	refset
5	36928400	CRcont236588	C	T	Cont	NIPBL	5:36871769-36953697	+	81928	NA	no	no	no	no	no	no	no	no	ROIgene	refset
5	36928550	CRcont236613	C	G	Cont	NIPBL	5:36871769-36953697	+	81928	NA	no	no	no	no	no	no	no	no	ROIgene	refset
5	36928601	CRcont236632	T	C	Cont	NIPBL	5:36871769-36953697	+	81928	NA	no	no	no	no	no	no	no	no	ROIgene	refset
5	36928756	CRcont236660	C	T	Cont	NIPBL	5:36871769-36953697	+	81928	NA	no	no	no	no	no	no	no	no	ROIgene	refset
5	36928833	CRcont236679	G	T	Cont	NIPBL	5:36871769-36953697	+	81928	NA	no	no	no	no	no	no	no	no	ROIgene	refset
5	36928977	CRcont236699	G	T	Cont	NIPBL	5:36871769-36953697	+	81928	NA	no	no	no	no	no	no	no	no	ROIgene	refset
5	36929116	CRcont236723	C	A	Cont	NIPBL	5:36871769-36953697	+	81928	NA	no	no	no	no	no	no	no	no	ROIgene	refset
5	36929251	CRcont236757	ATGATACTGAGCACTTT	A	Cont	NIPBL	5:36871769-36953697	+	81928	NA	no	no	no	no	no	no	no	no	ROIgene	refset
5	36929328	CRcont236777	T	C	Cont	NIPBL	5:36871769-36953697	+	81928	NA	no	no	no	no	no	no	no	no	ROIgene	refset
5	36929461	CRcont236800	T	C	Cont	NIPBL	5:36871769-36953697	+	81928	NA	no	no	no	no	no	no	no	no	ROIgene	refset
5	36929594	CRcont236827	G	A	Cont	NIPBL	5:36871769-36953697	+	81928	NA	no	no	no	no	no	no	no	no	ROIgene	refset
5	36929704	CRcont236851	G	C	Cont	NIPBL	5:36871769-36953697	+	81928	NA	no	no	no	no	no	no	no	no	ROIgene	refset
5	36929863	CRcont236881	G	A	Cont	NIPBL	5:36871769-36953697	+	81928	NA	no	no	no	no	no	no	no	no	ROIgene	refset
5	36929938	CRcont236899	G	T	Cont	NIPBL	5:36871769-36953697	+	81928	NA	no	no	no	no	no	no	no	no	ROIgene	refset
5	36930086	CRcont236924	A	G	Cont	NIPBL	5:36871769-36953697	+	81928	NA	no	no	no	no	no	no	no	no	ROIgene	refset
5	36930155	CRcont236948	C	A	Cont	NIPBL	5:36871769-36953697	+	81928	NA	no	no	no	no	no	no	no	no	ROIgene	refset
5	36930286	CRcont236969	A	G	Cont	NIPBL	5:36871769-36953697	+	81928	NA	no	no	no	no	no	no	no	no	ROIgene	refset
5	36930376	CRcont236989	C	G	Cont	NIPBL	5:36871769-36953697	+	81928	NA	no	no	no	no	no	no	no	no	ROIgene	refset
5	36930468	CRcont237010	T	C	Cont	NIPBL	5:36871769-36953697	+	81928	NA	no	no	no	no	no	no	no	no	ROIgene	refset
5	36930581	CRcont237034	T	C	Cont	NIPBL	5:36871769-36953697	+	81928	NA	no	no	no	no	no	no	no	no	ROIgene	refset
5	36930682	CRcont237053	T	C	Cont	NIPBL	5:36871769-36953697	+	81928	NA	no	no	no	no	no	no	no	no	ROIgene	refset
5	36930838	CRcont237084	A	T	Cont	NIPBL	5:36871769-36953697	+	81928	NA	no	no	no	no	no	no	no	no	ROIgene	refset
5	36930976	CRcont237103	G	A	Cont	NIPBL	5:36871769-36953697	+	81928	NA	no	no	no	no	no	no	no	no	ROIgene	refset
5	36931084	CRcont237127	C	T	Cont	NIPBL	5:36871769-36953697	+	81928	NA	no	no	no	no	no	no	no	no	ROIgene	refset
5	36931210	CRcont237150	A	G	Cont	NIPBL	5:36871769-36953697	+	81928	NA	no	no	no	no	no	no	no	no	ROIgene	refset
5	36931331	CRcont237175	T	G	Cont	NIPBL	5:36871769-36953697	+	81928	NA	no	no	no	no	no	no	no	no	ROIgene	refset
5	36931490	CRcont237210	G	A	Cont	NIPBL	5:36871769-36953697	+	81928	NA	no	no	no	no	no	no	no	no	ROIgene	refset
5	36931601	CRcont237234	G	C	Cont	NIPBL	5:36871769-36953697	+	81928	NA	no	no	no	no	no	no	no	no	ROIgene	refset
5	36931740	CRcont237251	A	C	Cont	NIPBL	5:36871769-36953697	+	81928	NA	no	no	no	no	no	no	no	no	ROIgene	refset
5	36931785	CRcont237269	GTTTT	G	Cont	NIPBL	5:36871769-36953697	+	81928	NA	no	no	no	no	no	no	no	no	ROIgene	refset
5	36931847	CRcont237296	T	C	Cont	NIPBL	5:36871769-36953697	+	81928	NA	no	no	no	no	no	no	no	no	ROIgene	refset
5	36931971	CRcont237319	A	C	Cont	NIPBL	5:36871769-36953697	+	81928	NA	no	no	no	no	no	no	no	no	ROIgene	refset
5	36932108	CRcont237343	G	C	Cont	NIPBL	5:36871769-36953697	+	81928	NA	no	no	no	no	no	no	no	no	ROIgene	refset
5	36932243	CRcont237361	A	C	Cont	NIPBL	5:36871769-36953697	+	81928	NA	no	no	no	no	no	no	no	no	ROIgene	refset
5	36932368	CRcont237387	G	A	Cont	NIPBL	5:36871769-36953697	+	81928	NA	no	no	no	no	no	no	no	no	ROIgene	refset
5	36932423	CRcont237403	A	G	Cont	NIPBL	5:36871769-36953697	+	81928	NA	no	no	no	no	no	no	no	no	ROIgene	refset
5	36932627	CRcont237431	A	G	Cont	NIPBL	5:36871769-36953697	+	81928	NA	no	no	no	no	no	no	no	no	ROIgene	refset
5	36932778	CRcont237454	G	C	Cont	NIPBL	5:36871769-36953697	+	81928	NA	no	no	no	no	no	no	no	no	ROIgene	refset
5	36932785	CRcont237479	T	TTTC	Cont	NIPBL	5:36871769-36953697	+	81928	NA	no	no	no	no	no	no	no	no	ROIgene	refset
5	36932884	CRcont237513	A	T	Cont	NIPBL	5:36871769-36953697	+	81928	NA	no	no	no	no	no	no	no	no	ROIgene	refset
5	36933011	CRcont237540	C	A	Cont	NIPBL	5:36871769-36953697	+	81928	NA	no	no	no	no	no	no	no	no	ROIgene	refset
5	36933155	CRcont237567	T	C	Cont	NIPBL	5:36871769-36953697	+	81928	NA	no	no	no	no	no	no	no	no	ROIgene	refset
5	36933244	CRcont237587	C	T	Cont	NIPBL	5:36871769-36953697	+	81928	NA	no	no	no	no	no	no	no	no	ROIgene	refset
5	36933381	CRcont237614	CT	C	Cont	NIPBL	5:36871769-36953697	+	81928	NA	no	no	no	no	no	no	no	no	ROIgene	refset
5	36933500	CRcont237638	T	G	Cont	NIPBL	5:36871769-36953697	+	81928	NA	no	no	no	no	no	no	no	no	ROIgene	refset
5	36933614	CRcont237664	A	G	Cont	NIPBL	5:36871769-36953697	+	81928	NA	no	no	no	no	no	no	no	no	ROIgene	refset
5	36933681	CRcont237682	A	G	Cont	NIPBL	5:36871769-36953697	+	81928	NA	no	no	no	no	no	no	no	no	ROIgene	refset
5	36933757	CRcont237702	T	G	Cont	NIPBL	5:36871769-36953697	+	81928	NA	no	no	no	no	no	no	no	no	ROIgene	refset
5	36933888	CRcont237725	C	T	Cont	NIPBL	5:36871769-36953697	+	81928	NA	no	no	no	no	no	no	no	no	ROIgene	refset
5	36934020	CRcont237755	A	T	Cont	NIPBL	5:36871769-36953697	+	81928	NA	no	no	no	no	no	no	no	no	ROIgene	refset
5	36934154	CRcont237778	G	A	Cont	NIPBL	5:36871769-36953697	+	81928	NA	no	no	no	no	no	no	no	no	ROIgene	refset
5	36934273	CRcont237799	T	TA	Cont	NIPBL	5:36871769-36953697	+	81928	NA	no	no	no	no	no	no	no	no	ROIgene	refset
5	36934480	CRcont237820	T	C	Cont	NIPBL	5:36871769-36953697	+	81928	NA	no	no	no	no	no	no	no	no	ROIgene	refset
5	36934635	CRcont237840	G	C	Cont	NIPBL	5:36871769-36953697	+	81928	NA	no	no	no	no	no	no	no	no	ROIgene	refset
5	36934726	CRcont237862	A	T	Cont	NIPBL	5:36871769-36953697	+	81928	NA	no	no	no	no	no	no	no	no	ROIgene	refset
5	36934810	CRcont237888	A	G	Cont	NIPBL	5:36871769-36953697	+	81928	NA	no	no	no	no	no	no	no	no	ROIgene	refset
5	36934945	CRcont237911	C	A	Cont	NIPBL	5:36871769-36953697	+	81928	NA	no	no	no	no	no	no	no	no	ROIgene	refset
5	36935026	CRcont237930	A	G	Cont	NIPBL	5:36871769-36953697	+	81928	NA	no	no	no	no	no	no	no	no	ROIgene	refset
5	36935180	CRcont237956	AG	A	Cont	NIPBL	5:36871769-36953697	+	81928	NA	no	no	no	no	no	no	no	no	ROIgene	refset
5	36935324	CRcont237982	A	C	Cont	NIPBL	5:36871769-36953697	+	81928	NA	no	no	no	no	no	no	no	no	ROIgene	refset
5	36935448	CRcont238003	C	A	Cont	NIPBL	5:36871769-36953697	+	81928	NA	no	no	no	no	no	no	no	no	ROIgene	refset
5	36935552	CRcont238023	A	C	Cont	NIPBL	5:36871769-36953697	+	81928	NA	no	no	no	no	no	no	no	no	ROIgene	refset
5	36935719	CRcont238047	C	G	Cont	NIPBL	5:36871769-36953697	+	81928	NA	no	no	no	no	no	no	no	no	ROIgene	refset
5	36935848	CRcont238067	G	A	Cont	NIPBL	5:36871769-36953697	+	81928	NA	no	no	no	no	no	no	no	no	ROIgene	refset
5	36935945	CRcont238087	A	T	Cont	NIPBL	5:36871769-36953697	+	81928	NA	no	no	no	no	no	no	no	no	ROIgene	refset
5	36936078	CRcont238107	A	G	Cont	NIPBL	5:36871769-36953697	+	81928	NA	no	no	no	no	no	no	no	no	ROIgene	refset
5	36936173	CRcont238127	TG	T	Cont	NIPBL	5:36871769-36953697	+	81928	NA	no	no	no	no	no	no	no	no	ROIgene	refset
5	36936262	CRcont238145	A	G	Cont	NIPBL	5:36871769-36953697	+	81928	NA	no	no	no	no	no	no	no	no	ROIgene	refset
5	36936318	CRcont238160	A	G	Cont	NIPBL	5:36871769-36953697	+	81928	NA	no	no	no	no	no	no	no	no	ROIgene	refset
5	36936419	CRcont238174	A	G	Cont	NIPBL	5:36871769-36953697	+	81928	NA	no	no	no	no	no	no	no	no	ROIgene	refset
5	36936521	CRcont238199	T	C	Cont	NIPBL	5:36871769-36953697	+	81928	NA	no	no	no	no	no	no	no	no	ROIgene	refset
5	36936647	CRcont238223	T	G	Cont	NIPBL	5:36871769-36953697	+	81928	NA	no	no	no	no	no	no	no	no	ROIgene	refset
5	36936806	CRcont238256	C	T	Cont	NIPBL	5:36871769-36953697	+	81928	NA	no	no	no	no	no	no	no	no	ROIgene	refset
5	36936880	CRcont238274	G	A	Cont	NIPBL	5:36871769-36953697	+	81928	NA	no	no	no	no	no	no	no	no	ROIgene	refset
5	36937001	CRcont238301	A	G	Cont	NIPBL	5:36871769-36953697	+	81928	NA	no	no	no	no	no	no	no	no	ROIgene	refset
5	36937264	CRcont238342	CT	C	Cont	NIPBL	5:36871769-36953697	+	81928	NA	no	no	no	no	no	no	no	no	ROIgene	refset
5	36937336	CRcont238357	T	C	Cont	NIPBL	5:36871769-36953697	+	81928	NA	no	no	no	no	no	no	no	no	ROIgene	refset
5	36937470	CRcont238385	C	G	Cont	NIPBL	5:36871769-36953697	+	81928	NA	no	no	no	no	no	no	no	no	ROIgene	refset
5	36937614	CRcont238407	T	C	Cont	NIPBL	5:36871769-36953697	+	81928	NA	no	no	no	no	no	no	no	no	ROIgene	refset
5	36937695	CRcont238431	CT	C	Cont	NIPBL	5:36871769-36953697	+	81928	NA	no	no	no	no	no	no	no	no	ROIgene	refset
5	36937823	CRcont238454	A	G	Cont	NIPBL	5:36871769-36953697	+	81928	NA	no	no	no	no	no	no	no	no	ROIgene	refset
5	36937995	CRcont238490	A	T	Cont	NIPBL	5:36871769-36953697	+	81928	NA	no	no	no	no	no	no	no	no	ROIgene	refset
5	36938137	CRcont238520	C	T	Cont	NIPBL	5:36871769-36953697	+	81928	NA	no	no	no	no	no	no	no	no	ROIgene	refset
5	36938305	CRcont238556	T	C	Cont	NIPBL	5:36871769-36953697	+	81928	NA	no	no	no	no	no	no	no	no	ROIgene	refset
5	36938399	CRcont238585	T	C	Cont	NIPBL	5:36871769-36953697	+	81928	NA	no	no	no	no	no	no	no	no	ROIgene	refset
5	36938550	CRcont238613	T	G	Cont	NIPBL	5:36871769-36953697	+	81928	NA	no	no	no	no	no	no	no	no	ROIgene	refset
5	36938620	CRcont238629	G	A	Cont	NIPBL	5:36871769-36953697	+	81928	NA	no	no	no	no	no	no	no	no	ROIgene	refset
5	36938726	CRcont238650	A	G	Cont	NIPBL	5:36871769-36953697	+	81928	NA	no	no	no	no	no	no	no	no	ROIgene	refset
5	36938806	CRcont238668	G	C	Cont	NIPBL	5:36871769-36953697	+	81928	NA	no	no	no	no	no	no	no	no	ROIgene	refset
5	36938945	CRcont238700	A	C	Cont	NIPBL	5:36871769-36953697	+	81928	NA	no	no	no	no	no	no	no	no	ROIgene	refset
5	36939029	CRcont238719	G	T	Cont	NIPBL	5:36871769-36953697	+	81928	NA	no	no	no	no	no	no	no	no	ROIgene	refset
5	36939142	CRcont238738	A	T	Cont	NIPBL	5:36871769-36953697	+	81928	NA	no	no	no	no	no	no	no	no	ROIgene	refset
5	36939256	CRcont238762	G	C	Cont	NIPBL	5:36871769-36953697	+	81928	NA	no	no	no	no	no	no	no	no	ROIgene	refset
5	36939333	CRcont238777	A	G	Cont	NIPBL	5:36871769-36953697	+	81928	NA	no	no	no	no	no	no	no	no	ROIgene	refset
5	36939510	CRcont238803	A	G	Cont	NIPBL	5:36871769-36953697	+	81928	NA	no	no	no	no	no	no	no	no	ROIgene	refset
5	36939593	CRcont238826	C	T	Cont	NIPBL	5:36871769-36953697	+	81928	NA	no	no	no	no	no	no	no	no	ROIgene	refset
5	36939765	CRcont238852	A	G	Cont	NIPBL	5:36871769-36953697	+	81928	NA	no	no	no	no	no	no	no	no	ROIgene	refset
5	36939883	CRcont238873	T	C	Cont	NIPBL	5:36871769-36953697	+	81928	NA	no	no	no	no	no	no	no	no	ROIgene	refset
5	36940080	CRcont238903	C	T	Cont	NIPBL	5:36871769-36953697	+	81928	NA	no	no	no	no	no	no	no	no	ROIgene	refset
5	36940201	CRcont238922	A	G	Cont	NIPBL	5:36871769-36953697	+	81928	NA	no	no	no	no	no	no	no	no	ROIgene	refset
5	36940269	CRcont238941	G	A	Cont	NIPBL	5:36871769-36953697	+	81928	NA	no	no	no	no	no	no	no	no	ROIgene	refset
5	36940349	CRcont238957	C	A	Cont	NIPBL	5:36871769-36953697	+	81928	NA	no	no	no	no	no	no	no	no	ROIgene	refset
5	36940412	CRcont238980	TCTCCC	T	Cont	NIPBL	5:36871769-36953697	+	81928	NA	no	no	no	no	no	no	no	no	ROIgene	refset
5	36940503	CRcont239003	A	T	Cont	NIPBL	5:36871769-36953697	+	81928	NA	no	no	no	no	no	no	no	no	ROIgene	refset
5	36940657	CRcont239028	T	G	Cont	NIPBL	5:36871769-36953697	+	81928	NA	no	no	no	no	no	no	no	no	ROIgene	refset
5	36940806	CRcont239052	A	G	Cont	NIPBL	5:36871769-36953697	+	81928	NA	no	no	no	no	no	no	no	no	ROIgene	refset
5	36940896	CRcont239073	T	G	Cont	NIPBL	5:36871769-36953697	+	81928	NA	no	no	no	no	no	no	no	no	ROIgene	refset
5	36940954	CRcont239088	T	A	Cont	NIPBL	5:36871769-36953697	+	81928	NA	no	no	no	no	no	no	no	no	ROIgene	refset
5	36941121	CRcont239114	A	G	Cont	NIPBL	5:36871769-36953697	+	81928	NA	no	no	no	no	no	no	no	no	ROIgene	refset
5	36941327	CRcont239150	T	G	Cont	NIPBL	5:36871769-36953697	+	81928	NA	no	no	no	no	no	no	no	no	ROIgene	refset
5	36941439	CRcont239177	A	G	Cont	NIPBL	5:36871769-36953697	+	81928	NA	no	no	no	no	no	no	no	no	ROIgene	refset
5	36941580	CRcont239207	A	C	Cont	NIPBL	5:36871769-36953697	+	81928	NA	no	no	no	no	no	no	no	no	ROIgene	refset
5	36941656	CRcont239223	G	A	Cont	NIPBL	5:36871769-36953697	+	81928	NA	no	no	no	no	no	no	no	no	ROIgene	refset
5	36941811	CRcont239252	A	G	Cont	NIPBL	5:36871769-36953697	+	81928	NA	no	no	no	no	no	no	no	no	ROIgene	refset
5	36941902	CRcont239266	A	G	Cont	NIPBL	5:36871769-36953697	+	81928	NA	no	no	no	no	no	no	no	no	ROIgene	refset
5	36942060	CRcont239287	G	A	Cont	NIPBL	5:36871769-36953697	+	81928	NA	no	no	no	no	no	no	no	no	ROIgene	refset
5	36942155	CRcont239304	A	G	Cont	NIPBL	5:36871769-36953697	+	81928	NA	no	no	no	no	no	no	no	PredSplicing	ROIgene	no
5	36942207	CRcont239320	C	A	Cont	NIPBL	5:36871769-36953697	+	81928	NA	no	no	no	no	no	no	no	no	ROIgene	refset
5	36942327	CRcont239343	G	T	Cont	NIPBL	5:36871769-36953697	+	81928	NA	no	no	no	no	no	no	no	no	ROIgene	refset
5	36942414	CRcont239365	AGAGT	A	Cont	NIPBL	5:36871769-36953697	+	81928	NA	no	no	no	no	no	no	no	no	ROIgene	refset
5	36942458	CRcont239402	G	T	Cont	NIPBL	5:36871769-36953697	+	81928	NA	no	no	no	no	no	no	no	no	ROIgene	refset
5	36942545	CRcont239420	G	A	Cont	NIPBL	5:36871769-36953697	+	81928	NA	no	no	no	no	no	no	no	no	ROIgene	refset
5	36942635	CRcont239445	G	T	Cont	NIPBL	5:36871769-36953697	+	81928	NA	no	no	no	no	no	no	no	no	ROIgene	refset
5	36942722	CRcont239468	C	G	Cont	NIPBL	5:36871769-36953697	+	81928	NA	no	no	no	no	no	no	no	no	ROIgene	refset
5	36942847	CRcont239493	G	A	Cont	NIPBL	5:36871769-36953697	+	81928	NA	no	no	no	no	no	no	no	no	ROIgene	refset
5	36942995	CRcont239524	TA	T	Cont	NIPBL	5:36871769-36953697	+	81928	NA	no	no	no	no	no	no	no	no	ROIgene	refset
5	36943055	CRcont239542	T	G	Cont	NIPBL	5:36871769-36953697	+	81928	NA	no	no	no	no	no	no	no	no	ROIgene	refset
5	36943206	CRcont239575	A	G	Cont	NIPBL	5:36871769-36953697	+	81928	NA	no	no	no	no	no	no	no	no	ROIgene	refset
5	36943360	CRcont239603	A	G	Cont	NIPBL	5:36871769-36953697	+	81928	NA	no	no	no	no	no	no	no	no	ROIgene	refset
5	36943560	CRcont239636	CT	C	Cont	NIPBL	5:36871769-36953697	+	81928	NA	no	no	no	no	no	no	no	no	ROIgene	refset
5	36943662	CRcont239654	T	A	Cont	NIPBL	5:36871769-36953697	+	81928	NA	no	no	no	no	no	no	no	no	ROIgene	refset
5	36943735	CRcont239670	A	G	Cont	NIPBL	5:36871769-36953697	+	81928	NA	no	no	no	no	no	no	no	no	ROIgene	refset
5	36943848	CRcont239690	A	G	Cont	NIPBL	5:36871769-36953697	+	81928	NA	no	no	no	no	no	no	no	no	ROIgene	refset
5	36943959	CRcont239714	T	C	Cont	NIPBL	5:36871769-36953697	+	81928	NA	no	no	no	no	no	no	no	no	ROIgene	refset
5	36944176	CRcont239744	A	T	Cont	NIPBL	5:36871769-36953697	+	81928	NA	no	no	no	no	no	no	no	no	ROIgene	refset
5	36944272	CRcont239765	C	T	Cont	NIPBL	5:36871769-36953697	+	81928	NA	no	no	no	no	no	no	no	no	ROIgene	refset
5	36944352	CRcont239785	T	C	Cont	NIPBL	5:36871769-36953697	+	81928	NA	no	no	no	no	no	no	no	no	ROIgene	refset
5	36944483	CRcont239817	T	C	Cont	NIPBL	5:36871769-36953697	+	81928	NA	no	no	no	no	no	no	no	no	ROIgene	refset
5	36944664	CRcont239841	C	G	Cont	NIPBL	5:36871769-36953697	+	81928	NA	no	no	no	no	no	no	no	no	ROIgene	refset
5	36944748	CRcont239857	A	C	Cont	NIPBL	5:36871769-36953697	+	81928	NA	no	no	no	no	no	no	no	no	ROIgene	refset
5	36944844	CRcont239877	C	T	Cont	NIPBL	5:36871769-36953697	+	81928	NA	no	no	no	no	no	no	no	no	ROIgene	refset
5	36944954	CRcont239896	TAAAC	T	Cont	NIPBL	5:36871769-36953697	+	81928	NA	no	no	no	no	no	no	no	no	ROIgene	refset
5	36945066	CRcont239916	A	G	Cont	NIPBL	5:36871769-36953697	+	81928	NA	no	no	no	no	no	no	no	no	ROIgene	refset
5	36945167	CRcont239939	G	T	Cont	NIPBL	5:36871769-36953697	+	81928	NA	no	no	no	no	no	no	no	no	ROIgene	refset
5	36945286	CRcont239968	G	A	Cont	NIPBL	5:36871769-36953697	+	81928	NA	no	no	no	no	no	no	no	no	ROIgene	refset
5	36945407	CRcont239989	T	C	Cont	NIPBL	5:36871769-36953697	+	81928	NA	no	no	no	no	no	no	no	no	ROIgene	refset
5	36945474	CRcont240008	C	G	Cont	NIPBL	5:36871769-36953697	+	81928	NA	no	no	no	no	no	no	no	no	ROIgene	refset
5	36945565	CRcont240030	C	T	Cont	NIPBL	5:36871769-36953697	+	81928	NA	no	no	no	no	no	no	no	no	ROIgene	refset
5	36945634	CRcont240048	G	A	Cont	NIPBL	5:36871769-36953697	+	81928	NA	no	no	no	no	no	no	no	no	ROIgene	refset
5	36945899	CRcont240092	ACT	A	Cont	NIPBL	5:36871769-36953697	+	81928	NA	no	no	no	no	no	no	no	no	ROIgene	refset
5	36945970	CRcont240106	A	C	Cont	NIPBL	5:36871769-36953697	+	81928	NA	no	no	no	no	no	no	no	no	ROIgene	refset
5	36946082	CRcont240126	A	G	Cont	NIPBL	5:36871769-36953697	+	81928	NA	no	no	no	no	no	no	no	no	ROIgene	refset
5	36946164	CRcont240148	C	T	Cont	NIPBL	5:36871769-36953697	+	81928	NA	no	no	no	no	no	no	no	no	ROIgene	refset
5	36946254	CRcont240168	G	C	Cont	NIPBL	5:36871769-36953697	+	81928	NA	no	no	no	no	no	no	no	no	ROIgene	refset
5	36946404	CRcont240189	C	T	Cont	NIPBL	5:36871769-36953697	+	81928	NA	no	no	no	no	no	no	no	no	ROIgene	refset
5	36946543	CRcont240214	AGTGT	A	Cont	NIPBL	5:36871769-36953697	+	81928	NA	no	no	no	no	no	no	no	no	ROIgene	refset
5	36946612	CRcont240249	A	G	Cont	NIPBL	5:36871769-36953697	+	81928	NA	no	no	no	no	no	no	no	no	ROIgene	refset
5	36946730	CRcont240270	CA	C	Cont	NIPBL	5:36871769-36953697	+	81928	NA	no	no	no	no	no	no	no	no	ROIgene	refset
5	36946835	CRcont240292	TTA	T	Cont	NIPBL	5:36871769-36953697	+	81928	NA	no	no	no	no	no	no	no	no	ROIgene	refset
5	36946952	CRcont240315	G	C	Cont	NIPBL	5:36871769-36953697	+	81928	NA	no	no	no	no	no	no	no	no	ROIgene	refset
5	36947103	CRcont240348	A	G	Cont	NIPBL	5:36871769-36953697	+	81928	NA	no	no	no	no	no	no	no	no	ROIgene	refset
5	36947240	CRcont240375	G	T	Cont	NIPBL	5:36871769-36953697	+	81928	NA	no	no	no	no	no	no	no	no	ROIgene	refset
5	36947353	CRcont240392	A	T	Cont	NIPBL	5:36871769-36953697	+	81928	NA	no	no	no	no	no	no	no	no	ROIgene	refset
5	36947416	CRcont240410	A	G	Cont	NIPBL	5:36871769-36953697	+	81928	NA	no	no	no	no	no	no	no	no	ROIgene	refset
5	36947558	CRcont240437	C	T	Cont	NIPBL	5:36871769-36953697	+	81928	NA	no	no	no	no	no	no	no	no	ROIgene	refset
5	36947683	CRcont240455	A	AT	Cont	NIPBL	5:36871769-36953697	+	81928	NA	no	no	no	no	no	no	no	no	ROIgene	refset
5	36947804	CRcont240479	T	C	Cont	NIPBL	5:36871769-36953697	+	81928	NA	no	no	no	no	no	no	no	no	ROIgene	refset
5	36947873	CRcont240504	C	G	Cont	NIPBL	5:36871769-36953697	+	81928	NA	no	no	no	no	no	no	no	no	ROIgene	refset
5	36948046	CRcont240530	A	T	Cont	NIPBL	5:36871769-36953697	+	81928	NA	no	no	no	no	no	no	no	no	ROIgene	refset
5	36948180	CRcont240558	T	G	Cont	NIPBL	5:36871769-36953697	+	81928	NA	no	no	no	no	no	no	no	no	ROIgene	refset
5	36948347	CRcont240584	G	A	Cont	NIPBL	5:36871769-36953697	+	81928	NA	no	no	no	no	no	no	no	no	ROIgene	refset
5	36948519	CRcont240605	A	G	Cont	NIPBL	5:36871769-36953697	+	81928	NA	no	no	no	no	no	no	no	no	ROIgene	refset
5	36948579	CRcont240617	A	G	Cont	NIPBL	5:36871769-36953697	+	81928	NA	no	no	no	no	no	no	no	no	ROIgene	refset
5	36948734	CRcont240643	A	G	Cont	NIPBL	5:36871769-36953697	+	81928	NA	no	no	no	no	no	no	no	no	ROIgene	refset
5	36948869	CRcont240667	A	G	Cont	NIPBL	5:36871769-36953697	+	81928	NA	no	no	no	no	no	no	no	no	ROIgene	refset
5	36949000	CRcont240690	C	G	Cont	NIPBL	5:36871769-36953697	+	81928	NA	no	no	no	no	no	no	no	no	ROIgene	refset
5	36949102	CRcont240712	A	T	Cont	NIPBL	5:36871769-36953697	+	81928	NA	no	no	no	no	no	no	no	no	ROIgene	refset
5	36949316	CRcont240743	A	G	Cont	NIPBL	5:36871769-36953697	+	81928	NA	no	no	no	no	no	no	no	no	ROIgene	refset
5	36949473	CRcont240770	A	G	Cont	NIPBL	5:36871769-36953697	+	81928	NA	no	no	no	no	no	no	no	no	ROIgene	refset
5	36949604	CRcont240802	G	A	Cont	NIPBL	5:36871769-36953697	+	81928	NA	no	no	no	no	no	no	no	no	ROIgene	refset
5	36949702	CRcont240818	G	A	Cont	NIPBL	5:36871769-36953697	+	81928	NA	no	no	no	no	no	no	no	no	ROIgene	refset
5	36949936	CRcont240847	A	G	Cont	NIPBL	5:36871769-36953697	+	81928	NA	no	no	no	no	no	no	no	no	ROIgene	refset
5	36950032	CRcont240863	C	T	Cont	NIPBL	5:36871769-36953697	+	81928	NA	no	no	no	no	no	no	no	no	ROIgene	refset
5	36950106	CRcont240886	A	G	Cont	NIPBL	5:36871769-36953697	+	81928	NA	no	no	no	no	no	no	no	no	ROIgene	refset
5	36950205	CRcont240911	A	G	Cont	NIPBL	5:36871769-36953697	+	81928	NA	no	no	no	no	no	no	no	no	ROIgene	refset
5	36950341	CRcont240937	C	T	Cont	NIPBL	5:36871769-36953697	+	81928	NA	no	no	no	no	no	no	no	no	ROIgene	refset
5	36950461	CRcont240963	A	G	Cont	NIPBL	5:36871769-36953697	+	81928	NA	no	no	no	no	no	no	no	no	ROIgene	refset
5	36950651	CRcont240997	A	G	Cont	NIPBL	5:36871769-36953697	+	81928	NA	no	no	no	no	no	no	no	no	ROIgene	refset
5	36950729	CRcont241014	C	T	Cont	NIPBL	5:36871769-36953697	+	81928	NA	no	no	no	no	no	no	no	no	ROIgene	refset
5	36950846	CRcont241042	C	T	Cont	NIPBL	5:36871769-36953697	+	81928	NA	no	no	no	no	no	no	no	no	ROIgene	refset
5	36951029	CRcont241074	C	G	Cont	NIPBL	5:36871769-36953697	+	81928	NA	no	no	no	no	no	no	no	no	ROIgene	refset
5	36951176	CRcont241101	C	T	Cont	NIPBL	5:36871769-36953697	+	81928	NA	no	no	no	no	no	no	no	no	ROIgene	refset
5	36951300	CRcont241132	A	G	Cont	NIPBL	5:36871769-36953697	+	81928	NA	no	no	no	no	no	no	no	no	ROIgene	refset
5	36951412	CRcont241156	A	T	Cont	NIPBL	5:36871769-36953697	+	81928	NA	no	no	no	no	no	no	no	no	ROIgene	refset
5	36951499	CRcont241177	A	G	Cont	NIPBL	5:36871769-36953697	+	81928	NA	no	no	no	no	no	no	no	no	ROIgene	refset
5	36951633	CRcont241196	C	A	Cont	NIPBL	5:36871769-36953697	+	81928	NA	no	no	no	no	no	no	no	no	ROIgene	refset
5	36951738	CRcont241215	T	C	Cont	NIPBL	5:36871769-36953697	+	81928	NA	no	no	no	no	no	no	no	no	ROIgene	refset
5	36951838	CRcont241233	A	C	Cont	NIPBL	5:36871769-36953697	+	81928	NA	no	no	no	no	no	no	no	no	ROIgene	refset
5	36951924	CRcont241249	A	G	Cont	NIPBL	5:36871769-36953697	+	81928	NA	no	no	no	no	no	no	no	no	ROIgene	refset
5	36952030	CRcont241297	G	GTC	Cont	NIPBL	5:36871769-36953697	+	81928	NA	no	no	no	no	no	no	no	no	ROIgene	refset
5	36952047	CRcont241322	TGTGTGTGCGCGCGCGC	T	Cont	NIPBL	5:36871769-36953697	+	81928	NA	no	no	no	no	no	no	no	no	ROIgene	refset
5	36952053	CRcont241379	T	TGCGTGCGC	Cont	NIPBL	5:36871769-36953697	+	81928	NA	no	no	no	no	no	no	no	no	ROIgene	refset
5	36952053	CRcont241427	T	TGTGTGTGTGTGCGTGCGCGCGC	Cont	NIPBL	5:36871769-36953697	+	81928	NA	no	no	no	no	no	no	no	no	ROIgene	refset
5	36952053	CRcont241469	T	TGTGTGTGTGTGTGTGTGTGTGTGTGTGCGC	Cont	NIPBL	5:36871769-36953697	+	81928	NA	no	no	no	no	no	no	no	no	ROIgene	refset
5	36952060	CRcont241497	G	GCA	Cont	NIPBL	5:36871769-36953697	+	81928	NA	no	no	no	no	no	no	no	no	ROIgene	refset
5	36952067	CRcont241530	C	CTT	Cont	NIPBL	5:36871769-36953697	+	81928	NA	no	no	no	no	no	no	no	no	ROIgene	refset
5	36952072	CRcont241558	G	GCGCGCA	Cont	NIPBL	5:36871769-36953697	+	81928	NA	no	no	no	no	no	no	no	no	ROIgene	refset
5	36952117	CRcont241593	T	A	Cont	NIPBL	5:36871769-36953697	+	81928	NA	no	no	no	no	no	no	no	no	ROIgene	refset
5	36952340	CRcont241632	A	C	Cont	NIPBL	5:36871769-36953697	+	81928	NA	no	no	no	no	no	no	no	no	ROIgene	refset
5	36952431	CRcont241653	A	G	Cont	NIPBL	5:36871769-36953697	+	81928	NA	no	no	no	no	no	no	no	no	ROIgene	refset
5	36952579	CRcont241679	T	C	Cont	NIPBL	5:36871769-36953697	+	81928	NA	no	no	no	no	no	no	no	no	ROIgene	refset
5	36952720	CRcont241712	TA	T	Cont	NIPBL	5:36871769-36953697	+	81928	NA	no	no	no	no	no	no	no	no	ROIgene	refset
5	36952793	CRcont241731	A	G	Cont	NIPBL	5:36871769-36953697	+	81928	NA	no	no	no	no	no	no	no	no	ROIgene	refset
5	36952873	CRcont241745	C	T	Cont	NIPBL	5:36871769-36953697	+	81928	NA	no	no	no	no	no	no	no	no	ROIgene	refset
5	36952976	CRcont241761	A	G	Cont	NIPBL	5:36871769-36953697	+	81928	NA	no	no	no	no	no	no	no	no	ROIgene	refset
5	36953073	CRcont241780	G	A	Cont	NIPBL	5:36871769-36953697	+	81928	NA	no	no	no	no	no	no	no	no	ROIgene	refset
5	36953191	CRcont241805	C	G	Cont	NIPBL	5:36871769-36953697	+	81928	NA	no	no	no	no	no	no	no	no	ROIgene	refset
5	36953370	CRcont241834	A	G	Cont	NIPBL	5:36871769-36953697	+	81928	NA	no	no	no	no	no	no	no	no	ROIgene	refset
5	36953495	CRcont241859	A	G	Cont	NIPBL	5:36871769-36953697	+	81928	NA	no	no	no	no	no	no	no	no	ROIgene	refset
5	36953668	CRcont241887	T	C	Cont	NIPBL	5:36871769-36953697	+	81928	NA	no	no	no	no	no	no	no	no	ROIgene	refset
5	63961774	CRcont241916	G	T	Cont	HTR1A	5:63961719-63967445	-	5726	NA	no	no	no	no	no	no	no	no	ROIgene	refset
5	63961926	CRcont241945	C	A	Cont	HTR1A	5:63961719-63967445	-	5726	NA	no	no	no	no	no	no	no	no	ROIgene	refset
5	63962030	CRcont241968	T	G	Cont	HTR1A	5:63961719-63967445	-	5726	NA	no	no	no	no	no	no	no	no	ROIgene	refset
5	63962125	CRcont241984	A	C	Cont	HTR1A	5:63961719-63967445	-	5726	NA	no	no	no	no	no	no	no	no	ROIgene	refset
5	63962198	CR370	CT	C	Dis	HTR1A	5:63961719-63967445	-	5726	HTR1A	no	no	no	no	no	no	no	no	ROIgene	refset
5	63962247	CRcont242008	C	T	Cont	HTR1A	5:63961719-63967445	-	5726	NA	no	no	no	no	no	no	no	no	ROIgene	refset
5	63962445	CRcont242034	CA	C	Cont	HTR1A	5:63961719-63967445	-	5726	NA	no	no	no	no	no	no	no	no	ROIgene	refset
5	63962563	CRcont242056	T	G	Cont	HTR1A	5:63961719-63967445	-	5726	NA	no	no	no	no	no	no	no	no	ROIgene	refset
5	63962684	CRcont242075	T	G	Cont	HTR1A	5:63961719-63967445	-	5726	NA	no	no	no	no	no	no	no	no	ROIgene	refset
5	63962803	CRcont242106	C	T	Cont	HTR1A	5:63961719-63967445	-	5726	NA	no	no	no	no	no	no	no	no	ROIgene	refset
5	63962908	CRcont242128	C	T	Cont	HTR1A	5:63961719-63967445	-	5726	NA	no	no	no	no	no	no	no	no	ROIgene	refset
5	63963037	CRcont242161	C	T	Cont	HTR1A	5:63961719-63967445	-	5726	NA	no	no	no	no	no	no	no	no	ROIgene	refset
5	63963221	CRcont242194	A	C	Cont	HTR1A	5:63961719-63967445	-	5726	NA	no	no	no	no	no	no	no	no	ROIgene	refset
5	63963335	CRcont242218	G	A	Cont	HTR1A	5:63961719-63967445	-	5726	NA	no	no	no	no	no	no	no	no	ROIgene	refset
5	63963460	CRcont242245	T	A	Cont	HTR1A	5:63961719-63967445	-	5726	NA	no	no	no	no	no	no	no	no	ROIgene	refset
5	63963635	CRcont242267	A	T	Cont	HTR1A	5:63961719-63967445	-	5726	NA	no	no	no	no	no	no	no	no	ROIgene	refset
5	63963789	CRcont242288	CA	C	Cont	HTR1A	5:63961719-63967445	-	5726	NA	no	no	no	no	no	no	no	no	ROIgene	refset
5	63963936	CRcont242315	A	G	Cont	HTR1A	5:63961719-63967445	-	5726	NA	no	no	no	no	no	no	no	no	ROIgene	refset
5	63964014	CRcont242335	C	T	Cont	HTR1A	5:63961719-63967445	-	5726	NA	no	no	no	no	no	no	no	no	ROIgene	refset
5	63964119	CRcont242367	T	TG	Cont	HTR1A	5:63961719-63967445	-	5726	NA	no	no	no	no	no	no	no	no	ROIgene	refset
5	63964291	CRcont242398	T	C	Cont	HTR1A	5:63961719-63967445	-	5726	NA	no	no	no	no	no	no	no	no	ROIgene	refset
5	63964431	CRcont242429	C	A	Cont	HTR1A	5:63961719-63967445	-	5726	NA	no	no	no	no	no	no	no	no	ROIgene	refset
5	63964559	CRcont242454	G	A	Cont	HTR1A	5:63961719-63967445	-	5726	NA	no	no	no	no	no	no	no	no	ROIgene	refset
5	63964781	CRcont242478	T	C	Cont	HTR1A	5:63961719-63967445	-	5726	NA	no	no	no	no	no	no	no	no	ROIgene	refset
5	63964913	CRcont242494	T	A	Cont	HTR1A	5:63961719-63967445	-	5726	NA	no	no	no	no	no	no	no	no	ROIgene	refset
5	63965136	CRcont242521	G	C	Cont	HTR1A	5:63961719-63967445	-	5726	NA	no	no	no	no	no	no	no	no	ROIgene	refset
5	63965299	CRcont242547	G	A	Cont	HTR1A	5:63961719-63967445	-	5726	NA	no	no	no	no	no	no	no	no	ROIgene	refset
5	63965405	CRcont242569	T	C	Cont	HTR1A	5:63961719-63967445	-	5726	NA	no	no	no	no	no	no	no	no	ROIgene	refset
5	63965481	CRcont242585	T	C	Cont	HTR1A	5:63961719-63967445	-	5726	NA	no	no	no	no	no	no	no	no	ROIgene	refset
5	63965609	CRcont242606	G	T	Cont	HTR1A	5:63961719-63967445	-	5726	NA	no	no	no	no	no	no	no	no	ROIgene	refset
5	63965815	CRcont242634	C	G	Cont	HTR1A	5:63961719-63967445	-	5726	NA	no	no	no	no	no	no	no	no	ROIgene	refset
5	63965900	CRcont242653	T	C	Cont	HTR1A	5:63961719-63967445	-	5726	NA	no	no	no	no	no	no	no	no	ROIgene	refset
5	63966118	CRcont242684	A	G	Cont	HTR1A	5:63961719-63967445	-	5726	NA	no	no	no	no	no	no	no	no	ROIgene	refset
5	63966242	CRcont242706	G	A	Cont	HTR1A	5:63961719-63967445	-	5726	NA	no	no	no	no	no	no	no	no	ROIgene	refset
5	63966313	CRcont242724	T	C	Cont	HTR1A	5:63961719-63967445	-	5726	NA	no	no	no	no	no	no	no	no	ROIgene	refset
5	63966438	CRcont242755	G	C	Cont	HTR1A	5:63961719-63967445	-	5726	NA	no	no	no	no	no	no	no	no	ROIgene	refset
5	63966537	CRcont242779	G	T	Cont	HTR1A	5:63961719-63967445	-	5726	NA	no	no	no	no	no	no	no	no	ROIgene	refset
5	63966718	CRcont242807	G	T	Cont	HTR1A	5:63961719-63967445	-	5726	NA	no	no	no	no	no	no	no	no	ROIgene	refset
5	63966816	CRcont242825	G	A	Cont	HTR1A	5:63961719-63967445	-	5726	NA	no	no	no	no	no	no	no	no	ROIgene	refset
5	63966970	CRcont242850	T	C	Cont	HTR1A	5:63961719-63967445	-	5726	NA	no	no	no	no	no	no	no	no	ROIgene	refset
5	63967114	CRcont242881	A	G	Cont	HTR1A	5:63961719-63967445	-	5726	NA	no	no	no	no	no	no	no	no	ROIgene	refset
5	63967290	CRcont242911	A	G	Cont	HTR1A	5:63961719-63967445	-	5726	NA	no	no	no	no	no	no	no	no	ROIgene	refset
5	63967383	CRcont242931	A	C	Cont	HTR1A	5:63961719-63967445	-	5726	NA	no	no	no	no	no	no	no	no	ROIgene	refset
5	70920809	CRcont242965	C	G	Cont	SMN1	5:70920087-70925104	+	5017	NA	no	no	no	no	no	no	no	no	ROIgene	refset
5	70921613	CRcont243000	C	A	Cont	SMN1	5:70920087-70925104	+	5017	NA	no	no	no	no	no	no	no	no	ROIgene	refset
5	70921790	CRcont243026	A	G	Cont	SMN1	5:70920087-70925104	+	5017	NA	no	no	no	no	no	no	no	no	ROIgene	refset
5	70921884	CRcont243060	G	A	Cont	SMN1	5:70920087-70925104	+	5017	NA	no	no	no	no	no	no	no	no	ROIgene	refset
5	70922292	CRcont243082	T	C	Cont	SMN1	5:70920087-70925104	+	5017	NA	no	no	no	no	no	no	no	no	ROIgene	refset
5	70922833	CRcont243105	G	A	Cont	SMN1	5:70920087-70925104	+	5017	NA	no	no	no	no	no	no	no	no	ROIgene	refset
5	70923145	CRcont243138	T	C	Cont	SMN1	5:70920087-70925104	+	5017	NA	no	no	no	no	no	no	no	no	ROIgene	refset
5	70923360	CRcont243156	G	A	Cont	SMN1	5:70920087-70925104	+	5017	NA	no	no	no	no	no	no	no	no	ROIgene	refset
5	70923502	CRcont243170	A	G	Cont	SMN1	5:70920087-70925104	+	5017	NA	no	no	no	no	no	no	no	no	ROIgene	refset
5	70923878	CRcont243193	T	C	Cont	SMN1	5:70920087-70925104	+	5017	NA	no	no	no	no	no	no	no	no	ROIgene	refset
5	70924114	CRcont243211	A	G	Cont	SMN1	5:70920087-70925104	+	5017	NA	no	no	no	no	no	no	no	no	ROIgene	refset
5	70924360	CRcont243229	T	C	Cont	SMN1	5:70920087-70925104	+	5017	NA	no	no	no	no	no	no	no	no	ROIgene	refset
5	70924610	CRcont243261	TACACACACACACACACACACAC	T	Cont	SMN1	5:70920087-70925104	+	5017	NA	no	no	no	no	no	no	no	no	ROIgene	refset
5	70924683	CRcont243293	GA	G	Cont	SMN1	5:70920087-70925104	+	5017	NA	no	no	no	no	no	no	no	no	ROIgene	refset
5	70924874	CRcont243318	A	AAC	Cont	SMN1	5:70920087-70925104	+	5017	NA	no	no	no	no	no	no	no	no	ROIgene	refset
5	70925065	CR371	A	G	Dis	SMN1	5:70920087-70925104	+	5017	SMN1	no	no	no	no	no	no	no	no	ROIgene	refset
5	112707523	CR566	A	C	Dis	APC	5:112732885-112754891	+	22006	APC	no	no	no	no	no	no	no	no	ROIgene	refset
5	112707526	CR355	A	G	Dis	APC	5:112732885-112754891	+	22006	APC	no	no	no	no	no	no	no	no	ROIgene	refset
5	112707526	CR356	A	T	Dis	APC	5:112732885-112754891	+	22006	APC	no	no	no	no	no	no	no	no	ROIgene	refset
5	112707526	CR357	AT	TAGCAAGGG	Dis	APC	5:112732885-112754891	+	22006	APC	no	no	no	no	no	no	no	no	ROIgene	refset
5	112707527	CR358	T	C	Dis	APC	5:112732885-112754891	+	22006	APC	no	no	no	no	no	no	no	no	ROIgene	refset
5	112707528	CR359	G	A	Dis	APC	5:112732885-112754891	+	22006	APC	no	no	no	no	no	no	no	no	ROIgene	refset
5	112732913	CRcont243342	G	T	Cont	APC	5:112732885-112754891	+	22006	NA	no	no	no	no	no	no	no	no	ROIgene	refset
5	112733082	CRcont243373	C	T	Cont	APC	5:112732885-112754891	+	22006	NA	no	no	no	no	no	no	no	no	ROIgene	refset
5	112733165	CRcont243396	A	G	Cont	APC	5:112732885-112754891	+	22006	NA	no	no	no	no	no	no	no	no	ROIgene	refset
5	112733306	CRcont243422	G	A	Cont	APC	5:112732885-112754891	+	22006	NA	no	no	no	no	no	no	no	no	ROIgene	refset
5	112733408	CRcont243448	G	C	Cont	APC	5:112732885-112754891	+	22006	NA	no	no	no	no	no	no	no	no	ROIgene	refset
5	112733648	CRcont243479	A	T	Cont	APC	5:112732885-112754891	+	22006	NA	no	no	no	no	no	no	no	no	ROIgene	refset
5	112733753	CRcont243504	G	A	Cont	APC	5:112732885-112754891	+	22006	NA	no	no	no	no	no	no	no	no	ROIgene	refset
5	112733811	CRcont243521	A	G	Cont	APC	5:112732885-112754891	+	22006	NA	no	no	no	no	no	no	no	no	ROIgene	refset
5	112733948	CRcont243542	A	G	Cont	APC	5:112732885-112754891	+	22006	NA	no	no	no	no	no	no	no	no	ROIgene	refset
5	112734051	CRcont243562	T	C	Cont	APC	5:112732885-112754891	+	22006	NA	no	no	no	no	no	no	no	no	ROIgene	refset
5	112734105	CRcont243583	A	T	Cont	APC	5:112732885-112754891	+	22006	NA	no	no	no	no	no	no	no	no	ROIgene	refset
5	112734162	CRcont243598	C	T	Cont	APC	5:112732885-112754891	+	22006	NA	no	no	no	no	no	no	no	no	ROIgene	refset
5	112734332	CRcont243625	G	A	Cont	APC	5:112732885-112754891	+	22006	NA	no	no	no	no	no	no	no	no	ROIgene	refset
5	112734397	CRcont243639	A	G	Cont	APC	5:112732885-112754891	+	22006	NA	no	no	no	no	no	no	no	no	ROIgene	refset
5	112734535	CRcont243673	A	C	Cont	APC	5:112732885-112754891	+	22006	NA	no	no	no	no	no	no	no	no	ROIgene	refset
5	112734589	CRcont243690	C	T	Cont	APC	5:112732885-112754891	+	22006	NA	no	no	no	no	no	no	no	no	ROIgene	refset
5	112734684	CRcont243714	A	G	Cont	APC	5:112732885-112754891	+	22006	NA	no	no	no	no	no	no	no	no	ROIgene	refset
5	112734782	CRcont243740	T	C	Cont	APC	5:112732885-112754891	+	22006	NA	no	no	no	no	no	no	no	no	ROIgene	refset
5	112734871	CRcont243789	GC	G	Cont	APC	5:112732885-112754891	+	22006	NA	no	no	no	no	no	no	no	no	ROIgene	refset
5	112734965	CRcont243815	T	TA	Cont	APC	5:112732885-112754891	+	22006	NA	no	no	no	no	no	no	no	no	ROIgene	refset
5	112735013	CRcont243832	T	A	Cont	APC	5:112732885-112754891	+	22006	NA	no	no	no	no	no	no	no	no	ROIgene	refset
5	112735098	CRcont243853	A	C	Cont	APC	5:112732885-112754891	+	22006	NA	no	no	no	no	no	no	no	no	ROIgene	refset
5	112735175	CRcont243872	C	A	Cont	APC	5:112732885-112754891	+	22006	NA	no	no	no	no	no	no	no	no	ROIgene	refset
5	112735226	CRcont243892	A	G	Cont	APC	5:112732885-112754891	+	22006	NA	no	no	no	no	no	no	no	no	ROIgene	refset
5	112735331	CRcont243911	A	G	Cont	APC	5:112732885-112754891	+	22006	NA	no	no	no	no	no	no	no	no	ROIgene	refset
5	112735473	CRcont243934	C	T	Cont	APC	5:112732885-112754891	+	22006	NA	no	no	no	no	no	no	no	no	ROIgene	refset
5	112735558	CRcont243969	T	C	Cont	APC	5:112732885-112754891	+	22006	NA	no	no	no	no	no	no	no	no	ROIgene	refset
5	112735755	CRcont243996	A	T	Cont	APC	5:112732885-112754891	+	22006	NA	no	no	no	no	no	no	no	no	ROIgene	refset
5	112735886	CRcont244017	A	G	Cont	APC	5:112732885-112754891	+	22006	NA	no	no	no	no	no	no	no	no	ROIgene	refset
5	112736056	CRcont244044	G	T	Cont	APC	5:112732885-112754891	+	22006	NA	no	no	no	no	no	no	no	no	ROIgene	refset
5	112736162	CRcont244070	TA	T	Cont	APC	5:112732885-112754891	+	22006	NA	no	no	no	no	no	no	no	no	ROIgene	refset
5	112736303	CRcont244093	A	C	Cont	APC	5:112732885-112754891	+	22006	NA	no	no	no	no	no	no	no	no	ROIgene	refset
5	112736460	CRcont244119	T	A	Cont	APC	5:112732885-112754891	+	22006	NA	no	no	no	no	no	no	no	no	ROIgene	refset
5	112736581	CRcont244146	T	C	Cont	APC	5:112732885-112754891	+	22006	NA	no	no	no	no	no	no	no	no	ROIgene	refset
5	112736651	CRcont244169	C	T	Cont	APC	5:112732885-112754891	+	22006	NA	no	no	no	no	no	no	no	no	ROIgene	refset
5	112736742	CRcont244193	C	T	Cont	APC	5:112732885-112754891	+	22006	NA	no	no	no	no	no	no	no	no	ROIgene	refset
5	112736847	CRcont244216	G	A	Cont	APC	5:112732885-112754891	+	22006	NA	no	no	no	no	no	no	no	no	ROIgene	refset
5	112736926	CRcont244234	A	C	Cont	APC	5:112732885-112754891	+	22006	NA	no	no	no	no	no	no	no	no	ROIgene	refset
5	112737065	CRcont244254	AT	A	Cont	APC	5:112732885-112754891	+	22006	NA	no	no	no	no	no	no	no	no	ROIgene	refset
5	112737136	CRcont244268	A	G	Cont	APC	5:112732885-112754891	+	22006	NA	no	no	no	no	no	no	no	no	ROIgene	refset
5	112737224	CRcont244287	G	T	Cont	APC	5:112732885-112754891	+	22006	NA	no	no	no	no	no	no	no	no	ROIgene	refset
5	112737311	CR514	A	T	Dis	APC	5:112732885-112754891	+	22006	APC	no	no	no	no	commonAF	no	DisBeninCV	no	ROIgene	no
5	112737320	CRcont244305	A	G	Cont	APC	5:112732885-112754891	+	22006	NA	no	no	no	no	no	no	no	no	ROIgene	refset
5	112737398	CRcont244319	T	C	Cont	APC	5:112732885-112754891	+	22006	NA	no	no	no	no	no	no	no	no	ROIgene	refset
5	112737527	CRcont244346	A	G	Cont	APC	5:112732885-112754891	+	22006	NA	no	no	no	no	no	no	no	no	ROIgene	refset
5	112737599	CRcont244366	T	G	Cont	APC	5:112732885-112754891	+	22006	NA	no	no	no	no	no	no	no	no	ROIgene	refset
5	112737703	CRcont244385	G	T	Cont	APC	5:112732885-112754891	+	22006	NA	no	no	no	no	no	no	no	no	ROIgene	refset
5	112737748	CRcont244402	C	T	Cont	APC	5:112732885-112754891	+	22006	NA	no	no	no	no	no	no	no	no	ROIgene	refset
5	112737873	CRcont244430	C	A	Cont	APC	5:112732885-112754891	+	22006	NA	no	no	no	no	no	no	no	no	ROIgene	refset
5	112737965	CRcont244459	G	A	Cont	APC	5:112732885-112754891	+	22006	NA	no	no	no	no	no	no	no	no	ROIgene	refset
5	112738079	CRcont244491	C	G	Cont	APC	5:112732885-112754891	+	22006	NA	no	no	no	no	no	no	no	no	ROIgene	refset
5	112738147	CRcont244511	G	T	Cont	APC	5:112732885-112754891	+	22006	NA	no	no	no	no	no	no	no	PredSplicing	ROIgene	no
5	112738321	CRcont244536	T	C	Cont	APC	5:112732885-112754891	+	22006	NA	no	no	no	no	no	no	no	no	ROIgene	refset
5	112738407	CRcont244557	G	A	Cont	APC	5:112732885-112754891	+	22006	NA	no	no	no	no	no	no	no	no	ROIgene	refset
5	112738502	CRcont244583	T	G	Cont	APC	5:112732885-112754891	+	22006	NA	no	no	no	no	no	no	no	no	ROIgene	refset
5	112738639	CRcont244613	T	G	Cont	APC	5:112732885-112754891	+	22006	NA	no	no	no	no	no	no	no	no	ROIgene	refset
5	112738780	CRcont244642	A	G	Cont	APC	5:112732885-112754891	+	22006	NA	no	no	no	no	no	no	no	no	ROIgene	refset
5	112738912	CRcont244678	G	C	Cont	APC	5:112732885-112754891	+	22006	NA	no	no	no	no	no	no	no	no	ROIgene	refset
5	112739100	CRcont244715	C	T	Cont	APC	5:112732885-112754891	+	22006	NA	no	no	no	no	no	no	no	no	ROIgene	refset
5	112739179	CRcont244731	T	C	Cont	APC	5:112732885-112754891	+	22006	NA	no	no	no	no	no	no	no	no	ROIgene	refset
5	112739269	CRcont244752	A	G	Cont	APC	5:112732885-112754891	+	22006	NA	no	no	no	no	no	no	no	no	ROIgene	refset
5	112739385	CRcont244774	T	G	Cont	APC	5:112732885-112754891	+	22006	NA	no	no	no	no	no	no	no	no	ROIgene	refset
5	112739478	CRcont244794	A	G	Cont	APC	5:112732885-112754891	+	22006	NA	no	no	no	no	no	no	no	no	ROIgene	refset
5	112739558	CRcont244812	A	C	Cont	APC	5:112732885-112754891	+	22006	NA	no	no	no	no	no	no	no	no	ROIgene	refset
5	112739663	CRcont244843	G	A	Cont	APC	5:112732885-112754891	+	22006	NA	no	no	no	no	no	no	no	no	ROIgene	refset
5	112739738	CRcont244871	G	C	Cont	APC	5:112732885-112754891	+	22006	NA	no	no	no	no	no	no	no	no	ROIgene	refset
5	112739838	CRcont244892	T	TC	Cont	APC	5:112732885-112754891	+	22006	NA	no	no	no	no	no	no	no	no	ROIgene	refset
5	112740031	CRcont244923	A	G	Cont	APC	5:112732885-112754891	+	22006	NA	no	no	no	no	no	no	no	no	ROIgene	refset
5	112740202	CRcont244953	A	G	Cont	APC	5:112732885-112754891	+	22006	NA	no	no	no	no	no	no	no	no	ROIgene	refset
5	112740343	CRcont244984	C	T	Cont	APC	5:112732885-112754891	+	22006	NA	no	no	no	no	no	no	no	no	ROIgene	refset
5	112740463	CRcont245001	C	T	Cont	APC	5:112732885-112754891	+	22006	NA	no	no	no	no	no	no	no	no	ROIgene	refset
5	112740515	CRcont245024	T	TG	Cont	APC	5:112732885-112754891	+	22006	NA	no	no	no	no	no	no	no	no	ROIgene	refset
5	112740524	CRcont245054	CTTTTTTTTTT	C	Cont	APC	5:112732885-112754891	+	22006	NA	no	no	no	no	no	no	no	no	ROIgene	refset
5	112740649	CRcont245094	C	G	Cont	APC	5:112732885-112754891	+	22006	NA	no	no	no	no	no	no	no	no	ROIgene	refset
5	112740740	CRcont245117	GGT	G	Cont	APC	5:112732885-112754891	+	22006	NA	no	no	no	no	no	no	no	no	ROIgene	refset
5	112740853	CRcont245139	T	G	Cont	APC	5:112732885-112754891	+	22006	NA	no	no	no	no	no	no	no	no	ROIgene	refset
5	112740963	CRcont245160	G	T	Cont	APC	5:112732885-112754891	+	22006	NA	no	no	no	no	no	no	no	no	ROIgene	refset
5	112741018	CRcont245176	C	T	Cont	APC	5:112732885-112754891	+	22006	NA	no	no	no	no	no	no	no	no	ROIgene	refset
5	112741134	CRcont245201	GA	G	Cont	APC	5:112732885-112754891	+	22006	NA	no	no	no	no	no	no	no	no	ROIgene	refset
5	112741221	CRcont245229	C	T	Cont	APC	5:112732885-112754891	+	22006	NA	no	no	no	no	no	no	no	no	ROIgene	refset
5	112741276	CRcont245244	C	T	Cont	APC	5:112732885-112754891	+	22006	NA	no	no	no	no	no	no	no	no	ROIgene	refset
5	112741398	CRcont245265	C	T	Cont	APC	5:112732885-112754891	+	22006	NA	no	no	no	no	no	no	no	no	ROIgene	refset
5	112741507	CRcont245289	C	G	Cont	APC	5:112732885-112754891	+	22006	NA	no	no	no	no	no	no	no	no	ROIgene	refset
5	112741575	CRcont245309	G	A	Cont	APC	5:112732885-112754891	+	22006	NA	no	no	no	no	no	no	no	no	ROIgene	refset
5	112741673	CRcont245343	A	G	Cont	APC	5:112732885-112754891	+	22006	NA	no	no	no	no	no	no	no	no	ROIgene	refset
5	112741748	CRcont245360	A	G	Cont	APC	5:112732885-112754891	+	22006	NA	no	no	no	no	no	no	no	no	ROIgene	refset
5	112741850	CRcont245389	C	A	Cont	APC	5:112732885-112754891	+	22006	NA	no	no	no	no	no	no	no	no	ROIgene	refset
5	112741936	CRcont245417	T	A	Cont	APC	5:112732885-112754891	+	22006	NA	no	no	no	no	no	no	no	no	ROIgene	refset
5	112742056	CRcont245443	C	CT	Cont	APC	5:112732885-112754891	+	22006	NA	no	no	no	no	no	no	no	no	ROIgene	refset
5	112742198	CRcont245469	A	G	Cont	APC	5:112732885-112754891	+	22006	NA	no	no	no	no	no	no	no	no	ROIgene	refset
5	112742304	CRcont245498	C	A	Cont	APC	5:112732885-112754891	+	22006	NA	no	no	no	no	no	no	no	no	ROIgene	refset
5	112742365	CRcont245514	T	C	Cont	APC	5:112732885-112754891	+	22006	NA	no	no	no	no	no	no	no	no	ROIgene	refset
5	112742490	CRcont245538	T	A	Cont	APC	5:112732885-112754891	+	22006	NA	no	no	no	no	no	no	no	no	ROIgene	refset
5	112742560	CRcont245556	C	G	Cont	APC	5:112732885-112754891	+	22006	NA	no	no	no	no	no	no	no	no	ROIgene	refset
5	112742654	CRcont245585	C	T	Cont	APC	5:112732885-112754891	+	22006	NA	no	no	no	no	no	no	no	no	ROIgene	refset
5	112742752	CRcont245607	T	A	Cont	APC	5:112732885-112754891	+	22006	NA	no	no	no	no	no	no	no	no	ROIgene	refset
5	112742860	CRcont245627	C	T	Cont	APC	5:112732885-112754891	+	22006	NA	no	no	no	no	no	no	no	no	ROIgene	refset
5	112742948	CRcont245645	A	G	Cont	APC	5:112732885-112754891	+	22006	NA	no	no	no	no	no	no	no	no	ROIgene	refset
5	112743035	CRcont245661	C	A	Cont	APC	5:112732885-112754891	+	22006	NA	no	no	no	no	no	no	no	no	ROIgene	refset
5	112743218	CRcont245698	C	G	Cont	APC	5:112732885-112754891	+	22006	NA	no	no	no	no	no	no	no	no	ROIgene	refset
5	112743295	CRcont245717	A	G	Cont	APC	5:112732885-112754891	+	22006	NA	no	no	no	no	no	no	no	no	ROIgene	refset
5	112743402	CRcont245736	A	G	Cont	APC	5:112732885-112754891	+	22006	NA	no	no	no	no	no	no	no	no	ROIgene	refset
5	112743495	CRcont245759	A	G	Cont	APC	5:112732885-112754891	+	22006	NA	no	no	no	no	no	no	no	no	ROIgene	refset
5	112743599	CRcont245777	C	G	Cont	APC	5:112732885-112754891	+	22006	NA	no	no	no	no	no	no	no	no	ROIgene	refset
5	112743681	CRcont245795	T	C	Cont	APC	5:112732885-112754891	+	22006	NA	no	no	no	no	no	no	no	no	ROIgene	refset
5	112743796	CRcont245828	A	G	Cont	APC	5:112732885-112754891	+	22006	NA	no	no	no	no	no	no	no	no	ROIgene	refset
5	112743882	CRcont245844	TTTTG	T	Cont	APC	5:112732885-112754891	+	22006	NA	no	no	no	no	no	no	no	no	ROIgene	refset
5	112743983	CRcont245869	CAT	C	Cont	APC	5:112732885-112754891	+	22006	NA	no	no	no	no	no	no	no	no	ROIgene	refset
5	112744115	CRcont245895	T	A	Cont	APC	5:112732885-112754891	+	22006	NA	no	no	no	no	no	no	no	no	ROIgene	refset
5	112744220	CRcont245920	A	G	Cont	APC	5:112732885-112754891	+	22006	NA	no	no	no	no	no	no	no	no	ROIgene	refset
5	112744364	CRcont245948	T	C	Cont	APC	5:112732885-112754891	+	22006	NA	no	no	no	no	no	no	no	no	ROIgene	refset
5	112744457	CRcont245974	G	A	Cont	APC	5:112732885-112754891	+	22006	NA	no	no	no	no	no	no	no	no	ROIgene	refset
5	112744562	CRcont245992	A	G	Cont	APC	5:112732885-112754891	+	22006	NA	no	no	no	no	no	no	no	no	ROIgene	refset
5	112744719	CRcont246030	TAGAGG	T	Cont	APC	5:112732885-112754891	+	22006	NA	no	no	no	no	no	no	no	no	ROIgene	refset
5	112744837	CRcont246056	T	C	Cont	APC	5:112732885-112754891	+	22006	NA	no	no	no	no	no	no	no	no	ROIgene	refset
5	112744937	CRcont246075	G	C	Cont	APC	5:112732885-112754891	+	22006	NA	no	no	no	no	no	no	no	no	ROIgene	refset
5	112745016	CRcont246098	A	G	Cont	APC	5:112732885-112754891	+	22006	NA	no	no	no	no	no	no	no	no	ROIgene	refset
5	112745123	CRcont246116	A	G	Cont	APC	5:112732885-112754891	+	22006	NA	no	no	no	no	no	no	no	no	ROIgene	refset
5	112745197	CRcont246138	G	A	Cont	APC	5:112732885-112754891	+	22006	NA	no	no	no	no	no	no	no	no	ROIgene	refset
5	112745307	CRcont246159	C	T	Cont	APC	5:112732885-112754891	+	22006	NA	no	no	no	no	no	no	no	no	ROIgene	refset
5	112745437	CRcont246179	A	G	Cont	APC	5:112732885-112754891	+	22006	NA	no	no	no	no	no	no	no	no	ROIgene	refset
5	112745547	CRcont246203	C	T	Cont	APC	5:112732885-112754891	+	22006	NA	no	no	no	no	no	no	no	no	ROIgene	refset
5	112745640	CRcont246244	A	G	Cont	APC	5:112732885-112754891	+	22006	NA	no	no	no	no	no	no	no	no	ROIgene	refset
5	112745689	CRcont246268	C	G	Cont	APC	5:112732885-112754891	+	22006	NA	no	no	no	no	no	no	no	no	ROIgene	refset
5	112745793	CRcont246290	C	T	Cont	APC	5:112732885-112754891	+	22006	NA	no	no	no	no	no	no	no	no	ROIgene	refset
5	112745878	CRcont246313	TAAC	T	Cont	APC	5:112732885-112754891	+	22006	NA	no	no	no	no	no	no	no	no	ROIgene	refset
5	112746030	CRcont246341	A	G	Cont	APC	5:112732885-112754891	+	22006	NA	no	no	no	no	no	no	no	no	ROIgene	refset
5	112746108	CRcont246358	A	T	Cont	APC	5:112732885-112754891	+	22006	NA	no	no	no	no	no	no	no	no	ROIgene	refset
5	112746186	CRcont246376	A	G	Cont	APC	5:112732885-112754891	+	22006	NA	no	no	no	no	no	no	no	no	ROIgene	refset
5	112746307	CRcont246402	G	A	Cont	APC	5:112732885-112754891	+	22006	NA	no	no	no	no	no	no	no	no	ROIgene	refset
5	112746445	CRcont246428	C	A	Cont	APC	5:112732885-112754891	+	22006	NA	no	no	no	no	no	no	no	no	ROIgene	refset
5	112746563	CRcont246458	C	G	Cont	APC	5:112732885-112754891	+	22006	NA	no	no	no	no	no	no	no	no	ROIgene	refset
5	112746638	CRcont246479	A	G	Cont	APC	5:112732885-112754891	+	22006	NA	no	no	no	no	no	no	no	no	ROIgene	refset
5	112746696	CRcont246500	T	G	Cont	APC	5:112732885-112754891	+	22006	NA	no	no	no	no	no	no	no	no	ROIgene	refset
5	112746764	CRcont246516	G	A	Cont	APC	5:112732885-112754891	+	22006	NA	no	no	no	no	no	no	no	no	ROIgene	refset
5	112746863	CRcont246532	T	C	Cont	APC	5:112732885-112754891	+	22006	NA	no	no	no	no	no	no	no	no	ROIgene	refset
5	112746943	CRcont246555	C	G	Cont	APC	5:112732885-112754891	+	22006	NA	no	no	no	no	no	no	no	no	ROIgene	refset
5	112747076	CRcont246576	G	A	Cont	APC	5:112732885-112754891	+	22006	NA	no	no	no	no	no	no	no	no	ROIgene	refset
5	112747147	CRcont246597	G	A	Cont	APC	5:112732885-112754891	+	22006	NA	no	no	no	no	no	no	no	no	ROIgene	refset
5	112747213	CRcont246615	G	A	Cont	APC	5:112732885-112754891	+	22006	NA	no	no	no	no	no	no	no	no	ROIgene	refset
5	112747275	CRcont246642	G	A	Cont	APC	5:112732885-112754891	+	22006	NA	no	no	no	no	no	no	no	no	ROIgene	refset
5	112747378	CRcont246661	A	G	Cont	APC	5:112732885-112754891	+	22006	NA	no	no	no	no	no	no	no	no	ROIgene	refset
5	112747454	CRcont246679	C	T	Cont	APC	5:112732885-112754891	+	22006	NA	no	no	no	no	no	no	no	no	ROIgene	refset
5	112747581	CRcont246701	TA	T	Cont	APC	5:112732885-112754891	+	22006	NA	no	no	no	no	no	no	no	no	ROIgene	refset
5	112747667	CRcont246726	A	G	Cont	APC	5:112732885-112754891	+	22006	NA	no	no	no	no	no	no	no	no	ROIgene	refset
5	112747819	CRcont246756	T	C	Cont	APC	5:112732885-112754891	+	22006	NA	no	no	no	no	no	no	no	no	ROIgene	refset
5	112747988	CRcont246784	T	G	Cont	APC	5:112732885-112754891	+	22006	NA	no	no	no	no	no	no	no	no	ROIgene	refset
5	112748068	CRcont246805	A	T	Cont	APC	5:112732885-112754891	+	22006	NA	no	no	no	no	no	no	no	no	ROIgene	refset
5	112748159	CRcont246831	G	A	Cont	APC	5:112732885-112754891	+	22006	NA	no	no	no	no	no	no	no	no	ROIgene	refset
5	112748303	CRcont246859	G	T	Cont	APC	5:112732885-112754891	+	22006	NA	no	no	no	no	no	no	no	no	ROIgene	refset
5	112748488	CRcont246887	C	G	Cont	APC	5:112732885-112754891	+	22006	NA	no	no	no	no	no	no	no	no	ROIgene	refset
5	112748636	CRcont246911	C	T	Cont	APC	5:112732885-112754891	+	22006	NA	no	no	no	no	no	no	no	no	ROIgene	refset
5	112748743	CRcont246934	T	C	Cont	APC	5:112732885-112754891	+	22006	NA	no	no	no	no	no	no	no	no	ROIgene	refset
5	112748829	CRcont246952	AAG	A	Cont	APC	5:112732885-112754891	+	22006	NA	no	no	no	no	no	no	no	no	ROIgene	refset
5	112748881	CRcont246966	C	G	Cont	APC	5:112732885-112754891	+	22006	NA	no	no	no	no	no	no	no	no	ROIgene	refset
5	112748995	CRcont246999	G	A	Cont	APC	5:112732885-112754891	+	22006	NA	no	no	no	no	no	no	no	no	ROIgene	refset
5	112749113	CRcont247022	C	T	Cont	APC	5:112732885-112754891	+	22006	NA	no	no	no	no	no	no	no	no	ROIgene	refset
5	112749319	CRcont247059	G	T	Cont	APC	5:112732885-112754891	+	22006	NA	no	no	no	no	no	no	no	no	ROIgene	refset
5	112749420	CRcont247076	A	T	Cont	APC	5:112732885-112754891	+	22006	NA	no	no	no	no	no	no	no	no	ROIgene	refset
5	112749479	CRcont247107	A	ATTTTTTTTTTTTTTT	Cont	APC	5:112732885-112754891	+	22006	NA	no	no	no	no	no	no	no	no	ROIgene	refset
5	112749591	CRcont247154	G	A	Cont	APC	5:112732885-112754891	+	22006	NA	no	no	no	no	no	no	no	no	ROIgene	refset
5	112749649	CRcont247173	G	A	Cont	APC	5:112732885-112754891	+	22006	NA	no	no	no	no	no	no	no	no	ROIgene	refset
5	112749720	CRcont247196	C	T	Cont	APC	5:112732885-112754891	+	22006	NA	no	no	no	no	no	no	no	no	ROIgene	refset
5	112749903	CRcont247230	ACT	A	Cont	APC	5:112732885-112754891	+	22006	NA	no	no	no	no	no	no	no	no	ROIgene	refset
5	112749968	CRcont247260	G	GTTTTTTTTTTT	Cont	APC	5:112732885-112754891	+	22006	NA	no	no	no	no	no	no	no	no	ROIgene	refset
5	112750057	CRcont247287	G	T	Cont	APC	5:112732885-112754891	+	22006	NA	no	no	no	no	no	no	no	no	ROIgene	refset
5	112750152	CRcont247308	C	A	Cont	APC	5:112732885-112754891	+	22006	NA	no	no	no	no	no	no	no	no	ROIgene	refset
5	112750223	CRcont247335	A	G	Cont	APC	5:112732885-112754891	+	22006	NA	no	no	no	no	no	no	no	no	ROIgene	refset
5	112750363	CRcont247367	G	C	Cont	APC	5:112732885-112754891	+	22006	NA	no	no	no	no	no	no	no	no	ROIgene	refset
5	112750449	CRcont247384	A	G	Cont	APC	5:112732885-112754891	+	22006	NA	no	no	no	no	no	no	no	no	ROIgene	refset
5	112750514	CRcont247404	A	G	Cont	APC	5:112732885-112754891	+	22006	NA	no	no	no	no	no	no	no	no	ROIgene	refset
5	112750695	CRcont247440	A	G	Cont	APC	5:112732885-112754891	+	22006	NA	no	no	no	no	no	no	no	no	ROIgene	refset
5	112750776	CRcont247454	A	C	Cont	APC	5:112732885-112754891	+	22006	NA	no	no	no	no	no	no	no	no	ROIgene	refset
5	112750875	CRcont247481	G	T	Cont	APC	5:112732885-112754891	+	22006	NA	no	no	no	no	no	no	no	no	ROIgene	refset
5	112751059	CRcont247510	T	G	Cont	APC	5:112732885-112754891	+	22006	NA	no	no	no	no	no	no	no	no	ROIgene	refset
5	112751146	CRcont247533	A	G	Cont	APC	5:112732885-112754891	+	22006	NA	no	no	no	no	no	no	no	no	ROIgene	refset
5	112751248	CRcont247561	T	C	Cont	APC	5:112732885-112754891	+	22006	NA	no	no	no	no	no	no	no	no	ROIgene	refset
5	112751418	CRcont247597	A	G	Cont	APC	5:112732885-112754891	+	22006	NA	no	no	no	no	no	no	no	no	ROIgene	refset
5	112751556	CRcont247632	G	T	Cont	APC	5:112732885-112754891	+	22006	NA	no	no	no	no	no	no	no	no	ROIgene	refset
5	112751640	CRcont247652	C	A	Cont	APC	5:112732885-112754891	+	22006	NA	no	no	no	no	no	no	no	no	ROIgene	refset
5	112751739	CRcont247673	G	T	Cont	APC	5:112732885-112754891	+	22006	NA	no	no	no	no	no	no	no	no	ROIgene	refset
5	112751810	CRcont247688	A	G	Cont	APC	5:112732885-112754891	+	22006	NA	no	no	no	no	no	no	no	no	ROIgene	refset
5	112751900	CRcont247710	G	A	Cont	APC	5:112732885-112754891	+	22006	NA	no	no	no	no	no	no	no	no	ROIgene	refset
5	112751981	CRcont247730	T	G	Cont	APC	5:112732885-112754891	+	22006	NA	no	no	no	no	no	no	no	no	ROIgene	refset
5	112752047	CRcont247753	T	A	Cont	APC	5:112732885-112754891	+	22006	NA	no	no	no	no	no	no	no	no	ROIgene	refset
5	112752155	CRcont247785	T	G	Cont	APC	5:112732885-112754891	+	22006	NA	no	no	no	no	no	no	no	no	ROIgene	refset
5	112752297	CRcont247808	C	G	Cont	APC	5:112732885-112754891	+	22006	NA	no	no	no	no	no	no	no	no	ROIgene	refset
5	112752420	CRcont247828	A	G	Cont	APC	5:112732885-112754891	+	22006	NA	no	no	no	no	no	no	no	no	ROIgene	refset
5	112752535	CRcont247851	GCT	G	Cont	APC	5:112732885-112754891	+	22006	NA	no	no	no	no	no	no	no	no	ROIgene	refset
5	112752714	CRcont247884	C	G	Cont	APC	5:112732885-112754891	+	22006	NA	no	no	no	no	no	no	no	no	ROIgene	refset
5	112752828	CRcont247904	C	A	Cont	APC	5:112732885-112754891	+	22006	NA	no	no	no	no	no	no	no	no	ROIgene	refset
5	112752955	CRcont247936	C	T	Cont	APC	5:112732885-112754891	+	22006	NA	no	no	no	no	no	no	no	no	ROIgene	refset
5	112753026	CRcont247955	G	A	Cont	APC	5:112732885-112754891	+	22006	NA	no	no	no	no	no	no	no	no	ROIgene	refset
5	112753178	CRcont247985	G	A	Cont	APC	5:112732885-112754891	+	22006	NA	no	no	no	no	no	no	no	no	ROIgene	refset
5	112753326	CRcont248010	T	A	Cont	APC	5:112732885-112754891	+	22006	NA	no	no	no	no	no	no	no	no	ROIgene	refset
5	112753398	CRcont248024	A	G	Cont	APC	5:112732885-112754891	+	22006	NA	no	no	no	no	no	no	no	no	ROIgene	refset
5	112753475	CRcont248043	A	G	Cont	APC	5:112732885-112754891	+	22006	NA	no	no	no	no	no	no	no	no	ROIgene	refset
5	112753559	CRcont248060	A	T	Cont	APC	5:112732885-112754891	+	22006	NA	no	no	no	no	no	no	no	no	ROIgene	refset
5	112753653	CRcont248083	T	G	Cont	APC	5:112732885-112754891	+	22006	NA	no	no	no	no	no	no	no	no	ROIgene	refset
5	112753781	CRcont248109	T	C	Cont	APC	5:112732885-112754891	+	22006	NA	no	no	no	no	no	no	no	no	ROIgene	refset
5	112754007	CRcont248142	A	G	Cont	APC	5:112732885-112754891	+	22006	NA	no	no	no	no	no	no	no	no	ROIgene	refset
5	112754167	CRcont248176	A	G	Cont	APC	5:112732885-112754891	+	22006	NA	no	no	no	no	no	no	no	no	ROIgene	refset
5	112754270	CRcont248205	T	C	Cont	APC	5:112732885-112754891	+	22006	NA	no	no	no	no	no	no	no	no	ROIgene	refset
5	112754408	CRcont248232	A	T	Cont	APC	5:112732885-112754891	+	22006	NA	no	no	no	no	no	no	no	no	ROIgene	refset
5	112754488	CRcont248249	A	G	Cont	APC	5:112732885-112754891	+	22006	NA	no	no	no	no	no	no	no	no	ROIgene	refset
5	112754642	CRcont248283	C	G	Cont	APC	5:112732885-112754891	+	22006	NA	no	no	no	no	no	no	no	no	ROIgene	refset
5	112754777	CRcont248314	G	A	Cont	APC	5:112732885-112754891	+	22006	NA	no	no	no	no	no	no	no	no	ROIgene	refset
5	132364761	CRcont248340	G	A	Cont	SLC22A5	5:132364710-132369973	+	5263	NA	no	no	no	no	no	no	no	no	ROIgene	refset
5	132364885	CRcont248357	C	A	Cont	SLC22A5	5:132364710-132369973	+	5263	NA	no	no	no	no	no	no	no	no	ROIgene	refset
5	132365052	CRcont248383	G	T	Cont	SLC22A5	5:132364710-132369973	+	5263	NA	no	no	no	no	no	no	no	no	ROIgene	refset
5	132365166	CRcont248407	C	T	Cont	SLC22A5	5:132364710-132369973	+	5263	NA	no	no	no	no	no	no	no	no	ROIgene	refset
5	132365316	CRcont248431	G	A	Cont	SLC22A5	5:132364710-132369973	+	5263	NA	no	no	no	no	no	no	no	no	ROIgene	refset
5	132365509	CRcont248474	C	T	Cont	SLC22A5	5:132364710-132369973	+	5263	NA	no	no	no	no	no	no	no	no	ROIgene	refset
5	132365639	CRcont248502	T	C	Cont	SLC22A5	5:132364710-132369973	+	5263	NA	no	no	no	no	no	no	no	no	ROIgene	refset
5	132365750	CRcont248540	C	A	Cont	SLC22A5	5:132364710-132369973	+	5263	NA	no	no	no	no	no	no	no	no	ROIgene	refset
5	132365857	CRcont248564	A	T	Cont	SLC22A5	5:132364710-132369973	+	5263	NA	no	no	no	no	no	no	no	no	ROIgene	refset
5	132366033	CRcont248596	T	C	Cont	SLC22A5	5:132364710-132369973	+	5263	NA	no	no	no	no	no	no	no	no	ROIgene	refset
5	132366248	CRcont248625	A	G	Cont	SLC22A5	5:132364710-132369973	+	5263	NA	no	no	no	no	no	no	no	no	ROIgene	refset
5	132366384	CRcont248642	A	T	Cont	SLC22A5	5:132364710-132369973	+	5263	NA	no	no	no	no	no	no	no	no	ROIgene	refset
5	132366529	CRcont248668	CAG	C	Cont	SLC22A5	5:132364710-132369973	+	5263	NA	no	no	no	no	no	no	no	no	ROIgene	refset
5	132366594	CRcont248683	C	A	Cont	SLC22A5	5:132364710-132369973	+	5263	NA	no	no	no	no	no	no	no	no	ROIgene	refset
5	132366734	CRcont248702	A	C	Cont	SLC22A5	5:132364710-132369973	+	5263	NA	no	no	no	no	no	no	no	no	ROIgene	refset
5	132366855	CRcont248719	A	G	Cont	SLC22A5	5:132364710-132369973	+	5263	NA	no	no	no	no	no	no	no	no	ROIgene	refset
5	132367056	CRcont248752	A	G	Cont	SLC22A5	5:132364710-132369973	+	5263	NA	no	no	no	no	no	no	no	no	ROIgene	refset
5	132367123	CRcont248765	TA	T	Cont	SLC22A5	5:132364710-132369973	+	5263	NA	no	no	no	no	no	no	no	no	ROIgene	refset
5	132367248	CRcont248792	C	T	Cont	SLC22A5	5:132364710-132369973	+	5263	NA	no	no	no	no	no	no	no	no	ROIgene	refset
5	132367328	CRcont248816	G	A	Cont	SLC22A5	5:132364710-132369973	+	5263	NA	no	no	no	no	no	no	no	no	ROIgene	refset
5	132367488	CRcont248846	G	C	Cont	SLC22A5	5:132364710-132369973	+	5263	NA	no	no	no	no	no	no	no	no	ROIgene	refset
5	132367647	CRcont248872	C	T	Cont	SLC22A5	5:132364710-132369973	+	5263	NA	no	no	no	no	no	no	no	no	ROIgene	refset
5	132367786	CRcont248889	T	A	Cont	SLC22A5	5:132364710-132369973	+	5263	NA	no	no	no	no	no	no	no	no	ROIgene	refset
5	132367917	CRcont248920	GAAAC	G	Cont	SLC22A5	5:132364710-132369973	+	5263	NA	no	no	no	no	no	no	no	no	ROIgene	refset
5	132368154	CRcont248955	G	A	Cont	SLC22A5	5:132364710-132369973	+	5263	NA	no	no	no	no	no	no	no	no	ROIgene	refset
5	132368304	CRcont248976	G	A	Cont	SLC22A5	5:132364710-132369973	+	5263	NA	no	no	no	no	no	no	no	no	ROIgene	refset
5	132368418	CRcont248997	G	A	Cont	SLC22A5	5:132364710-132369973	+	5263	NA	no	no	no	no	no	no	no	no	ROIgene	refset
5	132368510	CRcont249021	T	C	Cont	SLC22A5	5:132364710-132369973	+	5263	NA	no	no	no	no	no	no	no	no	ROIgene	refset
5	132368590	CRcont249039	A	C	Cont	SLC22A5	5:132364710-132369973	+	5263	NA	no	no	no	no	no	no	no	no	ROIgene	refset
5	132368669	CRcont249069	C	A	Cont	SLC22A5	5:132364710-132369973	+	5263	NA	no	no	no	no	no	no	no	no	ROIgene	refset
5	132368831	CRcont249102	A	G	Cont	SLC22A5	5:132364710-132369973	+	5263	NA	no	no	no	no	no	no	no	no	ROIgene	refset
5	132369066	CRcont249137	T	C	Cont	SLC22A5	5:132364710-132369973	+	5263	NA	no	no	no	no	no	no	no	no	ROIgene	refset
5	132369164	CRcont249169	G	T	Cont	SLC22A5	5:132364710-132369973	+	5263	NA	no	no	no	no	no	no	no	no	ROIgene	refset
5	132369307	CRcont249189	T	A	Cont	SLC22A5	5:132364710-132369973	+	5263	NA	no	no	no	no	no	no	no	no	ROIgene	refset
5	132369405	CRcont249209	C	A	Cont	SLC22A5	5:132364710-132369973	+	5263	NA	no	no	no	no	no	no	no	no	ROIgene	refset
5	132369496	CRcont249230	C	G	Cont	SLC22A5	5:132364710-132369973	+	5263	NA	no	no	no	no	no	no	no	no	ROIgene	refset
5	132369556	CRcont249253	G	A	Cont	SLC22A5	5:132364710-132369973	+	5263	NA	no	no	no	no	no	no	no	no	ROIgene	refset
5	132369610	CRcont249272	T	C	Cont	SLC22A5	5:132364710-132369973	+	5263	NA	no	no	no	no	no	no	no	no	ROIgene	refset
5	132369698	CRcont249299	C	T	Cont	SLC22A5	5:132364710-132369973	+	5263	NA	no	no	no	no	no	no	no	no	ROIgene	refset
5	132369762	CRcont249327	C	T	Cont	SLC22A5	5:132364710-132369973	+	5263	NA	no	no	no	no	no	no	no	no	ROIgene	refset
5	132369824	CR363	G	A	Dis	SLC22A5	5:132364710-132369973	+	5263	SLC22A5	no	no	no	no	no	no	no	no	ROIgene	refset
5	132369828	CRcont249348	C	T	Cont	SLC22A5	5:132364710-132369973	+	5263	NA	no	no	no	no	no	no	no	no	ROIgene	refset
5	132369851	CRcont249361	G	T	Cont	SLC22A5	5:132364710-132369973	+	5263	NA	no	no	no	no	no	no	no	no	ROIgene	refset
5	132369882	CRcont249375	G	T	Cont	SLC22A5	5:132364710-132369973	+	5263	NA	no	no	no	no	no	no	no	no	ROIgene	refset
5	132369960	CRcont249399	C	T	Cont	SLC22A5	5:132364710-132369973	+	5263	NA	no	no	no	no	no	no	no	no	ROIgene	refset
5	147831630	CR364	G	A	Dis	SPINK1	5:147831577-147836671	-	5094	SPINK1	no	no	no	no	no	no	no	no	ROIgene	refset
5	147831685	CRcont249427	C	A	Cont	SPINK1	5:147831577-147836671	-	5094	NA	no	no	no	no	no	no	no	no	ROIgene	refset
5	147831780	CRcont249448	A	T	Cont	SPINK1	5:147831577-147836671	-	5094	NA	no	no	no	no	no	no	no	no	ROIgene	refset
5	147831919	CRcont249469	G	A	Cont	SPINK1	5:147831577-147836671	-	5094	NA	no	no	no	no	no	no	no	no	ROIgene	refset
5	147832063	CRcont249487	T	A	Cont	SPINK1	5:147831577-147836671	-	5094	NA	no	no	no	no	no	no	no	no	ROIgene	refset
5	147832224	CRcont249519	G	A	Cont	SPINK1	5:147831577-147836671	-	5094	NA	no	no	no	no	no	no	no	no	ROIgene	refset
5	147832460	CRcont249553	T	G	Cont	SPINK1	5:147831577-147836671	-	5094	NA	no	no	no	no	no	no	no	no	ROIgene	refset
5	147832612	CRcont249577	T	C	Cont	SPINK1	5:147831577-147836671	-	5094	NA	no	no	no	no	no	no	no	no	ROIgene	refset
5	147832700	CRcont249595	C	T	Cont	SPINK1	5:147831577-147836671	-	5094	NA	no	no	no	no	no	no	no	no	ROIgene	refset
5	147832832	CRcont249619	C	T	Cont	SPINK1	5:147831577-147836671	-	5094	NA	no	no	no	no	no	no	no	no	ROIgene	refset
5	147833003	CRcont249645	A	G	Cont	SPINK1	5:147831577-147836671	-	5094	NA	no	no	no	no	no	no	no	no	ROIgene	refset
5	147833177	CRcont249680	G	C	Cont	SPINK1	5:147831577-147836671	-	5094	NA	no	no	no	no	no	no	no	no	ROIgene	refset
5	147833241	CRcont249695	G	A	Cont	SPINK1	5:147831577-147836671	-	5094	NA	no	no	no	no	no	no	no	no	ROIgene	refset
5	147833455	CRcont249716	C	T	Cont	SPINK1	5:147831577-147836671	-	5094	NA	no	no	no	no	no	no	no	no	ROIgene	refset
5	147833536	CRcont249737	G	T	Cont	SPINK1	5:147831577-147836671	-	5094	NA	no	no	no	no	no	no	no	no	ROIgene	refset
5	147833683	CRcont249763	A	G	Cont	SPINK1	5:147831577-147836671	-	5094	NA	no	no	no	no	no	no	no	no	ROIgene	refset
5	147833829	CRcont249780	G	C	Cont	SPINK1	5:147831577-147836671	-	5094	NA	no	no	no	no	no	no	no	no	ROIgene	refset
5	147833923	CRcont249807	C	T	Cont	SPINK1	5:147831577-147836671	-	5094	NA	no	no	no	no	no	no	no	no	ROIgene	refset
5	147834065	CRcont249831	T	G	Cont	SPINK1	5:147831577-147836671	-	5094	NA	no	no	no	no	no	no	no	no	ROIgene	refset
5	147834263	CRcont249856	T	C	Cont	SPINK1	5:147831577-147836671	-	5094	NA	no	no	no	no	no	no	no	no	ROIgene	refset
5	147834379	CRcont249883	A	G	Cont	SPINK1	5:147831577-147836671	-	5094	NA	no	no	no	no	no	no	no	no	ROIgene	refset
5	147834494	CRcont249906	G	C	Cont	SPINK1	5:147831577-147836671	-	5094	NA	no	no	no	no	no	no	no	no	ROIgene	refset
5	147834600	CRcont249927	T	C	Cont	SPINK1	5:147831577-147836671	-	5094	NA	no	no	no	no	no	no	no	no	ROIgene	refset
5	147834698	CRcont249945	C	T	Cont	SPINK1	5:147831577-147836671	-	5094	NA	no	no	no	no	no	no	no	no	ROIgene	refset
5	147834857	CRcont249970	T	A	Cont	SPINK1	5:147831577-147836671	-	5094	NA	no	no	no	no	no	no	no	no	ROIgene	refset
5	147835049	CRcont249998	T	G	Cont	SPINK1	5:147831577-147836671	-	5094	NA	no	no	no	no	no	no	no	no	ROIgene	refset
5	147835139	CRcont250021	G	A	Cont	SPINK1	5:147831577-147836671	-	5094	NA	no	no	no	no	no	no	no	no	ROIgene	refset
5	147835283	CRcont250045	C	A	Cont	SPINK1	5:147831577-147836671	-	5094	NA	no	no	no	no	no	no	no	no	ROIgene	refset
5	147835468	CRcont250080	C	G	Cont	SPINK1	5:147831577-147836671	-	5094	NA	no	no	no	no	no	no	no	no	ROIgene	refset
5	147835596	CRcont250104	T	G	Cont	SPINK1	5:147831577-147836671	-	5094	NA	no	no	no	no	no	no	no	no	ROIgene	refset
5	147835783	CRcont250136	A	G	Cont	SPINK1	5:147831577-147836671	-	5094	NA	no	no	no	no	no	no	no	no	ROIgene	refset
5	147835874	CRcont250154	A	G	Cont	SPINK1	5:147831577-147836671	-	5094	NA	no	no	no	no	no	no	no	no	ROIgene	refset
5	147836100	CRcont250186	C	T	Cont	SPINK1	5:147831577-147836671	-	5094	NA	no	no	no	no	no	no	no	no	ROIgene	refset
5	147836210	CRcont250203	C	T	Cont	SPINK1	5:147831577-147836671	-	5094	NA	no	no	no	no	no	no	no	no	ROIgene	refset
5	147836297	CRcont250237	TGTG	T	Cont	SPINK1	5:147831577-147836671	-	5094	NA	no	no	no	no	no	no	no	no	ROIgene	refset
5	147836449	CRcont250266	C	T	Cont	SPINK1	5:147831577-147836671	-	5094	NA	no	no	no	no	no	no	no	no	ROIgene	refset
5	147836555	CRcont250284	G	A	Cont	SPINK1	5:147831577-147836671	-	5094	NA	no	no	no	no	no	no	no	no	ROIgene	refset
5	147836628	CRcont250302	A	T	Cont	SPINK1	5:147831577-147836671	-	5094	NA	no	no	no	no	no	no	no	no	ROIgene	refset
5	149955830	CRcont250322	G	A	Cont	SLC26A2	5:149955758-149977653	+	21895	NA	no	no	no	no	no	no	no	no	no	no
5	149955960	CRcont250343	T	C	Cont	SLC26A2	5:149955758-149977653	+	21895	NA	no	no	no	no	no	no	no	no	no	no
5	149956128	CRcont250371	G	T	Cont	SLC26A2	5:149955758-149977653	+	21895	NA	no	no	no	no	no	no	no	no	no	no
5	149956190	CRcont250405	A	G	Cont	SLC26A2	5:149955758-149977653	+	21895	NA	no	no	no	no	no	no	no	no	no	no
5	149956224	CRcont250419	A	G	Cont	SLC26A2	5:149955758-149977653	+	21895	NA	no	no	no	no	no	no	no	no	no	no
5	149956331	CRcont250440	T	C	Cont	SLC26A2	5:149955758-149977653	+	21895	NA	no	no	no	no	no	no	no	no	no	no
5	149956418	CRcont250462	C	T	Cont	SLC26A2	5:149955758-149977653	+	21895	NA	no	no	no	no	no	no	no	no	no	no
5	149956548	CRcont250489	G	A	Cont	SLC26A2	5:149955758-149977653	+	21895	NA	no	no	no	no	no	no	no	no	no	no
5	149956632	CRcont250506	C	T	Cont	SLC26A2	5:149955758-149977653	+	21895	NA	no	no	no	no	no	no	no	no	no	no
5	149956812	CRcont250540	TTTTCTG	T	Cont	SLC26A2	5:149955758-149977653	+	21895	NA	no	no	no	no	no	no	no	no	no	no
5	149956922	CRcont250558	A	T	Cont	SLC26A2	5:149955758-149977653	+	21895	NA	no	no	no	no	no	no	no	no	no	no
5	149957062	CRcont250588	G	A	Cont	SLC26A2	5:149955758-149977653	+	21895	NA	no	no	no	no	no	no	no	no	no	no
5	149957096	CRcont250603	C	T	Cont	SLC26A2	5:149955758-149977653	+	21895	NA	no	no	no	no	no	no	no	no	no	no
5	149957199	CRcont250624	A	C	Cont	SLC26A2	5:149955758-149977653	+	21895	NA	no	no	no	no	no	no	no	no	no	no
5	149957278	CRcont250645	C	A	Cont	SLC26A2	5:149955758-149977653	+	21895	NA	no	no	no	no	no	no	no	no	no	no
5	149957455	CRcont250670	C	A	Cont	SLC26A2	5:149955758-149977653	+	21895	NA	no	no	no	no	no	no	no	no	no	no
5	149957593	CRcont250695	C	T	Cont	SLC26A2	5:149955758-149977653	+	21895	NA	no	no	no	no	no	no	no	no	no	no
5	149957699	CRcont250720	C	T	Cont	SLC26A2	5:149955758-149977653	+	21895	NA	no	no	no	no	no	no	no	no	no	no
5	149957768	CRcont250766	T	TAAAAAAAAAAAAAAAAA	Cont	SLC26A2	5:149955758-149977653	+	21895	NA	no	no	no	no	no	no	no	no	no	no
5	149957907	CRcont250791	A	G	Cont	SLC26A2	5:149955758-149977653	+	21895	NA	no	no	no	no	no	no	no	no	no	no
5	149958070	CRcont250821	T	TG	Cont	SLC26A2	5:149955758-149977653	+	21895	NA	no	no	no	no	no	no	no	no	no	no
5	149958182	CRcont250844	G	A	Cont	SLC26A2	5:149955758-149977653	+	21895	NA	no	no	no	no	no	no	no	no	no	no
5	149958255	CRcont250880	T	G	Cont	SLC26A2	5:149955758-149977653	+	21895	NA	no	no	no	no	no	no	no	no	no	no
5	149958382	CRcont250906	A	G	Cont	SLC26A2	5:149955758-149977653	+	21895	NA	no	no	no	no	no	no	no	no	no	no
5	149958488	CRcont250926	T	C	Cont	SLC26A2	5:149955758-149977653	+	21895	NA	no	no	no	no	no	no	no	no	no	no
5	149958617	CRcont250951	G	A	Cont	SLC26A2	5:149955758-149977653	+	21895	NA	no	no	no	no	no	no	no	no	no	no
5	149958727	CRcont250967	G	T	Cont	SLC26A2	5:149955758-149977653	+	21895	NA	no	no	no	no	no	no	no	no	no	no
5	149958802	CRcont250993	A	G	Cont	SLC26A2	5:149955758-149977653	+	21895	NA	no	no	no	no	no	no	no	no	no	no
5	149958849	CRcont251005	A	G	Cont	SLC26A2	5:149955758-149977653	+	21895	NA	no	no	no	no	no	no	no	no	no	no
5	149958968	CRcont251026	G	A	Cont	SLC26A2	5:149955758-149977653	+	21895	NA	no	no	no	no	no	no	no	no	no	no
5	149959030	CRcont251040	G	C	Cont	SLC26A2	5:149955758-149977653	+	21895	NA	no	no	no	no	no	no	no	no	no	no
5	149959190	CRcont251065	G	A	Cont	SLC26A2	5:149955758-149977653	+	21895	NA	no	no	no	no	no	no	no	no	no	no
5	149959315	CRcont251087	C	T	Cont	SLC26A2	5:149955758-149977653	+	21895	NA	no	no	no	no	no	no	no	no	no	no
5	149959432	CRcont251107	G	A	Cont	SLC26A2	5:149955758-149977653	+	21895	NA	no	no	no	no	no	no	no	no	no	no
5	149959564	CRcont251127	T	C	Cont	SLC26A2	5:149955758-149977653	+	21895	NA	no	no	no	no	no	no	no	no	no	no
5	149959640	CRcont251148	T	C	Cont	SLC26A2	5:149955758-149977653	+	21895	NA	no	no	no	no	no	no	no	no	no	no
5	149959735	CRcont251170	A	G	Cont	SLC26A2	5:149955758-149977653	+	21895	NA	no	no	no	no	no	no	no	no	no	no
5	149959845	CRcont251193	G	A	Cont	SLC26A2	5:149955758-149977653	+	21895	NA	no	no	no	no	no	no	no	no	no	no
5	149959972	CRcont251217	C	T	Cont	SLC26A2	5:149955758-149977653	+	21895	NA	no	no	no	no	no	no	no	no	no	no
5	149960066	CRcont251239	G	A	Cont	SLC26A2	5:149955758-149977653	+	21895	NA	no	no	no	no	no	no	no	no	no	no
5	149960168	CRcont251256	G	A	Cont	SLC26A2	5:149955758-149977653	+	21895	NA	no	no	no	no	no	no	no	no	no	no
5	149960248	CRcont251281	A	C	Cont	SLC26A2	5:149955758-149977653	+	21895	NA	no	no	no	no	no	no	no	no	no	no
5	149960375	CRcont251312	G	A	Cont	SLC26A2	5:149955758-149977653	+	21895	NA	no	no	no	no	no	no	no	no	no	no
5	149960468	CRcont251333	A	C	Cont	SLC26A2	5:149955758-149977653	+	21895	NA	no	no	no	no	no	no	no	no	no	no
5	149960534	CRcont251352	CGCCGA	C	Cont	SLC26A2	5:149955758-149977653	+	21895	NA	no	no	no	no	no	no	no	no	no	no
5	149960557	CRcont251369	C	G	Cont	SLC26A2	5:149955758-149977653	+	21895	NA	no	no	no	no	no	no	no	no	no	no
5	149960601	CRcont251390	C	T	Cont	SLC26A2	5:149955758-149977653	+	21895	NA	no	no	no	no	no	no	no	no	no	no
5	149960638	CRcont251410	C	A	Cont	SLC26A2	5:149955758-149977653	+	21895	NA	no	no	no	no	no	no	no	no	no	no
5	149960719	CRcont251435	C	G	Cont	SLC26A2	5:149955758-149977653	+	21895	NA	no	no	no	no	no	no	no	no	no	no
5	149960767	CRcont251454	G	C	Cont	SLC26A2	5:149955758-149977653	+	21895	NA	no	no	no	no	no	no	no	no	no	no
5	149960799	CRcont251479	T	A	Cont	SLC26A2	5:149955758-149977653	+	21895	NA	no	no	no	no	no	no	no	no	no	no
5	149960824	CRcont251498	C	T	Cont	SLC26A2	5:149955758-149977653	+	21895	NA	no	no	no	no	no	no	no	no	no	no
5	149960904	CRcont251528	T	C	Cont	SLC26A2	5:149955758-149977653	+	21895	NA	no	no	no	no	no	no	no	no	no	no
5	149960981	CR489	T	C	Dis	SLC26A2	5:149955758-149977653	+	21895	SLC26A2	no	no	no	no	no	no	no	PredSplicing	no	no
5	149960988	CRcont251554	A	G	Cont	SLC26A2	5:149955758-149977653	+	21895	NA	no	no	no	no	no	no	no	no	no	no
5	149961047	CRcont251567	C	G	Cont	SLC26A2	5:149955758-149977653	+	21895	NA	no	no	no	no	no	no	no	no	no	no
5	149961148	CRcont251590	C	T	Cont	SLC26A2	5:149955758-149977653	+	21895	NA	no	no	no	no	no	no	no	no	no	no
5	149961233	CRcont251615	T	C	Cont	SLC26A2	5:149955758-149977653	+	21895	NA	no	no	no	no	no	no	no	no	no	no
5	149961294	CRcont251637	G	T	Cont	SLC26A2	5:149955758-149977653	+	21895	NA	no	no	no	no	no	no	no	no	no	no
5	149961450	CRcont251660	C	T	Cont	SLC26A2	5:149955758-149977653	+	21895	NA	no	no	no	no	no	no	no	no	no	no
5	149961587	CRcont251684	A	G	Cont	SLC26A2	5:149955758-149977653	+	21895	NA	no	no	no	no	no	no	no	no	no	no
5	149961677	CRcont251699	C	T	Cont	SLC26A2	5:149955758-149977653	+	21895	NA	no	no	no	no	no	no	no	no	no	no
5	149961795	CRcont251722	A	T	Cont	SLC26A2	5:149955758-149977653	+	21895	NA	no	no	no	no	no	no	no	no	no	no
5	149961942	CRcont251750	T	C	Cont	SLC26A2	5:149955758-149977653	+	21895	NA	no	no	no	no	no	no	no	no	no	no
5	149962042	CRcont251768	A	G	Cont	SLC26A2	5:149955758-149977653	+	21895	NA	no	no	no	no	no	no	no	no	no	no
5	149962138	CRcont251786	G	A	Cont	SLC26A2	5:149955758-149977653	+	21895	NA	no	no	no	no	no	no	no	no	no	no
5	149962342	CRcont251820	C	A	Cont	SLC26A2	5:149955758-149977653	+	21895	NA	no	no	no	no	no	no	no	no	no	no
5	149962470	CRcont251846	C	A	Cont	SLC26A2	5:149955758-149977653	+	21895	NA	no	no	no	no	no	no	no	no	no	no
5	149962539	CRcont251862	A	G	Cont	SLC26A2	5:149955758-149977653	+	21895	NA	no	no	no	no	no	no	no	no	no	no
5	149962665	CRcont251882	A	G	Cont	SLC26A2	5:149955758-149977653	+	21895	NA	no	no	no	no	no	no	no	no	no	no
5	149962761	CRcont251897	T	C	Cont	SLC26A2	5:149955758-149977653	+	21895	NA	no	no	no	no	no	no	no	no	no	no
5	149962889	CRcont251916	G	A	Cont	SLC26A2	5:149955758-149977653	+	21895	NA	no	no	no	no	no	no	no	no	no	no
5	149963041	CRcont251941	C	T	Cont	SLC26A2	5:149955758-149977653	+	21895	NA	no	no	no	no	no	no	no	no	no	no
5	149963088	CRcont251974	ATTTATTTATTTATTTATT	A	Cont	SLC26A2	5:149955758-149977653	+	21895	NA	no	no	no	no	no	no	no	no	no	no
5	149963171	CRcont252002	G	A	Cont	SLC26A2	5:149955758-149977653	+	21895	NA	no	no	no	no	no	no	no	no	no	no
5	149963302	CRcont252032	C	CT	Cont	SLC26A2	5:149955758-149977653	+	21895	NA	no	no	no	no	no	no	no	no	no	no
5	149963436	CRcont252062	G	A	Cont	SLC26A2	5:149955758-149977653	+	21895	NA	no	no	no	no	no	no	no	no	no	no
5	149963510	CRcont252082	C	G	Cont	SLC26A2	5:149955758-149977653	+	21895	NA	no	no	no	no	no	no	no	no	no	no
5	149963616	CRcont252112	T	C	Cont	SLC26A2	5:149955758-149977653	+	21895	NA	no	no	no	no	no	no	no	no	no	no
5	149963738	CRcont252144	C	CTTTTTTTTTT	Cont	SLC26A2	5:149955758-149977653	+	21895	NA	no	no	no	no	no	no	no	no	no	no
5	149963790	CRcont252170	C	T	Cont	SLC26A2	5:149955758-149977653	+	21895	NA	no	no	no	no	no	no	no	no	no	no
5	149963963	CRcont252199	A	C	Cont	SLC26A2	5:149955758-149977653	+	21895	NA	no	no	no	no	no	no	no	no	no	no
5	149964090	CRcont252219	G	A	Cont	SLC26A2	5:149955758-149977653	+	21895	NA	no	no	no	no	no	no	no	no	no	no
5	149964199	CRcont252243	T	G	Cont	SLC26A2	5:149955758-149977653	+	21895	NA	no	no	no	no	no	no	no	no	no	no
5	149964317	CRcont252267	A	G	Cont	SLC26A2	5:149955758-149977653	+	21895	NA	no	no	no	no	no	no	no	no	no	no
5	149964464	CRcont252290	G	A	Cont	SLC26A2	5:149955758-149977653	+	21895	NA	no	no	no	no	no	no	no	no	no	no
5	149964579	CRcont252320	C	G	Cont	SLC26A2	5:149955758-149977653	+	21895	NA	no	no	no	no	no	no	no	no	no	no
5	149964702	CRcont252340	A	G	Cont	SLC26A2	5:149955758-149977653	+	21895	NA	no	no	no	no	no	no	no	no	no	no
5	149964840	CRcont252367	C	A	Cont	SLC26A2	5:149955758-149977653	+	21895	NA	no	no	no	no	no	no	no	no	no	no
5	149964902	CRcont252385	T	G	Cont	SLC26A2	5:149955758-149977653	+	21895	NA	no	no	no	no	no	no	no	no	no	no
5	149965040	CRcont252415	C	T	Cont	SLC26A2	5:149955758-149977653	+	21895	NA	no	no	no	no	no	no	no	no	no	no
5	149965139	CRcont252436	G	A	Cont	SLC26A2	5:149955758-149977653	+	21895	NA	no	no	no	no	no	no	no	no	no	no
5	149965207	CRcont252452	G	A	Cont	SLC26A2	5:149955758-149977653	+	21895	NA	no	no	no	no	no	no	no	no	no	no
5	149965276	CRcont252473	A	G	Cont	SLC26A2	5:149955758-149977653	+	21895	NA	no	no	no	no	no	no	no	no	no	no
5	149965427	CRcont252498	C	CCGA	Cont	SLC26A2	5:149955758-149977653	+	21895	NA	no	no	no	no	no	no	no	no	no	no
5	149965526	CRcont252526	A	G	Cont	SLC26A2	5:149955758-149977653	+	21895	NA	no	no	no	no	no	no	no	no	no	no
5	149965655	CRcont252549	T	C	Cont	SLC26A2	5:149955758-149977653	+	21895	NA	no	no	no	no	no	no	no	no	no	no
5	149965929	CRcont252578	A	G	Cont	SLC26A2	5:149955758-149977653	+	21895	NA	no	no	no	no	no	no	no	no	no	no
5	149966051	CRcont252595	T	C	Cont	SLC26A2	5:149955758-149977653	+	21895	NA	no	no	no	no	no	no	no	no	no	no
5	149966120	CRcont252611	G	T	Cont	SLC26A2	5:149955758-149977653	+	21895	NA	no	no	no	no	no	no	no	no	no	no
5	149966262	CRcont252640	G	T	Cont	SLC26A2	5:149955758-149977653	+	21895	NA	no	no	no	no	no	no	no	no	no	no
5	149966400	CRcont252659	C	T	Cont	SLC26A2	5:149955758-149977653	+	21895	NA	no	no	no	no	no	no	no	no	no	no
5	149966545	CRcont252679	T	G	Cont	SLC26A2	5:149955758-149977653	+	21895	NA	no	no	no	no	no	no	no	no	no	no
5	149966681	CRcont252706	A	G	Cont	SLC26A2	5:149955758-149977653	+	21895	NA	no	no	no	no	no	no	no	no	no	no
5	149966827	CRcont252726	A	T	Cont	SLC26A2	5:149955758-149977653	+	21895	NA	no	no	no	no	no	no	no	no	no	no
5	149966936	CRcont252744	T	C	Cont	SLC26A2	5:149955758-149977653	+	21895	NA	no	no	no	no	no	no	no	no	no	no
5	149967085	CRcont252768	G	A	Cont	SLC26A2	5:149955758-149977653	+	21895	NA	no	no	no	no	no	no	no	no	no	no
5	149967226	CRcont252792	A	T	Cont	SLC26A2	5:149955758-149977653	+	21895	NA	no	no	no	no	no	no	no	no	no	no
5	149967303	CRcont252807	C	A	Cont	SLC26A2	5:149955758-149977653	+	21895	NA	no	no	no	no	no	no	no	no	no	no
5	149967462	CRcont252836	A	T	Cont	SLC26A2	5:149955758-149977653	+	21895	NA	no	no	no	no	no	no	no	no	no	no
5	149967621	CRcont252858	G	A	Cont	SLC26A2	5:149955758-149977653	+	21895	NA	no	no	no	no	no	no	no	no	no	no
5	149967757	CRcont252886	T	C	Cont	SLC26A2	5:149955758-149977653	+	21895	NA	no	no	no	no	no	no	no	no	no	no
5	149967895	CRcont252909	A	C	Cont	SLC26A2	5:149955758-149977653	+	21895	NA	no	no	no	no	no	no	no	no	no	no
5	149967984	CRcont252934	T	A	Cont	SLC26A2	5:149955758-149977653	+	21895	NA	no	no	no	no	no	no	no	no	no	no
5	149968059	CRcont252958	G	T	Cont	SLC26A2	5:149955758-149977653	+	21895	NA	no	no	no	no	no	no	no	no	no	no
5	149968170	CRcont252971	A	G	Cont	SLC26A2	5:149955758-149977653	+	21895	NA	no	no	no	no	no	no	no	no	no	no
5	149968280	CRcont252992	G	A	Cont	SLC26A2	5:149955758-149977653	+	21895	NA	no	no	no	no	no	no	no	no	no	no
5	149968445	CRcont253025	C	T	Cont	SLC26A2	5:149955758-149977653	+	21895	NA	no	no	no	no	no	no	no	no	no	no
5	149968556	CRcont253047	G	A	Cont	SLC26A2	5:149955758-149977653	+	21895	NA	no	no	no	no	no	no	no	no	no	no
5	149968618	CRcont253072	C	T	Cont	SLC26A2	5:149955758-149977653	+	21895	NA	no	no	no	no	no	no	no	no	no	no
5	149968683	CRcont253090	G	C	Cont	SLC26A2	5:149955758-149977653	+	21895	NA	no	no	no	no	no	no	no	no	no	no
5	149968760	CRcont253125	C	T	Cont	SLC26A2	5:149955758-149977653	+	21895	NA	no	no	no	no	no	no	no	no	no	no
5	149968880	CRcont253144	T	C	Cont	SLC26A2	5:149955758-149977653	+	21895	NA	no	no	no	no	no	no	no	no	no	no
5	149968989	CRcont253168	G	A	Cont	SLC26A2	5:149955758-149977653	+	21895	NA	no	no	no	no	no	no	no	no	no	no
5	149969068	CRcont253195	T	C	Cont	SLC26A2	5:149955758-149977653	+	21895	NA	no	no	no	no	no	no	no	no	no	no
5	149969271	CRcont253226	A	G	Cont	SLC26A2	5:149955758-149977653	+	21895	NA	no	no	no	no	no	no	no	no	no	no
5	149969433	CRcont253249	A	T	Cont	SLC26A2	5:149955758-149977653	+	21895	NA	no	no	no	no	no	no	no	no	no	no
5	149969538	CRcont253272	C	A	Cont	SLC26A2	5:149955758-149977653	+	21895	NA	no	no	no	no	no	no	no	no	no	no
5	149969722	CRcont253297	C	A	Cont	SLC26A2	5:149955758-149977653	+	21895	NA	no	no	no	no	no	no	no	no	no	no
5	149969860	CRcont253320	C	T	Cont	SLC26A2	5:149955758-149977653	+	21895	NA	no	no	no	no	no	no	no	no	no	no
5	149969965	CRcont253342	G	A	Cont	SLC26A2	5:149955758-149977653	+	21895	NA	no	no	no	no	no	no	no	no	no	no
5	149970143	CRcont253375	A	C	Cont	SLC26A2	5:149955758-149977653	+	21895	NA	no	no	no	no	no	no	no	no	no	no
5	149970301	CRcont253393	A	G	Cont	SLC26A2	5:149955758-149977653	+	21895	NA	no	no	no	no	no	no	no	no	no	no
5	149970378	CRcont253414	G	A	Cont	SLC26A2	5:149955758-149977653	+	21895	NA	no	no	no	no	no	no	no	no	no	no
5	149970559	CRcont253442	T	A	Cont	SLC26A2	5:149955758-149977653	+	21895	NA	no	no	no	no	no	no	no	no	no	no
5	149970712	CRcont253464	A	G	Cont	SLC26A2	5:149955758-149977653	+	21895	NA	no	no	no	no	no	no	no	no	no	no
5	149970861	CRcont253486	TA	T	Cont	SLC26A2	5:149955758-149977653	+	21895	NA	no	no	no	no	no	no	no	no	no	no
5	149971052	CRcont253511	A	G	Cont	SLC26A2	5:149955758-149977653	+	21895	NA	no	no	no	no	no	no	no	no	no	no
5	149971186	CRcont253534	C	T	Cont	SLC26A2	5:149955758-149977653	+	21895	NA	no	no	no	no	no	no	no	no	no	no
5	149971327	CRcont253554	T	A	Cont	SLC26A2	5:149955758-149977653	+	21895	NA	no	no	no	no	no	no	no	no	no	no
5	149971404	CRcont253570	T	C	Cont	SLC26A2	5:149955758-149977653	+	21895	NA	no	no	no	no	no	no	no	no	no	no
5	149971565	CRcont253599	G	A	Cont	SLC26A2	5:149955758-149977653	+	21895	NA	no	no	no	no	no	no	no	no	no	no
5	149971668	CRcont253625	G	C	Cont	SLC26A2	5:149955758-149977653	+	21895	NA	no	no	no	no	no	no	no	no	no	no
5	149971768	CRcont253638	T	TGGAAAATA	Cont	SLC26A2	5:149955758-149977653	+	21895	NA	no	no	no	no	no	no	no	no	no	no
5	149971858	CRcont253655	C	T	Cont	SLC26A2	5:149955758-149977653	+	21895	NA	no	no	no	no	no	no	no	no	no	no
5	149971979	CRcont253674	C	T	Cont	SLC26A2	5:149955758-149977653	+	21895	NA	no	no	no	no	no	no	no	no	no	no
5	149972126	CRcont253693	C	T	Cont	SLC26A2	5:149955758-149977653	+	21895	NA	no	no	no	no	no	no	no	no	no	no
5	149972306	CRcont253719	G	A	Cont	SLC26A2	5:149955758-149977653	+	21895	NA	no	no	no	no	no	no	no	no	no	no
5	149972391	CRcont253738	G	T	Cont	SLC26A2	5:149955758-149977653	+	21895	NA	no	no	no	no	no	no	no	no	no	no
5	149972600	CRcont253768	CT	C	Cont	SLC26A2	5:149955758-149977653	+	21895	NA	no	no	no	no	no	no	no	no	no	no
5	149972682	CRcont253785	A	G	Cont	SLC26A2	5:149955758-149977653	+	21895	NA	no	no	no	no	no	no	no	no	no	no
5	149972839	CRcont253817	CTGTTTTTTA	C	Cont	SLC26A2	5:149955758-149977653	+	21895	NA	no	no	no	no	no	no	no	no	no	no
5	149972989	CRcont253843	A	G	Cont	SLC26A2	5:149955758-149977653	+	21895	NA	no	no	no	no	no	no	no	no	no	no
5	149973122	CRcont253866	C	A	Cont	SLC26A2	5:149955758-149977653	+	21895	NA	no	no	no	no	no	no	no	no	no	no
5	149973242	CRcont253891	C	T	Cont	SLC26A2	5:149955758-149977653	+	21895	NA	no	no	no	no	no	no	no	no	no	no
5	149973456	CRcont253925	T	G	Cont	SLC26A2	5:149955758-149977653	+	21895	NA	no	no	no	no	no	no	no	no	no	no
5	149973584	CRcont253951	G	A	Cont	SLC26A2	5:149955758-149977653	+	21895	NA	no	no	no	no	no	no	no	no	no	no
5	149973775	CRcont253978	T	C	Cont	SLC26A2	5:149955758-149977653	+	21895	NA	no	no	no	no	no	no	no	no	no	no
5	149973968	CRcont254004	A	C	Cont	SLC26A2	5:149955758-149977653	+	21895	NA	no	no	no	no	no	no	no	no	no	no
5	149974059	CRcont254029	G	A	Cont	SLC26A2	5:149955758-149977653	+	21895	NA	no	no	no	no	no	no	no	no	no	no
5	149974187	CRcont254054	A	G	Cont	SLC26A2	5:149955758-149977653	+	21895	NA	no	no	no	no	no	no	no	no	no	no
5	149974327	CRcont254080	CAT	C	Cont	SLC26A2	5:149955758-149977653	+	21895	NA	no	no	no	no	no	no	no	no	no	no
5	149974427	CRcont254102	A	G	Cont	SLC26A2	5:149955758-149977653	+	21895	NA	no	no	no	no	no	no	no	no	no	no
5	149974581	CRcont254131	C	A	Cont	SLC26A2	5:149955758-149977653	+	21895	NA	no	no	no	no	no	no	no	no	no	no
5	149974686	CRcont254157	G	C	Cont	SLC26A2	5:149955758-149977653	+	21895	NA	no	no	no	no	no	no	no	no	no	no
5	149974838	CRcont254202	G	T	Cont	SLC26A2	5:149955758-149977653	+	21895	NA	no	no	no	no	no	no	no	no	no	no
5	149974934	CRcont254218	A	G	Cont	SLC26A2	5:149955758-149977653	+	21895	NA	no	no	no	no	no	no	no	no	no	no
5	149975136	CRcont254248	TG	T	Cont	SLC26A2	5:149955758-149977653	+	21895	NA	no	no	no	no	no	no	no	no	no	no
5	149975223	CRcont254266	G	A	Cont	SLC26A2	5:149955758-149977653	+	21895	NA	no	no	no	no	no	no	no	no	no	no
5	149975346	CRcont254293	T	C	Cont	SLC26A2	5:149955758-149977653	+	21895	NA	no	no	no	no	no	no	no	no	no	no
5	149975438	CRcont254316	C	T	Cont	SLC26A2	5:149955758-149977653	+	21895	NA	no	no	no	no	no	no	no	no	no	no
5	149975525	CRcont254331	G	C	Cont	SLC26A2	5:149955758-149977653	+	21895	NA	no	no	no	no	no	no	no	no	no	no
5	149975785	CRcont254356	G	A	Cont	SLC26A2	5:149955758-149977653	+	21895	NA	no	no	no	no	no	no	no	no	no	no
5	149975894	CRcont254374	G	A	Cont	SLC26A2	5:149955758-149977653	+	21895	NA	no	no	no	no	no	no	no	no	no	no
5	149976136	CRcont254408	C	G	Cont	SLC26A2	5:149955758-149977653	+	21895	NA	no	no	no	no	no	no	no	no	no	no
5	149976250	CRcont254436	A	G	Cont	SLC26A2	5:149955758-149977653	+	21895	NA	no	no	no	no	no	no	no	no	no	no
5	149976391	CRcont254465	G	A	Cont	SLC26A2	5:149955758-149977653	+	21895	NA	no	no	no	no	no	no	no	no	no	no
5	149976537	CRcont254488	A	G	Cont	SLC26A2	5:149955758-149977653	+	21895	NA	no	no	no	no	no	no	no	no	no	no
5	149976692	CRcont254514	T	C	Cont	SLC26A2	5:149955758-149977653	+	21895	NA	no	no	no	no	no	no	no	no	no	no
5	149976802	CRcont254531	A	C	Cont	SLC26A2	5:149955758-149977653	+	21895	NA	no	no	no	no	no	no	no	no	no	no
5	149976930	CRcont254553	T	C	Cont	SLC26A2	5:149955758-149977653	+	21895	NA	no	no	no	no	no	no	no	no	no	no
5	149977012	CRcont254577	A	C	Cont	SLC26A2	5:149955758-149977653	+	21895	NA	no	no	no	no	no	no	no	no	no	no
5	149977105	CRcont254599	C	G	Cont	SLC26A2	5:149955758-149977653	+	21895	NA	no	no	no	no	no	no	no	no	no	no
5	149977252	CRcont254623	G	A	Cont	SLC26A2	5:149955758-149977653	+	21895	NA	no	no	no	no	no	no	no	no	no	no
5	149977395	CRcont254647	G	T	Cont	SLC26A2	5:149955758-149977653	+	21895	NA	no	no	no	no	no	no	no	no	no	no
5	149977606	CRcont254686	A	G	Cont	SLC26A2	5:149955758-149977653	+	21895	NA	no	no	no	no	no	no	no	no	no	no
5	177409584	CR366	C	G	Dis	F12	5:177409527-177414564	-	5037	F12	no	no	no	no	no	no	DisBeninCV	no	no	no
5	177409589	CR367	G	A	Dis	F12	5:177409527-177414564	-	5037	F12	no	no	no	no	no	no	DisBeninCV	no	no	no
5	177409591	CRcont254713	C	T	Cont	F12	5:177409527-177414564	-	5037	NA	no	no	no	no	no	no	no	no	no	no
5	177409711	CRcont254736	G	T	Cont	F12	5:177409527-177414564	-	5037	NA	no	no	no	no	no	no	no	no	no	no
5	177409887	CRcont254767	A	G	Cont	F12	5:177409527-177414564	-	5037	NA	no	no	no	no	no	no	no	no	no	no
5	177409937	CRcont254781	A	ATTTTT	Cont	F12	5:177409527-177414564	-	5037	NA	no	no	no	no	no	no	no	no	no	no
5	177409942	CRcont254805	C	CTTTTTTTATTTTTTTTTTTTTT	Cont	F12	5:177409527-177414564	-	5037	NA	no	no	no	no	no	no	no	no	no	no
5	177409954	CRcont254842	T	TTTTTTTTTTTTTTTTTG	Cont	F12	5:177409527-177414564	-	5037	NA	no	no	no	no	no	no	no	no	no	no
5	177410044	CRcont254876	A	T	Cont	F12	5:177409527-177414564	-	5037	NA	no	no	no	no	no	no	no	no	no	no
5	177410100	CRcont254899	A	G	Cont	F12	5:177409527-177414564	-	5037	NA	no	no	no	no	no	no	no	no	no	no
5	177410166	CRcont254925	G	A	Cont	F12	5:177409527-177414564	-	5037	NA	no	no	no	no	no	no	no	no	no	no
5	177410264	CRcont254950	T	G	Cont	F12	5:177409527-177414564	-	5037	NA	no	no	no	no	no	no	no	no	no	no
5	177410344	CRcont254981	G	A	Cont	F12	5:177409527-177414564	-	5037	NA	no	no	no	no	no	no	no	no	no	no
5	177410435	CRcont255006	G	A	Cont	F12	5:177409527-177414564	-	5037	NA	no	no	no	no	no	no	no	no	no	no
5	177410501	CRcont255031	G	GT	Cont	F12	5:177409527-177414564	-	5037	NA	no	no	no	no	no	no	no	no	no	no
5	177410614	CRcont255076	T	C	Cont	F12	5:177409527-177414564	-	5037	NA	no	no	no	no	no	no	no	no	no	no
5	177410765	CRcont255094	A	G	Cont	F12	5:177409527-177414564	-	5037	NA	no	no	no	no	no	no	no	no	no	no
5	177410866	CRcont255123	T	C	Cont	F12	5:177409527-177414564	-	5037	NA	no	no	no	no	no	no	no	no	no	no
5	177411016	CRcont255144	T	C	Cont	F12	5:177409527-177414564	-	5037	NA	no	no	no	no	no	no	no	no	no	no
5	177411181	CRcont255173	C	A	Cont	F12	5:177409527-177414564	-	5037	NA	no	no	no	no	no	no	no	no	no	no
5	177411312	CRcont255195	C	G	Cont	F12	5:177409527-177414564	-	5037	NA	no	no	no	no	no	no	no	no	no	no
5	177411427	CRcont255218	A	G	Cont	F12	5:177409527-177414564	-	5037	NA	no	no	no	no	no	no	no	no	no	no
5	177411508	CRcont255236	C	T	Cont	F12	5:177409527-177414564	-	5037	NA	no	no	no	no	no	no	no	no	no	no
5	177411571	CRcont255254	C	T	Cont	F12	5:177409527-177414564	-	5037	NA	no	no	no	no	no	no	no	no	no	no
5	177411611	CRcont255268	T	C	Cont	F12	5:177409527-177414564	-	5037	NA	no	no	no	no	no	no	no	no	no	no
5	177411740	CRcont255296	G	A	Cont	F12	5:177409527-177414564	-	5037	NA	no	no	no	no	no	no	no	no	no	no
5	177411862	CRcont255317	C	T	Cont	F12	5:177409527-177414564	-	5037	NA	no	no	no	no	no	no	no	no	no	no
5	177412013	CRcont255335	T	C	Cont	F12	5:177409527-177414564	-	5037	NA	no	no	no	no	no	no	no	no	no	no
5	177412158	CRcont255358	C	T	Cont	F12	5:177409527-177414564	-	5037	NA	no	no	no	no	no	no	no	no	no	no
5	177412293	CRcont255381	C	T	Cont	F12	5:177409527-177414564	-	5037	NA	no	no	no	no	no	no	no	no	no	no
5	177412424	CRcont255412	C	A	Cont	F12	5:177409527-177414564	-	5037	NA	no	no	no	no	no	no	no	no	no	no
5	177412555	CRcont255438	A	G	Cont	F12	5:177409527-177414564	-	5037	NA	no	no	no	no	no	no	no	no	no	no
5	177412717	CRcont255462	T	C	Cont	F12	5:177409527-177414564	-	5037	NA	no	no	no	no	no	no	no	no	no	no
5	177412896	CRcont255493	A	G	Cont	F12	5:177409527-177414564	-	5037	NA	no	no	no	no	no	no	no	no	no	no
5	177413006	CRcont255520	A	C	Cont	F12	5:177409527-177414564	-	5037	NA	no	no	no	no	no	no	no	no	no	no
5	177413111	CRcont255541	T	C	Cont	F12	5:177409527-177414564	-	5037	NA	no	no	no	no	no	no	no	no	no	no
5	177413255	CRcont255566	T	G	Cont	F12	5:177409527-177414564	-	5037	NA	no	no	no	no	no	no	no	no	no	no
5	177413318	CRcont255585	G	A	Cont	F12	5:177409527-177414564	-	5037	NA	no	no	no	no	no	no	no	no	no	no
5	177413486	CRcont255615	G	C	Cont	F12	5:177409527-177414564	-	5037	NA	no	no	no	no	no	no	no	no	no	no
5	177413539	CRcont255632	G	A	Cont	F12	5:177409527-177414564	-	5037	NA	no	no	no	no	no	no	no	no	no	no
5	177413681	CRcont255651	A	G	Cont	F12	5:177409527-177414564	-	5037	NA	no	no	no	no	no	no	no	no	no	no
5	177413827	CRcont255673	A	G	Cont	F12	5:177409527-177414564	-	5037	NA	no	no	no	no	no	no	no	no	no	no
5	177413926	CRcont255694	C	T	Cont	F12	5:177409527-177414564	-	5037	NA	no	no	no	no	no	no	no	no	no	no
5	177414030	CRcont255711	CT	C	Cont	F12	5:177409527-177414564	-	5037	NA	no	no	no	no	no	no	no	no	no	no
5	177414202	CRcont255736	C	T	Cont	F12	5:177409527-177414564	-	5037	NA	no	no	no	no	no	no	no	no	no	no
5	177414421	CRcont255764	G	C	Cont	F12	5:177409527-177414564	-	5037	NA	no	no	no	no	no	no	no	no	no	no
6	1604944	CRcont255792	C	T	Cont	FOXC1	6:1604915-1610446	+	5531	NA	no	no	no	no	no	no	no	no	ROIgene	refset
6	1605014	CRcont255814	G	T	Cont	FOXC1	6:1604915-1610446	+	5531	NA	no	no	no	no	no	no	no	no	ROIgene	refset
6	1605128	CRcont255842	G	C	Cont	FOXC1	6:1604915-1610446	+	5531	NA	no	no	no	no	no	no	no	no	ROIgene	refset
6	1605206	CRcont255861	G	C	Cont	FOXC1	6:1604915-1610446	+	5531	NA	no	no	no	no	no	no	no	no	ROIgene	refset
6	1605334	CRcont255893	G	A	Cont	FOXC1	6:1604915-1610446	+	5531	NA	no	no	no	no	no	no	no	no	ROIgene	refset
6	1605390	CRcont255909	G	A	Cont	FOXC1	6:1604915-1610446	+	5531	NA	no	no	no	no	no	no	no	no	ROIgene	refset
6	1605424	CRcont255926	G	C	Cont	FOXC1	6:1604915-1610446	+	5531	NA	no	no	no	no	no	no	no	no	ROIgene	refset
6	1605534	CRcont255951	C	G	Cont	FOXC1	6:1604915-1610446	+	5531	NA	no	no	no	no	no	no	no	no	ROIgene	refset
6	1605658	CRcont255981	A	G	Cont	FOXC1	6:1604915-1610446	+	5531	NA	no	no	no	no	no	no	no	no	ROIgene	refset
6	1605747	CRcont256007	G	A	Cont	FOXC1	6:1604915-1610446	+	5531	NA	no	no	no	no	no	no	no	no	ROIgene	refset
6	1605815	CRcont256032	C	G	Cont	FOXC1	6:1604915-1610446	+	5531	NA	no	no	no	no	no	no	no	no	ROIgene	refset
6	1605900	CRcont256050	G	A	Cont	FOXC1	6:1604915-1610446	+	5531	NA	no	no	no	no	no	no	no	no	ROIgene	refset
6	1606013	CRcont256069	T	C	Cont	FOXC1	6:1604915-1610446	+	5531	NA	no	no	no	no	no	no	no	no	ROIgene	refset
6	1606114	CRcont256089	G	A	Cont	FOXC1	6:1604915-1610446	+	5531	NA	no	no	no	no	no	no	no	no	ROIgene	refset
6	1606196	CRcont256110	T	C	Cont	FOXC1	6:1604915-1610446	+	5531	NA	no	no	no	no	no	no	no	no	ROIgene	refset
6	1606330	CRcont256134	C	A	Cont	FOXC1	6:1604915-1610446	+	5531	NA	no	no	no	no	no	no	no	no	ROIgene	refset
6	1606484	CRcont256160	A	G	Cont	FOXC1	6:1604915-1610446	+	5531	NA	no	no	no	no	no	no	no	no	ROIgene	refset
6	1606586	CRcont256182	G	A	Cont	FOXC1	6:1604915-1610446	+	5531	NA	no	no	no	no	no	no	no	no	ROIgene	refset
6	1606694	CRcont256209	G	A	Cont	FOXC1	6:1604915-1610446	+	5531	NA	no	no	no	no	no	no	no	no	ROIgene	refset
6	1606775	CRcont256228	C	G	Cont	FOXC1	6:1604915-1610446	+	5531	NA	no	no	no	no	no	no	no	no	ROIgene	refset
6	1606845	CRcont256249	AAAAG	A	Cont	FOXC1	6:1604915-1610446	+	5531	NA	no	no	no	no	no	no	no	no	ROIgene	refset
6	1606972	CRcont256277	C	G	Cont	FOXC1	6:1604915-1610446	+	5531	NA	no	no	no	no	no	no	no	no	ROIgene	refset
6	1607045	CRcont256295	C	A	Cont	FOXC1	6:1604915-1610446	+	5531	NA	no	no	no	no	no	no	no	no	ROIgene	refset
6	1607118	CRcont256313	G	A	Cont	FOXC1	6:1604915-1610446	+	5531	NA	no	no	no	no	no	no	no	no	ROIgene	refset
6	1607189	CRcont256335	G	A	Cont	FOXC1	6:1604915-1610446	+	5531	NA	no	no	no	no	no	no	no	no	ROIgene	refset
6	1607279	CRcont256355	T	C	Cont	FOXC1	6:1604915-1610446	+	5531	NA	no	no	no	no	no	no	no	no	ROIgene	refset
6	1607398	CRcont256381	A	AAC	Cont	FOXC1	6:1604915-1610446	+	5531	NA	no	no	no	no	no	no	no	no	ROIgene	refset
6	1607536	CRcont256401	T	C	Cont	FOXC1	6:1604915-1610446	+	5531	NA	no	no	no	no	no	no	no	no	ROIgene	refset
6	1607687	CRcont256431	C	T	Cont	FOXC1	6:1604915-1610446	+	5531	NA	no	no	no	no	no	no	no	no	ROIgene	refset
6	1607761	CRcont256459	T	C	Cont	FOXC1	6:1604915-1610446	+	5531	NA	no	no	no	no	no	no	no	no	ROIgene	refset
6	1607918	CRcont256490	C	T	Cont	FOXC1	6:1604915-1610446	+	5531	NA	no	no	no	no	no	no	no	no	ROIgene	refset
6	1608028	CRcont256513	C	T	Cont	FOXC1	6:1604915-1610446	+	5531	NA	no	no	no	no	no	no	no	no	ROIgene	refset
6	1608178	CRcont256539	G	C	Cont	FOXC1	6:1604915-1610446	+	5531	NA	no	no	no	no	no	no	no	no	ROIgene	refset
6	1608282	CRcont256560	A	T	Cont	FOXC1	6:1604915-1610446	+	5531	NA	no	no	no	no	no	no	no	no	ROIgene	refset
6	1608386	CRcont256578	C	G	Cont	FOXC1	6:1604915-1610446	+	5531	NA	no	no	no	no	no	no	no	no	ROIgene	refset
6	1608564	CRcont256615	A	G	Cont	FOXC1	6:1604915-1610446	+	5531	NA	no	no	no	no	no	no	no	no	ROIgene	refset
6	1608620	CRcont256634	G	T	Cont	FOXC1	6:1604915-1610446	+	5531	NA	no	no	no	no	no	no	no	no	ROIgene	refset
6	1608673	CRcont256654	T	C	Cont	FOXC1	6:1604915-1610446	+	5531	NA	no	no	no	no	no	no	no	no	ROIgene	refset
6	1608735	CRcont256674	G	A	Cont	FOXC1	6:1604915-1610446	+	5531	NA	no	no	no	no	no	no	no	no	ROIgene	refset
6	1608782	CRcont256689	G	A	Cont	FOXC1	6:1604915-1610446	+	5531	NA	no	no	no	no	no	no	no	no	ROIgene	refset
6	1608859	CRcont256714	G	A	Cont	FOXC1	6:1604915-1610446	+	5531	NA	no	no	no	no	no	no	no	no	ROIgene	refset
6	1608958	CRcont256740	A	G	Cont	FOXC1	6:1604915-1610446	+	5531	NA	no	no	no	no	no	no	no	no	ROIgene	refset
6	1609026	CRcont256767	G	A	Cont	FOXC1	6:1604915-1610446	+	5531	NA	no	no	no	no	no	no	no	no	ROIgene	refset
6	1609105	CRcont256794	AG	A	Cont	FOXC1	6:1604915-1610446	+	5531	NA	no	no	no	no	no	no	no	no	ROIgene	refset
6	1609195	CRcont256819	C	A	Cont	FOXC1	6:1604915-1610446	+	5531	NA	no	no	no	no	no	no	no	no	ROIgene	refset
6	1609269	CRcont256844	G	C	Cont	FOXC1	6:1604915-1610446	+	5531	NA	no	no	no	no	no	no	no	no	ROIgene	refset
6	1609363	CRcont256866	G	A	Cont	FOXC1	6:1604915-1610446	+	5531	NA	no	no	no	no	no	no	no	no	ROIgene	refset
6	1609426	CRcont256882	C	A	Cont	FOXC1	6:1604915-1610446	+	5531	NA	no	no	no	no	no	no	no	no	ROIgene	refset
6	1609486	CRcont256905	T	C	Cont	FOXC1	6:1604915-1610446	+	5531	NA	no	no	no	no	no	no	no	no	ROIgene	refset
6	1609549	CRcont256931	G	A	Cont	FOXC1	6:1604915-1610446	+	5531	NA	no	no	no	no	no	no	no	no	ROIgene	refset
6	1609597	CRcont256951	G	C	Cont	FOXC1	6:1604915-1610446	+	5531	NA	no	no	no	no	no	no	no	no	ROIgene	refset
6	1609683	CRcont256973	C	T	Cont	FOXC1	6:1604915-1610446	+	5531	NA	no	no	no	no	no	no	no	no	ROIgene	refset
6	1609738	CRcont256996	C	A	Cont	FOXC1	6:1604915-1610446	+	5531	NA	no	no	no	no	no	no	no	no	ROIgene	refset
6	1609781	CRcont257020	C	T	Cont	FOXC1	6:1604915-1610446	+	5531	NA	no	no	no	no	no	no	no	no	ROIgene	refset
6	1609814	CRcont257039	C	T	Cont	FOXC1	6:1604915-1610446	+	5531	NA	no	no	no	no	no	no	no	no	ROIgene	refset
6	1609877	CRcont257061	T	A	Cont	FOXC1	6:1604915-1610446	+	5531	NA	no	no	no	no	no	no	no	no	ROIgene	refset
6	1609948	CRcont257089	T	C	Cont	FOXC1	6:1604915-1610446	+	5531	NA	no	no	no	no	no	no	no	no	ROIgene	refset
6	1609989	CRcont257109	G	C	Cont	FOXC1	6:1604915-1610446	+	5531	NA	no	no	no	no	no	no	no	no	ROIgene	refset
6	1610015	CRcont257129	G	GCC	Cont	FOXC1	6:1604915-1610446	+	5531	NA	no	no	no	no	no	no	no	no	ROIgene	refset
6	1610017	CR373	C	G	Dis	FOXC1	6:1604915-1610446	+	5531	FOXC1	no	no	no	no	no	no	no	no	ROIgene	refset
6	1610020	CRcont257146	C	T	Cont	FOXC1	6:1604915-1610446	+	5531	NA	no	no	no	no	no	no	no	no	ROIgene	refset
6	1610072	CRcont257180	G	T	Cont	FOXC1	6:1604915-1610446	+	5531	NA	no	no	no	no	no	no	no	no	ROIgene	refset
6	1610105	CRcont257196	G	C	Cont	FOXC1	6:1604915-1610446	+	5531	NA	no	no	no	no	no	no	no	no	ROIgene	refset
6	1610151	CRcont257210	C	T	Cont	FOXC1	6:1604915-1610446	+	5531	NA	no	no	no	no	no	no	no	no	ROIgene	refset
6	1610202	CR374	C	T	Dis	FOXC1	6:1604915-1610446	+	5531	FOXC1	no	no	no	no	commonAF	no	DisBeninCV	no	ROIgene	no
6	1610212	CRcont257231	C	G	Cont	FOXC1	6:1604915-1610446	+	5531	NA	no	no	no	no	no	no	no	no	ROIgene	refset
6	1610272	CRcont257258	G	T	Cont	FOXC1	6:1604915-1610446	+	5531	NA	no	no	no	no	no	no	no	no	ROIgene	refset
6	1610326	CRcont257275	C	A	Cont	FOXC1	6:1604915-1610446	+	5531	NA	no	no	no	no	no	no	no	no	ROIgene	refset
6	1610368	CRcont257296	G	C	Cont	FOXC1	6:1604915-1610446	+	5531	NA	no	no	no	no	no	no	no	no	ROIgene	refset
6	1610400	CRcont257312	A	C	Cont	FOXC1	6:1604915-1610446	+	5531	NA	no	no	no	no	no	no	no	no	ROIgene	refset
6	1610429	CRcont257331	G	A	Cont	FOXC1	6:1604915-1610446	+	5531	NA	no	no	no	no	no	no	no	no	ROIgene	refset
6	6320575	CR555	T	G	Dis	PSMB9	6:32849192-32854230	+	5038	PSMB9	no	no	no	no	commonAF	no	DisBeninCV	no	no	no
6	26082546	CRcont257355	G	GAAATGTATATCAAGTTCCTTAGGGCTGCCGTAAC	Cont	HFE	6:26082429-26087441	+	5012	NA	no	no	no	no	no	no	no	no	ROIgene	refset
6	26082641	CRcont257382	G	A	Cont	HFE	6:26082429-26087441	+	5012	NA	no	no	no	no	no	no	no	no	ROIgene	refset
6	26082743	CRcont257395	G	T	Cont	HFE	6:26082429-26087441	+	5012	NA	no	no	no	no	no	no	no	no	ROIgene	refset
6	26082957	CRcont257426	T	C	Cont	HFE	6:26082429-26087441	+	5012	NA	no	no	no	no	no	no	no	no	ROIgene	refset
6	26083160	CRcont257448	C	A	Cont	HFE	6:26082429-26087441	+	5012	NA	no	no	no	no	no	no	no	no	ROIgene	refset
6	26083265	CRcont257468	C	T	Cont	HFE	6:26082429-26087441	+	5012	NA	no	no	no	no	no	no	no	no	ROIgene	refset
6	26083533	CRcont257518	C	T	Cont	HFE	6:26082429-26087441	+	5012	NA	no	no	no	no	no	no	no	no	ROIgene	refset
6	26083768	CRcont257558	G	T	Cont	HFE	6:26082429-26087441	+	5012	NA	no	no	no	no	no	no	no	no	ROIgene	refset
6	26083887	CRcont257580	T	C	Cont	HFE	6:26082429-26087441	+	5012	NA	no	no	no	no	no	no	no	no	ROIgene	refset
6	26084018	CRcont257605	A	G	Cont	HFE	6:26082429-26087441	+	5012	NA	no	no	no	no	no	no	no	no	ROIgene	refset
6	26084173	CRcont257627	G	A	Cont	HFE	6:26082429-26087441	+	5012	NA	no	no	no	no	no	no	no	no	ROIgene	refset
6	26084252	CRcont257648	CTG	C	Cont	HFE	6:26082429-26087441	+	5012	NA	no	no	no	no	no	no	no	no	ROIgene	refset
6	26084415	CRcont257680	C	T	Cont	HFE	6:26082429-26087441	+	5012	NA	no	no	no	no	no	no	no	no	ROIgene	refset
6	26084492	CRcont257696	C	T	Cont	HFE	6:26082429-26087441	+	5012	NA	no	no	no	no	no	no	no	no	ROIgene	refset
6	26084527	CRcont257708	A	G	Cont	HFE	6:26082429-26087441	+	5012	NA	no	no	no	no	no	no	no	no	ROIgene	refset
6	26084713	CRcont257734	G	T	Cont	HFE	6:26082429-26087441	+	5012	NA	no	no	no	no	no	no	no	no	ROIgene	refset
6	26084843	CRcont257755	T	A	Cont	HFE	6:26082429-26087441	+	5012	NA	no	no	no	no	no	no	no	no	ROIgene	refset
6	26084934	CRcont257778	C	G	Cont	HFE	6:26082429-26087441	+	5012	NA	no	no	no	no	no	no	no	no	ROIgene	refset
6	26085036	CRcont257802	T	A	Cont	HFE	6:26082429-26087441	+	5012	NA	no	no	no	no	no	no	no	no	ROIgene	refset
6	26085119	CRcont257819	T	A	Cont	HFE	6:26082429-26087441	+	5012	NA	no	no	no	no	no	no	no	no	ROIgene	refset
6	26085316	CRcont257855	A	C	Cont	HFE	6:26082429-26087441	+	5012	NA	no	no	no	no	no	no	no	no	ROIgene	refset
6	26085422	CRcont257880	T	C	Cont	HFE	6:26082429-26087441	+	5012	NA	no	no	no	no	no	no	no	no	ROIgene	refset
6	26085535	CRcont257909	C	T	Cont	HFE	6:26082429-26087441	+	5012	NA	no	no	no	no	no	no	no	no	ROIgene	refset
6	26085651	CRcont257936	C	G	Cont	HFE	6:26082429-26087441	+	5012	NA	no	no	no	no	no	no	no	no	ROIgene	refset
6	26085778	CRcont257968	A	C	Cont	HFE	6:26082429-26087441	+	5012	NA	no	no	no	no	no	no	no	no	ROIgene	refset
6	26085945	CRcont257993	G	A	Cont	HFE	6:26082429-26087441	+	5012	NA	no	no	no	no	no	no	no	no	ROIgene	refset
6	26086113	CRcont258023	G	A	Cont	HFE	6:26082429-26087441	+	5012	NA	no	no	no	no	no	no	no	no	ROIgene	refset
6	26086206	CRcont258040	G	A	Cont	HFE	6:26082429-26087441	+	5012	NA	no	no	no	no	no	no	no	no	ROIgene	refset
6	26086357	CRcont258064	C	G	Cont	HFE	6:26082429-26087441	+	5012	NA	no	no	no	no	no	no	no	no	ROIgene	refset
6	26086464	CRcont258075	T	C	Cont	HFE	6:26082429-26087441	+	5012	NA	no	no	no	no	no	no	no	no	ROIgene	refset
6	26086617	CRcont258110	CTTT	C	Cont	HFE	6:26082429-26087441	+	5012	NA	no	no	no	no	no	no	no	no	ROIgene	refset
6	26086782	CRcont258134	T	C	Cont	HFE	6:26082429-26087441	+	5012	NA	no	no	no	no	no	no	no	no	ROIgene	refset
6	26086918	CRcont258160	A	G	Cont	HFE	6:26082429-26087441	+	5012	NA	no	no	no	no	no	no	no	no	ROIgene	refset
6	26087064	CRcont258179	A	T	Cont	HFE	6:26082429-26087441	+	5012	NA	no	no	no	no	no	no	no	no	ROIgene	refset
6	26087187	CRcont258200	TCAA	T	Cont	HFE	6:26082429-26087441	+	5012	NA	no	no	no	no	no	no	no	no	ROIgene	refset
6	26087332	CRcont258223	C	T	Cont	HFE	6:26082429-26087441	+	5012	NA	no	no	no	no	no	no	no	no	ROIgene	refset
6	26087405	CRcont258243	G	A	Cont	HFE	6:26082429-26087441	+	5012	NA	no	no	no	no	no	no	no	no	ROIgene	refset
6	26087421	CR375	G	A	Dis	HFE	6:26082429-26087441	+	5012	HFE	no	no	no	no	no	no	no	no	ROIgene	refset
6	32849223	CRcont258262	A	G	Cont	PSMB9	6:32849192-32854230	+	5038	NA	codingregion	no	no	no	no	no	no	no	no	no
6	32849369	CRcont258287	A	G	Cont	PSMB9	6:32849192-32854230	+	5038	NA	codingregion	no	no	no	no	no	no	no	no	no
6	32849579	CRcont258322	A	C	Cont	PSMB9	6:32849192-32854230	+	5038	NA	codingregion	no	no	no	no	no	no	no	no	no
6	32849682	CRcont258359	C	T	Cont	PSMB9	6:32849192-32854230	+	5038	NA	codingregion	no	no	no	no	no	no	no	no	no
6	32849787	CRcont258384	CAAACAAAT	C	Cont	PSMB9	6:32849192-32854230	+	5038	NA	codingregion	no	no	no	no	no	no	no	no	no
6	32849913	CRcont258405	T	G	Cont	PSMB9	6:32849192-32854230	+	5038	NA	codingregion	no	no	no	no	no	no	no	no	no
6	32850144	CRcont258449	G	A	Cont	PSMB9	6:32849192-32854230	+	5038	NA	codingregion	no	no	no	no	no	no	no	no	no
6	32850285	CRcont258476	G	T	Cont	PSMB9	6:32849192-32854230	+	5038	NA	codingregion	no	no	no	no	no	no	no	no	no
6	32850436	CRcont258495	G	A	Cont	PSMB9	6:32849192-32854230	+	5038	NA	codingregion	codingaa	no	no	no	ContPathinCV	no	no	no	no
6	32850566	CRcont258514	G	A	Cont	PSMB9	6:32849192-32854230	+	5038	NA	codingregion	no	no	no	no	no	no	no	no	no
6	32850714	CRcont258539	A	T	Cont	PSMB9	6:32849192-32854230	+	5038	NA	codingregion	no	no	no	no	no	no	no	no	no
6	32850897	CRcont258562	C	G	Cont	PSMB9	6:32849192-32854230	+	5038	NA	codingregion	no	no	no	no	no	no	no	no	no
6	32851039	CRcont258586	T	G	Cont	PSMB9	6:32849192-32854230	+	5038	NA	codingregion	codingaa	no	no	no	no	no	no	no	no
6	32851135	CRcont258603	G	A	Cont	PSMB9	6:32849192-32854230	+	5038	NA	codingregion	codingaa	no	no	no	no	no	no	no	no
6	32851318	CRcont258631	G	A	Cont	PSMB9	6:32849192-32854230	+	5038	NA	codingregion	no	no	no	no	no	no	no	no	no
6	32851564	CRcont258662	A	G	Cont	PSMB9	6:32849192-32854230	+	5038	NA	codingregion	no	no	no	no	no	no	no	no	no
6	32851722	CRcont258686	C	A	Cont	PSMB9	6:32849192-32854230	+	5038	NA	codingregion	no	no	no	no	no	no	no	no	no
6	32851898	CRcont258711	G	A	Cont	PSMB9	6:32849192-32854230	+	5038	NA	codingregion	no	no	no	no	no	no	no	no	no
6	32851924	CRcont258748	T	TGTGAGAGAGAGAGAGAGAGAGA	Cont	PSMB9	6:32849192-32854230	+	5038	NA	codingregion	no	no	no	no	no	no	no	no	no
6	32851953	CRcont258791	G	C	Cont	PSMB9	6:32849192-32854230	+	5038	NA	codingregion	no	no	no	no	no	no	no	no	no
6	32852082	CRcont258824	G	C	Cont	PSMB9	6:32849192-32854230	+	5038	NA	codingregion	no	no	no	no	no	no	no	no	no
6	32852254	CRcont258851	G	GA	Cont	PSMB9	6:32849192-32854230	+	5038	NA	codingregion	no	no	no	no	no	no	no	no	no
6	32852406	CRcont258874	G	A	Cont	PSMB9	6:32849192-32854230	+	5038	NA	codingregion	codingaa	no	no	no	no	no	no	no	no
6	32852627	CRcont258906	C	T	Cont	PSMB9	6:32849192-32854230	+	5038	NA	codingregion	no	no	no	no	no	no	no	no	no
6	32852832	CRcont258932	G	A	Cont	PSMB9	6:32849192-32854230	+	5038	NA	codingregion	no	no	no	no	no	no	no	no	no
6	32853031	CRcont258967	C	T	Cont	PSMB9	6:32849192-32854230	+	5038	NA	codingregion	no	no	no	no	no	no	no	no	no
6	32853172	CRcont258995	G	T	Cont	PSMB9	6:32849192-32854230	+	5038	NA	codingregion	codingaa	no	no	no	no	no	no	no	no
6	32853343	CRcont259030	T	C	Cont	PSMB9	6:32849192-32854230	+	5038	NA	codingregion	codingaa	no	no	no	no	no	no	no	no
6	32853445	CRcont259040	G	C	Cont	PSMB9	6:32849192-32854230	+	5038	NA	codingregion	codingaa	no	no	no	no	no	no	no	no
6	32853527	CRcont259055	C	G	Cont	PSMB9	6:32849192-32854230	+	5038	NA	codingregion	codingaa	no	no	no	no	no	no	no	no
6	32853669	CRcont259079	G	C	Cont	PSMB9	6:32849192-32854230	+	5038	NA	no	no	no	no	no	no	no	no	no	no
6	32853681	CR376	CC	AT	Dis	TAP1	6:32853636-32858704	-	5068	TAP1	no	no	no	no	no	no	no	no	ROIgene	refset
6	32853783	CRcont259106	A	G	Cont	PSMB9	6:32849192-32854230	+	5038	NA	no	no	no	no	no	no	no	no	no	no
6	32853893	CRcont259128	A	G	Cont	PSMB9	6:32849192-32854230	+	5038	NA	no	no	no	no	no	no	no	no	no	no
6	32853990	CRcont259148	C	T	Cont	PSMB9	6:32849192-32854230	+	5038	NA	no	no	no	no	no	no	no	no	no	no
6	32854108	CRcont259176	C	G	Cont	PSMB9	6:32849192-32854230	+	5038	NA	no	no	no	no	no	no	no	no	no	no
6	32854197	CRcont259202	C	T	Cont	PSMB9	6:32849192-32854230	+	5038	NA	no	no	no	no	no	no	no	no	no	no
6	32854339	CRcont259233	G	A	Cont	TAP1	6:32853636-32858704	-	5068	NA	codingregion	no	no	no	no	no	no	no	ROIgene	no
6	32854461	CRcont259267	A	AG	Cont	TAP1	6:32853636-32858704	-	5068	NA	codingregion	no	no	no	no	no	no	no	ROIgene	no
6	32854576	CRcont259291	G	A	Cont	TAP1	6:32853636-32858704	-	5068	NA	codingregion	no	no	no	no	no	no	no	ROIgene	no
6	32854801	CRcont259324	C	G	Cont	TAP1	6:32853636-32858704	-	5068	NA	codingregion	no	no	no	no	no	no	no	ROIgene	no
6	32854990	CRcont259344	C	G	Cont	TAP1	6:32853636-32858704	-	5068	NA	codingregion	no	no	no	no	no	no	no	ROIgene	no
6	32855162	CRcont259384	C	G	Cont	TAP1	6:32853636-32858704	-	5068	NA	codingregion	no	no	no	no	no	no	no	ROIgene	no
6	32855400	CRcont259408	ACTT	A	Cont	TAP1	6:32853636-32858704	-	5068	NA	codingregion	no	no	no	no	no	no	no	ROIgene	no
6	32855538	CRcont259426	T	C	Cont	TAP1	6:32853636-32858704	-	5068	NA	codingregion	no	no	no	no	no	no	no	ROIgene	no
6	32855648	CRcont259453	G	A	Cont	TAP1	6:32853636-32858704	-	5068	NA	codingregion	no	no	no	no	no	no	no	ROIgene	no
6	32855791	CRcont259483	T	C	Cont	TAP1	6:32853636-32858704	-	5068	NA	codingregion	no	no	no	no	no	no	no	ROIgene	no
6	32855986	CRcont259512	G	GA	Cont	TAP1	6:32853636-32858704	-	5068	NA	codingregion	no	no	no	no	no	no	no	ROIgene	no
6	32856114	CRcont259536	A	T	Cont	TAP1	6:32853636-32858704	-	5068	NA	codingregion	no	no	no	no	no	no	no	ROIgene	no
6	32856220	CRcont259556	A	G	Cont	TAP1	6:32853636-32858704	-	5068	NA	codingregion	no	no	no	no	no	no	no	ROIgene	no
6	32856406	CRcont259583	G	A	Cont	TAP1	6:32853636-32858704	-	5068	NA	codingregion	no	no	no	no	no	no	no	ROIgene	no
6	32856549	CRcont259603	C	T	Cont	TAP1	6:32853636-32858704	-	5068	NA	codingregion	no	no	no	no	no	no	no	ROIgene	no
6	32856677	CRcont259623	A	G	Cont	TAP1	6:32853636-32858704	-	5068	NA	codingregion	no	no	no	no	no	no	no	ROIgene	no
6	32856939	CRcont259644	A	C	Cont	TAP1	6:32853636-32858704	-	5068	NA	codingregion	no	no	no	no	no	no	no	ROIgene	no
6	32857179	CRcont259677	T	A	Cont	TAP1	6:32853636-32858704	-	5068	NA	codingregion	no	no	no	no	no	no	no	ROIgene	no
6	32857219	CRcont259719	AAAC	A	Cont	TAP1	6:32853636-32858704	-	5068	NA	codingregion	no	no	no	no	no	no	no	ROIgene	no
6	32857313	CRcont259738	G	T	Cont	TAP1	6:32853636-32858704	-	5068	NA	codingregion	codingaa	no	no	no	no	no	no	ROIgene	no
6	32857425	CRcont259756	C	G	Cont	TAP1	6:32853636-32858704	-	5068	NA	codingregion	no	no	no	no	no	no	no	ROIgene	no
6	32857543	CRcont259777	C	G	Cont	TAP1	6:32853636-32858704	-	5068	NA	codingregion	no	no	no	no	no	no	no	ROIgene	no
6	32857720	CRcont259811	G	A	Cont	TAP1	6:32853636-32858704	-	5068	NA	codingregion	no	no	no	no	no	no	no	ROIgene	no
6	32857850	CRcont259832	T	C	Cont	TAP1	6:32853636-32858704	-	5068	NA	codingregion	no	no	no	no	no	no	no	ROIgene	no
6	32857960	CRcont259853	G	A	Cont	TAP1	6:32853636-32858704	-	5068	NA	codingregion	no	no	no	no	no	no	no	ROIgene	no
6	32858155	CRcont259881	TCTCTCCTCTGGGCTTCCCCA	T	Cont	TAP1	6:32853636-32858704	-	5068	NA	codingregion	no	no	no	no	no	no	no	ROIgene	no
6	32858435	CRcont259910	C	T	Cont	TAP1	6:32853636-32858704	-	5068	NA	codingregion	codingaa	no	no	no	no	no	no	ROIgene	no
6	32858582	CRcont259941	A	T	Cont	TAP1	6:32853636-32858704	-	5068	NA	codingregion	no	no	no	no	no	no	no	ROIgene	no
6	87589959	CR377	T	C	Dis	RARS2	6:87589957-87594987	-	5030	RARS2	no	no	no	no	no	no	no	PredSplicing	no	no
6	87589962	CRcont259964	A	G	Cont	RARS2	6:87589957-87594987	-	5030	NA	no	no	no	no	no	no	no	no	no	no
6	87589992	CRcont259986	G	C	Cont	RARS2	6:87589957-87594987	-	5030	NA	no	no	no	no	no	no	no	no	no	no
6	87590049	CRcont260008	C	G	Cont	RARS2	6:87589957-87594987	-	5030	NA	no	no	no	no	no	no	no	no	no	no
6	87590107	CRcont260025	G	A	Cont	RARS2	6:87589957-87594987	-	5030	NA	no	no	no	no	no	no	no	no	no	no
6	87590164	CRcont260052	A	G	Cont	RARS2	6:87589957-87594987	-	5030	NA	no	no	no	no	no	no	no	no	no	no
6	87590226	CRcont260075	C	T	Cont	RARS2	6:87589957-87594987	-	5030	NA	codingregion	no	no	no	no	no	no	no	no	no
6	87590342	CRcont260094	C	T	Cont	RARS2	6:87589957-87594987	-	5030	NA	codingregion	no	no	no	no	no	no	no	no	no
6	87590497	CRcont260120	C	T	Cont	RARS2	6:87589957-87594987	-	5030	NA	codingregion	no	no	no	no	no	no	no	no	no
6	87590650	CRcont260155	A	G	Cont	RARS2	6:87589957-87594987	-	5030	NA	codingregion	no	no	no	no	no	no	no	no	no
6	87590787	CRcont260183	G	A	Cont	RARS2	6:87589957-87594987	-	5030	NA	codingregion	no	no	no	no	no	no	no	no	no
6	87590856	CRcont260198	G	A	Cont	RARS2	6:87589957-87594987	-	5030	NA	codingregion	no	no	no	no	no	no	no	no	no
6	87590990	CRcont260219	C	G	Cont	RARS2	6:87589957-87594987	-	5030	NA	codingregion	no	no	no	no	no	no	no	no	no
6	87591119	CRcont260239	A	G	Cont	RARS2	6:87589957-87594987	-	5030	NA	codingregion	no	no	no	no	no	no	no	no	no
6	87591239	CRcont260260	TG	T	Cont	RARS2	6:87589957-87594987	-	5030	NA	codingregion	no	no	no	no	no	no	no	no	no
6	87591478	CRcont260299	G	A	Cont	RARS2	6:87589957-87594987	-	5030	NA	codingregion	no	no	no	no	no	no	no	no	no
6	87591569	CRcont260317	G	A	Cont	RARS2	6:87589957-87594987	-	5030	NA	codingregion	no	no	no	no	no	no	no	no	no
6	87591715	CRcont260338	G	A	Cont	RARS2	6:87589957-87594987	-	5030	NA	codingregion	no	no	no	no	no	no	no	no	no
6	87591856	CRcont260368	C	T	Cont	RARS2	6:87589957-87594987	-	5030	NA	codingregion	no	no	no	no	no	no	no	no	no
6	87591922	CRcont260387	G	T	Cont	RARS2	6:87589957-87594987	-	5030	NA	codingregion	no	no	no	no	no	no	no	no	no
6	87591976	CRcont260404	C	A	Cont	RARS2	6:87589957-87594987	-	5030	NA	codingregion	no	no	no	no	no	no	no	no	no
6	87592030	CRcont260421	C	T	Cont	RARS2	6:87589957-87594987	-	5030	NA	codingregion	no	no	no	no	no	no	no	no	no
6	87592206	CRcont260451	A	G	Cont	RARS2	6:87589957-87594987	-	5030	NA	codingregion	no	no	no	no	no	no	no	no	no
6	87592406	CRcont260478	G	A	Cont	RARS2	6:87589957-87594987	-	5030	NA	codingregion	no	no	no	no	no	no	no	no	no
6	87592550	CRcont260501	AC	A	Cont	RARS2	6:87589957-87594987	-	5030	NA	codingregion	no	no	no	no	no	no	no	no	no
6	87592672	CRcont260520	G	A	Cont	RARS2	6:87589957-87594987	-	5030	NA	codingregion	no	no	no	no	no	no	no	no	no
6	87592822	CRcont260549	A	G	Cont	RARS2	6:87589957-87594987	-	5030	NA	codingregion	no	no	no	no	no	no	no	no	no
6	87592883	CRcont260571	G	A	Cont	RARS2	6:87589957-87594987	-	5030	NA	codingregion	no	no	no	no	no	no	no	no	no
6	87593007	CRcont260602	G	C	Cont	RARS2	6:87589957-87594987	-	5030	NA	codingregion	no	no	no	no	no	no	no	no	no
6	87593113	CRcont260630	A	C	Cont	RARS2	6:87589957-87594987	-	5030	NA	codingregion	no	no	no	no	no	no	no	no	no
6	87593304	CRcont260659	G	A	Cont	RARS2	6:87589957-87594987	-	5030	NA	codingregion	no	no	no	no	no	no	no	no	no
6	87593400	CRcont260680	C	T	Cont	RARS2	6:87589957-87594987	-	5030	NA	codingregion	no	no	no	no	no	no	no	no	no
6	87593643	CRcont260715	T	TA	Cont	RARS2	6:87589957-87594987	-	5030	NA	codingregion	no	no	no	no	no	no	no	no	no
6	87593781	CRcont260742	C	T	Cont	RARS2	6:87589957-87594987	-	5030	NA	codingregion	no	no	no	no	no	no	no	no	no
6	87593956	CRcont260772	G	T	Cont	RARS2	6:87589957-87594987	-	5030	NA	codingregion	no	no	no	no	no	no	no	no	no
6	87594066	CRcont260792	C	T	Cont	RARS2	6:87589957-87594987	-	5030	NA	codingregion	no	no	no	no	no	no	no	no	no
6	87594210	CRcont260818	G	C	Cont	RARS2	6:87589957-87594987	-	5030	NA	codingregion	no	no	no	no	no	no	no	no	no
6	87594407	CRcont260852	G	A	Cont	RARS2	6:87589957-87594987	-	5030	NA	codingregion	codingaa	no	no	no	no	no	no	no	no
6	87594513	CRcont260874	C	G	Cont	RARS2	6:87589957-87594987	-	5030	NA	codingregion	no	no	no	no	no	no	no	no	no
6	87594648	CRcont260892	C	T	Cont	RARS2	6:87589957-87594987	-	5030	NA	codingregion	no	no	no	no	no	no	no	no	no
6	87594790	CRcont260919	G	A	Cont	RARS2	6:87589957-87594987	-	5030	NA	codingregion	no	no	no	no	no	no	no	no	no
6	87594860	CRcont260935	A	G	Cont	RARS2	6:87589957-87594987	-	5030	NA	codingregion	no	no	no	no	no	no	no	no	no
6	118543315	CRcont260962	T	G	Cont	PLN	6:118543296-118558922	+	15626	NA	codingregion	no	no	no	no	no	no	no	no	no
6	118543401	CRcont260981	A	C	Cont	PLN	6:118543296-118558922	+	15626	NA	codingregion	no	no	no	no	no	no	no	no	no
6	118543513	CRcont261009	CCCA	C	Cont	PLN	6:118543296-118558922	+	15626	NA	codingregion	no	no	no	no	no	no	no	no	no
6	118543597	CRcont261031	C	T	Cont	PLN	6:118543296-118558922	+	15626	NA	codingregion	no	no	no	no	no	no	no	no	no
6	118543704	CRcont261055	T	G	Cont	PLN	6:118543296-118558922	+	15626	NA	codingregion	no	no	no	no	no	no	no	no	no
6	118543888	CRcont261092	C	T	Cont	PLN	6:118543296-118558922	+	15626	NA	codingregion	no	no	no	no	no	no	no	no	no
6	118543976	CRcont261115	C	G	Cont	PLN	6:118543296-118558922	+	15626	NA	codingregion	no	no	no	no	no	no	no	no	no
6	118544085	CRcont261140	C	A	Cont	PLN	6:118543296-118558922	+	15626	NA	codingregion	no	no	no	no	no	no	no	no	no
6	118544210	CRcont261170	C	A	Cont	PLN	6:118543296-118558922	+	15626	NA	codingregion	no	no	no	no	no	no	no	no	no
6	118544381	CRcont261202	C	T	Cont	PLN	6:118543296-118558922	+	15626	NA	codingregion	no	no	no	no	no	no	no	no	no
6	118544439	CRcont261217	T	C	Cont	PLN	6:118543296-118558922	+	15626	NA	codingregion	no	no	no	no	no	no	no	no	no
6	118544503	CRcont261232	T	C	Cont	PLN	6:118543296-118558922	+	15626	NA	codingregion	no	no	no	no	no	no	no	no	no
6	118544733	CRcont261269	G	C	Cont	PLN	6:118543296-118558922	+	15626	NA	codingregion	no	no	no	no	no	no	no	no	no
6	118544876	CRcont261295	T	C	Cont	PLN	6:118543296-118558922	+	15626	NA	codingregion	no	no	no	no	no	no	no	no	no
6	118545032	CRcont261326	G	A	Cont	PLN	6:118543296-118558922	+	15626	NA	codingregion	no	no	no	no	no	no	no	no	no
6	118545166	CRcont261354	T	G	Cont	PLN	6:118543296-118558922	+	15626	NA	codingregion	no	no	no	no	no	no	no	no	no
6	118545223	CRcont261374	A	G	Cont	PLN	6:118543296-118558922	+	15626	NA	codingregion	no	no	no	no	no	no	no	no	no
6	118545320	CRcont261399	T	G	Cont	PLN	6:118543296-118558922	+	15626	NA	codingregion	no	no	no	no	no	no	no	no	no
6	118545380	CRcont261419	G	C	Cont	PLN	6:118543296-118558922	+	15626	NA	codingregion	no	no	no	no	no	no	no	no	no
6	118545512	CRcont261451	C	T	Cont	PLN	6:118543296-118558922	+	15626	NA	codingregion	no	no	no	no	no	no	no	no	no
6	118545591	CRcont261484	TC	T	Cont	PLN	6:118543296-118558922	+	15626	NA	codingregion	no	no	no	no	no	no	no	no	no
6	118545704	CRcont261509	T	C	Cont	PLN	6:118543296-118558922	+	15626	NA	codingregion	no	no	no	no	no	no	no	no	no
6	118545763	CRcont261522	C	T	Cont	PLN	6:118543296-118558922	+	15626	NA	codingregion	no	no	no	no	no	no	no	no	no
6	118545876	CRcont261538	C	A	Cont	PLN	6:118543296-118558922	+	15626	NA	codingregion	no	no	no	no	no	no	no	no	no
6	118546009	CRcont261566	T	C	Cont	PLN	6:118543296-118558922	+	15626	NA	codingregion	no	no	no	no	no	no	no	no	no
6	118546143	CRcont261595	G	C	Cont	PLN	6:118543296-118558922	+	15626	NA	codingregion	no	no	no	no	no	no	no	no	no
6	118546236	CRcont261619	T	C	Cont	PLN	6:118543296-118558922	+	15626	NA	codingregion	no	no	no	no	no	no	no	no	no
6	118546322	CRcont261637	T	C	Cont	PLN	6:118543296-118558922	+	15626	NA	codingregion	no	no	no	no	no	no	no	no	no
6	118546385	CRcont261657	C	A	Cont	PLN	6:118543296-118558922	+	15626	NA	codingregion	no	no	no	no	no	no	no	no	no
6	118546504	CRcont261679	C	G	Cont	PLN	6:118543296-118558922	+	15626	NA	codingregion	no	no	no	no	no	no	no	no	no
6	118546670	CRcont261703	T	G	Cont	PLN	6:118543296-118558922	+	15626	NA	codingregion	no	no	no	no	no	no	no	no	no
6	118546734	CRcont261721	G	A	Cont	PLN	6:118543296-118558922	+	15626	NA	codingregion	no	no	no	no	no	no	no	no	no
6	118546839	CRcont261742	T	G	Cont	PLN	6:118543296-118558922	+	15626	NA	codingregion	no	no	no	no	no	no	no	no	no
6	118546987	CRcont261762	A	G	Cont	PLN	6:118543296-118558922	+	15626	NA	codingregion	no	no	no	no	no	no	no	no	no
6	118547152	CRcont261790	A	C	Cont	PLN	6:118543296-118558922	+	15626	NA	codingregion	no	no	no	no	no	no	no	no	no
6	118547245	CRcont261811	T	C	Cont	PLN	6:118543296-118558922	+	15626	NA	codingregion	no	no	no	no	no	no	no	no	no
6	118547397	CRcont261837	A	G	Cont	PLN	6:118543296-118558922	+	15626	NA	codingregion	no	no	no	no	no	no	no	no	no
6	118547570	CRcont261862	TA	T	Cont	PLN	6:118543296-118558922	+	15626	NA	codingregion	no	no	no	no	no	no	no	no	no
6	118547642	CRcont261880	T	C	Cont	PLN	6:118543296-118558922	+	15626	NA	codingregion	no	no	no	no	no	no	no	no	no
6	118547780	CRcont261909	CCTT	C	Cont	PLN	6:118543296-118558922	+	15626	NA	codingregion	no	no	no	no	no	no	no	no	no
6	118547884	CRcont261931	A	T	Cont	PLN	6:118543296-118558922	+	15626	NA	codingregion	no	no	no	no	no	no	no	no	no
6	118547955	CRcont261945	A	C	Cont	PLN	6:118543296-118558922	+	15626	NA	codingregion	no	no	no	no	no	no	no	no	no
6	118548073	CRcont261968	T	C	Cont	PLN	6:118543296-118558922	+	15626	NA	codingregion	no	no	no	no	no	no	no	no	no
6	118548152	CRcont261982	T	A	Cont	PLN	6:118543296-118558922	+	15626	NA	codingregion	no	no	no	no	no	no	no	no	no
6	118548217	CRcont261995	C	T	Cont	PLN	6:118543296-118558922	+	15626	NA	codingregion	no	no	no	no	no	no	no	no	no
6	118548219	CR515	A	G	Dis	PLN	6:118543296-118558922	+	15626	PLN	codingregion	no	no	no	no	no	no	no	no	no
6	118548260	CR516	A	C	Dis	PLN	6:118543296-118558922	+	15626	PLN	codingregion	no	no	no	commonAF	no	DisBeninCV	no	no	no
6	118548311	CRcont262019	G	C	Cont	PLN	6:118543296-118558922	+	15626	NA	codingregion	no	no	no	no	no	no	no	no	no
6	118548454	CRcont262040	A	C	Cont	PLN	6:118543296-118558922	+	15626	NA	codingregion	no	no	no	no	no	no	no	no	no
6	118548679	CRcont262073	G	A	Cont	PLN	6:118543296-118558922	+	15626	NA	codingregion	no	no	no	no	no	no	no	no	no
6	118548891	CRcont262115	T	C	Cont	PLN	6:118543296-118558922	+	15626	NA	codingregion	no	no	no	no	no	no	no	no	no
6	118549021	CRcont262137	T	G	Cont	PLN	6:118543296-118558922	+	15626	NA	codingregion	no	no	no	no	no	no	no	no	no
6	118549072	CRcont262153	GT	G	Cont	PLN	6:118543296-118558922	+	15626	NA	codingregion	no	no	no	no	no	no	no	no	no
6	118549183	CRcont262179	T	C	Cont	PLN	6:118543296-118558922	+	15626	NA	codingregion	no	no	no	no	no	no	no	no	no
6	118549352	CRcont262206	A	G	Cont	PLN	6:118543296-118558922	+	15626	NA	codingregion	no	no	no	no	no	no	no	no	no
6	118549418	CRcont262223	C	T	Cont	PLN	6:118543296-118558922	+	15626	NA	codingregion	no	no	no	no	no	no	no	no	no
6	118549511	CRcont262244	C	T	Cont	PLN	6:118543296-118558922	+	15626	NA	codingregion	no	no	no	no	no	no	no	no	no
6	118549644	CRcont262273	A	G	Cont	PLN	6:118543296-118558922	+	15626	NA	codingregion	no	no	no	no	no	no	no	no	no
6	118549762	CRcont262298	A	T	Cont	PLN	6:118543296-118558922	+	15626	NA	codingregion	no	no	no	no	no	no	no	no	no
6	118549934	CRcont262327	T	C	Cont	PLN	6:118543296-118558922	+	15626	NA	codingregion	no	no	no	no	no	no	no	no	no
6	118550124	CRcont262369	G	C	Cont	PLN	6:118543296-118558922	+	15626	NA	codingregion	no	no	no	no	no	no	no	no	no
6	118550243	CRcont262393	G	T	Cont	PLN	6:118543296-118558922	+	15626	NA	codingregion	no	no	no	no	no	no	no	no	no
6	118550368	CRcont262414	A	T	Cont	PLN	6:118543296-118558922	+	15626	NA	codingregion	no	no	no	no	no	no	no	no	no
6	118550461	CRcont262432	G	A	Cont	PLN	6:118543296-118558922	+	15626	NA	codingregion	no	no	no	no	no	no	no	no	no
6	118550549	CRcont262452	A	C	Cont	PLN	6:118543296-118558922	+	15626	NA	codingregion	no	no	no	no	no	no	no	no	no
6	118550684	CRcont262474	C	G	Cont	PLN	6:118543296-118558922	+	15626	NA	codingregion	no	no	no	no	no	no	no	no	no
6	118550849	CRcont262498	T	C	Cont	PLN	6:118543296-118558922	+	15626	NA	codingregion	no	no	no	no	no	no	no	no	no
6	118551015	CRcont262539	A	G	Cont	PLN	6:118543296-118558922	+	15626	NA	codingregion	no	no	no	no	no	no	no	no	no
6	118551127	CRcont262563	G	C	Cont	PLN	6:118543296-118558922	+	15626	NA	codingregion	no	no	no	no	no	no	no	no	no
6	118551260	CRcont262585	T	C	Cont	PLN	6:118543296-118558922	+	15626	NA	codingregion	no	no	no	no	no	no	no	no	no
6	118551349	CRcont262614	A	G	Cont	PLN	6:118543296-118558922	+	15626	NA	codingregion	no	no	no	no	no	no	no	no	no
6	118551541	CRcont262651	A	G	Cont	PLN	6:118543296-118558922	+	15626	NA	codingregion	no	no	no	no	no	no	no	no	no
6	118551663	CRcont262670	A	G	Cont	PLN	6:118543296-118558922	+	15626	NA	codingregion	no	no	no	no	no	no	no	no	no
6	118551811	CRcont262701	A	C	Cont	PLN	6:118543296-118558922	+	15626	NA	codingregion	no	no	no	no	no	no	no	no	no
6	118551960	CRcont262726	G	GTA	Cont	PLN	6:118543296-118558922	+	15626	NA	codingregion	no	no	no	no	no	no	no	no	no
6	118552105	CRcont262749	AC	A	Cont	PLN	6:118543296-118558922	+	15626	NA	codingregion	no	no	no	no	no	no	no	no	no
6	118552169	CRcont262765	C	A	Cont	PLN	6:118543296-118558922	+	15626	NA	codingregion	no	no	no	no	no	no	no	no	no
6	118552272	CRcont262785	AG	A	Cont	PLN	6:118543296-118558922	+	15626	NA	codingregion	no	no	no	no	no	no	no	no	no
6	118552383	CRcont262806	A	G	Cont	PLN	6:118543296-118558922	+	15626	NA	codingregion	no	no	no	no	no	no	no	no	no
6	118552529	CRcont262834	T	C	Cont	PLN	6:118543296-118558922	+	15626	NA	codingregion	no	no	no	no	no	no	no	no	no
6	118552647	CRcont262860	C	T	Cont	PLN	6:118543296-118558922	+	15626	NA	codingregion	no	no	no	no	no	no	no	no	no
6	118552709	CRcont262884	C	T	Cont	PLN	6:118543296-118558922	+	15626	NA	codingregion	no	no	no	no	no	no	no	no	no
6	118552841	CRcont262903	A	G	Cont	PLN	6:118543296-118558922	+	15626	NA	codingregion	no	no	no	no	no	no	no	no	no
6	118553022	CRcont262931	A	G	Cont	PLN	6:118543296-118558922	+	15626	NA	codingregion	no	no	no	no	no	no	no	no	no
6	118553172	CRcont262954	C	T	Cont	PLN	6:118543296-118558922	+	15626	NA	codingregion	no	no	no	no	no	no	no	no	no
6	118553215	CRcont262983	T	TAAAAAAAAAAAAA	Cont	PLN	6:118543296-118558922	+	15626	NA	codingregion	no	no	no	no	no	no	no	no	no
6	118553304	CRcont263007	A	C	Cont	PLN	6:118543296-118558922	+	15626	NA	codingregion	no	no	no	no	no	no	no	no	no
6	118553424	CRcont263025	T	A	Cont	PLN	6:118543296-118558922	+	15626	NA	codingregion	no	no	no	no	no	no	no	no	no
6	118553593	CRcont263055	G	A	Cont	PLN	6:118543296-118558922	+	15626	NA	codingregion	no	no	no	no	no	no	no	no	no
6	118553676	CRcont263072	A	T	Cont	PLN	6:118543296-118558922	+	15626	NA	codingregion	no	no	no	no	no	no	no	no	no
6	118553894	CRcont263100	C	G	Cont	PLN	6:118543296-118558922	+	15626	NA	codingregion	no	no	no	no	no	no	no	no	no
6	118553939	CRcont263118	A	G	Cont	PLN	6:118543296-118558922	+	15626	NA	codingregion	no	no	no	no	no	no	no	no	no
6	118554089	CRcont263146	A	G	Cont	PLN	6:118543296-118558922	+	15626	NA	codingregion	no	no	no	no	no	no	no	no	no
6	118554236	CRcont263173	A	G	Cont	PLN	6:118543296-118558922	+	15626	NA	codingregion	no	no	no	no	no	no	no	no	no
6	118554335	CRcont263202	T	TG	Cont	PLN	6:118543296-118558922	+	15626	NA	codingregion	no	no	no	no	no	no	no	no	no
6	118554429	CRcont263228	G	A	Cont	PLN	6:118543296-118558922	+	15626	NA	codingregion	no	no	no	no	no	no	no	no	no
6	118554558	CRcont263250	C	T	Cont	PLN	6:118543296-118558922	+	15626	NA	codingregion	no	no	no	no	no	no	no	no	no
6	118554661	CRcont263273	A	C	Cont	PLN	6:118543296-118558922	+	15626	NA	codingregion	no	no	no	no	no	no	no	no	no
6	118554786	CRcont263292	T	C	Cont	PLN	6:118543296-118558922	+	15626	NA	codingregion	no	no	no	no	no	no	no	no	no
6	118554841	CRcont263313	G	A	Cont	PLN	6:118543296-118558922	+	15626	NA	codingregion	no	no	no	no	no	no	no	no	no
6	118554987	CRcont263337	C	T	Cont	PLN	6:118543296-118558922	+	15626	NA	codingregion	no	no	no	no	no	no	no	no	no
6	118555078	CRcont263352	A	G	Cont	PLN	6:118543296-118558922	+	15626	NA	codingregion	no	no	no	no	no	no	no	no	no
6	118555155	CRcont263369	G	A	Cont	PLN	6:118543296-118558922	+	15626	NA	codingregion	no	no	no	no	no	no	no	no	no
6	118555232	CRcont263394	C	A	Cont	PLN	6:118543296-118558922	+	15626	NA	codingregion	no	no	no	no	no	no	no	no	no
6	118555341	CRcont263420	T	C	Cont	PLN	6:118543296-118558922	+	15626	NA	codingregion	no	no	no	no	no	no	no	no	no
6	118555418	CRcont263444	A	T	Cont	PLN	6:118543296-118558922	+	15626	NA	codingregion	no	no	no	no	no	no	no	no	no
6	118555618	CRcont263487	A	T	Cont	PLN	6:118543296-118558922	+	15626	NA	codingregion	no	no	no	no	no	no	no	no	no
6	118555752	CRcont263515	C	A	Cont	PLN	6:118543296-118558922	+	15626	NA	codingregion	no	no	no	no	no	no	no	no	no
6	118555854	CRcont263542	A	C	Cont	PLN	6:118543296-118558922	+	15626	NA	codingregion	no	no	no	no	no	no	no	no	no
6	118555908	CRcont263561	T	A	Cont	PLN	6:118543296-118558922	+	15626	NA	codingregion	no	no	no	no	no	no	no	no	no
6	118556019	CRcont263588	T	C	Cont	PLN	6:118543296-118558922	+	15626	NA	codingregion	no	no	no	no	no	no	no	no	no
6	118556089	CRcont263605	T	A	Cont	PLN	6:118543296-118558922	+	15626	NA	codingregion	no	no	no	no	no	no	no	no	no
6	118556135	CRcont263620	GAA	G	Cont	PLN	6:118543296-118558922	+	15626	NA	codingregion	no	no	no	no	no	no	no	no	no
6	118556213	CRcont263642	C	G	Cont	PLN	6:118543296-118558922	+	15626	NA	codingregion	no	no	no	no	no	no	no	no	no
6	118556349	CRcont263666	G	C	Cont	PLN	6:118543296-118558922	+	15626	NA	codingregion	no	no	no	no	no	no	no	no	no
6	118556487	CRcont263689	T	C	Cont	PLN	6:118543296-118558922	+	15626	NA	codingregion	no	no	no	no	no	no	no	no	no
6	118556610	CRcont263711	C	G	Cont	PLN	6:118543296-118558922	+	15626	NA	codingregion	no	no	no	no	no	no	no	no	no
6	118556670	CRcont263732	T	A	Cont	PLN	6:118543296-118558922	+	15626	NA	codingregion	no	no	no	no	no	no	no	no	no
6	118556747	CRcont263752	G	C	Cont	PLN	6:118543296-118558922	+	15626	NA	codingregion	no	no	no	no	no	no	no	no	no
6	118556883	CRcont263770	G	A	Cont	PLN	6:118543296-118558922	+	15626	NA	codingregion	no	no	no	no	no	no	no	no	no
6	118556990	CRcont263793	T	A	Cont	PLN	6:118543296-118558922	+	15626	NA	codingregion	no	no	no	no	no	no	no	no	no
6	118557066	CRcont263817	T	C	Cont	PLN	6:118543296-118558922	+	15626	NA	codingregion	no	no	no	no	no	no	no	no	no
6	118557168	CRcont263836	C	T	Cont	PLN	6:118543296-118558922	+	15626	NA	codingregion	no	no	no	no	no	no	no	no	no
6	118557273	CRcont263853	A	G	Cont	PLN	6:118543296-118558922	+	15626	NA	codingregion	no	no	no	no	no	no	no	no	no
6	118557414	CRcont263880	G	T	Cont	PLN	6:118543296-118558922	+	15626	NA	codingregion	no	no	no	no	no	no	no	no	no
6	118557533	CRcont263901	T	G	Cont	PLN	6:118543296-118558922	+	15626	NA	codingregion	no	no	no	no	no	no	no	no	no
6	118557605	CRcont263916	G	A	Cont	PLN	6:118543296-118558922	+	15626	NA	codingregion	no	no	no	no	no	no	no	no	no
6	118557694	CRcont263933	A	C	Cont	PLN	6:118543296-118558922	+	15626	NA	codingregion	no	no	no	no	no	no	no	no	no
6	118557780	CRcont263958	C	G	Cont	PLN	6:118543296-118558922	+	15626	NA	codingregion	no	no	no	no	no	no	no	no	no
6	118557880	CRcont263978	C	G	Cont	PLN	6:118543296-118558922	+	15626	NA	codingregion	no	no	no	no	no	no	no	no	no
6	118557947	CRcont263994	G	A	Cont	PLN	6:118543296-118558922	+	15626	NA	codingregion	no	no	no	no	no	no	no	no	no
6	118558098	CRcont264022	C	T	Cont	PLN	6:118543296-118558922	+	15626	NA	codingregion	no	no	no	no	no	no	no	no	no
6	118558255	CRcont264052	T	C	Cont	PLN	6:118543296-118558922	+	15626	NA	codingregion	no	no	no	no	no	no	no	no	no
6	118558378	CRcont264078	T	C	Cont	PLN	6:118543296-118558922	+	15626	NA	codingregion	no	no	no	no	no	no	no	no	no
6	118558467	CRcont264095	A	G	Cont	PLN	6:118543296-118558922	+	15626	NA	codingregion	no	no	no	no	no	no	no	no	no
6	118558594	CRcont264124	A	C	Cont	PLN	6:118543296-118558922	+	15626	NA	codingregion	no	no	no	no	no	no	no	no	no
6	118558646	CRcont264180	CACACACACACACACAGAGAG	C	Cont	PLN	6:118543296-118558922	+	15626	NA	codingregion	no	no	no	no	no	no	no	no	no
6	118558656	CRcont264220	CACACAGAGAGAGAG	C	Cont	PLN	6:118543296-118558922	+	15626	NA	codingregion	no	no	no	no	no	no	no	no	no
6	118558660	CRcont264245	C	CACACAG	Cont	PLN	6:118543296-118558922	+	15626	NA	codingregion	no	no	no	no	no	no	no	no	no
6	118558687	CRcont264279	AGGG	A	Cont	PLN	6:118543296-118558922	+	15626	NA	codingregion	no	no	no	no	no	no	no	no	no
6	118558748	CRcont264298	A	C	Cont	PLN	6:118543296-118558922	+	15626	NA	codingregion	no	no	no	no	no	no	no	no	no
6	118558804	CRcont264321	T	C	Cont	PLN	6:118543296-118558922	+	15626	NA	codingregion	no	no	no	no	no	no	no	no	no
6	118558900	CRcont264346	G	A	Cont	PLN	6:118543296-118558922	+	15626	NA	codingregion	no	no	no	no	no	no	no	no	no
6	136817701	CRcont264374	G	C	Cont	PEX7	6:136817592-136822666	+	5074	NA	no	no	no	no	no	no	no	no	ROIgene	refset
6	136817813	CRcont264396	C	G	Cont	PEX7	6:136817592-136822666	+	5074	NA	no	no	no	no	no	no	no	no	ROIgene	refset
6	136817934	CRcont264416	G	C	Cont	PEX7	6:136817592-136822666	+	5074	NA	no	no	no	no	no	no	no	no	ROIgene	refset
6	136818095	CRcont264439	C	G	Cont	PEX7	6:136817592-136822666	+	5074	NA	no	no	no	no	no	no	no	no	ROIgene	refset
6	136818224	CRcont264465	A	T	Cont	PEX7	6:136817592-136822666	+	5074	NA	no	no	no	no	no	no	no	no	ROIgene	refset
6	136818448	CRcont264493	T	C	Cont	PEX7	6:136817592-136822666	+	5074	NA	no	no	no	no	no	no	no	no	ROIgene	refset
6	136818605	CRcont264518	T	C	Cont	PEX7	6:136817592-136822666	+	5074	NA	no	no	no	no	no	no	no	no	ROIgene	refset
6	136818764	CRcont264550	T	C	Cont	PEX7	6:136817592-136822666	+	5074	NA	no	no	no	no	no	no	no	no	ROIgene	refset
6	136818858	CRcont264565	C	T	Cont	PEX7	6:136817592-136822666	+	5074	NA	no	no	no	no	no	no	no	no	ROIgene	refset
6	136818905	CRcont264578	C	G	Cont	PEX7	6:136817592-136822666	+	5074	NA	no	no	no	no	no	no	no	no	ROIgene	refset
6	136819016	CRcont264604	G	A	Cont	PEX7	6:136817592-136822666	+	5074	NA	no	no	no	no	no	no	no	no	ROIgene	refset
6	136819163	CRcont264630	G	C	Cont	PEX7	6:136817592-136822666	+	5074	NA	no	no	no	no	no	no	no	no	ROIgene	refset
6	136819265	CRcont264648	A	C	Cont	PEX7	6:136817592-136822666	+	5074	NA	no	no	no	no	no	no	no	no	ROIgene	refset
6	136819434	CRcont264675	A	T	Cont	PEX7	6:136817592-136822666	+	5074	NA	no	no	no	no	no	no	no	no	ROIgene	refset
6	136819581	CRcont264702	C	T	Cont	PEX7	6:136817592-136822666	+	5074	NA	no	no	no	no	no	no	no	no	ROIgene	refset
6	136819662	CRcont264724	AC	A	Cont	PEX7	6:136817592-136822666	+	5074	NA	no	no	no	no	no	no	no	no	ROIgene	refset
6	136819876	CRcont264754	G	A	Cont	PEX7	6:136817592-136822666	+	5074	NA	no	no	no	no	no	no	no	no	ROIgene	refset
6	136819975	CRcont264781	C	CTTTTTTT	Cont	PEX7	6:136817592-136822666	+	5074	NA	no	no	no	no	no	no	no	no	ROIgene	refset
6	136820081	CRcont264810	G	A	Cont	PEX7	6:136817592-136822666	+	5074	NA	no	no	no	no	no	no	no	no	ROIgene	refset
6	136820177	CRcont264827	C	T	Cont	PEX7	6:136817592-136822666	+	5074	NA	no	no	no	no	no	no	no	no	ROIgene	refset
6	136820338	CRcont264852	C	G	Cont	PEX7	6:136817592-136822666	+	5074	NA	no	no	no	no	no	no	no	no	ROIgene	refset
6	136820473	CRcont264875	A	G	Cont	PEX7	6:136817592-136822666	+	5074	NA	no	no	no	no	no	no	no	no	ROIgene	refset
6	136820559	CRcont264890	G	A	Cont	PEX7	6:136817592-136822666	+	5074	NA	no	no	no	no	no	no	no	no	ROIgene	refset
6	136820680	CRcont264911	T	C	Cont	PEX7	6:136817592-136822666	+	5074	NA	no	no	no	no	no	no	no	no	ROIgene	refset
6	136820850	CRcont264940	T	C	Cont	PEX7	6:136817592-136822666	+	5074	NA	no	no	no	no	no	no	no	no	ROIgene	refset
6	136820982	CRcont264966	A	C	Cont	PEX7	6:136817592-136822666	+	5074	NA	no	no	no	no	no	no	no	no	ROIgene	refset
6	136821105	CRcont264984	A	G	Cont	PEX7	6:136817592-136822666	+	5074	NA	no	no	no	no	no	no	no	no	ROIgene	refset
6	136821167	CRcont265001	G	A	Cont	PEX7	6:136817592-136822666	+	5074	NA	no	no	no	no	no	no	no	no	ROIgene	refset
6	136821261	CRcont265019	G	A	Cont	PEX7	6:136817592-136822666	+	5074	NA	no	no	no	no	no	no	no	no	ROIgene	refset
6	136821380	CRcont265043	C	CA	Cont	PEX7	6:136817592-136822666	+	5074	NA	no	no	no	no	no	no	no	no	ROIgene	refset
6	136821580	CRcont265077	T	C	Cont	PEX7	6:136817592-136822666	+	5074	NA	no	no	no	no	no	no	no	no	ROIgene	refset
6	136821695	CRcont265099	T	C	Cont	PEX7	6:136817592-136822666	+	5074	NA	no	no	no	no	no	no	no	no	ROIgene	refset
6	136821860	CRcont265133	T	C	Cont	PEX7	6:136817592-136822666	+	5074	NA	no	no	no	no	no	no	no	no	ROIgene	refset
6	136821949	CRcont265150	G	A	Cont	PEX7	6:136817592-136822666	+	5074	NA	no	no	no	no	no	no	no	no	ROIgene	refset
6	136822052	CRcont265168	T	G	Cont	PEX7	6:136817592-136822666	+	5074	NA	no	no	no	no	no	no	no	no	ROIgene	refset
6	136822104	CRcont265182	G	A	Cont	PEX7	6:136817592-136822666	+	5074	NA	no	no	no	no	no	no	no	no	ROIgene	refset
6	136822192	CRcont265195	G	A	Cont	PEX7	6:136817592-136822666	+	5074	NA	no	no	no	no	no	no	no	no	ROIgene	refset
6	136822308	CRcont265220	T	C	Cont	PEX7	6:136817592-136822666	+	5074	NA	no	no	no	no	no	no	no	no	ROIgene	refset
6	136822418	CRcont265237	C	T	Cont	PEX7	6:136817592-136822666	+	5074	NA	no	no	no	no	no	no	no	no	ROIgene	refset
6	136822524	CRcont265268	C	A	Cont	PEX7	6:136817592-136822666	+	5074	NA	no	no	no	no	no	no	no	no	ROIgene	refset
6	136822573	CRcont265293	C	A	Cont	PEX7	6:136817592-136822666	+	5074	NA	no	no	no	no	no	no	no	no	ROIgene	refset
6	136822602	CRcont265317	G	C	Cont	PEX7	6:136817592-136822666	+	5074	NA	no	no	no	no	no	no	no	no	ROIgene	refset
6	136822621	CR372	C	T	Dis	PEX7	6:136817592-136822666	+	5074	PEX7	no	no	no	no	no	no	no	no	ROIgene	refset
7	6009031	CRcont265348	C	G	Cont	PMS2	7:6009019-6014049	-	5030	NA	no	no	no	no	no	no	no	no	no	no
7	6009067	CRcont265364	G	C	Cont	PMS2	7:6009019-6014049	-	5030	NA	no	no	no	no	no	no	no	no	no	no
7	6009143	CRcont265391	CG	C	Cont	PMS2	7:6009019-6014049	-	5030	NA	no	no	no	no	no	no	no	no	no	no
7	6009226	CRcont265416	T	A	Cont	PMS2	7:6009019-6014049	-	5030	NA	no	no	no	no	no	no	no	no	no	no
7	6009269	CRcont265438	G	A	Cont	PMS2	7:6009019-6014049	-	5030	NA	no	no	no	no	no	no	no	no	no	no
7	6009304	CRcont265460	C	T	Cont	PMS2	7:6009019-6014049	-	5030	NA	no	no	no	no	no	no	no	no	no	no
7	6009342	CR385	C	A	Dis	PMS2	7:6009019-6014049	-	5030	PMS2	no	no	no	no	commonAF	no	DisBeninCV	no	no	no
7	6009405	CRcont265489	G	T	Cont	PMS2	7:6009019-6014049	-	5030	NA	codingregion	codingaa	no	no	no	no	no	no	no	no
7	6009442	CRcont265507	C	G	Cont	PMS2	7:6009019-6014049	-	5030	NA	codingregion	codingaa	no	no	no	no	no	no	no	no
7	6009461	CRcont265519	G	A	Cont	PMS2	7:6009019-6014049	-	5030	NA	codingregion	codingaa	no	no	no	no	no	no	no	no
7	6009491	CRcont265537	A	T	Cont	PMS2	7:6009019-6014049	-	5030	NA	codingregion	codingaa	no	no	no	no	no	no	no	no
7	6009541	CRcont265560	C	T	Cont	PMS2	7:6009019-6014049	-	5030	NA	codingregion	no	no	no	no	no	no	no	no	no
7	6009583	CRcont265584	C	A	Cont	PMS2	7:6009019-6014049	-	5030	NA	codingregion	no	no	no	no	no	no	no	no	no
7	6009688	CRcont265615	C	T	Cont	PMS2	7:6009019-6014049	-	5030	NA	codingregion	no	no	no	no	no	no	no	no	no
7	6009764	CRcont265633	A	G	Cont	PMS2	7:6009019-6014049	-	5030	NA	codingregion	no	no	no	no	no	no	no	no	no
7	6009810	CRcont265648	G	C	Cont	PMS2	7:6009019-6014049	-	5030	NA	codingregion	no	no	no	no	no	no	no	no	no
7	6009888	CRcont265673	G	C	Cont	PMS2	7:6009019-6014049	-	5030	NA	codingregion	no	no	no	no	no	no	no	no	no
7	6009964	CRcont265722	A	ATATACATATATATATATATATAT	Cont	PMS2	7:6009019-6014049	-	5030	NA	codingregion	no	no	no	no	no	no	no	no	no
7	6009968	CRcont265751	A	ATATACAT	Cont	PMS2	7:6009019-6014049	-	5030	NA	codingregion	no	no	no	no	no	no	no	no	no
7	6009974	CRcont265796	A	AAAAAAAAAAAAAAAAAATAT	Cont	PMS2	7:6009019-6014049	-	5030	NA	codingregion	no	no	no	no	no	no	no	no	no
7	6009974	CRcont265813	A	AAAAAAAAAAAATTTACAT	Cont	PMS2	7:6009019-6014049	-	5030	NA	codingregion	no	no	no	no	no	no	no	no	no
7	6009974	CRcont265888	A	AAAAAATATATATATATATATATATATATATATAT	Cont	PMS2	7:6009019-6014049	-	5030	NA	codingregion	no	no	no	no	no	no	no	no	no
7	6009974	CRcont265944	A	AAATATACATACATATATATATATATATATAT	Cont	PMS2	7:6009019-6014049	-	5030	NA	codingregion	no	no	no	no	no	no	no	no	no
7	6009974	CRcont265985	A	AATATATACATATATATATATATATATATATATATATAT	Cont	PMS2	7:6009019-6014049	-	5030	NA	codingregion	no	no	no	no	no	no	no	no	no
7	6009989	CRcont266051	A	ATG	Cont	PMS2	7:6009019-6014049	-	5030	NA	codingregion	no	no	no	no	no	no	no	no	no
7	6010041	CRcont266076	G	C	Cont	PMS2	7:6009019-6014049	-	5030	NA	codingregion	no	no	no	no	no	no	no	no	no
7	6010171	CRcont266103	TTC	T	Cont	PMS2	7:6009019-6014049	-	5030	NA	codingregion	no	no	no	no	no	no	no	no	no
7	6010278	CRcont266128	C	T	Cont	PMS2	7:6009019-6014049	-	5030	NA	codingregion	no	no	no	no	no	no	no	no	no
7	6010379	CRcont266147	T	C	Cont	PMS2	7:6009019-6014049	-	5030	NA	codingregion	no	no	no	no	no	no	no	no	no
7	6010474	CRcont266177	G	C	Cont	PMS2	7:6009019-6014049	-	5030	NA	codingregion	no	no	no	no	no	no	no	no	no
7	6010597	CRcont266200	G	A	Cont	PMS2	7:6009019-6014049	-	5030	NA	codingregion	no	no	no	no	no	no	no	no	no
7	6010689	CRcont266221	TC	T	Cont	PMS2	7:6009019-6014049	-	5030	NA	codingregion	no	no	no	no	no	no	no	no	no
7	6010770	CRcont266241	A	C	Cont	PMS2	7:6009019-6014049	-	5030	NA	codingregion	no	no	no	no	no	no	no	no	no
7	6010870	CRcont266276	A	G	Cont	PMS2	7:6009019-6014049	-	5030	NA	codingregion	no	no	no	no	no	no	no	no	no
7	6011043	CRcont266311	A	G	Cont	PMS2	7:6009019-6014049	-	5030	NA	codingregion	no	no	no	no	no	no	no	no	no
7	6011166	CRcont266340	A	G	Cont	PMS2	7:6009019-6014049	-	5030	NA	codingregion	no	no	no	no	no	no	no	no	no
7	6011272	CRcont266364	G	A	Cont	PMS2	7:6009019-6014049	-	5030	NA	codingregion	no	no	no	no	no	no	no	no	no
7	6011341	CRcont266383	C	G	Cont	PMS2	7:6009019-6014049	-	5030	NA	codingregion	no	no	no	no	no	no	no	no	no
7	6011416	CRcont266403	C	A	Cont	PMS2	7:6009019-6014049	-	5030	NA	codingregion	no	no	no	no	no	no	no	no	no
7	6011522	CRcont266438	C	T	Cont	PMS2	7:6009019-6014049	-	5030	NA	codingregion	no	no	no	no	no	no	no	no	no
7	6011623	CRcont266459	C	T	Cont	PMS2	7:6009019-6014049	-	5030	NA	codingregion	no	no	no	no	no	no	no	no	no
7	6011712	CRcont266481	C	G	Cont	PMS2	7:6009019-6014049	-	5030	NA	codingregion	no	no	no	no	no	no	no	no	no
7	6011766	CRcont266503	T	C	Cont	PMS2	7:6009019-6014049	-	5030	NA	codingregion	no	no	no	no	no	no	no	no	no
7	6011914	CRcont266529	G	A	Cont	PMS2	7:6009019-6014049	-	5030	NA	codingregion	no	no	no	no	no	no	no	no	no
7	6011991	CRcont266549	G	T	Cont	PMS2	7:6009019-6014049	-	5030	NA	codingregion	no	no	no	no	no	no	no	no	no
7	6012152	CRcont266572	C	A	Cont	PMS2	7:6009019-6014049	-	5030	NA	codingregion	no	no	no	no	no	no	no	no	no
7	6012252	CRcont266600	C	CAAAAAAAAA	Cont	PMS2	7:6009019-6014049	-	5030	NA	codingregion	no	no	no	no	no	no	no	no	no
7	6012348	CRcont266622	C	G	Cont	PMS2	7:6009019-6014049	-	5030	NA	codingregion	no	no	no	no	no	no	no	no	no
7	6012462	CRcont266645	T	C	Cont	PMS2	7:6009019-6014049	-	5030	NA	codingregion	no	no	no	no	no	no	no	no	no
7	6012512	CRcont266663	A	T	Cont	PMS2	7:6009019-6014049	-	5030	NA	codingregion	no	no	no	no	no	no	no	no	no
7	6012580	CRcont266685	C	T	Cont	PMS2	7:6009019-6014049	-	5030	NA	codingregion	no	no	no	no	no	no	no	no	no
7	6012669	CRcont266717	C	T	Cont	PMS2	7:6009019-6014049	-	5030	NA	codingregion	no	no	no	no	no	no	no	no	no
7	6012749	CRcont266738	G	C	Cont	PMS2	7:6009019-6014049	-	5030	NA	codingregion	no	no	no	no	no	no	no	no	no
7	6012815	CRcont266761	G	C	Cont	PMS2	7:6009019-6014049	-	5030	NA	codingregion	no	no	no	no	no	no	no	no	no
7	6012982	CRcont266796	C	A	Cont	PMS2	7:6009019-6014049	-	5030	NA	codingregion	no	no	no	no	no	no	no	no	no
7	6013050	CRcont266810	T	C	Cont	PMS2	7:6009019-6014049	-	5030	NA	codingregion	no	no	no	no	no	no	no	no	no
7	6013155	CRcont266837	G	A	Cont	PMS2	7:6009019-6014049	-	5030	NA	codingregion	no	no	no	no	no	no	no	no	no
7	6013255	CRcont266865	A	ATTT	Cont	PMS2	7:6009019-6014049	-	5030	NA	codingregion	no	no	no	no	no	no	no	no	no
7	6013304	CRcont266903	T	G	Cont	PMS2	7:6009019-6014049	-	5030	NA	codingregion	no	no	no	no	no	no	no	no	no
7	6013382	CRcont266925	C	T	Cont	PMS2	7:6009019-6014049	-	5030	NA	codingregion	no	no	no	no	no	no	no	no	no
7	6013481	CRcont266949	G	A	Cont	PMS2	7:6009019-6014049	-	5030	NA	codingregion	no	no	no	no	no	no	no	no	no
7	6013525	CRcont266972	T	C	Cont	PMS2	7:6009019-6014049	-	5030	NA	codingregion	no	no	no	no	no	no	no	no	no
7	6013643	CRcont266999	A	G	Cont	PMS2	7:6009019-6014049	-	5030	NA	codingregion	no	no	no	no	no	no	no	no	no
7	6013763	CRcont267022	C	T	Cont	PMS2	7:6009019-6014049	-	5030	NA	codingregion	no	no	no	no	no	no	no	no	no
7	6013867	CRcont267049	C	T	Cont	PMS2	7:6009019-6014049	-	5030	NA	codingregion	no	no	no	no	no	no	no	no	no
7	6013979	CRcont267079	G	A	Cont	PMS2	7:6009019-6014049	-	5030	NA	codingregion	no	no	no	no	no	no	no	no	no
7	30959052	CRcont267109	G	C	Cont	GHRHR	7:30958953-30964069	+	5116	NA	no	no	no	no	no	no	no	no	ROIgene	refset
7	30959155	CRcont267131	G	T	Cont	GHRHR	7:30958953-30964069	+	5116	NA	no	no	no	no	no	no	no	no	ROIgene	refset
7	30959260	CRcont267160	C	A	Cont	GHRHR	7:30958953-30964069	+	5116	NA	no	no	no	no	no	no	no	no	ROIgene	refset
7	30959301	CRcont267183	C	CAAAAAAAAAAAAAAAAAAAAAAAAAAAAAAAAAA	Cont	GHRHR	7:30958953-30964069	+	5116	NA	no	no	no	no	no	no	no	no	ROIgene	refset
7	30959375	CRcont267209	T	C	Cont	GHRHR	7:30958953-30964069	+	5116	NA	no	no	no	no	no	no	no	no	ROIgene	refset
7	30959457	CRcont267224	T	C	Cont	GHRHR	7:30958953-30964069	+	5116	NA	no	no	no	no	no	no	no	no	ROIgene	refset
7	30959598	CRcont267246	T	C	Cont	GHRHR	7:30958953-30964069	+	5116	NA	no	no	no	no	no	no	no	no	ROIgene	refset
7	30959768	CRcont267273	G	T	Cont	GHRHR	7:30958953-30964069	+	5116	NA	no	no	no	no	no	no	no	no	ROIgene	refset
7	30959817	CRcont267292	T	C	Cont	GHRHR	7:30958953-30964069	+	5116	NA	no	no	no	no	no	no	no	no	ROIgene	refset
7	30960026	CRcont267325	T	A	Cont	GHRHR	7:30958953-30964069	+	5116	NA	no	no	no	no	no	no	no	no	ROIgene	refset
7	30960091	CRcont267346	C	G	Cont	GHRHR	7:30958953-30964069	+	5116	NA	no	no	no	no	no	no	no	no	ROIgene	refset
7	30960225	CRcont267363	A	G	Cont	GHRHR	7:30958953-30964069	+	5116	NA	no	no	no	no	no	no	no	no	ROIgene	refset
7	30960323	CRcont267383	C	G	Cont	GHRHR	7:30958953-30964069	+	5116	NA	no	no	no	no	no	no	no	no	ROIgene	refset
7	30960457	CRcont267411	A	G	Cont	GHRHR	7:30958953-30964069	+	5116	NA	no	no	no	no	no	no	no	no	ROIgene	refset
7	30960567	CRcont267431	A	G	Cont	GHRHR	7:30958953-30964069	+	5116	NA	no	no	no	no	no	no	no	no	ROIgene	refset
7	30960615	CRcont267445	A	T	Cont	GHRHR	7:30958953-30964069	+	5116	NA	no	no	no	no	no	no	no	no	ROIgene	refset
7	30960750	CRcont267464	C	T	Cont	GHRHR	7:30958953-30964069	+	5116	NA	no	no	no	no	no	no	no	no	ROIgene	refset
7	30960819	CRcont267486	G	T	Cont	GHRHR	7:30958953-30964069	+	5116	NA	no	no	no	no	no	no	no	no	ROIgene	refset
7	30960933	CRcont267514	A	G	Cont	GHRHR	7:30958953-30964069	+	5116	NA	no	no	no	no	no	no	no	no	ROIgene	refset
7	30960998	CRcont267538	C	T	Cont	GHRHR	7:30958953-30964069	+	5116	NA	no	no	no	no	no	no	no	no	ROIgene	refset
7	30961034	CRcont267560	G	A	Cont	GHRHR	7:30958953-30964069	+	5116	NA	no	no	no	no	no	no	no	no	ROIgene	refset
7	30961159	CRcont267582	A	G	Cont	GHRHR	7:30958953-30964069	+	5116	NA	no	no	no	no	no	no	no	no	ROIgene	refset
7	30961241	CRcont267604	A	C	Cont	GHRHR	7:30958953-30964069	+	5116	NA	no	no	no	no	no	no	no	no	ROIgene	refset
7	30961352	CRcont267626	T	G	Cont	GHRHR	7:30958953-30964069	+	5116	NA	no	no	no	no	no	no	no	no	ROIgene	refset
7	30961490	CRcont267654	T	C	Cont	GHRHR	7:30958953-30964069	+	5116	NA	no	no	no	no	no	no	no	no	ROIgene	refset
7	30961586	CRcont267678	C	T	Cont	GHRHR	7:30958953-30964069	+	5116	NA	no	no	no	no	no	no	no	no	ROIgene	refset
7	30961724	CRcont267706	T	C	Cont	GHRHR	7:30958953-30964069	+	5116	NA	no	no	no	no	no	no	no	no	ROIgene	refset
7	30961837	CRcont267727	C	A	Cont	GHRHR	7:30958953-30964069	+	5116	NA	no	no	no	no	no	no	no	no	ROIgene	refset
7	30961922	CRcont267743	C	T	Cont	GHRHR	7:30958953-30964069	+	5116	NA	no	no	no	no	no	no	no	no	ROIgene	refset
7	30962024	CRcont267768	G	A	Cont	GHRHR	7:30958953-30964069	+	5116	NA	no	no	no	no	no	no	no	no	ROIgene	refset
7	30962204	CRcont267795	A	G	Cont	GHRHR	7:30958953-30964069	+	5116	NA	no	no	no	no	no	no	no	no	ROIgene	refset
7	30962376	CRcont267832	T	C	Cont	GHRHR	7:30958953-30964069	+	5116	NA	no	no	no	no	no	no	no	no	ROIgene	refset
7	30962460	CRcont267853	T	C	Cont	GHRHR	7:30958953-30964069	+	5116	NA	no	no	no	no	no	no	no	no	ROIgene	refset
7	30962578	CRcont267872	T	C	Cont	GHRHR	7:30958953-30964069	+	5116	NA	no	no	no	no	no	no	no	no	ROIgene	refset
7	30962662	CRcont267890	C	T	Cont	GHRHR	7:30958953-30964069	+	5116	NA	no	no	no	no	no	no	no	no	ROIgene	refset
7	30962780	CRcont267905	T	C	Cont	GHRHR	7:30958953-30964069	+	5116	NA	no	no	no	no	no	no	no	no	ROIgene	refset
7	30962932	CRcont267935	TAAAC	T	Cont	GHRHR	7:30958953-30964069	+	5116	NA	no	no	no	no	no	no	no	no	ROIgene	refset
7	30963036	CRcont267960	G	T	Cont	GHRHR	7:30958953-30964069	+	5116	NA	no	no	no	no	no	no	no	no	ROIgene	refset
7	30963156	CRcont267988	C	A	Cont	GHRHR	7:30958953-30964069	+	5116	NA	no	no	no	no	no	no	no	no	ROIgene	refset
7	30963333	CRcont268014	T	C	Cont	GHRHR	7:30958953-30964069	+	5116	NA	no	no	no	no	no	no	no	no	ROIgene	refset
7	30963407	CRcont268031	C	T	Cont	GHRHR	7:30958953-30964069	+	5116	NA	no	no	no	no	no	no	no	no	ROIgene	refset
7	30963527	CRcont268054	C	T	Cont	GHRHR	7:30958953-30964069	+	5116	NA	no	no	no	no	no	no	no	no	ROIgene	refset
7	30963616	CRcont268073	C	A	Cont	GHRHR	7:30958953-30964069	+	5116	NA	no	no	no	no	no	no	no	no	ROIgene	refset
7	30963711	CRcont268091	G	T	Cont	GHRHR	7:30958953-30964069	+	5116	NA	no	no	no	no	no	no	no	no	ROIgene	refset
7	30963827	CRcont268110	G	A	Cont	GHRHR	7:30958953-30964069	+	5116	NA	no	no	no	no	no	no	no	no	ROIgene	refset
7	30963902	CRcont268128	A	G	Cont	GHRHR	7:30958953-30964069	+	5116	NA	no	no	no	no	no	no	no	no	ROIgene	refset
7	30963945	CR382	A	C	Dis	GHRHR	7:30958953-30964069	+	5116	GHRHR	no	no	no	no	no	no	no	no	ROIgene	refset
7	35253630	CRcont268158	C	A	Cont	TBX20	7:35253620-35259100	-	5480	NA	no	no	no	no	no	no	no	no	ROIgene	refset
7	35253727	CRcont268180	G	C	Cont	TBX20	7:35253620-35259100	-	5480	NA	no	no	no	no	no	no	no	no	ROIgene	refset
7	35253809	CRcont268201	G	A	Cont	TBX20	7:35253620-35259100	-	5480	NA	no	no	no	no	no	no	no	no	ROIgene	refset
7	35253868	CRcont268216	C	A	Cont	TBX20	7:35253620-35259100	-	5480	NA	no	no	no	no	no	no	no	no	ROIgene	refset
7	35253996	CRcont268246	G	C	Cont	TBX20	7:35253620-35259100	-	5480	NA	no	no	no	no	no	no	no	no	ROIgene	refset
7	35254053	CRcont268261	C	T	Cont	TBX20	7:35253620-35259100	-	5480	NA	no	no	no	no	no	no	no	no	ROIgene	refset
7	35254090	CRcont268283	G	A	Cont	TBX20	7:35253620-35259100	-	5480	NA	no	no	no	no	no	no	no	no	ROIgene	refset
7	35254104	CRcont268295	G	A	Cont	TBX20	7:35253620-35259100	-	5480	NA	no	no	no	no	no	no	no	no	ROIgene	refset
7	35254169	CR383	C	T	Dis	TBX20	7:35253620-35259100	-	5480	TBX20	no	no	no	no	no	no	no	no	ROIgene	refset
7	35254170	CRcont268317	G	T	Cont	TBX20	7:35253620-35259100	-	5480	NA	no	no	no	no	no	no	no	no	ROIgene	refset
7	35254237	CRcont268346	G	T	Cont	TBX20	7:35253620-35259100	-	5480	NA	no	no	no	no	no	no	no	no	ROIgene	refset
7	35254271	CRcont268364	C	A	Cont	TBX20	7:35253620-35259100	-	5480	NA	no	no	no	no	no	no	no	no	ROIgene	refset
7	35254384	CRcont268389	G	T	Cont	TBX20	7:35253620-35259100	-	5480	NA	no	no	no	no	no	no	no	no	ROIgene	refset
7	35254428	CRcont268406	G	A	Cont	TBX20	7:35253620-35259100	-	5480	NA	no	no	no	no	no	no	no	no	ROIgene	refset
7	35254506	CRcont268421	T	C	Cont	TBX20	7:35253620-35259100	-	5480	NA	no	no	no	no	no	no	no	no	ROIgene	refset
7	35254628	CRcont268451	A	T	Cont	TBX20	7:35253620-35259100	-	5480	NA	no	no	no	no	no	no	no	no	ROIgene	refset
7	35254728	CRcont268471	T	C	Cont	TBX20	7:35253620-35259100	-	5480	NA	no	no	no	no	no	no	no	no	ROIgene	refset
7	35254840	CRcont268493	A	T	Cont	TBX20	7:35253620-35259100	-	5480	NA	no	no	no	no	no	no	no	no	ROIgene	refset
7	35254918	CRcont268514	A	G	Cont	TBX20	7:35253620-35259100	-	5480	NA	no	no	no	no	no	no	no	no	ROIgene	refset
7	35254973	CRcont268528	G	A	Cont	TBX20	7:35253620-35259100	-	5480	NA	no	no	no	no	no	no	no	no	ROIgene	refset
7	35255232	CRcont268565	A	T	Cont	TBX20	7:35253620-35259100	-	5480	NA	no	no	no	no	no	no	no	no	ROIgene	refset
7	35255343	CRcont268591	G	A	Cont	TBX20	7:35253620-35259100	-	5480	NA	no	no	no	no	no	no	no	no	ROIgene	refset
7	35255425	CRcont268612	T	C	Cont	TBX20	7:35253620-35259100	-	5480	NA	no	no	no	no	no	no	no	no	ROIgene	refset
7	35255543	CRcont268641	G	A	Cont	TBX20	7:35253620-35259100	-	5480	NA	no	no	no	no	no	no	no	no	ROIgene	refset
7	35255632	CRcont268667	CT	C	Cont	TBX20	7:35253620-35259100	-	5480	NA	no	no	no	no	no	no	no	no	ROIgene	refset
7	35255748	CRcont268690	A	G	Cont	TBX20	7:35253620-35259100	-	5480	NA	no	no	no	no	no	no	no	no	ROIgene	refset
7	35255846	CRcont268714	A	G	Cont	TBX20	7:35253620-35259100	-	5480	NA	no	no	no	no	no	no	no	no	ROIgene	refset
7	35255978	CRcont268736	G	A	Cont	TBX20	7:35253620-35259100	-	5480	NA	no	no	no	no	no	no	no	no	ROIgene	refset
7	35256150	CRcont268765	C	T	Cont	TBX20	7:35253620-35259100	-	5480	NA	no	no	no	no	no	no	no	no	ROIgene	refset
7	35256271	CRcont268794	C	T	Cont	TBX20	7:35253620-35259100	-	5480	NA	no	no	no	no	no	no	no	no	ROIgene	refset
7	35256386	CRcont268820	C	A	Cont	TBX20	7:35253620-35259100	-	5480	NA	no	no	no	no	no	no	no	no	ROIgene	refset
7	35256508	CRcont268845	G	A	Cont	TBX20	7:35253620-35259100	-	5480	NA	no	no	no	no	no	no	no	no	ROIgene	refset
7	35256578	CRcont268866	C	T	Cont	TBX20	7:35253620-35259100	-	5480	NA	no	no	no	no	no	no	no	no	ROIgene	refset
7	35256668	CRcont268892	C	T	Cont	TBX20	7:35253620-35259100	-	5480	NA	no	no	no	no	no	no	no	no	ROIgene	refset
7	35256752	CRcont268918	G	GCTGA	Cont	TBX20	7:35253620-35259100	-	5480	NA	no	no	no	no	no	no	no	no	ROIgene	refset
7	35256973	CRcont268947	A	G	Cont	TBX20	7:35253620-35259100	-	5480	NA	no	no	no	no	no	no	no	no	ROIgene	refset
7	35257092	CRcont268969	T	C	Cont	TBX20	7:35253620-35259100	-	5480	NA	no	no	no	no	no	no	no	no	ROIgene	refset
7	35257251	CRcont268995	T	C	Cont	TBX20	7:35253620-35259100	-	5480	NA	no	no	no	no	no	no	no	no	ROIgene	refset
7	35257385	CRcont269021	G	T	Cont	TBX20	7:35253620-35259100	-	5480	NA	no	no	no	no	no	no	no	no	ROIgene	refset
7	35257514	CRcont269047	G	A	Cont	TBX20	7:35253620-35259100	-	5480	NA	no	no	no	no	no	no	no	no	ROIgene	refset
7	35257680	CRcont269085	A	T	Cont	TBX20	7:35253620-35259100	-	5480	NA	no	no	no	no	no	no	no	no	ROIgene	refset
7	35257749	CRcont269109	C	A	Cont	TBX20	7:35253620-35259100	-	5480	NA	no	no	no	no	no	no	no	no	ROIgene	refset
7	35257822	CRcont269132	G	T	Cont	TBX20	7:35253620-35259100	-	5480	NA	no	no	no	no	no	no	no	no	ROIgene	refset
7	35257905	CRcont269153	C	T	Cont	TBX20	7:35253620-35259100	-	5480	NA	no	no	no	no	no	no	no	no	ROIgene	refset
7	35258039	CRcont269183	G	C	Cont	TBX20	7:35253620-35259100	-	5480	NA	no	no	no	no	no	no	no	no	ROIgene	refset
7	35258102	CRcont269198	G	C	Cont	TBX20	7:35253620-35259100	-	5480	NA	no	no	no	no	no	no	no	no	ROIgene	refset
7	35258157	CRcont269213	A	G	Cont	TBX20	7:35253620-35259100	-	5480	NA	no	no	no	no	no	no	no	no	ROIgene	refset
7	35258250	CRcont269232	G	T	Cont	TBX20	7:35253620-35259100	-	5480	NA	no	no	no	no	no	no	no	no	ROIgene	refset
7	35258319	CRcont269246	C	T	Cont	TBX20	7:35253620-35259100	-	5480	NA	no	no	no	no	no	no	no	no	ROIgene	refset
7	35258385	CRcont269264	C	T	Cont	TBX20	7:35253620-35259100	-	5480	NA	no	no	no	no	no	no	no	no	ROIgene	refset
7	35258455	CRcont269279	G	C	Cont	TBX20	7:35253620-35259100	-	5480	NA	no	no	no	no	no	no	no	no	ROIgene	refset
7	35258524	CRcont269291	G	A	Cont	TBX20	7:35253620-35259100	-	5480	NA	no	no	no	no	no	no	no	no	ROIgene	refset
7	35258582	CRcont269310	T	A	Cont	TBX20	7:35253620-35259100	-	5480	NA	no	no	no	no	no	no	no	no	ROIgene	refset
7	35258652	CRcont269324	G	A	Cont	TBX20	7:35253620-35259100	-	5480	NA	no	no	no	no	no	no	no	no	ROIgene	refset
7	35258782	CRcont269352	C	T	Cont	TBX20	7:35253620-35259100	-	5480	NA	no	no	no	no	no	no	no	no	ROIgene	refset
7	35258918	CRcont269377	G	T	Cont	TBX20	7:35253620-35259100	-	5480	NA	no	no	no	no	no	no	no	no	ROIgene	refset
7	35258969	CRcont269391	GA	G	Cont	TBX20	7:35253620-35259100	-	5480	NA	no	no	no	no	no	no	no	no	ROIgene	refset
7	35259074	CRcont269411	A	T	Cont	TBX20	7:35253620-35259100	-	5480	NA	no	no	no	no	no	no	no	no	ROIgene	refset
7	44189045	CRcont269437	G	T	Cont	GCK	7:44188953-44194439	-	5486	NA	no	no	no	no	no	no	no	no	ROIgene	refset
7	44189156	CRcont269457	A	C	Cont	GCK	7:44188953-44194439	-	5486	NA	no	no	no	no	no	no	no	no	ROIgene	refset
7	44189257	CRcont269478	G	A	Cont	GCK	7:44188953-44194439	-	5486	NA	no	no	no	no	no	no	no	no	ROIgene	refset
7	44189394	CRcont269501	G	A	Cont	GCK	7:44188953-44194439	-	5486	NA	no	no	no	no	no	no	no	no	ROIgene	refset
7	44189510	CR384	C	G	Dis	GCK	7:44188953-44194439	-	5486	GCK	no	no	no	no	no	no	no	no	ROIgene	refset
7	44189526	CRcont269529	C	A	Cont	GCK	7:44188953-44194439	-	5486	NA	no	no	no	no	no	no	no	no	ROIgene	refset
7	44189644	CRcont269550	G	A	Cont	GCK	7:44188953-44194439	-	5486	NA	no	no	no	no	no	no	no	no	ROIgene	refset
7	44189746	CRcont269570	A	G	Cont	GCK	7:44188953-44194439	-	5486	NA	no	no	no	no	no	no	no	no	ROIgene	refset
7	44189886	CRcont269595	G	C	Cont	GCK	7:44188953-44194439	-	5486	NA	no	no	no	no	no	no	no	no	ROIgene	refset
7	44190021	CRcont269627	TG	T	Cont	GCK	7:44188953-44194439	-	5486	NA	no	no	no	no	no	no	no	no	ROIgene	refset
7	44190160	CRcont269653	GT	G	Cont	GCK	7:44188953-44194439	-	5486	NA	no	no	no	no	no	no	no	no	ROIgene	refset
7	44190293	CRcont269678	C	T	Cont	GCK	7:44188953-44194439	-	5486	NA	no	no	no	no	no	no	no	no	ROIgene	refset
7	44190417	CRcont269707	C	G	Cont	GCK	7:44188953-44194439	-	5486	NA	no	no	no	no	no	no	no	no	ROIgene	refset
7	44190508	CRcont269726	C	T	Cont	GCK	7:44188953-44194439	-	5486	NA	no	no	no	no	no	no	no	no	ROIgene	refset
7	44190621	CRcont269747	A	T	Cont	GCK	7:44188953-44194439	-	5486	NA	no	no	no	no	no	no	no	no	ROIgene	refset
7	44190741	CRcont269766	G	A	Cont	GCK	7:44188953-44194439	-	5486	NA	no	no	no	no	no	no	no	no	ROIgene	refset
7	44190887	CRcont269786	T	G	Cont	GCK	7:44188953-44194439	-	5486	NA	no	no	no	no	no	no	no	no	ROIgene	refset
7	44191021	CRcont269821	CA	C	Cont	GCK	7:44188953-44194439	-	5486	NA	no	no	no	no	no	no	no	no	ROIgene	refset
7	44191126	CRcont269839	T	C	Cont	GCK	7:44188953-44194439	-	5486	NA	no	no	no	no	no	no	no	no	ROIgene	refset
7	44191332	CRcont269871	T	C	Cont	GCK	7:44188953-44194439	-	5486	NA	no	no	no	no	no	no	no	no	ROIgene	refset
7	44191440	CRcont269895	A	G	Cont	GCK	7:44188953-44194439	-	5486	NA	no	no	no	no	no	no	no	no	ROIgene	refset
7	44191624	CRcont269915	C	T	Cont	GCK	7:44188953-44194439	-	5486	NA	no	no	no	no	no	no	no	no	ROIgene	refset
7	44191786	CRcont269951	G	GTAT	Cont	GCK	7:44188953-44194439	-	5486	NA	no	no	no	no	no	no	no	no	ROIgene	refset
7	44191931	CRcont269982	G	A	Cont	GCK	7:44188953-44194439	-	5486	NA	no	no	no	no	no	no	no	no	ROIgene	refset
7	44192082	CRcont270008	T	C	Cont	GCK	7:44188953-44194439	-	5486	NA	no	no	no	no	no	no	no	no	ROIgene	refset
7	44192231	CRcont270035	T	G	Cont	GCK	7:44188953-44194439	-	5486	NA	no	no	no	no	no	no	no	no	ROIgene	refset
7	44192303	CRcont270054	C	A	Cont	GCK	7:44188953-44194439	-	5486	NA	no	no	no	no	no	no	no	no	ROIgene	refset
7	44192501	CRcont270081	C	G	Cont	GCK	7:44188953-44194439	-	5486	NA	no	no	no	no	no	no	no	no	ROIgene	refset
7	44192595	CRcont270103	C	T	Cont	GCK	7:44188953-44194439	-	5486	NA	no	no	no	no	no	no	no	no	ROIgene	refset
7	44192733	CRcont270136	G	C	Cont	GCK	7:44188953-44194439	-	5486	NA	no	no	no	no	no	no	no	no	ROIgene	refset
7	44192860	CRcont270159	G	A	Cont	GCK	7:44188953-44194439	-	5486	NA	no	no	no	no	no	no	no	no	ROIgene	refset
7	44192948	CRcont270185	A	G	Cont	GCK	7:44188953-44194439	-	5486	NA	no	no	no	no	no	no	no	no	ROIgene	refset
7	44193073	CRcont270214	G	A	Cont	GCK	7:44188953-44194439	-	5486	NA	no	no	no	no	no	no	no	no	ROIgene	refset
7	44193250	CRcont270247	C	T	Cont	GCK	7:44188953-44194439	-	5486	NA	no	no	no	no	no	no	no	no	ROIgene	refset
7	44193400	CRcont270275	A	G	Cont	GCK	7:44188953-44194439	-	5486	NA	no	no	no	no	no	no	no	no	ROIgene	refset
7	44193474	CRcont270289	T	C	Cont	GCK	7:44188953-44194439	-	5486	NA	no	no	no	no	no	no	no	no	ROIgene	refset
7	44193599	CRcont270318	C	T	Cont	GCK	7:44188953-44194439	-	5486	NA	no	no	no	no	no	no	no	no	ROIgene	refset
7	44193698	CRcont270336	G	C	Cont	GCK	7:44188953-44194439	-	5486	NA	no	no	no	no	no	no	no	no	ROIgene	refset
7	44193812	CRcont270362	A	G	Cont	GCK	7:44188953-44194439	-	5486	NA	no	no	no	no	no	no	no	no	ROIgene	refset
7	44193898	CRcont270386	A	G	Cont	GCK	7:44188953-44194439	-	5486	NA	no	no	no	no	no	no	no	no	ROIgene	refset
7	44194011	CRcont270411	T	C	Cont	GCK	7:44188953-44194439	-	5486	NA	no	no	no	no	no	no	no	no	ROIgene	refset
7	44194171	CRcont270433	C	A	Cont	GCK	7:44188953-44194439	-	5486	NA	no	no	no	no	no	no	no	no	ROIgene	refset
7	44194269	CRcont270448	G	A	Cont	GCK	7:44188953-44194439	-	5486	NA	no	no	no	no	no	no	no	no	ROIgene	refset
7	44194393	CRcont270474	T	C	Cont	GCK	7:44188953-44194439	-	5486	NA	no	no	no	no	no	no	no	no	ROIgene	refset
7	76297743	CRcont270496	A	C	Cont	HSPB1	7:76297673-76302713	+	5040	NA	no	no	no	no	no	no	no	no	ROIgene	refset
7	76297851	CRcont270521	C	A	Cont	HSPB1	7:76297673-76302713	+	5040	NA	no	no	no	no	no	no	no	no	ROIgene	refset
7	76297930	CRcont270542	C	T	Cont	HSPB1	7:76297673-76302713	+	5040	NA	no	no	no	no	no	no	no	no	ROIgene	refset
7	76298034	CRcont270564	G	A	Cont	HSPB1	7:76297673-76302713	+	5040	NA	no	no	no	no	no	no	no	no	ROIgene	refset
7	76298140	CRcont270601	T	TAAAAAAAAAA	Cont	HSPB1	7:76297673-76302713	+	5040	NA	no	no	no	no	no	no	no	no	ROIgene	refset
7	76298184	CRcont270623	G	T	Cont	HSPB1	7:76297673-76302713	+	5040	NA	no	no	no	no	no	no	no	no	ROIgene	refset
7	76298272	CRcont270655	C	A	Cont	HSPB1	7:76297673-76302713	+	5040	NA	no	no	no	no	no	no	no	no	ROIgene	refset
7	76298333	CRcont270686	G	A	Cont	HSPB1	7:76297673-76302713	+	5040	NA	no	no	no	no	no	no	no	no	ROIgene	refset
7	76298392	CRcont270705	AG	A	Cont	HSPB1	7:76297673-76302713	+	5040	NA	no	no	no	no	no	no	no	no	ROIgene	refset
7	76298471	CRcont270733	A	G	Cont	HSPB1	7:76297673-76302713	+	5040	NA	no	no	no	no	no	no	no	no	ROIgene	refset
7	76298634	CRcont270766	CAAAAAAAA	C	Cont	HSPB1	7:76297673-76302713	+	5040	NA	no	no	no	no	no	no	no	no	ROIgene	refset
7	76298735	CRcont270796	C	T	Cont	HSPB1	7:76297673-76302713	+	5040	NA	no	no	no	no	no	no	no	no	ROIgene	refset
7	76298817	CRcont270811	T	C	Cont	HSPB1	7:76297673-76302713	+	5040	NA	no	no	no	no	no	no	no	no	ROIgene	refset
7	76298927	CRcont270832	G	A	Cont	HSPB1	7:76297673-76302713	+	5040	NA	no	no	no	no	no	no	no	no	ROIgene	refset
7	76299004	CRcont270852	G	A	Cont	HSPB1	7:76297673-76302713	+	5040	NA	no	no	no	no	no	no	no	no	ROIgene	refset
7	76299099	CRcont270881	G	A	Cont	HSPB1	7:76297673-76302713	+	5040	NA	no	no	no	no	no	no	no	no	ROIgene	refset
7	76299195	CRcont270905	T	C	Cont	HSPB1	7:76297673-76302713	+	5040	NA	no	no	no	no	no	no	no	no	ROIgene	refset
7	76299339	CRcont270929	G	A	Cont	HSPB1	7:76297673-76302713	+	5040	NA	no	no	no	no	no	no	no	no	ROIgene	refset
7	76299403	CRcont270953	C	CAAAAAAAAA	Cont	HSPB1	7:76297673-76302713	+	5040	NA	no	no	no	no	no	no	no	no	ROIgene	refset
7	76299407	CRcont270974	A	T	Cont	HSPB1	7:76297673-76302713	+	5040	NA	no	no	no	no	no	no	no	no	ROIgene	refset
7	76299426	CRcont270995	CAAAAA	C	Cont	HSPB1	7:76297673-76302713	+	5040	NA	no	no	no	no	no	no	no	no	ROIgene	refset
7	76299427	CRcont271016	A	G	Cont	HSPB1	7:76297673-76302713	+	5040	NA	no	no	no	no	no	no	no	no	ROIgene	refset
7	76299476	CRcont271037	G	C	Cont	HSPB1	7:76297673-76302713	+	5040	NA	no	no	no	no	no	no	no	no	ROIgene	refset
7	76299684	CRcont271071	CCTCT	C	Cont	HSPB1	7:76297673-76302713	+	5040	NA	no	no	no	no	no	no	no	no	ROIgene	refset
7	76299828	CRcont271108	T	C	Cont	HSPB1	7:76297673-76302713	+	5040	NA	no	no	no	no	no	no	no	no	ROIgene	refset
7	76299892	CRcont271131	G	A	Cont	HSPB1	7:76297673-76302713	+	5040	NA	no	no	no	no	no	no	no	no	ROIgene	refset
7	76299959	CRcont271145	G	A	Cont	HSPB1	7:76297673-76302713	+	5040	NA	no	no	no	no	no	no	no	no	ROIgene	refset
7	76300010	CRcont271161	C	G	Cont	HSPB1	7:76297673-76302713	+	5040	NA	no	no	no	no	no	no	no	no	ROIgene	refset
7	76300120	CRcont271189	G	A	Cont	HSPB1	7:76297673-76302713	+	5040	NA	no	no	no	no	no	no	no	no	ROIgene	refset
7	76300221	CRcont271216	G	A	Cont	HSPB1	7:76297673-76302713	+	5040	NA	no	no	no	no	no	no	no	no	ROIgene	refset
7	76300314	CRcont271240	T	G	Cont	HSPB1	7:76297673-76302713	+	5040	NA	no	no	no	no	no	no	no	no	ROIgene	refset
7	76300469	CRcont271270	T	C	Cont	HSPB1	7:76297673-76302713	+	5040	NA	no	no	no	no	no	no	no	no	ROIgene	refset
7	76300572	CRcont271295	A	ATTG	Cont	HSPB1	7:76297673-76302713	+	5040	NA	no	no	no	no	no	no	no	no	ROIgene	refset
7	76300641	CRcont271320	G	A	Cont	HSPB1	7:76297673-76302713	+	5040	NA	no	no	no	no	no	no	no	no	ROIgene	refset
7	76300731	CRcont271342	G	A	Cont	HSPB1	7:76297673-76302713	+	5040	NA	no	no	no	no	no	no	no	no	ROIgene	refset
7	76300895	CRcont271369	G	A	Cont	HSPB1	7:76297673-76302713	+	5040	NA	no	no	no	no	no	no	no	no	ROIgene	refset
7	76301006	CRcont271413	T	C	Cont	HSPB1	7:76297673-76302713	+	5040	NA	no	no	no	no	no	no	no	no	ROIgene	refset
7	76301053	CRcont271431	GC	G	Cont	HSPB1	7:76297673-76302713	+	5040	NA	no	no	no	no	no	no	no	no	ROIgene	refset
7	76301128	CRcont271450	A	C	Cont	HSPB1	7:76297673-76302713	+	5040	NA	no	no	no	no	no	no	no	no	ROIgene	refset
7	76301212	CRcont271466	T	TCTGGCTTC	Cont	HSPB1	7:76297673-76302713	+	5040	NA	no	no	no	no	no	no	no	no	ROIgene	refset
7	76301364	CRcont271492	A	G	Cont	HSPB1	7:76297673-76302713	+	5040	NA	no	no	no	no	no	no	no	no	ROIgene	refset
7	76301513	CRcont271534	CTTT	C	Cont	HSPB1	7:76297673-76302713	+	5040	NA	no	no	no	no	no	no	no	no	ROIgene	refset
7	76301695	CRcont271586	G	A	Cont	HSPB1	7:76297673-76302713	+	5040	NA	no	no	no	no	no	no	no	no	ROIgene	refset
7	76301803	CRcont271608	G	T	Cont	HSPB1	7:76297673-76302713	+	5040	NA	no	no	no	no	no	no	no	no	ROIgene	refset
7	76301984	CRcont271644	G	T	Cont	HSPB1	7:76297673-76302713	+	5040	NA	no	no	no	no	no	no	no	no	ROIgene	refset
7	76302093	CRcont271666	A	G	Cont	HSPB1	7:76297673-76302713	+	5040	NA	no	no	no	no	no	no	no	no	ROIgene	refset
7	76302171	CRcont271687	G	A	Cont	HSPB1	7:76297673-76302713	+	5040	NA	no	no	no	no	no	no	no	no	ROIgene	refset
7	76302258	CRcont271706	C	A	Cont	HSPB1	7:76297673-76302713	+	5040	NA	no	no	no	no	no	no	no	no	ROIgene	refset
7	76302346	CRcont271724	T	C	Cont	HSPB1	7:76297673-76302713	+	5040	NA	no	no	no	no	no	no	no	no	ROIgene	refset
7	76302428	CRcont271748	G	A	Cont	HSPB1	7:76297673-76302713	+	5040	NA	no	no	no	no	no	no	no	no	ROIgene	refset
7	76302489	CRcont271774	G	A	Cont	HSPB1	7:76297673-76302713	+	5040	NA	no	no	no	no	no	no	no	no	ROIgene	refset
7	76302496	CR386	T	C	Dis	HSPB1	7:76297673-76302713	+	5040	HSPB1	no	no	no	no	no	no	no	no	ROIgene	refset
7	76302571	CRcont271802	C	T	Cont	HSPB1	7:76297673-76302713	+	5040	NA	no	no	no	no	no	no	no	no	ROIgene	refset
7	76302641	CRcont271827	G	T	Cont	HSPB1	7:76297673-76302713	+	5040	NA	no	no	no	no	no	no	no	no	ROIgene	refset
7	76302699	CRcont271854	CAG	C	Cont	HSPB1	7:76297673-76302713	+	5040	NA	no	no	no	no	no	no	no	no	ROIgene	refset
7	107655881	CRcont271873	T	A	Cont	SLC26A4	7:107655828-107661642	+	5814	NA	no	no	no	no	no	no	no	no	ROIgene	refset
7	107656004	CRcont271904	G	C	Cont	SLC26A4	7:107655828-107661642	+	5814	NA	no	no	no	no	no	no	no	no	ROIgene	refset
7	107656090	CRcont271926	C	T	Cont	SLC26A4	7:107655828-107661642	+	5814	NA	no	no	no	no	no	no	no	no	ROIgene	refset
7	107656192	CRcont271949	AG	A	Cont	SLC26A4	7:107655828-107661642	+	5814	NA	no	no	no	no	no	no	no	no	ROIgene	refset
7	107656254	CRcont271964	T	C	Cont	SLC26A4	7:107655828-107661642	+	5814	NA	no	no	no	no	no	no	no	no	ROIgene	refset
7	107656391	CRcont271996	A	G	Cont	SLC26A4	7:107655828-107661642	+	5814	NA	no	no	no	no	no	no	no	no	ROIgene	refset
7	107656464	CRcont272031	A	G	Cont	SLC26A4	7:107655828-107661642	+	5814	NA	no	no	no	no	no	no	no	no	ROIgene	refset
7	107656552	CRcont272049	A	C	Cont	SLC26A4	7:107655828-107661642	+	5814	NA	no	no	no	no	no	no	no	no	ROIgene	refset
7	107656674	CRcont272071	A	G	Cont	SLC26A4	7:107655828-107661642	+	5814	NA	no	no	no	no	no	no	no	no	ROIgene	refset
7	107656844	CRcont272098	A	T	Cont	SLC26A4	7:107655828-107661642	+	5814	NA	no	no	no	no	no	no	no	no	ROIgene	refset
7	107656904	CRcont272116	G	T	Cont	SLC26A4	7:107655828-107661642	+	5814	NA	no	no	no	no	no	no	no	no	ROIgene	refset
7	107657020	CRcont272141	T	C	Cont	SLC26A4	7:107655828-107661642	+	5814	NA	no	no	no	no	no	no	no	no	ROIgene	refset
7	107657161	CRcont272167	G	C	Cont	SLC26A4	7:107655828-107661642	+	5814	NA	no	no	no	no	no	no	no	no	ROIgene	refset
7	107657319	CRcont272193	C	T	Cont	SLC26A4	7:107655828-107661642	+	5814	NA	no	no	no	no	no	no	no	no	ROIgene	refset
7	107657388	CRcont272216	T	C	Cont	SLC26A4	7:107655828-107661642	+	5814	NA	no	no	no	no	no	no	no	no	ROIgene	refset
7	107657426	CRcont272232	A	G	Cont	SLC26A4	7:107655828-107661642	+	5814	NA	no	no	no	no	no	no	no	no	ROIgene	refset
7	107657524	CRcont272262	G	T	Cont	SLC26A4	7:107655828-107661642	+	5814	NA	no	no	no	no	no	no	no	no	ROIgene	refset
7	107657581	CRcont272279	T	A	Cont	SLC26A4	7:107655828-107661642	+	5814	NA	no	no	no	no	no	no	no	no	ROIgene	refset
7	107657623	CRcont272293	G	T	Cont	SLC26A4	7:107655828-107661642	+	5814	NA	no	no	no	no	no	no	no	no	ROIgene	refset
7	107657678	CRcont272310	G	GA	Cont	SLC26A4	7:107655828-107661642	+	5814	NA	no	no	no	no	no	no	no	no	ROIgene	refset
7	107657744	CRcont272329	T	C	Cont	SLC26A4	7:107655828-107661642	+	5814	NA	no	no	no	no	no	no	no	no	ROIgene	refset
7	107657847	CRcont272353	T	A	Cont	SLC26A4	7:107655828-107661642	+	5814	NA	no	no	no	no	no	no	no	no	ROIgene	refset
7	107658025	CRcont272387	TAATC	T	Cont	SLC26A4	7:107655828-107661642	+	5814	NA	no	no	no	no	no	no	no	no	ROIgene	refset
7	107658138	CRcont272402	G	C	Cont	SLC26A4	7:107655828-107661642	+	5814	NA	no	no	no	no	no	no	no	no	ROIgene	refset
7	107658289	CRcont272427	ATCAC	A	Cont	SLC26A4	7:107655828-107661642	+	5814	NA	no	no	no	no	no	no	no	no	ROIgene	refset
7	107658353	CRcont272438	G	A	Cont	SLC26A4	7:107655828-107661642	+	5814	NA	no	no	no	no	no	no	no	no	ROIgene	refset
7	107658415	CRcont272453	C	T	Cont	SLC26A4	7:107655828-107661642	+	5814	NA	no	no	no	no	no	no	no	no	ROIgene	refset
7	107658550	CRcont272474	T	C	Cont	SLC26A4	7:107655828-107661642	+	5814	NA	no	no	no	no	no	no	no	no	ROIgene	refset
7	107658677	CRcont272503	CCAGCAAACCATTGCCAAGTTCTGA	C	Cont	SLC26A4	7:107655828-107661642	+	5814	NA	no	no	no	no	no	no	no	no	ROIgene	refset
7	107658827	CRcont272528	A	G	Cont	SLC26A4	7:107655828-107661642	+	5814	NA	no	no	no	no	no	no	no	no	ROIgene	refset
7	107658934	CRcont272547	A	T	Cont	SLC26A4	7:107655828-107661642	+	5814	NA	no	no	no	no	no	no	no	no	ROIgene	refset
7	107659032	CRcont272572	T	C	Cont	SLC26A4	7:107655828-107661642	+	5814	NA	no	no	no	no	no	no	no	no	ROIgene	refset
7	107659176	CRcont272600	TAGTG	T	Cont	SLC26A4	7:107655828-107661642	+	5814	NA	no	no	no	no	no	no	no	no	ROIgene	refset
7	107659254	CRcont272626	C	T	Cont	SLC26A4	7:107655828-107661642	+	5814	NA	no	no	no	no	no	no	no	no	ROIgene	refset
7	107659370	CRcont272644	G	T	Cont	SLC26A4	7:107655828-107661642	+	5814	NA	no	no	no	no	no	no	no	no	ROIgene	refset
7	107659505	CRcont272676	G	T	Cont	SLC26A4	7:107655828-107661642	+	5814	NA	no	no	no	no	no	no	no	no	ROIgene	refset
7	107659631	CRcont272699	A	G	Cont	SLC26A4	7:107655828-107661642	+	5814	NA	no	no	no	no	no	no	no	no	ROIgene	refset
7	107659721	CRcont272715	C	T	Cont	SLC26A4	7:107655828-107661642	+	5814	NA	no	no	no	no	no	no	no	no	ROIgene	refset
7	107659842	CRcont272738	C	T	Cont	SLC26A4	7:107655828-107661642	+	5814	NA	no	no	no	no	no	no	no	no	ROIgene	refset
7	107659997	CRcont272768	G	T	Cont	SLC26A4	7:107655828-107661642	+	5814	NA	no	no	no	no	no	no	no	no	ROIgene	refset
7	107660070	CRcont272790	C	A	Cont	SLC26A4	7:107655828-107661642	+	5814	NA	no	no	no	no	no	no	no	no	ROIgene	refset
7	107660157	CRcont272804	C	T	Cont	SLC26A4	7:107655828-107661642	+	5814	NA	no	no	no	no	no	no	no	no	ROIgene	refset
7	107660311	CRcont272837	G	A	Cont	SLC26A4	7:107655828-107661642	+	5814	NA	no	no	no	no	no	no	no	no	ROIgene	refset
7	107660404	CRcont272857	C	G	Cont	SLC26A4	7:107655828-107661642	+	5814	NA	no	no	no	no	no	no	no	no	ROIgene	refset
7	107660463	CRcont272875	G	T	Cont	SLC26A4	7:107655828-107661642	+	5814	NA	no	no	no	no	no	no	no	no	ROIgene	refset
7	107660563	CRcont272894	C	T	Cont	SLC26A4	7:107655828-107661642	+	5814	NA	no	no	no	no	no	no	no	no	ROIgene	refset
7	107660592	CRcont272906	G	A	Cont	SLC26A4	7:107655828-107661642	+	5814	NA	no	no	no	no	no	no	no	no	ROIgene	refset
7	107660680	CRcont272928	G	A	Cont	SLC26A4	7:107655828-107661642	+	5814	NA	no	no	no	no	no	no	no	PredSplicing	ROIgene	no
7	107660748	CRcont272947	G	A	Cont	SLC26A4	7:107655828-107661642	+	5814	NA	no	no	no	no	no	no	no	no	ROIgene	refset
7	107660756	CR490	T	C	Dis	SLC26A4	7:107655828-107661642	+	5814	SLC26A4	no	no	no	no	no	no	no	no	ROIgene	refset
7	107660864	CRcont272978	G	T	Cont	SLC26A4	7:107655828-107661642	+	5814	NA	no	no	no	no	no	no	no	no	ROIgene	refset
7	107661020	CRcont273015	A	C	Cont	SLC26A4	7:107655828-107661642	+	5814	NA	no	no	no	no	no	no	no	no	ROIgene	refset
7	107661146	CRcont273042	C	T	Cont	SLC26A4	7:107655828-107661642	+	5814	NA	no	no	no	no	no	no	no	no	ROIgene	refset
7	107661213	CRcont273063	G	A	Cont	SLC26A4	7:107655828-107661642	+	5814	NA	no	no	no	no	no	no	no	no	ROIgene	refset
7	107661304	CRcont273082	C	T	Cont	SLC26A4	7:107655828-107661642	+	5814	NA	no	no	no	no	no	no	no	no	ROIgene	refset
7	107661357	CRcont273102	C	T	Cont	SLC26A4	7:107655828-107661642	+	5814	NA	no	no	no	no	no	no	no	no	ROIgene	refset
7	107661429	CRcont273119	G	C	Cont	SLC26A4	7:107655828-107661642	+	5814	NA	no	no	no	no	no	no	no	no	ROIgene	refset
7	107661506	CRcont273144	G	A	Cont	SLC26A4	7:107655828-107661642	+	5814	NA	no	no	no	no	no	no	no	no	ROIgene	refset
7	107661638	CRcont273171	G	A	Cont	SLC26A4	7:107655828-107661642	+	5814	NA	no	no	no	no	no	no	no	PredSplicing	ROIgene	no
7	117475147	CRcont273187	A	G	Cont	CFTR	7:117475025-117480095	+	5070	NA	no	no	no	no	no	no	no	no	ROIgene	refset
7	117475334	CRcont273213	A	G	Cont	CFTR	7:117475025-117480095	+	5070	NA	no	no	no	no	no	no	no	no	ROIgene	refset
7	117475492	CRcont273240	A	G	Cont	CFTR	7:117475025-117480095	+	5070	NA	no	no	no	no	no	no	no	no	ROIgene	refset
7	117475595	CRcont273263	C	T	Cont	CFTR	7:117475025-117480095	+	5070	NA	no	no	no	no	no	no	no	no	ROIgene	refset
7	117475730	CRcont273283	T	C	Cont	CFTR	7:117475025-117480095	+	5070	NA	no	no	no	no	no	no	no	no	ROIgene	refset
7	117475877	CRcont273310	G	T	Cont	CFTR	7:117475025-117480095	+	5070	NA	no	no	no	no	no	no	no	no	ROIgene	refset
7	117476086	CRcont273341	T	A	Cont	CFTR	7:117475025-117480095	+	5070	NA	no	no	no	no	no	no	no	no	ROIgene	refset
7	117476230	CRcont273367	G	A	Cont	CFTR	7:117475025-117480095	+	5070	NA	no	no	no	no	no	no	no	no	ROIgene	refset
7	117476356	CRcont273391	A	G	Cont	CFTR	7:117475025-117480095	+	5070	NA	no	no	no	no	no	no	no	no	ROIgene	refset
7	117476614	CRcont273421	T	G	Cont	CFTR	7:117475025-117480095	+	5070	NA	no	no	no	no	no	no	no	no	ROIgene	refset
7	117476811	CRcont273451	A	G	Cont	CFTR	7:117475025-117480095	+	5070	NA	no	no	no	no	no	no	no	no	ROIgene	refset
7	117476956	CRcont273471	A	G	Cont	CFTR	7:117475025-117480095	+	5070	NA	no	no	no	no	no	no	no	no	ROIgene	refset
7	117477155	CRcont273495	A	G	Cont	CFTR	7:117475025-117480095	+	5070	NA	no	no	no	no	no	no	no	no	ROIgene	refset
7	117477271	CRcont273513	C	T	Cont	CFTR	7:117475025-117480095	+	5070	NA	no	no	no	no	no	no	no	no	ROIgene	refset
7	117477391	CRcont273532	C	T	Cont	CFTR	7:117475025-117480095	+	5070	NA	no	no	no	no	no	no	no	no	ROIgene	refset
7	117477484	CRcont273554	G	A	Cont	CFTR	7:117475025-117480095	+	5070	NA	no	no	no	no	no	no	no	no	ROIgene	refset
7	117477654	CRcont273581	CA	C	Cont	CFTR	7:117475025-117480095	+	5070	NA	no	no	no	no	no	no	no	no	ROIgene	refset
7	117477885	CRcont273606	A	G	Cont	CFTR	7:117475025-117480095	+	5070	NA	no	no	no	no	no	no	no	no	ROIgene	refset
7	117478009	CRcont273629	G	A	Cont	CFTR	7:117475025-117480095	+	5070	NA	no	no	no	no	no	no	no	no	ROIgene	refset
7	117478175	CRcont273648	T	G	Cont	CFTR	7:117475025-117480095	+	5070	NA	no	no	no	no	no	no	no	no	ROIgene	refset
7	117478321	CRcont273670	C	T	Cont	CFTR	7:117475025-117480095	+	5070	NA	no	no	no	no	no	no	no	no	ROIgene	refset
7	117478407	CRcont273688	A	G	Cont	CFTR	7:117475025-117480095	+	5070	NA	no	no	no	no	no	no	no	no	ROIgene	refset
7	117478623	CRcont273718	T	G	Cont	CFTR	7:117475025-117480095	+	5070	NA	no	no	no	no	no	no	no	no	ROIgene	refset
7	117478743	CRcont273736	G	C	Cont	CFTR	7:117475025-117480095	+	5070	NA	no	no	no	no	no	no	no	no	ROIgene	refset
7	117478849	CRcont273759	T	G	Cont	CFTR	7:117475025-117480095	+	5070	NA	no	no	no	no	no	no	no	no	ROIgene	refset
7	117478929	CRcont273776	C	G	Cont	CFTR	7:117475025-117480095	+	5070	NA	no	no	no	no	no	no	no	no	ROIgene	refset
7	117479040	CRcont273798	T	C	Cont	CFTR	7:117475025-117480095	+	5070	NA	no	no	no	no	no	no	no	no	ROIgene	refset
7	117479110	CRcont273811	C	A	Cont	CFTR	7:117475025-117480095	+	5070	NA	no	no	no	no	no	no	no	no	ROIgene	refset
7	117479258	CRcont273845	T	C	Cont	CFTR	7:117475025-117480095	+	5070	NA	no	no	no	no	no	no	no	no	ROIgene	refset
7	117479283	CR378	T	G	Dis	CFTR	7:117475025-117480095	+	5070	CFTR	no	no	no	no	no	no	DisBeninCV	no	ROIgene	no
7	117479365	CRcont273868	A	G	Cont	CFTR	7:117475025-117480095	+	5070	NA	no	no	no	no	no	no	no	no	ROIgene	refset
7	117479460	CRcont273888	A	G	Cont	CFTR	7:117475025-117480095	+	5070	NA	no	no	no	no	no	no	no	no	ROIgene	refset
7	117479536	CRcont273903	C	T	Cont	CFTR	7:117475025-117480095	+	5070	NA	no	no	no	no	no	no	no	no	ROIgene	refset
7	117479600	CR379	C	T	Dis	CFTR	7:117475025-117480095	+	5070	CFTR	no	no	no	no	no	no	no	no	ROIgene	refset
7	117479603	CRcont273921	C	T	Cont	CFTR	7:117475025-117480095	+	5070	NA	no	no	no	no	no	no	no	no	ROIgene	refset
7	117479774	CRcont273952	G	C	Cont	CFTR	7:117475025-117480095	+	5070	NA	no	no	no	no	no	no	no	no	ROIgene	refset
7	117479865	CRcont273981	G	T	Cont	CFTR	7:117475025-117480095	+	5070	NA	no	no	no	no	no	no	no	no	ROIgene	refset
7	117479869	CR517	G	T	Dis	CFTR	7:117475025-117480095	+	5070	CFTR	no	no	no	no	commonAF	no	DisBeninCV	no	ROIgene	no
7	117479923	CRcont273993	A	G	Cont	CFTR	7:117475025-117480095	+	5070	NA	no	no	no	no	no	no	no	no	ROIgene	refset
7	117479930	CR380	G	A	Dis	CFTR	7:117475025-117480095	+	5070	CFTR	no	no	no	no	no	no	no	no	ROIgene	refset
7	117479993	CRcont274015	A	G	Cont	CFTR	7:117475025-117480095	+	5070	NA	no	no	no	no	no	no	no	no	ROIgene	refset
7	117480010	CR381	C	G	Dis	CFTR	7:117475025-117480095	+	5070	CFTR	no	no	no	no	no	no	DisBeninCV	no	ROIgene	no
7	117480061	CR491	C	T	Dis	CFTR	7:117475025-117480095	+	5070	CFTR	no	no	no	no	no	no	no	no	ROIgene	refset
8	11699266	CRcont274044	G	A	Cont	GATA4	8:11699202-11708313	+	9111	NA	no	no	no	no	no	no	no	no	ROIgene	refset
8	11699354	CRcont274064	C	T	Cont	GATA4	8:11699202-11708313	+	9111	NA	no	no	no	no	no	no	no	no	ROIgene	refset
8	11699428	CRcont274086	C	G	Cont	GATA4	8:11699202-11708313	+	9111	NA	no	no	no	no	no	no	no	no	ROIgene	refset
8	11699487	CRcont274103	G	C	Cont	GATA4	8:11699202-11708313	+	9111	NA	no	no	no	no	no	no	no	no	ROIgene	refset
8	11699560	CRcont274128	G	A	Cont	GATA4	8:11699202-11708313	+	9111	NA	no	no	no	no	no	no	no	no	ROIgene	refset
8	11699656	CRcont274158	C	T	Cont	GATA4	8:11699202-11708313	+	9111	NA	no	no	no	no	no	no	no	no	ROIgene	refset
8	11699723	CRcont274176	G	C	Cont	GATA4	8:11699202-11708313	+	9111	NA	no	no	no	no	no	no	no	no	ROIgene	refset
8	11699843	CRcont274208	T	C	Cont	GATA4	8:11699202-11708313	+	9111	NA	no	no	no	no	no	no	no	no	ROIgene	refset
8	11699929	CRcont274233	C	G	Cont	GATA4	8:11699202-11708313	+	9111	NA	no	no	no	no	no	no	no	no	ROIgene	refset
8	11700000	CRcont274256	T	C	Cont	GATA4	8:11699202-11708313	+	9111	NA	no	no	no	no	no	no	no	no	ROIgene	refset
8	11700078	CRcont274274	AAGGTGAGGG	A	Cont	GATA4	8:11699202-11708313	+	9111	NA	no	no	no	no	no	no	no	no	ROIgene	refset
8	11700146	CRcont274291	T	C	Cont	GATA4	8:11699202-11708313	+	9111	NA	no	no	no	no	no	no	no	no	ROIgene	refset
8	11700262	CRcont274313	GAGA	G	Cont	GATA4	8:11699202-11708313	+	9111	NA	no	no	no	no	no	no	no	no	ROIgene	refset
8	11700387	CRcont274340	G	A	Cont	GATA4	8:11699202-11708313	+	9111	NA	no	no	no	no	no	no	no	no	ROIgene	refset
8	11700412	CRcont274356	C	T	Cont	GATA4	8:11699202-11708313	+	9111	NA	no	no	no	no	no	no	no	no	ROIgene	refset
8	11700532	CRcont274383	C	G	Cont	GATA4	8:11699202-11708313	+	9111	NA	no	no	no	no	no	no	no	no	ROIgene	refset
8	11700585	CRcont274401	G	A	Cont	GATA4	8:11699202-11708313	+	9111	NA	no	no	no	no	no	no	no	no	ROIgene	refset
8	11700672	CRcont274428	C	G	Cont	GATA4	8:11699202-11708313	+	9111	NA	no	no	no	no	no	no	no	no	ROIgene	refset
8	11700749	CRcont274454	A	G	Cont	GATA4	8:11699202-11708313	+	9111	NA	no	no	no	no	no	no	no	no	ROIgene	refset
8	11700851	CRcont274483	A	G	Cont	GATA4	8:11699202-11708313	+	9111	NA	no	no	no	no	no	no	no	no	ROIgene	refset
8	11700955	CRcont274505	T	C	Cont	GATA4	8:11699202-11708313	+	9111	NA	no	no	no	no	no	no	no	no	ROIgene	refset
8	11701025	CRcont274523	G	T	Cont	GATA4	8:11699202-11708313	+	9111	NA	no	no	no	no	no	no	no	no	ROIgene	refset
8	11701077	CRcont274545	C	T	Cont	GATA4	8:11699202-11708313	+	9111	NA	no	no	no	no	no	no	no	no	ROIgene	refset
8	11701163	CRcont274563	A	G	Cont	GATA4	8:11699202-11708313	+	9111	NA	no	no	no	no	no	no	no	no	ROIgene	refset
8	11701244	CRcont274592	G	GACA	Cont	GATA4	8:11699202-11708313	+	9111	NA	no	no	no	no	no	no	no	no	ROIgene	refset
8	11701330	CRcont274626	T	C	Cont	GATA4	8:11699202-11708313	+	9111	NA	no	no	no	no	no	no	no	no	ROIgene	refset
8	11701420	CRcont274645	G	T	Cont	GATA4	8:11699202-11708313	+	9111	NA	no	no	no	no	no	no	no	no	ROIgene	refset
8	11701500	CRcont274666	G	A	Cont	GATA4	8:11699202-11708313	+	9111	NA	no	no	no	no	no	no	no	no	ROIgene	refset
8	11701648	CRcont274702	G	A	Cont	GATA4	8:11699202-11708313	+	9111	NA	no	no	no	no	no	no	no	no	ROIgene	refset
8	11701773	CRcont274729	C	A	Cont	GATA4	8:11699202-11708313	+	9111	NA	no	no	no	no	no	no	no	no	ROIgene	refset
8	11701854	CRcont274756	T	TGG	Cont	GATA4	8:11699202-11708313	+	9111	NA	no	no	no	no	no	no	no	no	ROIgene	refset
8	11701979	CRcont274780	C	T	Cont	GATA4	8:11699202-11708313	+	9111	NA	no	no	no	no	no	no	no	no	ROIgene	refset
8	11702063	CRcont274806	T	G	Cont	GATA4	8:11699202-11708313	+	9111	NA	no	no	no	no	no	no	no	no	ROIgene	refset
8	11702151	CRcont274830	A	G	Cont	GATA4	8:11699202-11708313	+	9111	NA	no	no	no	no	no	no	no	no	ROIgene	refset
8	11702232	CRcont274853	AGCCCCTG	A	Cont	GATA4	8:11699202-11708313	+	9111	NA	no	no	no	no	no	no	no	no	ROIgene	refset
8	11702338	CRcont274875	T	A	Cont	GATA4	8:11699202-11708313	+	9111	NA	no	no	no	no	no	no	no	no	ROIgene	refset
8	11702421	CRcont274901	G	T	Cont	GATA4	8:11699202-11708313	+	9111	NA	no	no	no	no	no	no	no	no	ROIgene	refset
8	11702465	CRcont274916	C	G	Cont	GATA4	8:11699202-11708313	+	9111	NA	no	no	no	no	no	no	no	no	ROIgene	refset
8	11702479	CRcont274928	G	A	Cont	GATA4	8:11699202-11708313	+	9111	NA	no	no	no	no	no	no	no	no	ROIgene	refset
8	11702546	CRcont274950	C	T	Cont	GATA4	8:11699202-11708313	+	9111	NA	no	no	no	no	no	no	no	no	ROIgene	refset
8	11702610	CRcont274966	C	A	Cont	GATA4	8:11699202-11708313	+	9111	NA	no	no	no	no	no	no	no	no	ROIgene	refset
8	11702766	CRcont274998	C	T	Cont	GATA4	8:11699202-11708313	+	9111	NA	no	no	no	no	no	no	no	no	ROIgene	refset
8	11702879	CRcont275025	C	T	Cont	GATA4	8:11699202-11708313	+	9111	NA	no	no	no	no	no	no	no	no	ROIgene	refset
8	11702952	CRcont275042	G	T	Cont	GATA4	8:11699202-11708313	+	9111	NA	no	no	no	no	no	no	no	no	ROIgene	refset
8	11703066	CRcont275074	C	G	Cont	GATA4	8:11699202-11708313	+	9111	NA	no	no	no	no	no	no	no	no	ROIgene	refset
8	11703169	CRcont275109	C	T	Cont	GATA4	8:11699202-11708313	+	9111	NA	no	no	no	no	no	no	no	no	ROIgene	refset
8	11703233	CRcont275133	G	A	Cont	GATA4	8:11699202-11708313	+	9111	NA	no	no	no	no	no	no	no	no	ROIgene	refset
8	11703278	CR518	T	C	Dis	GATA4	8:11699202-11708313	+	9111	GATA4	no	no	no	no	no	no	DisBeninCV	no	ROIgene	no
8	11703333	CRcont275153	T	A	Cont	GATA4	8:11699202-11708313	+	9111	NA	no	no	no	no	no	no	no	no	ROIgene	refset
8	11703355	CR519	C	A	Dis	GATA4	8:11699202-11708313	+	9111	GATA4	no	no	no	no	no	no	DisBeninCV	no	ROIgene	no
8	11703378	CRcont275171	C	G	Cont	GATA4	8:11699202-11708313	+	9111	NA	no	no	no	no	no	no	no	no	ROIgene	refset
8	11703449	CRcont275200	A	T	Cont	GATA4	8:11699202-11708313	+	9111	NA	no	no	no	no	no	no	no	no	ROIgene	refset
8	11703528	CRcont275223	A	T	Cont	GATA4	8:11699202-11708313	+	9111	NA	no	no	no	no	no	no	no	no	ROIgene	refset
8	11703576	CRcont275240	A	T	Cont	GATA4	8:11699202-11708313	+	9111	NA	no	no	no	no	no	no	no	no	ROIgene	refset
8	11703676	CRcont275268	C	A	Cont	GATA4	8:11699202-11708313	+	9111	NA	no	no	no	no	no	no	no	no	ROIgene	refset
8	11703774	CR520	C	T	Dis	GATA4	8:11699202-11708313	+	9111	GATA4	no	no	no	no	no	no	no	no	ROIgene	refset
8	11703776	CRcont275296	G	A	Cont	GATA4	8:11699202-11708313	+	9111	NA	no	no	no	no	no	no	no	no	ROIgene	refset
8	11703823	CRcont275308	C	T	Cont	GATA4	8:11699202-11708313	+	9111	NA	no	no	no	no	no	no	no	no	ROIgene	refset
8	11703860	CR521	G	T	Dis	GATA4	8:11699202-11708313	+	9111	GATA4	no	no	no	no	no	no	no	no	ROIgene	refset
8	11703882	CRcont275324	C	T	Cont	GATA4	8:11699202-11708313	+	9111	NA	no	no	no	no	no	no	no	no	ROIgene	refset
8	11703890	CR522	AG	A	Dis	GATA4	8:11699202-11708313	+	9111	GATA4	no	no	no	no	no	no	no	no	ROIgene	refset
8	11703917	CRcont275341	C	G	Cont	GATA4	8:11699202-11708313	+	9111	NA	no	no	no	no	no	no	no	no	ROIgene	refset
8	11703995	CRcont275366	C	T	Cont	GATA4	8:11699202-11708313	+	9111	NA	no	no	no	no	no	no	no	no	ROIgene	refset
8	11704060	CRcont275390	C	A	Cont	GATA4	8:11699202-11708313	+	9111	NA	no	no	no	no	no	no	no	no	ROIgene	refset
8	11704109	CRcont275410	C	T	Cont	GATA4	8:11699202-11708313	+	9111	NA	no	no	no	no	no	no	no	no	ROIgene	refset
8	11704161	CRcont275429	C	G	Cont	GATA4	8:11699202-11708313	+	9111	NA	no	no	no	no	no	no	no	no	ROIgene	refset
8	11704194	CRcont275446	C	T	Cont	GATA4	8:11699202-11708313	+	9111	NA	no	no	no	no	no	no	no	no	ROIgene	refset
8	11704254	CRcont275465	C	T	Cont	GATA4	8:11699202-11708313	+	9111	NA	no	no	no	no	no	no	no	no	ROIgene	refset
8	11704319	CRcont275484	T	C	Cont	GATA4	8:11699202-11708313	+	9111	NA	no	no	no	no	no	no	no	no	ROIgene	refset
8	11704392	CRcont275510	A	C	Cont	GATA4	8:11699202-11708313	+	9111	NA	no	no	no	no	no	no	no	no	ROIgene	refset
8	11704520	CRcont275539	A	G	Cont	GATA4	8:11699202-11708313	+	9111	NA	no	no	no	no	no	no	no	no	ROIgene	refset
8	11704621	CRcont275567	C	T	Cont	GATA4	8:11699202-11708313	+	9111	NA	no	no	no	no	no	no	no	no	ROIgene	refset
8	11704706	CRcont275591	G	T	Cont	GATA4	8:11699202-11708313	+	9111	NA	no	no	no	no	no	no	no	no	ROIgene	refset
8	11704773	CRcont275610	T	A	Cont	GATA4	8:11699202-11708313	+	9111	NA	no	no	no	no	no	no	no	no	ROIgene	refset
8	11704815	CRcont275625	G	A	Cont	GATA4	8:11699202-11708313	+	9111	NA	no	no	no	no	no	no	no	no	ROIgene	refset
8	11704900	CRcont275645	T	G	Cont	GATA4	8:11699202-11708313	+	9111	NA	no	no	no	no	no	no	no	no	ROIgene	refset
8	11704968	CRcont275667	C	G	Cont	GATA4	8:11699202-11708313	+	9111	NA	no	no	no	no	no	no	no	no	ROIgene	refset
8	11705065	CRcont275698	AG	A	Cont	GATA4	8:11699202-11708313	+	9111	NA	no	no	no	no	no	no	no	no	ROIgene	refset
8	11705130	CRcont275714	A	G	Cont	GATA4	8:11699202-11708313	+	9111	NA	no	no	no	no	no	no	no	no	ROIgene	refset
8	11705194	CRcont275729	T	C	Cont	GATA4	8:11699202-11708313	+	9111	NA	no	no	no	no	no	no	no	no	ROIgene	refset
8	11705292	CRcont275760	G	A	Cont	GATA4	8:11699202-11708313	+	9111	NA	no	no	no	no	no	no	no	no	ROIgene	refset
8	11705339	CRcont275781	T	C	Cont	GATA4	8:11699202-11708313	+	9111	NA	no	no	no	no	no	no	no	no	ROIgene	refset
8	11705400	CRcont275806	C	A	Cont	GATA4	8:11699202-11708313	+	9111	NA	no	no	no	no	no	no	no	no	ROIgene	refset
8	11705497	CRcont275825	G	T	Cont	GATA4	8:11699202-11708313	+	9111	NA	no	no	no	no	no	no	no	no	ROIgene	refset
8	11705630	CRcont275860	A	G	Cont	GATA4	8:11699202-11708313	+	9111	NA	no	no	no	no	no	no	no	no	ROIgene	refset
8	11705739	CRcont275890	C	T	Cont	GATA4	8:11699202-11708313	+	9111	NA	no	no	no	no	no	no	no	no	ROIgene	refset
8	11705864	CRcont275913	T	C	Cont	GATA4	8:11699202-11708313	+	9111	NA	no	no	no	no	no	no	no	no	ROIgene	refset
8	11706026	CRcont275939	T	A	Cont	GATA4	8:11699202-11708313	+	9111	NA	no	no	no	no	no	no	no	no	ROIgene	refset
8	11706129	CRcont275964	G	C	Cont	GATA4	8:11699202-11708313	+	9111	NA	no	no	no	no	no	no	no	no	ROIgene	refset
8	11706236	CRcont275982	T	A	Cont	GATA4	8:11699202-11708313	+	9111	NA	no	no	no	no	no	no	no	no	ROIgene	refset
8	11706331	CRcont276005	T	C	Cont	GATA4	8:11699202-11708313	+	9111	NA	no	no	no	no	no	no	no	no	ROIgene	refset
8	11706423	CRcont276030	G	A	Cont	GATA4	8:11699202-11708313	+	9111	NA	no	no	no	no	no	no	no	no	ROIgene	refset
8	11706541	CRcont276053	A	T	Cont	GATA4	8:11699202-11708313	+	9111	NA	no	no	no	no	no	no	no	no	ROIgene	refset
8	11706614	CRcont276070	G	A	Cont	GATA4	8:11699202-11708313	+	9111	NA	no	no	no	no	no	no	no	no	ROIgene	refset
8	11706705	CRcont276092	A	C	Cont	GATA4	8:11699202-11708313	+	9111	NA	no	no	no	no	no	no	no	no	ROIgene	refset
8	11706770	CRcont276111	C	T	Cont	GATA4	8:11699202-11708313	+	9111	NA	no	no	no	no	no	no	no	no	ROIgene	refset
8	11706859	CRcont276134	A	T	Cont	GATA4	8:11699202-11708313	+	9111	NA	no	no	no	no	no	no	no	no	ROIgene	refset
8	11706997	CRcont276166	A	G	Cont	GATA4	8:11699202-11708313	+	9111	NA	no	no	no	no	no	no	no	no	ROIgene	refset
8	11707103	CRcont276192	G	A	Cont	GATA4	8:11699202-11708313	+	9111	NA	no	no	no	no	no	no	no	no	ROIgene	refset
8	11707176	CRcont276212	A	G	Cont	GATA4	8:11699202-11708313	+	9111	NA	no	no	no	no	no	no	no	no	ROIgene	refset
8	11707270	CRcont276231	T	C	Cont	GATA4	8:11699202-11708313	+	9111	NA	no	no	no	no	no	no	no	no	ROIgene	refset
8	11707392	CRcont276262	A	G	Cont	GATA4	8:11699202-11708313	+	9111	NA	no	no	no	no	no	no	no	no	ROIgene	refset
8	11707499	CRcont276286	G	C	Cont	GATA4	8:11699202-11708313	+	9111	NA	no	no	no	no	no	no	no	no	ROIgene	refset
8	11707573	CRcont276298	A	G	Cont	GATA4	8:11699202-11708313	+	9111	NA	no	no	no	no	no	no	no	no	ROIgene	refset
8	11707680	CRcont276321	G	C	Cont	GATA4	8:11699202-11708313	+	9111	NA	no	no	no	no	no	no	no	no	ROIgene	refset
8	11707768	CRcont276345	C	A	Cont	GATA4	8:11699202-11708313	+	9111	NA	no	no	no	no	no	no	no	no	ROIgene	refset
8	11707922	CRcont276371	C	T	Cont	GATA4	8:11699202-11708313	+	9111	NA	no	no	no	no	no	no	no	no	ROIgene	refset
8	11707963	CRcont276386	C	T	Cont	GATA4	8:11699202-11708313	+	9111	NA	no	no	no	no	no	no	no	no	ROIgene	refset
8	11708080	CRcont276416	A	G	Cont	GATA4	8:11699202-11708313	+	9111	NA	no	no	no	no	no	no	no	no	ROIgene	refset
8	11708165	CRcont276437	C	A	Cont	GATA4	8:11699202-11708313	+	9111	NA	no	no	no	no	no	no	no	no	ROIgene	refset
8	11708255	CRcont276463	TG	T	Cont	GATA4	8:11699202-11708313	+	9111	NA	no	no	no	no	no	no	no	no	ROIgene	refset
8	19934274	CRcont276483	A	C	Cont	LPL	8:19934253-19939441	+	5188	NA	no	no	no	no	no	no	no	no	ROIgene	refset
8	19934380	CRcont276507	T	C	Cont	LPL	8:19934253-19939441	+	5188	NA	no	no	no	no	no	no	no	no	ROIgene	refset
8	19934459	CRcont276530	C	T	Cont	LPL	8:19934253-19939441	+	5188	NA	no	no	no	no	no	no	no	no	ROIgene	refset
8	19934570	CRcont276556	C	A	Cont	LPL	8:19934253-19939441	+	5188	NA	no	no	no	no	no	no	no	no	ROIgene	refset
8	19934691	CRcont276585	G	T	Cont	LPL	8:19934253-19939441	+	5188	NA	no	no	no	no	no	no	no	no	ROIgene	refset
8	19934765	CRcont276610	ATGACTT	A	Cont	LPL	8:19934253-19939441	+	5188	NA	no	no	no	no	no	no	no	no	ROIgene	refset
8	19934874	CRcont276641	T	C	Cont	LPL	8:19934253-19939441	+	5188	NA	no	no	no	no	no	no	no	no	ROIgene	refset
8	19934932	CRcont276660	G	C	Cont	LPL	8:19934253-19939441	+	5188	NA	no	no	no	no	no	no	no	no	ROIgene	refset
8	19935005	CRcont276676	T	C	Cont	LPL	8:19934253-19939441	+	5188	NA	no	no	no	no	no	no	no	no	ROIgene	refset
8	19935068	CRcont276691	T	C	Cont	LPL	8:19934253-19939441	+	5188	NA	no	no	no	no	no	no	no	no	ROIgene	refset
8	19935133	CRcont276710	T	C	Cont	LPL	8:19934253-19939441	+	5188	NA	no	no	no	no	no	no	no	no	ROIgene	refset
8	19935204	CRcont276734	A	G	Cont	LPL	8:19934253-19939441	+	5188	NA	no	no	no	no	no	no	no	no	ROIgene	refset
8	19935312	CRcont276761	T	G	Cont	LPL	8:19934253-19939441	+	5188	NA	no	no	no	no	no	no	no	no	ROIgene	refset
8	19935420	CRcont276797	G	A	Cont	LPL	8:19934253-19939441	+	5188	NA	no	no	no	no	no	no	no	no	ROIgene	refset
8	19935504	CRcont276826	T	C	Cont	LPL	8:19934253-19939441	+	5188	NA	no	no	no	no	no	no	no	no	ROIgene	refset
8	19935604	CRcont276850	A	G	Cont	LPL	8:19934253-19939441	+	5188	NA	no	no	no	no	no	no	no	no	ROIgene	refset
8	19935669	CRcont276869	T	A	Cont	LPL	8:19934253-19939441	+	5188	NA	no	no	no	no	no	no	no	no	ROIgene	refset
8	19935813	CRcont276899	A	G	Cont	LPL	8:19934253-19939441	+	5188	NA	no	no	no	no	no	no	no	no	ROIgene	refset
8	19935940	CRcont276930	C	T	Cont	LPL	8:19934253-19939441	+	5188	NA	no	no	no	no	no	no	no	no	ROIgene	refset
8	19936032	CRcont276956	T	G	Cont	LPL	8:19934253-19939441	+	5188	NA	no	no	no	no	no	no	no	no	ROIgene	refset
8	19936103	CRcont276979	G	T	Cont	LPL	8:19934253-19939441	+	5188	NA	no	no	no	no	no	no	no	no	ROIgene	refset
8	19936220	CRcont277003	A	G	Cont	LPL	8:19934253-19939441	+	5188	NA	no	no	no	no	no	no	no	no	ROIgene	refset
8	19936288	CRcont277023	A	G	Cont	LPL	8:19934253-19939441	+	5188	NA	no	no	no	no	no	no	no	no	ROIgene	refset
8	19936365	CRcont277040	T	G	Cont	LPL	8:19934253-19939441	+	5188	NA	no	no	no	no	no	no	no	no	ROIgene	refset
8	19936445	CRcont277057	A	T	Cont	LPL	8:19934253-19939441	+	5188	NA	no	no	no	no	no	no	no	no	ROIgene	refset
8	19936525	CRcont277082	A	C	Cont	LPL	8:19934253-19939441	+	5188	NA	no	no	no	no	no	no	no	no	ROIgene	refset
8	19936625	CRcont277107	G	GA	Cont	LPL	8:19934253-19939441	+	5188	NA	no	no	no	no	no	no	no	no	ROIgene	refset
8	19936743	CRcont277137	A	T	Cont	LPL	8:19934253-19939441	+	5188	NA	no	no	no	no	no	no	no	no	ROIgene	refset
8	19936845	CRcont277160	C	A	Cont	LPL	8:19934253-19939441	+	5188	NA	no	no	no	no	no	no	no	no	ROIgene	refset
8	19936979	CRcont277188	A	G	Cont	LPL	8:19934253-19939441	+	5188	NA	no	no	no	no	no	no	no	no	ROIgene	refset
8	19937057	CRcont277201	C	T	Cont	LPL	8:19934253-19939441	+	5188	NA	no	no	no	no	no	no	no	no	ROIgene	refset
8	19937161	CRcont277221	T	C	Cont	LPL	8:19934253-19939441	+	5188	NA	no	no	no	no	no	no	no	no	ROIgene	refset
8	19937308	CRcont277262	T	G	Cont	LPL	8:19934253-19939441	+	5188	NA	no	no	no	no	no	no	no	no	ROIgene	refset
8	19937398	CRcont277286	T	C	Cont	LPL	8:19934253-19939441	+	5188	NA	no	no	no	no	no	no	no	no	ROIgene	refset
8	19937533	CRcont277310	G	A	Cont	LPL	8:19934253-19939441	+	5188	NA	no	no	no	no	no	no	no	no	ROIgene	refset
8	19937633	CRcont277332	AT	A	Cont	LPL	8:19934253-19939441	+	5188	NA	no	no	no	no	no	no	no	no	ROIgene	refset
8	19937756	CRcont277357	C	G	Cont	LPL	8:19934253-19939441	+	5188	NA	no	no	no	no	no	no	no	no	ROIgene	refset
8	19937967	CRcont277399	T	A	Cont	LPL	8:19934253-19939441	+	5188	NA	no	no	no	no	no	no	no	no	ROIgene	refset
8	19938067	CRcont277422	G	C	Cont	LPL	8:19934253-19939441	+	5188	NA	no	no	no	no	no	no	no	no	ROIgene	refset
8	19938153	CRcont277440	T	C	Cont	LPL	8:19934253-19939441	+	5188	NA	no	no	no	no	no	no	no	no	ROIgene	refset
8	19938246	CRcont277462	A	T	Cont	LPL	8:19934253-19939441	+	5188	NA	no	no	no	no	no	no	no	no	ROIgene	refset
8	19938409	CRcont277493	T	C	Cont	LPL	8:19934253-19939441	+	5188	NA	no	no	no	no	no	no	no	no	ROIgene	refset
8	19938592	CRcont277528	A	G	Cont	LPL	8:19934253-19939441	+	5188	NA	no	no	no	no	no	no	no	no	ROIgene	refset
8	19938658	CRcont277544	T	G	Cont	LPL	8:19934253-19939441	+	5188	NA	no	no	no	no	no	no	no	no	ROIgene	refset
8	19938726	CRcont277561	T	A	Cont	LPL	8:19934253-19939441	+	5188	NA	no	no	no	no	no	no	no	no	ROIgene	refset
8	19938816	CRcont277584	TGACTTTGCGGGGGTGGG	T	Cont	LPL	8:19934253-19939441	+	5188	NA	no	no	no	no	no	no	no	no	ROIgene	refset
8	19938901	CRcont277606	T	C	Cont	LPL	8:19934253-19939441	+	5188	NA	no	no	no	no	no	no	no	no	ROIgene	refset
8	19939002	CRcont277634	G	C	Cont	LPL	8:19934253-19939441	+	5188	NA	no	no	no	no	no	no	no	no	ROIgene	refset
8	19939096	CRcont277656	C	G	Cont	LPL	8:19934253-19939441	+	5188	NA	no	no	no	no	no	no	no	no	ROIgene	refset
8	19939160	CR492	T	G	Dis	LPL	8:19934253-19939441	+	5188	LPL	no	no	no	no	commonAF	no	DisBeninCV	no	ROIgene	no
8	19939168	CRcont277679	C	A	Cont	LPL	8:19934253-19939441	+	5188	NA	no	no	no	no	no	no	no	no	ROIgene	refset
8	19939200	CR389	G	C	Dis	LPL	8:19934253-19939441	+	5188	LPL	no	no	no	no	no	no	DisBeninCV	no	ROIgene	no
8	19939214	CR390	T	C	Dis	LPL	8:19934253-19939441	+	5188	LPL	no	no	no	no	no	no	no	no	ROIgene	refset
8	19939281	CRcont277704	C	T	Cont	LPL	8:19934253-19939441	+	5188	NA	no	no	no	no	no	no	no	no	ROIgene	refset
8	19939349	CRcont277723	A	G	Cont	LPL	8:19934253-19939441	+	5188	NA	no	no	no	no	no	no	no	no	ROIgene	refset
8	19939418	CRcont277749	C	T	Cont	LPL	8:19934253-19939441	+	5188	NA	no	no	no	no	no	no	no	no	ROIgene	refset
8	22129206	CRcont277768	G	T	Cont	HR	8:22129170-22136010	-	6840	NA	no	no	no	no	no	no	no	no	no	no
8	22129289	CRcont277783	G	T	Cont	HR	8:22129170-22136010	-	6840	NA	no	no	no	no	no	no	no	no	no	no
8	22129377	CRcont277799	C	T	Cont	HR	8:22129170-22136010	-	6840	NA	no	no	no	no	no	no	no	no	no	no
8	22129486	CRcont277820	C	A	Cont	HR	8:22129170-22136010	-	6840	NA	no	no	no	no	no	no	no	no	no	no
8	22129581	CRcont277838	A	G	Cont	HR	8:22129170-22136010	-	6840	NA	no	no	no	no	no	no	no	no	no	no
8	22129700	CRcont277859	G	C	Cont	HR	8:22129170-22136010	-	6840	NA	no	no	no	no	no	no	no	no	no	no
8	22129864	CRcont277892	C	T	Cont	HR	8:22129170-22136010	-	6840	NA	no	no	no	no	no	no	no	no	no	no
8	22129942	CRcont277912	G	C	Cont	HR	8:22129170-22136010	-	6840	NA	no	no	no	no	no	no	no	no	no	no
8	22130049	CRcont277932	C	A	Cont	HR	8:22129170-22136010	-	6840	NA	no	no	no	no	no	no	no	no	no	no
8	22130158	CRcont277957	G	C	Cont	HR	8:22129170-22136010	-	6840	NA	no	no	no	no	no	no	no	no	no	no
8	22130213	CRcont277973	C	T	Cont	HR	8:22129170-22136010	-	6840	NA	no	no	no	no	no	no	no	no	no	no
8	22130341	CRcont278000	G	A	Cont	HR	8:22129170-22136010	-	6840	NA	no	no	no	no	no	no	no	no	no	no
8	22130455	CRcont278029	G	T	Cont	HR	8:22129170-22136010	-	6840	NA	no	no	no	no	no	no	no	no	no	no
8	22130477	CRcont278041	C	T	Cont	HR	8:22129170-22136010	-	6840	NA	no	no	no	no	no	no	no	no	no	no
8	22130543	CRcont278068	T	C	Cont	HR	8:22129170-22136010	-	6840	NA	no	no	no	no	no	no	no	no	no	no
8	22130605	CR391	T	C	Dis	HR	8:22129170-22136010	-	6840	HR	codingregion	codingaa	no	no	no	no	no	no	no	no
8	22130606	CR392	A	G	Dis	HR	8:22129170-22136010	-	6840	HR	codingregion	codingaa	no	no	no	no	no	no	no	no
8	22130627	CR393	C	G	Dis	HR	8:22129170-22136010	-	6840	HR	codingregion	codingaa	no	no	no	no	no	no	no	no
8	22130633	CR394	C	T	Dis	HR	8:22129170-22136010	-	6840	HR	codingregion	codingaa	no	no	no	no	no	no	no	no
8	22130635	CR395	G	A	Dis	HR	8:22129170-22136010	-	6840	HR	codingregion	codingaa	no	no	no	no	no	no	no	no
8	22130636	CR396	G	C	Dis	HR	8:22129170-22136010	-	6840	HR	codingregion	codingaa	no	no	no	no	no	no	no	no
8	22130638	CR493	A	T	Dis	HR	8:22129170-22136010	-	6840	HR	codingregion	codingaa	no	no	no	no	no	no	no	no
8	22130689	CR397	G	T	Dis	HR	8:22129170-22136010	-	6840	HR	codingregion	codingaa	no	no	no	no	no	no	no	no
8	22130693	CRcont278100	C	T	Cont	HR	8:22129170-22136010	-	6840	NA	codingregion	codingaa	no	no	no	no	no	no	no	no
8	22130702	CR398	G	A	Dis	HR	8:22129170-22136010	-	6840	HR	codingregion	codingaa	no	no	no	no	no	no	no	no
8	22130706	CR399	C	T	Dis	HR	8:22129170-22136010	-	6840	HR	codingregion	codingaa	no	no	no	no	no	no	no	no
8	22130707	CR400	A	G	Dis	HR	8:22129170-22136010	-	6840	HR	codingregion	codingaa	no	no	no	no	no	no	no	no
8	22130707	CR401	A	T	Dis	HR	8:22129170-22136010	-	6840	HR	codingregion	codingaa	no	no	no	no	no	no	no	no
8	22130708	CR402	T	C	Dis	HR	8:22129170-22136010	-	6840	HR	codingregion	codingaa	no	no	no	no	no	no	no	no
8	22130774	CRcont278122	C	T	Cont	HR	8:22129170-22136010	-	6840	NA	no	no	no	no	no	no	no	no	no	no
8	22130843	CRcont278146	A	G	Cont	HR	8:22129170-22136010	-	6840	NA	no	no	no	no	no	no	no	no	no	no
8	22130918	CRcont278168	C	G	Cont	HR	8:22129170-22136010	-	6840	NA	no	no	no	no	no	no	no	no	no	no
8	22131024	CRcont278193	C	G	Cont	HR	8:22129170-22136010	-	6840	NA	no	no	no	no	no	no	no	no	no	no
8	22131072	CRcont278210	G	C	Cont	HR	8:22129170-22136010	-	6840	NA	no	no	no	no	no	no	no	no	no	no
8	22131160	CRcont278239	G	T	Cont	HR	8:22129170-22136010	-	6840	NA	no	no	no	no	no	no	no	no	no	no
8	22131200	CRcont278254	C	T	Cont	HR	8:22129170-22136010	-	6840	NA	no	no	no	no	no	no	no	no	no	no
8	22131269	CRcont278278	G	C	Cont	HR	8:22129170-22136010	-	6840	NA	no	no	no	no	no	no	no	no	no	no
8	22131320	CRcont278296	G	C	Cont	HR	8:22129170-22136010	-	6840	NA	no	no	no	no	no	no	no	no	no	no
8	22131418	CRcont278318	G	A	Cont	HR	8:22129170-22136010	-	6840	NA	no	no	no	no	no	no	no	no	no	no
8	22131534	CRcont278341	A	C	Cont	HR	8:22129170-22136010	-	6840	NA	no	no	no	no	no	no	no	no	no	no
8	22131655	CRcont278362	G	A	Cont	HR	8:22129170-22136010	-	6840	NA	no	no	no	no	no	no	no	no	no	no
8	22131768	CRcont278391	G	C	Cont	HR	8:22129170-22136010	-	6840	NA	no	no	no	no	no	no	no	no	no	no
8	22131865	CRcont278417	G	A	Cont	HR	8:22129170-22136010	-	6840	NA	no	no	no	no	no	no	no	no	no	no
8	22131939	CRcont278441	C	CG	Cont	HR	8:22129170-22136010	-	6840	NA	no	no	no	no	no	no	no	no	no	no
8	22132083	CRcont278474	G	T	Cont	HR	8:22129170-22136010	-	6840	NA	no	no	no	no	no	no	no	no	no	no
8	22132177	CRcont278501	C	T	Cont	HR	8:22129170-22136010	-	6840	NA	no	no	no	no	no	no	no	no	no	no
8	22132270	CRcont278521	T	G	Cont	HR	8:22129170-22136010	-	6840	NA	no	no	no	no	no	no	no	no	no	no
8	22132333	CRcont278541	C	G	Cont	HR	8:22129170-22136010	-	6840	NA	no	no	no	no	no	no	no	no	no	no
8	22132437	CRcont278560	C	G	Cont	HR	8:22129170-22136010	-	6840	NA	no	no	no	no	no	no	no	no	no	no
8	22132544	CRcont278580	C	G	Cont	HR	8:22129170-22136010	-	6840	NA	no	no	no	no	no	no	no	no	no	no
8	22132671	CRcont278611	G	A	Cont	HR	8:22129170-22136010	-	6840	NA	no	no	no	no	no	no	no	no	no	no
8	22132727	CRcont278630	G	T	Cont	HR	8:22129170-22136010	-	6840	NA	no	no	no	no	no	no	no	no	no	no
8	22132809	CRcont278651	T	C	Cont	HR	8:22129170-22136010	-	6840	NA	no	no	no	no	no	no	no	no	no	no
8	22132911	CRcont278679	G	C	Cont	HR	8:22129170-22136010	-	6840	NA	no	no	no	no	no	no	no	no	no	no
8	22133040	CRcont278711	GAC	G	Cont	HR	8:22129170-22136010	-	6840	NA	no	no	no	no	no	no	no	no	no	no
8	22133093	CRcont278729	T	C	Cont	HR	8:22129170-22136010	-	6840	NA	no	no	no	no	no	no	no	no	no	no
8	22133167	CRcont278749	A	G	Cont	HR	8:22129170-22136010	-	6840	NA	no	no	no	no	no	no	no	no	no	no
8	22133224	CRcont278768	C	T	Cont	HR	8:22129170-22136010	-	6840	NA	no	no	no	no	no	no	no	no	no	no
8	22133315	CRcont278799	C	T	Cont	HR	8:22129170-22136010	-	6840	NA	no	no	no	no	no	no	no	no	no	no
8	22133384	CRcont278825	G	A	Cont	HR	8:22129170-22136010	-	6840	NA	no	no	no	no	no	no	no	no	no	no
8	22133433	CRcont278841	G	A	Cont	HR	8:22129170-22136010	-	6840	NA	no	no	no	no	no	no	no	no	no	no
8	22133487	CRcont278862	C	G	Cont	HR	8:22129170-22136010	-	6840	NA	no	no	no	no	no	no	no	no	no	no
8	22133596	CRcont278897	G	A	Cont	HR	8:22129170-22136010	-	6840	NA	no	no	no	no	no	no	no	no	no	no
8	22133752	CRcont278929	C	G	Cont	HR	8:22129170-22136010	-	6840	NA	no	no	no	no	no	no	no	no	no	no
8	22133825	CRcont278946	G	A	Cont	HR	8:22129170-22136010	-	6840	NA	no	no	no	no	no	no	no	no	no	no
8	22133988	CRcont278974	A	T	Cont	HR	8:22129170-22136010	-	6840	NA	no	no	no	no	no	no	no	no	no	no
8	22134111	CRcont278993	T	G	Cont	HR	8:22129170-22136010	-	6840	NA	no	no	no	no	no	no	no	no	no	no
8	22134225	CRcont279017	G	GC	Cont	HR	8:22129170-22136010	-	6840	NA	no	no	no	no	no	no	no	no	no	no
8	22134304	CRcont279035	G	A	Cont	HR	8:22129170-22136010	-	6840	NA	no	no	no	no	no	no	no	no	no	no
8	22134477	CRcont279064	C	T	Cont	HR	8:22129170-22136010	-	6840	NA	no	no	no	no	no	no	no	no	no	no
8	22134579	CRcont279083	G	A	Cont	HR	8:22129170-22136010	-	6840	NA	no	no	no	no	no	no	no	no	no	no
8	22134648	CRcont279098	A	G	Cont	HR	8:22129170-22136010	-	6840	NA	no	no	no	no	no	no	no	no	no	no
8	22134849	CRcont279135	T	A	Cont	HR	8:22129170-22136010	-	6840	NA	no	no	no	no	no	no	no	no	no	no
8	22134952	CRcont279158	C	T	Cont	HR	8:22129170-22136010	-	6840	NA	no	no	no	no	no	no	no	no	no	no
8	22135035	CRcont279177	G	A	Cont	HR	8:22129170-22136010	-	6840	NA	no	no	no	no	no	no	no	no	no	no
8	22135160	CRcont279202	C	T	Cont	HR	8:22129170-22136010	-	6840	NA	no	no	no	no	no	no	no	no	no	no
8	22135279	CRcont279228	T	A	Cont	HR	8:22129170-22136010	-	6840	NA	no	no	no	no	no	no	no	no	no	no
8	22135374	CRcont279246	C	CA	Cont	HR	8:22129170-22136010	-	6840	NA	no	no	no	no	no	no	no	no	no	no
8	22135467	CRcont279270	C	CATAG	Cont	HR	8:22129170-22136010	-	6840	NA	no	no	no	no	no	no	no	no	no	no
8	22135605	CRcont279294	C	T	Cont	HR	8:22129170-22136010	-	6840	NA	no	no	no	no	no	no	no	no	no	no
8	22135715	CRcont279312	ATT	A	Cont	HR	8:22129170-22136010	-	6840	NA	no	no	no	no	no	no	no	no	no	no
8	22135778	CRcont279330	A	T	Cont	HR	8:22129170-22136010	-	6840	NA	no	no	no	no	no	no	no	no	no	no
8	22135899	CRcont279364	A	G	Cont	HR	8:22129170-22136010	-	6840	NA	no	no	no	no	no	no	no	no	no	no
8	22135978	CRcont279386	G	T	Cont	HR	8:22129170-22136010	-	6840	NA	no	no	no	no	no	no	no	no	no	no
8	41797609	CR494	TCA	T	Dis	ANK1	8:41797538-41802622	-	5084	ANK1	no	no	no	no	no	no	no	no	ROIgene	refset
8	41797636	CRcont279406	C	T	Cont	ANK1	8:41797538-41802622	-	5084	NA	no	no	no	no	no	no	no	no	ROIgene	refset
8	41797646	CR523	A	G	Dis	ANK1	8:41797538-41802622	-	5084	ANK1	no	no	no	no	commonAF	no	DisBeninCV	no	ROIgene	no
8	41797691	CR549	C	T	Dis	ANK1	8:41797538-41802622	-	5084	ANK1	no	no	no	manexclude	commonAF	no	no	no	ROIgene	no
8	41797702	CRcont279436	C	T	Cont	ANK1	8:41797538-41802622	-	5084	NA	no	no	no	no	no	no	no	no	ROIgene	refset
8	41797742	CR524	G	C	Dis	ANK1	8:41797538-41802622	-	5084	ANK1	no	no	no	no	commonAF	no	no	no	ROIgene	no
8	41797782	CRcont279460	C	T	Cont	ANK1	8:41797538-41802622	-	5084	NA	no	no	no	no	no	no	no	no	ROIgene	refset
8	41797851	CRcont279482	G	A	Cont	ANK1	8:41797538-41802622	-	5084	NA	no	no	no	no	no	no	no	no	ROIgene	refset
8	41797962	CRcont279503	C	A	Cont	ANK1	8:41797538-41802622	-	5084	NA	no	no	no	no	no	no	no	no	ROIgene	refset
8	41798073	CRcont279522	G	A	Cont	ANK1	8:41797538-41802622	-	5084	NA	no	no	no	no	no	no	no	no	ROIgene	refset
8	41798144	CRcont279540	G	T	Cont	ANK1	8:41797538-41802622	-	5084	NA	no	no	no	no	no	no	no	no	ROIgene	refset
8	41798194	CRcont279562	G	C	Cont	ANK1	8:41797538-41802622	-	5084	NA	no	no	no	no	no	no	no	no	ROIgene	refset
8	41798332	CRcont279601	A	G	Cont	ANK1	8:41797538-41802622	-	5084	NA	no	no	no	no	no	no	no	no	ROIgene	refset
8	41798465	CRcont279633	C	A	Cont	ANK1	8:41797538-41802622	-	5084	NA	no	no	no	no	no	no	no	no	ROIgene	refset
8	41798673	CRcont279664	G	C	Cont	ANK1	8:41797538-41802622	-	5084	NA	no	no	no	no	no	no	no	no	ROIgene	refset
8	41798794	CRcont279692	C	T	Cont	ANK1	8:41797538-41802622	-	5084	NA	no	no	no	no	no	no	no	no	ROIgene	refset
8	41798922	CRcont279722	G	A	Cont	ANK1	8:41797538-41802622	-	5084	NA	no	no	no	no	no	no	no	no	ROIgene	refset
8	41799036	CRcont279750	G	T	Cont	ANK1	8:41797538-41802622	-	5084	NA	no	no	no	no	no	no	no	no	ROIgene	refset
8	41799138	CRcont279769	C	T	Cont	ANK1	8:41797538-41802622	-	5084	NA	no	no	no	no	no	no	no	no	ROIgene	refset
8	41799323	CRcont279808	G	T	Cont	ANK1	8:41797538-41802622	-	5084	NA	no	no	no	no	no	no	no	no	ROIgene	refset
8	41799468	CRcont279838	C	T	Cont	ANK1	8:41797538-41802622	-	5084	NA	no	no	no	no	no	no	no	no	ROIgene	refset
8	41799636	CRcont279861	G	T	Cont	ANK1	8:41797538-41802622	-	5084	NA	no	no	no	no	no	no	no	no	ROIgene	refset
8	41799737	CRcont279881	C	G	Cont	ANK1	8:41797538-41802622	-	5084	NA	no	no	no	no	no	no	no	no	ROIgene	refset
8	41799837	CRcont279901	G	A	Cont	ANK1	8:41797538-41802622	-	5084	NA	no	no	no	no	no	no	no	no	ROIgene	refset
8	41799971	CRcont279931	G	A	Cont	ANK1	8:41797538-41802622	-	5084	NA	no	no	no	no	no	no	no	no	ROIgene	refset
8	41800101	CRcont279951	AG	A	Cont	ANK1	8:41797538-41802622	-	5084	NA	no	no	no	no	no	no	no	no	ROIgene	refset
8	41800213	CRcont279971	C	G	Cont	ANK1	8:41797538-41802622	-	5084	NA	no	no	no	no	no	no	no	no	ROIgene	refset
8	41800380	CRcont279999	G	A	Cont	ANK1	8:41797538-41802622	-	5084	NA	no	no	no	no	no	no	no	no	ROIgene	refset
8	41800516	CRcont280022	A	G	Cont	ANK1	8:41797538-41802622	-	5084	NA	no	no	no	no	no	no	no	no	ROIgene	refset
8	41800655	CRcont280049	A	G	Cont	ANK1	8:41797538-41802622	-	5084	NA	no	no	no	no	no	no	no	no	ROIgene	refset
8	41800758	CRcont280072	G	A	Cont	ANK1	8:41797538-41802622	-	5084	NA	no	no	no	no	no	no	no	no	ROIgene	refset
8	41800840	CRcont280088	G	A	Cont	ANK1	8:41797538-41802622	-	5084	NA	no	no	no	no	no	no	no	no	ROIgene	refset
8	41801033	CRcont280120	A	G	Cont	ANK1	8:41797538-41802622	-	5084	NA	no	no	no	no	no	no	no	no	ROIgene	refset
8	41801179	CRcont280140	C	T	Cont	ANK1	8:41797538-41802622	-	5084	NA	no	no	no	no	no	no	no	no	ROIgene	refset
8	41801355	CRcont280167	CGTGT	C	Cont	ANK1	8:41797538-41802622	-	5084	NA	no	no	no	no	no	no	no	no	ROIgene	refset
8	41801523	CRcont280188	T	C	Cont	ANK1	8:41797538-41802622	-	5084	NA	no	no	no	no	no	no	no	no	ROIgene	refset
8	41801667	CRcont280209	A	G	Cont	ANK1	8:41797538-41802622	-	5084	NA	no	no	no	no	no	no	no	no	ROIgene	refset
8	41801751	CRcont280226	T	C	Cont	ANK1	8:41797538-41802622	-	5084	NA	no	no	no	no	no	no	no	no	ROIgene	refset
8	41801859	CRcont280246	T	A	Cont	ANK1	8:41797538-41802622	-	5084	NA	no	no	no	no	no	no	no	no	ROIgene	refset
8	41801970	CRcont280267	T	C	Cont	ANK1	8:41797538-41802622	-	5084	NA	no	no	no	no	no	no	no	no	ROIgene	refset
8	41802106	CRcont280298	C	T	Cont	ANK1	8:41797538-41802622	-	5084	NA	no	no	no	no	no	no	no	no	ROIgene	refset
8	41802178	CRcont280321	CAG	C	Cont	ANK1	8:41797538-41802622	-	5084	NA	no	no	no	no	no	no	no	no	ROIgene	refset
8	41802400	CRcont280351	A	T	Cont	ANK1	8:41797538-41802622	-	5084	NA	no	no	no	no	no	no	no	no	ROIgene	refset
8	41802567	CRcont280380	A	G	Cont	ANK1	8:41797538-41802622	-	5084	NA	no	no	no	no	no	no	no	no	ROIgene	refset
8	42843125	CRcont280397	C	T	Cont	THAP1	8:42843094-42848325	-	5231	NA	no	no	no	no	no	no	no	no	ROIgene	refset
8	42843247	CRcont280427	G	A	Cont	THAP1	8:42843094-42848325	-	5231	NA	no	no	no	no	no	no	no	no	ROIgene	refset
8	42843314	CR403	G	A	Dis	THAP1	8:42843094-42848325	-	5231	THAP1	no	no	no	no	no	no	no	no	ROIgene	refset
8	42843333	CRcont280456	C	T	Cont	THAP1	8:42843094-42848325	-	5231	NA	no	no	no	no	no	no	no	no	ROIgene	refset
8	42843380	CRcont280476	A	T	Cont	THAP1	8:42843094-42848325	-	5231	NA	no	no	no	no	no	no	no	no	ROIgene	refset
8	42843468	CRcont280497	T	C	Cont	THAP1	8:42843094-42848325	-	5231	NA	no	no	no	no	no	no	no	no	ROIgene	refset
8	42843502	CRcont280520	G	C	Cont	THAP1	8:42843094-42848325	-	5231	NA	no	no	no	no	no	no	no	no	ROIgene	refset
8	42843576	CRcont280545	A	C	Cont	THAP1	8:42843094-42848325	-	5231	NA	no	no	no	no	no	no	no	no	ROIgene	refset
8	42843624	CRcont280564	C	T	Cont	THAP1	8:42843094-42848325	-	5231	NA	no	no	no	no	no	no	no	no	ROIgene	refset
8	42843776	CRcont280588	G	A	Cont	THAP1	8:42843094-42848325	-	5231	NA	no	no	no	no	no	no	no	no	ROIgene	refset
8	42843863	CRcont280608	TTATATATATGTATGTATATGTATGTA	T	Cont	THAP1	8:42843094-42848325	-	5231	NA	no	no	no	no	no	no	no	no	ROIgene	refset
8	42843893	CRcont280628	ATGTG	A	Cont	THAP1	8:42843094-42848325	-	5231	NA	no	no	no	no	no	no	no	no	ROIgene	refset
8	42843923	CRcont280653	GTATATA	G	Cont	THAP1	8:42843094-42848325	-	5231	NA	no	no	no	no	no	no	no	no	ROIgene	refset
8	42843987	CRcont280681	A	T	Cont	THAP1	8:42843094-42848325	-	5231	NA	no	no	no	no	no	no	no	no	ROIgene	refset
8	42844132	CRcont280705	G	A	Cont	THAP1	8:42843094-42848325	-	5231	NA	no	no	no	no	no	no	no	no	ROIgene	refset
8	42844287	CRcont280724	G	A	Cont	THAP1	8:42843094-42848325	-	5231	NA	no	no	no	no	no	no	no	no	ROIgene	refset
8	42844418	CRcont280753	C	T	Cont	THAP1	8:42843094-42848325	-	5231	NA	no	no	no	no	no	no	no	no	ROIgene	refset
8	42844514	CRcont280775	A	G	Cont	THAP1	8:42843094-42848325	-	5231	NA	no	no	no	no	no	no	no	no	ROIgene	refset
8	42844679	CRcont280800	A	G	Cont	THAP1	8:42843094-42848325	-	5231	NA	no	no	no	no	no	no	no	no	ROIgene	refset
8	42844829	CRcont280828	C	T	Cont	THAP1	8:42843094-42848325	-	5231	NA	no	no	no	no	no	no	no	no	ROIgene	refset
8	42844905	CRcont280849	A	G	Cont	THAP1	8:42843094-42848325	-	5231	NA	no	no	no	no	no	no	no	no	ROIgene	refset
8	42845060	CRcont280874	C	G	Cont	THAP1	8:42843094-42848325	-	5231	NA	no	no	no	no	no	no	no	no	ROIgene	refset
8	42845180	CRcont280899	CCCT	C	Cont	THAP1	8:42843094-42848325	-	5231	NA	no	no	no	no	no	no	no	no	ROIgene	refset
8	42845354	CRcont280927	A	G	Cont	THAP1	8:42843094-42848325	-	5231	NA	no	no	no	no	no	no	no	no	ROIgene	refset
8	42845455	CRcont280964	T	G	Cont	THAP1	8:42843094-42848325	-	5231	NA	no	no	no	no	no	no	no	no	ROIgene	refset
8	42845599	CRcont280992	G	A	Cont	THAP1	8:42843094-42848325	-	5231	NA	no	no	no	no	no	no	no	no	ROIgene	refset
8	42845729	CRcont281018	G	A	Cont	THAP1	8:42843094-42848325	-	5231	NA	no	no	no	no	no	no	no	no	ROIgene	refset
8	42845806	CRcont281033	G	C	Cont	THAP1	8:42843094-42848325	-	5231	NA	no	no	no	no	no	no	no	no	ROIgene	refset
8	42845923	CRcont281057	A	G	Cont	THAP1	8:42843094-42848325	-	5231	NA	no	no	no	no	no	no	no	no	ROIgene	refset
8	42846019	CRcont281071	C	G	Cont	THAP1	8:42843094-42848325	-	5231	NA	no	no	no	no	no	no	no	no	ROIgene	refset
8	42846125	CRcont281088	T	C	Cont	THAP1	8:42843094-42848325	-	5231	NA	no	no	no	no	no	no	no	no	ROIgene	refset
8	42846283	CRcont281116	G	T	Cont	THAP1	8:42843094-42848325	-	5231	NA	no	no	no	no	no	no	no	no	ROIgene	refset
8	42846371	CRcont281138	C	T	Cont	THAP1	8:42843094-42848325	-	5231	NA	no	no	no	no	no	no	no	no	ROIgene	refset
8	42846439	CRcont281154	T	C	Cont	THAP1	8:42843094-42848325	-	5231	NA	no	no	no	no	no	no	no	no	ROIgene	refset
8	42846626	CRcont281178	C	G	Cont	THAP1	8:42843094-42848325	-	5231	NA	no	no	no	no	no	no	no	no	ROIgene	refset
8	42846770	CRcont281194	T	C	Cont	THAP1	8:42843094-42848325	-	5231	NA	no	no	no	no	no	no	no	no	ROIgene	refset
8	42846906	CRcont281223	TTGA	T	Cont	THAP1	8:42843094-42848325	-	5231	NA	no	no	no	no	no	no	no	no	ROIgene	refset
8	42847018	CRcont281240	C	T	Cont	THAP1	8:42843094-42848325	-	5231	NA	no	no	no	no	no	no	no	no	ROIgene	refset
8	42847344	CRcont281283	C	A	Cont	THAP1	8:42843094-42848325	-	5231	NA	no	no	no	no	no	no	no	no	ROIgene	refset
8	42847429	CRcont281303	A	G	Cont	THAP1	8:42843094-42848325	-	5231	NA	no	no	no	no	no	no	no	no	ROIgene	refset
8	42847650	CRcont281335	C	T	Cont	THAP1	8:42843094-42848325	-	5231	NA	no	no	no	no	no	no	no	no	ROIgene	refset
8	42847776	CRcont281363	TC	T	Cont	THAP1	8:42843094-42848325	-	5231	NA	no	no	no	no	no	no	no	no	ROIgene	refset
8	42847971	CRcont281387	C	T	Cont	THAP1	8:42843094-42848325	-	5231	NA	no	no	no	no	no	no	no	no	ROIgene	refset
8	42848180	CRcont281414	C	T	Cont	THAP1	8:42843094-42848325	-	5231	NA	no	no	no	no	no	no	no	no	ROIgene	refset
8	42848290	CRcont281431	C	T	Cont	THAP1	8:42843094-42848325	-	5231	NA	no	no	no	no	no	no	no	no	ROIgene	refset
8	63086022	CR404	G	A	Dis	TTPA	8:63086021-63091053	-	5032	TTPA	no	no	no	no	no	no	no	no	ROIgene	refset
8	63086039	CRcont281445	C	T	Cont	TTPA	8:63086021-63091053	-	5032	NA	no	no	no	no	no	no	no	no	ROIgene	refset
8	63086118	CRcont281473	C	A	Cont	TTPA	8:63086021-63091053	-	5032	NA	no	no	no	no	no	no	no	no	ROIgene	refset
8	63086242	CRcont281505	A	C	Cont	TTPA	8:63086021-63091053	-	5032	NA	no	no	no	no	no	no	no	no	ROIgene	refset
8	63086302	CRcont281518	G	T	Cont	TTPA	8:63086021-63091053	-	5032	NA	no	no	no	no	no	no	no	no	ROIgene	refset
8	63086503	CRcont281560	A	G	Cont	TTPA	8:63086021-63091053	-	5032	NA	no	no	no	no	no	no	no	no	ROIgene	refset
8	63086618	CRcont281589	G	A	Cont	TTPA	8:63086021-63091053	-	5032	NA	no	no	no	no	no	no	no	no	ROIgene	refset
8	63086691	CRcont281604	C	T	Cont	TTPA	8:63086021-63091053	-	5032	NA	no	no	no	no	no	no	no	no	ROIgene	refset
8	63086799	CRcont281623	G	C	Cont	TTPA	8:63086021-63091053	-	5032	NA	no	no	no	no	no	no	no	no	ROIgene	refset
8	63086870	CRcont281641	C	T	Cont	TTPA	8:63086021-63091053	-	5032	NA	no	no	no	no	no	no	no	no	ROIgene	refset
8	63087004	CRcont281666	T	A	Cont	TTPA	8:63086021-63091053	-	5032	NA	no	no	no	no	no	no	no	no	ROIgene	refset
8	63087113	CRcont281694	T	G	Cont	TTPA	8:63086021-63091053	-	5032	NA	no	no	no	no	no	no	no	no	ROIgene	refset
8	63087219	CRcont281720	T	G	Cont	TTPA	8:63086021-63091053	-	5032	NA	no	no	no	no	no	no	no	no	ROIgene	refset
8	63087351	CRcont281739	A	G	Cont	TTPA	8:63086021-63091053	-	5032	NA	no	no	no	no	no	no	no	no	ROIgene	refset
8	63087495	CRcont281765	T	C	Cont	TTPA	8:63086021-63091053	-	5032	NA	no	no	no	no	no	no	no	no	ROIgene	refset
8	63087571	CRcont281784	T	A	Cont	TTPA	8:63086021-63091053	-	5032	NA	no	no	no	no	no	no	no	no	ROIgene	refset
8	63087730	CRcont281812	A	G	Cont	TTPA	8:63086021-63091053	-	5032	NA	no	no	no	no	no	no	no	no	ROIgene	refset
8	63087864	CRcont281838	G	T	Cont	TTPA	8:63086021-63091053	-	5032	NA	no	no	no	no	no	no	no	no	ROIgene	refset
8	63088051	CRcont281877	C	T	Cont	TTPA	8:63086021-63091053	-	5032	NA	no	no	no	no	no	no	no	no	ROIgene	refset
8	63088129	CRcont281894	C	G	Cont	TTPA	8:63086021-63091053	-	5032	NA	no	no	no	no	no	no	no	no	ROIgene	refset
8	63088244	CRcont281916	G	T	Cont	TTPA	8:63086021-63091053	-	5032	NA	no	no	no	no	no	no	no	no	ROIgene	refset
8	63088338	CRcont281937	A	AGAAAGAATAG	Cont	TTPA	8:63086021-63091053	-	5032	NA	no	no	no	no	no	no	no	no	ROIgene	refset
8	63088406	CRcont281961	A	G	Cont	TTPA	8:63086021-63091053	-	5032	NA	no	no	no	no	no	no	no	no	ROIgene	refset
8	63088461	CRcont281974	C	T	Cont	TTPA	8:63086021-63091053	-	5032	NA	no	no	no	no	no	no	no	no	ROIgene	refset
8	63088660	CRcont282008	T	A	Cont	TTPA	8:63086021-63091053	-	5032	NA	no	no	no	no	no	no	no	no	ROIgene	refset
8	63088740	CRcont282027	T	G	Cont	TTPA	8:63086021-63091053	-	5032	NA	no	no	no	no	no	no	no	no	ROIgene	refset
8	63088771	CRcont282055	T	G	Cont	TTPA	8:63086021-63091053	-	5032	NA	no	no	no	no	no	no	no	no	ROIgene	refset
8	63088865	CRcont282095	T	C	Cont	TTPA	8:63086021-63091053	-	5032	NA	no	no	no	no	no	no	no	no	ROIgene	refset
8	63088993	CRcont282114	C	T	Cont	TTPA	8:63086021-63091053	-	5032	NA	no	no	no	no	no	no	no	no	ROIgene	refset
8	63089087	CRcont282138	GTTA	G	Cont	TTPA	8:63086021-63091053	-	5032	NA	no	no	no	no	no	no	no	no	ROIgene	refset
8	63089198	CRcont282159	G	A	Cont	TTPA	8:63086021-63091053	-	5032	NA	no	no	no	no	no	no	no	no	ROIgene	refset
8	63089288	CRcont282178	G	A	Cont	TTPA	8:63086021-63091053	-	5032	NA	no	no	no	no	no	no	no	no	ROIgene	refset
8	63089451	CRcont282205	A	T	Cont	TTPA	8:63086021-63091053	-	5032	NA	no	no	no	no	no	no	no	no	ROIgene	refset
8	63089572	CRcont282234	G	A	Cont	TTPA	8:63086021-63091053	-	5032	NA	no	no	no	no	no	no	no	no	ROIgene	refset
8	63089740	CRcont282261	A	G	Cont	TTPA	8:63086021-63091053	-	5032	NA	no	no	no	no	no	no	no	no	ROIgene	refset
8	63089801	CRcont282277	T	C	Cont	TTPA	8:63086021-63091053	-	5032	NA	no	no	no	no	no	no	no	no	ROIgene	refset
8	63089936	CRcont282299	G	A	Cont	TTPA	8:63086021-63091053	-	5032	NA	no	no	no	no	no	no	no	no	ROIgene	refset
8	63090015	CRcont282317	G	T	Cont	TTPA	8:63086021-63091053	-	5032	NA	no	no	no	no	no	no	no	no	ROIgene	refset
8	63090202	CRcont282353	A	G	Cont	TTPA	8:63086021-63091053	-	5032	NA	no	no	no	no	no	no	no	no	ROIgene	refset
8	63090366	CRcont282386	A	T	Cont	TTPA	8:63086021-63091053	-	5032	NA	no	no	no	no	no	no	no	no	ROIgene	refset
8	63090513	CRcont282418	G	A	Cont	TTPA	8:63086021-63091053	-	5032	NA	no	no	no	no	no	no	no	no	ROIgene	refset
8	63090663	CRcont282452	A	G	Cont	TTPA	8:63086021-63091053	-	5032	NA	no	no	no	no	no	no	no	no	ROIgene	refset
8	63090748	CRcont282474	T	C	Cont	TTPA	8:63086021-63091053	-	5032	NA	no	no	no	no	no	no	no	no	ROIgene	refset
8	63090876	CRcont282499	A	G	Cont	TTPA	8:63086021-63091053	-	5032	NA	no	no	no	no	no	no	no	no	ROIgene	refset
8	63091025	CRcont282528	G	A	Cont	TTPA	8:63086021-63091053	-	5032	NA	no	no	no	no	no	no	no	no	ROIgene	refset
8	89982735	CR405	GAA	G	Dis	NBN	8:89984561-89989667	-	5106	NBN	codingregion	codingaa	no	no	no	no	no	no	no	no
8	89982777	CR406	TG	T	Dis	NBN	8:89984561-89989667	-	5106	NBN	codingregion	codingaa	no	no	no	no	no	no	no	no
8	89984550	CR407	CA	C	Dis	NBN	8:89984561-89989667	-	5106	NBN	codingregion	codingaa	no	no	no	no	no	no	no	no
8	89984609	CRcont282560	G	A	Cont	NBN	8:89984561-89989667	-	5106	NA	no	no	no	no	no	no	no	no	no	no
8	89984657	CRcont282580	G	A	Cont	NBN	8:89984561-89989667	-	5106	NA	no	no	no	no	no	no	no	no	no	no
8	89984762	CRcont282606	C	A	Cont	NBN	8:89984561-89989667	-	5106	NA	no	no	no	no	no	no	no	no	no	no
8	89984807	CRcont282619	C	G	Cont	NBN	8:89984561-89989667	-	5106	NA	no	no	no	no	no	no	no	no	no	no
8	89984883	CRcont282636	G	A	Cont	NBN	8:89984561-89989667	-	5106	NA	no	no	no	no	no	no	no	no	no	no
8	89984994	CRcont282653	G	A	Cont	NBN	8:89984561-89989667	-	5106	NA	no	no	no	no	no	no	no	no	no	no
8	89985211	CRcont282677	C	G	Cont	NBN	8:89984561-89989667	-	5106	NA	no	no	no	no	no	no	no	no	no	no
8	89985331	CRcont282708	GGA	G	Cont	NBN	8:89984561-89989667	-	5106	NA	no	no	no	no	no	no	no	no	no	no
8	89985430	CRcont282730	C	A	Cont	NBN	8:89984561-89989667	-	5106	NA	no	no	no	no	no	no	no	no	no	no
8	89985549	CRcont282751	GA	G	Cont	NBN	8:89984561-89989667	-	5106	NA	no	no	no	no	no	no	no	no	no	no
8	89985615	CRcont282764	C	T	Cont	NBN	8:89984561-89989667	-	5106	NA	no	no	no	no	no	no	no	no	no	no
8	89985674	CRcont282791	A	G	Cont	NBN	8:89984561-89989667	-	5106	NA	no	no	no	no	no	no	no	no	no	no
8	89985798	CRcont282816	TG	T	Cont	NBN	8:89984561-89989667	-	5106	NA	no	no	no	no	no	no	no	no	no	no
8	89985895	CRcont282834	C	T	Cont	NBN	8:89984561-89989667	-	5106	NA	no	no	no	no	no	no	no	no	no	no
8	89986012	CRcont282863	C	T	Cont	NBN	8:89984561-89989667	-	5106	NA	no	no	no	no	no	no	no	no	no	no
8	89986103	CRcont282885	A	G	Cont	NBN	8:89984561-89989667	-	5106	NA	no	no	no	no	no	no	no	no	no	no
8	89986194	CRcont282902	C	CA	Cont	NBN	8:89984561-89989667	-	5106	NA	no	no	no	no	no	no	no	no	no	no
8	89986291	CRcont282922	C	T	Cont	NBN	8:89984561-89989667	-	5106	NA	no	no	no	no	no	no	no	no	no	no
8	89986372	CRcont282937	A	G	Cont	NBN	8:89984561-89989667	-	5106	NA	no	no	no	no	no	no	no	no	no	no
8	89986497	CRcont282962	C	G	Cont	NBN	8:89984561-89989667	-	5106	NA	no	no	no	no	no	no	no	no	no	no
8	89986673	CRcont282980	A	AT	Cont	NBN	8:89984561-89989667	-	5106	NA	no	no	no	no	no	no	no	no	no	no
8	89986845	CRcont283009	T	C	Cont	NBN	8:89984561-89989667	-	5106	NA	no	no	no	no	no	no	no	no	no	no
8	89987048	CRcont283038	C	G	Cont	NBN	8:89984561-89989667	-	5106	NA	no	no	no	no	no	no	no	no	no	no
8	89987204	CRcont283063	T	C	Cont	NBN	8:89984561-89989667	-	5106	NA	no	no	no	no	no	no	no	no	no	no
8	89987305	CRcont283080	A	G	Cont	NBN	8:89984561-89989667	-	5106	NA	no	no	no	no	no	no	no	no	no	no
8	89987459	CRcont283112	A	T	Cont	NBN	8:89984561-89989667	-	5106	NA	no	no	no	no	no	no	no	no	no	no
8	89987621	CRcont283142	A	G	Cont	NBN	8:89984561-89989667	-	5106	NA	no	no	no	no	no	no	no	no	no	no
8	89987686	CRcont283166	G	A	Cont	NBN	8:89984561-89989667	-	5106	NA	no	no	no	no	no	no	no	no	no	no
8	89987800	CRcont283187	T	C	Cont	NBN	8:89984561-89989667	-	5106	NA	no	no	no	no	no	no	no	no	no	no
8	89987941	CRcont283214	A	G	Cont	NBN	8:89984561-89989667	-	5106	NA	no	no	no	no	no	no	no	no	no	no
8	89988099	CRcont283241	C	T	Cont	NBN	8:89984561-89989667	-	5106	NA	no	no	no	no	no	no	no	no	no	no
8	89988211	CRcont283263	CT	C	Cont	NBN	8:89984561-89989667	-	5106	NA	no	no	no	no	no	no	no	no	no	no
8	89988284	CRcont283275	T	A	Cont	NBN	8:89984561-89989667	-	5106	NA	no	no	no	no	no	no	no	no	no	no
8	89988365	CRcont283298	CG	C	Cont	NBN	8:89984561-89989667	-	5106	NA	no	no	no	no	no	no	no	no	no	no
8	89988583	CRcont283330	TG	T	Cont	NBN	8:89984561-89989667	-	5106	NA	no	no	no	no	no	no	no	no	no	no
8	89988712	CRcont283355	T	C	Cont	NBN	8:89984561-89989667	-	5106	NA	no	no	no	no	no	no	no	no	no	no
8	89988814	CRcont283377	A	G	Cont	NBN	8:89984561-89989667	-	5106	NA	no	no	no	no	no	no	no	no	no	no
8	89988919	CRcont283397	C	T	Cont	NBN	8:89984561-89989667	-	5106	NA	no	no	no	no	no	no	no	no	no	no
8	89989106	CRcont283423	G	T	Cont	NBN	8:89984561-89989667	-	5106	NA	no	no	no	no	no	no	no	no	no	no
8	89989260	CRcont283446	T	A	Cont	NBN	8:89984561-89989667	-	5106	NA	no	no	no	no	no	no	no	no	no	no
8	89989458	CRcont283470	G	C	Cont	NBN	8:89984561-89989667	-	5106	NA	no	no	no	no	no	no	no	no	no	no
8	89989618	CRcont283499	T	C	Cont	NBN	8:89984561-89989667	-	5106	NA	no	no	no	no	no	no	no	no	no	no
8	140451543	CRcont283542	G	A	Cont	TRAPPC9	8:140451373-140462744	-	11371	NA	no	no	no	no	no	no	no	no	ROIgene	refset
8	140451759	CRcont283572	T	G	Cont	TRAPPC9	8:140451373-140462744	-	11371	NA	no	no	no	no	no	no	no	no	ROIgene	refset
8	140451945	CRcont283610	A	ACC	Cont	TRAPPC9	8:140451373-140462744	-	11371	NA	no	no	no	no	no	no	no	no	ROIgene	refset
8	140452049	CRcont283638	A	C	Cont	TRAPPC9	8:140451373-140462744	-	11371	NA	no	no	no	no	no	no	no	no	ROIgene	refset
8	140452173	CRcont283679	C	A	Cont	TRAPPC9	8:140451373-140462744	-	11371	NA	no	no	no	no	no	no	no	no	ROIgene	refset
8	140452272	CRcont283697	T	A	Cont	TRAPPC9	8:140451373-140462744	-	11371	NA	no	no	no	no	no	no	no	no	ROIgene	refset
8	140452328	CRcont283717	G	A	Cont	TRAPPC9	8:140451373-140462744	-	11371	NA	no	no	no	no	no	no	no	no	ROIgene	refset
8	140452419	CRcont283743	C	CAAAAAAAAA	Cont	TRAPPC9	8:140451373-140462744	-	11371	NA	no	no	no	no	no	no	no	no	ROIgene	refset
8	140452507	CRcont283771	G	A	Cont	TRAPPC9	8:140451373-140462744	-	11371	NA	no	no	no	no	no	no	no	no	ROIgene	refset
8	140452611	CRcont283792	A	G	Cont	TRAPPC9	8:140451373-140462744	-	11371	NA	no	no	no	no	no	no	no	no	ROIgene	refset
8	140452775	CRcont283818	G	A	Cont	TRAPPC9	8:140451373-140462744	-	11371	NA	no	no	no	no	no	no	no	no	ROIgene	refset
8	140452860	CRcont283837	G	C	Cont	TRAPPC9	8:140451373-140462744	-	11371	NA	no	no	no	no	no	no	no	no	ROIgene	refset
8	140453069	CRcont283868	C	T	Cont	TRAPPC9	8:140451373-140462744	-	11371	NA	no	no	no	no	no	no	no	no	ROIgene	refset
8	140453187	CRcont283891	G	A	Cont	TRAPPC9	8:140451373-140462744	-	11371	NA	no	no	no	no	no	no	no	no	ROIgene	refset
8	140453311	CRcont283912	ATT	A	Cont	TRAPPC9	8:140451373-140462744	-	11371	NA	no	no	no	no	no	no	no	no	ROIgene	refset
8	140453444	CRcont283938	C	T	Cont	TRAPPC9	8:140451373-140462744	-	11371	NA	no	no	no	no	no	no	no	no	ROIgene	refset
8	140453574	CRcont283971	A	G	Cont	TRAPPC9	8:140451373-140462744	-	11371	NA	no	no	no	no	no	no	no	no	ROIgene	refset
8	140453749	CRcont284001	G	A	Cont	TRAPPC9	8:140451373-140462744	-	11371	NA	no	no	no	no	no	no	no	no	ROIgene	refset
8	140453906	CRcont284035	G	C	Cont	TRAPPC9	8:140451373-140462744	-	11371	NA	no	no	no	no	no	no	no	no	ROIgene	refset
8	140453981	CRcont284056	G	A	Cont	TRAPPC9	8:140451373-140462744	-	11371	NA	no	no	no	no	no	no	no	no	ROIgene	refset
8	140454096	CRcont284081	C	G	Cont	TRAPPC9	8:140451373-140462744	-	11371	NA	no	no	no	no	no	no	no	no	ROIgene	refset
8	140454227	CRcont284107	G	C	Cont	TRAPPC9	8:140451373-140462744	-	11371	NA	no	no	no	no	no	no	no	no	ROIgene	refset
8	140454346	CRcont284140	G	A	Cont	TRAPPC9	8:140451373-140462744	-	11371	NA	no	no	no	no	no	no	no	no	ROIgene	refset
8	140454456	CRcont284161	T	A	Cont	TRAPPC9	8:140451373-140462744	-	11371	NA	no	no	no	no	no	no	no	no	ROIgene	refset
8	140454570	CRcont284183	A	G	Cont	TRAPPC9	8:140451373-140462744	-	11371	NA	no	no	no	no	no	no	no	no	ROIgene	refset
8	140454640	CRcont284210	C	CAAAA	Cont	TRAPPC9	8:140451373-140462744	-	11371	NA	no	no	no	no	no	no	no	no	ROIgene	refset
8	140454712	CRcont284237	G	A	Cont	TRAPPC9	8:140451373-140462744	-	11371	NA	no	no	no	no	no	no	no	no	ROIgene	refset
8	140454825	CRcont284262	G	C	Cont	TRAPPC9	8:140451373-140462744	-	11371	NA	no	no	no	no	no	no	no	no	ROIgene	refset
8	140454937	CRcont284287	A	T	Cont	TRAPPC9	8:140451373-140462744	-	11371	NA	no	no	no	no	no	no	no	no	ROIgene	refset
8	140455067	CRcont284310	C	G	Cont	TRAPPC9	8:140451373-140462744	-	11371	NA	no	no	no	no	no	no	no	no	ROIgene	refset
8	140455163	CRcont284335	C	T	Cont	TRAPPC9	8:140451373-140462744	-	11371	NA	no	no	no	no	no	no	no	no	ROIgene	refset
8	140455331	CRcont284370	C	T	Cont	TRAPPC9	8:140451373-140462744	-	11371	NA	no	no	no	no	no	no	no	no	ROIgene	refset
8	140455420	CRcont284389	T	C	Cont	TRAPPC9	8:140451373-140462744	-	11371	NA	no	no	no	no	no	no	no	no	ROIgene	refset
8	140455516	CRcont284412	C	T	Cont	TRAPPC9	8:140451373-140462744	-	11371	NA	no	no	no	no	no	no	no	no	ROIgene	refset
8	140455609	CRcont284432	T	G	Cont	TRAPPC9	8:140451373-140462744	-	11371	NA	no	no	no	no	no	no	no	no	ROIgene	refset
8	140455722	CRcont284462	C	T	Cont	TRAPPC9	8:140451373-140462744	-	11371	NA	no	no	no	no	no	no	no	no	ROIgene	refset
8	140455931	CRcont284494	T	C	Cont	TRAPPC9	8:140451373-140462744	-	11371	NA	no	no	no	no	no	no	no	no	ROIgene	refset
8	140456012	CRcont284520	G	A	Cont	TRAPPC9	8:140451373-140462744	-	11371	NA	no	no	no	no	no	no	no	no	ROIgene	refset
8	140456167	CRcont284549	T	C	Cont	TRAPPC9	8:140451373-140462744	-	11371	NA	no	no	no	no	no	no	no	no	ROIgene	refset
8	140456227	CRcont284572	G	A	Cont	TRAPPC9	8:140451373-140462744	-	11371	NA	no	no	no	no	no	no	no	no	ROIgene	refset
8	140456317	CRcont284593	C	A	Cont	TRAPPC9	8:140451373-140462744	-	11371	NA	no	no	no	no	no	no	no	no	ROIgene	refset
8	140456401	CRcont284616	G	A	Cont	TRAPPC9	8:140451373-140462744	-	11371	NA	no	no	no	no	no	no	no	no	ROIgene	refset
8	140456481	CRcont284641	G	C	Cont	TRAPPC9	8:140451373-140462744	-	11371	NA	no	no	no	no	no	no	no	no	ROIgene	refset
8	140456674	CRcont284672	C	T	Cont	TRAPPC9	8:140451373-140462744	-	11371	NA	no	no	no	no	no	no	no	no	ROIgene	refset
8	140456776	CRcont284694	G	C	Cont	TRAPPC9	8:140451373-140462744	-	11371	NA	no	no	no	no	no	no	no	no	ROIgene	refset
8	140456940	CRcont284728	G	C	Cont	TRAPPC9	8:140451373-140462744	-	11371	NA	no	no	no	no	no	no	no	no	ROIgene	refset
8	140457022	CRcont284747	A	C	Cont	TRAPPC9	8:140451373-140462744	-	11371	NA	no	no	no	no	no	no	no	no	ROIgene	refset
8	140457098	CRcont284765	G	T	Cont	TRAPPC9	8:140451373-140462744	-	11371	NA	no	no	no	no	no	no	no	no	ROIgene	refset
8	140457222	CRcont284804	G	A	Cont	TRAPPC9	8:140451373-140462744	-	11371	NA	no	no	no	no	no	no	no	no	ROIgene	refset
8	140457275	CRcont284825	C	A	Cont	TRAPPC9	8:140451373-140462744	-	11371	NA	no	no	no	no	no	no	no	no	ROIgene	refset
8	140457381	CRcont284851	G	C	Cont	TRAPPC9	8:140451373-140462744	-	11371	NA	no	no	no	no	no	no	no	no	ROIgene	refset
8	140457456	CRcont284871	G	A	Cont	TRAPPC9	8:140451373-140462744	-	11371	NA	no	no	no	no	no	no	no	no	ROIgene	refset
8	140457509	CRcont284892	G	A	Cont	TRAPPC9	8:140451373-140462744	-	11371	NA	no	no	no	no	no	no	no	no	ROIgene	refset
8	140457564	CRcont284914	C	T	Cont	TRAPPC9	8:140451373-140462744	-	11371	NA	no	no	no	no	no	no	no	no	ROIgene	refset
8	140457661	CRcont284947	G	A	Cont	TRAPPC9	8:140451373-140462744	-	11371	NA	no	no	no	no	no	no	no	no	ROIgene	refset
8	140457701	CRcont284962	G	A	Cont	TRAPPC9	8:140451373-140462744	-	11371	NA	no	no	no	no	no	no	no	no	ROIgene	refset
8	140457740	CRcont284983	C	A	Cont	TRAPPC9	8:140451373-140462744	-	11371	NA	no	no	no	no	no	no	no	no	ROIgene	refset
8	140457826	CRcont285016	G	A	Cont	TRAPPC9	8:140451373-140462744	-	11371	NA	no	no	no	no	no	no	no	no	ROIgene	refset
8	140457903	CRcont285039	A	G	Cont	TRAPPC9	8:140451373-140462744	-	11371	NA	no	no	no	no	no	no	no	no	ROIgene	refset
8	140458005	CRcont285076	G	GAGGAGGAGGAGAGT	Cont	TRAPPC9	8:140451373-140462744	-	11371	NA	no	no	no	no	no	no	no	no	ROIgene	refset
8	140458128	CRcont285123	G	A	Cont	TRAPPC9	8:140451373-140462744	-	11371	NA	no	no	no	no	no	no	no	no	ROIgene	refset
8	140458193	CRcont285143	G	A	Cont	TRAPPC9	8:140451373-140462744	-	11371	NA	no	no	no	no	no	no	no	no	ROIgene	refset
8	140458300	CRcont285180	G	C	Cont	TRAPPC9	8:140451373-140462744	-	11371	NA	no	no	no	no	no	no	no	no	ROIgene	refset
8	140458392	CRcont285204	T	C	Cont	TRAPPC9	8:140451373-140462744	-	11371	NA	no	no	no	no	no	no	no	no	ROIgene	refset
8	140458402	CR387	G	GCCTCACGGTACCCCCGTGAC	Dis	TRAPPC9	8:140451373-140462744	-	11371	TRAPPC9	no	no	no	no	no	no	no	no	ROIgene	refset
8	140458474	CR388	G	A	Dis	TRAPPC9	8:140451373-140462744	-	11371	TRAPPC9	no	no	no	no	no	no	no	no	ROIgene	refset
8	140458485	CRcont285226	G	C	Cont	TRAPPC9	8:140451373-140462744	-	11371	NA	no	no	no	no	no	no	no	no	ROIgene	refset
8	140458573	CRcont285245	C	G	Cont	TRAPPC9	8:140451373-140462744	-	11371	NA	no	no	no	no	no	no	no	no	ROIgene	refset
8	140458663	CRcont285262	C	T	Cont	TRAPPC9	8:140451373-140462744	-	11371	NA	no	no	no	no	no	no	no	no	ROIgene	refset
8	140458814	CRcont285283	G	GA	Cont	TRAPPC9	8:140451373-140462744	-	11371	NA	no	no	no	no	no	no	no	no	ROIgene	refset
8	140458979	CRcont285309	AGGAGTTCAAGACCAGCCT	A	Cont	TRAPPC9	8:140451373-140462744	-	11371	NA	no	no	no	no	no	no	no	no	ROIgene	refset
8	140459070	CRcont285333	C	G	Cont	TRAPPC9	8:140451373-140462744	-	11371	NA	no	no	no	no	no	no	no	no	ROIgene	refset
8	140459179	CRcont285357	A	G	Cont	TRAPPC9	8:140451373-140462744	-	11371	NA	no	no	no	no	no	no	no	no	ROIgene	refset
8	140459287	CRcont285378	GT	G	Cont	TRAPPC9	8:140451373-140462744	-	11371	NA	no	no	no	no	no	no	no	no	ROIgene	refset
8	140459373	CRcont285395	T	A	Cont	TRAPPC9	8:140451373-140462744	-	11371	NA	no	no	no	no	no	no	no	no	ROIgene	refset
8	140459456	CRcont285413	A	C	Cont	TRAPPC9	8:140451373-140462744	-	11371	NA	no	no	no	no	no	no	no	no	ROIgene	refset
8	140459534	CRcont285437	G	C	Cont	TRAPPC9	8:140451373-140462744	-	11371	NA	no	no	no	no	no	no	no	no	ROIgene	refset
8	140459637	CRcont285454	G	C	Cont	TRAPPC9	8:140451373-140462744	-	11371	NA	no	no	no	no	no	no	no	no	ROIgene	refset
8	140459762	CRcont285476	T	C	Cont	TRAPPC9	8:140451373-140462744	-	11371	NA	no	no	no	no	no	no	no	no	ROIgene	refset
8	140459912	CRcont285505	ATGGTGTTACGACCG	A	Cont	TRAPPC9	8:140451373-140462744	-	11371	NA	no	no	no	no	no	no	no	no	ROIgene	refset
8	140459990	CRcont285531	A	G	Cont	TRAPPC9	8:140451373-140462744	-	11371	NA	no	no	no	no	no	no	no	no	ROIgene	refset
8	140460106	CRcont285555	C	T	Cont	TRAPPC9	8:140451373-140462744	-	11371	NA	no	no	no	no	no	no	no	no	ROIgene	refset
8	140460226	CRcont285597	A	AT	Cont	TRAPPC9	8:140451373-140462744	-	11371	NA	no	no	no	no	no	no	no	no	ROIgene	refset
8	140460274	CRcont285617	A	G	Cont	TRAPPC9	8:140451373-140462744	-	11371	NA	no	no	no	no	no	no	no	no	ROIgene	refset
8	140460403	CRcont285639	C	G	Cont	TRAPPC9	8:140451373-140462744	-	11371	NA	no	no	no	no	no	no	no	no	ROIgene	refset
8	140460452	CRcont285651	A	G	Cont	TRAPPC9	8:140451373-140462744	-	11371	NA	no	no	no	no	no	no	no	no	ROIgene	refset
8	140460622	CRcont285674	CA	C	Cont	TRAPPC9	8:140451373-140462744	-	11371	NA	no	no	no	no	no	no	no	no	ROIgene	refset
8	140460736	CRcont285699	C	T	Cont	TRAPPC9	8:140451373-140462744	-	11371	NA	no	no	no	no	no	no	no	no	ROIgene	refset
8	140460840	CRcont285727	AT	A	Cont	TRAPPC9	8:140451373-140462744	-	11371	NA	no	no	no	no	no	no	no	no	ROIgene	refset
8	140460924	CRcont285745	G	A	Cont	TRAPPC9	8:140451373-140462744	-	11371	NA	no	no	no	no	no	no	no	no	ROIgene	refset
8	140461019	CRcont285768	A	G	Cont	TRAPPC9	8:140451373-140462744	-	11371	NA	no	no	no	no	no	no	no	no	ROIgene	refset
8	140461172	CRcont285787	G	C	Cont	TRAPPC9	8:140451373-140462744	-	11371	NA	no	no	no	no	no	no	no	no	ROIgene	refset
8	140461372	CRcont285821	TG	T	Cont	TRAPPC9	8:140451373-140462744	-	11371	NA	no	no	no	no	no	no	no	no	ROIgene	refset
8	140461460	CRcont285847	A	G	Cont	TRAPPC9	8:140451373-140462744	-	11371	NA	no	no	no	no	no	no	no	no	ROIgene	refset
8	140461582	CRcont285869	C	T	Cont	TRAPPC9	8:140451373-140462744	-	11371	NA	no	no	no	no	no	no	no	no	ROIgene	refset
8	140461735	CRcont285906	C	T	Cont	TRAPPC9	8:140451373-140462744	-	11371	NA	no	no	no	no	no	no	no	no	ROIgene	refset
8	140461870	CRcont285933	C	T	Cont	TRAPPC9	8:140451373-140462744	-	11371	NA	no	no	no	no	no	no	no	no	ROIgene	refset
8	140462053	CRcont285964	T	C	Cont	TRAPPC9	8:140451373-140462744	-	11371	NA	no	no	no	no	no	no	no	no	ROIgene	refset
8	140462176	CRcont285985	T	C	Cont	TRAPPC9	8:140451373-140462744	-	11371	NA	no	no	no	no	no	no	no	no	ROIgene	refset
8	140462260	CRcont286001	G	A	Cont	TRAPPC9	8:140451373-140462744	-	11371	NA	no	no	no	no	no	no	no	no	ROIgene	refset
8	140462386	CRcont286029	G	A	Cont	TRAPPC9	8:140451373-140462744	-	11371	NA	no	no	no	no	no	no	no	no	ROIgene	refset
8	140462440	CRcont286053	A	AATAT	Cont	TRAPPC9	8:140451373-140462744	-	11371	NA	no	no	no	no	no	no	no	no	ROIgene	refset
8	140462530	CRcont286069	G	A	Cont	TRAPPC9	8:140451373-140462744	-	11371	NA	no	no	no	no	no	no	no	no	ROIgene	refset
8	140462673	CRcont286100	A	G	Cont	TRAPPC9	8:140451373-140462744	-	11371	NA	no	no	no	no	no	no	no	no	ROIgene	refset
9	21974848	CR414	G	A	Dis	CDKN2A	9:21974827-21979857	-	5030	CDKN2A	no	no	no	no	no	no	no	no	ROIgene	refset
9	21974861	CR415	C	T	Dis	CDKN2A	9:21974827-21979857	-	5030	CDKN2A	no	no	no	no	no	no	DisBeninCV	no	ROIgene	no
9	21974861	CR575	C	A	Dis	CDKN2A	9:21974827-21979857	-	5030	CDKN2A	no	no	no	no	no	no	no	no	ROIgene	refset
9	21974861	CR576	C	G	Dis	CDKN2A	9:21974827-21979857	-	5030	CDKN2A	no	no	no	no	no	no	DisBeninCV	no	ROIgene	no
9	21974866	CRcont286129	C	G	Cont	CDKN2A	9:21974827-21979857	-	5030	NA	no	no	no	no	no	no	no	no	ROIgene	refset
9	21974876	CR416	G	T	Dis	CDKN2A	9:21974827-21979857	-	5030	CDKN2A	no	no	no	no	no	no	no	no	ROIgene	refset
9	21974883	CR417	C	A	Dis	CDKN2A	9:21974827-21979857	-	5030	CDKN2A	no	no	no	no	no	no	no	no	ROIgene	refset
9	21974970	CRcont286152	C	T	Cont	CDKN2A	9:21974827-21979857	-	5030	NA	no	no	no	no	no	no	no	no	ROIgene	refset
9	21975105	CRcont286184	C	G	Cont	CDKN2A	9:21974827-21979857	-	5030	NA	no	no	no	no	no	no	no	no	ROIgene	refset
9	21975187	CRcont286209	C	T	Cont	CDKN2A	9:21974827-21979857	-	5030	NA	no	no	no	no	no	no	no	no	ROIgene	refset
9	21975256	CRcont286229	C	T	Cont	CDKN2A	9:21974827-21979857	-	5030	NA	no	no	no	no	no	no	no	no	ROIgene	refset
9	21975331	CRcont286251	T	C	Cont	CDKN2A	9:21974827-21979857	-	5030	NA	no	no	no	no	no	no	no	no	ROIgene	refset
9	21975454	CRcont286277	AG	A	Cont	CDKN2A	9:21974827-21979857	-	5030	NA	no	no	no	no	no	no	no	no	ROIgene	refset
9	21975521	CRcont286293	C	T	Cont	CDKN2A	9:21974827-21979857	-	5030	NA	no	no	no	no	no	no	no	no	ROIgene	refset
9	21975639	CRcont286325	T	C	Cont	CDKN2A	9:21974827-21979857	-	5030	NA	no	no	no	no	no	no	no	no	ROIgene	refset
9	21975732	CRcont286354	T	C	Cont	CDKN2A	9:21974827-21979857	-	5030	NA	no	no	no	no	no	no	no	no	ROIgene	refset
9	21975863	CRcont286375	C	T	Cont	CDKN2A	9:21974827-21979857	-	5030	NA	no	no	no	no	no	no	no	no	ROIgene	refset
9	21975995	CRcont286397	C	G	Cont	CDKN2A	9:21974827-21979857	-	5030	NA	no	no	no	no	no	no	no	no	ROIgene	refset
9	21976136	CRcont286423	T	G	Cont	CDKN2A	9:21974827-21979857	-	5030	NA	no	no	no	no	no	no	no	no	ROIgene	refset
9	21976195	CRcont286435	A	G	Cont	CDKN2A	9:21974827-21979857	-	5030	NA	no	no	no	no	no	no	no	no	ROIgene	refset
9	21976325	CRcont286456	G	A	Cont	CDKN2A	9:21974827-21979857	-	5030	NA	no	no	no	no	no	no	no	no	ROIgene	refset
9	21976378	CRcont286473	C	CAAAA	Cont	CDKN2A	9:21974827-21979857	-	5030	NA	no	no	no	no	no	no	no	no	ROIgene	refset
9	21976515	CRcont286503	A	G	Cont	CDKN2A	9:21974827-21979857	-	5030	NA	no	no	no	no	no	no	no	no	ROIgene	refset
9	21976584	CRcont286520	C	A	Cont	CDKN2A	9:21974827-21979857	-	5030	NA	no	no	no	no	no	no	no	no	ROIgene	refset
9	21976721	CRcont286553	GA	G	Cont	CDKN2A	9:21974827-21979857	-	5030	NA	no	no	no	no	no	no	no	no	ROIgene	refset
9	21976822	CRcont286582	C	T	Cont	CDKN2A	9:21974827-21979857	-	5030	NA	no	no	no	no	no	no	no	no	ROIgene	refset
9	21976924	CRcont286600	A	T	Cont	CDKN2A	9:21974827-21979857	-	5030	NA	no	no	no	no	no	no	no	no	ROIgene	refset
9	21977020	CRcont286616	T	C	Cont	CDKN2A	9:21974827-21979857	-	5030	NA	no	no	no	no	no	no	no	no	ROIgene	refset
9	21977134	CRcont286638	A	C	Cont	CDKN2A	9:21974827-21979857	-	5030	NA	no	no	no	no	no	no	no	no	ROIgene	refset
9	21977299	CRcont286665	T	C	Cont	CDKN2A	9:21974827-21979857	-	5030	NA	no	no	no	no	no	no	no	no	ROIgene	refset
9	21977381	CRcont286683	G	A	Cont	CDKN2A	9:21974827-21979857	-	5030	NA	no	no	no	no	no	no	no	no	ROIgene	refset
9	21977531	CRcont286716	A	T	Cont	CDKN2A	9:21974827-21979857	-	5030	NA	no	no	no	no	no	no	no	no	ROIgene	refset
9	21977596	CRcont286735	C	A	Cont	CDKN2A	9:21974827-21979857	-	5030	NA	no	no	no	no	no	no	no	no	ROIgene	refset
9	21977709	CRcont286768	T	C	Cont	CDKN2A	9:21974827-21979857	-	5030	NA	no	no	no	no	no	no	no	no	ROIgene	refset
9	21977793	CRcont286789	T	G	Cont	CDKN2A	9:21974827-21979857	-	5030	NA	no	no	no	no	no	no	no	no	ROIgene	refset
9	21977867	CRcont286805	C	T	Cont	CDKN2A	9:21974827-21979857	-	5030	NA	no	no	no	no	no	no	no	no	ROIgene	refset
9	21977967	CRcont286822	G	C	Cont	CDKN2A	9:21974827-21979857	-	5030	NA	no	no	no	no	no	no	no	no	ROIgene	refset
9	21978183	CRcont286854	G	A	Cont	CDKN2A	9:21974827-21979857	-	5030	NA	no	no	no	no	no	no	no	no	ROIgene	refset
9	21978249	CRcont286870	C	G	Cont	CDKN2A	9:21974827-21979857	-	5030	NA	no	no	no	no	no	no	no	no	ROIgene	refset
9	21978426	CRcont286903	T	G	Cont	CDKN2A	9:21974827-21979857	-	5030	NA	no	no	no	no	no	no	no	no	ROIgene	refset
9	21978552	CRcont286930	T	C	Cont	CDKN2A	9:21974827-21979857	-	5030	NA	no	no	no	no	no	no	no	no	ROIgene	refset
9	21978637	CRcont286950	G	C	Cont	CDKN2A	9:21974827-21979857	-	5030	NA	no	no	no	no	no	no	no	no	ROIgene	refset
9	21978728	CRcont286965	C	T	Cont	CDKN2A	9:21974827-21979857	-	5030	NA	no	no	no	no	no	no	no	no	ROIgene	refset
9	21978856	CRcont286988	T	C	Cont	CDKN2A	9:21974827-21979857	-	5030	NA	no	no	no	no	no	no	no	no	ROIgene	refset
9	21978999	CRcont287008	T	C	Cont	CDKN2A	9:21974827-21979857	-	5030	NA	no	no	no	no	no	no	no	no	ROIgene	refset
9	21979111	CRcont287036	T	C	Cont	CDKN2A	9:21974827-21979857	-	5030	NA	no	no	no	no	no	no	no	no	ROIgene	refset
9	21979177	CRcont287051	G	C	Cont	CDKN2A	9:21974827-21979857	-	5030	NA	no	no	no	no	no	no	no	no	ROIgene	refset
9	21979316	CRcont287075	T	A	Cont	CDKN2A	9:21974827-21979857	-	5030	NA	no	no	no	no	no	no	no	no	ROIgene	refset
9	21979441	CRcont287103	T	G	Cont	CDKN2A	9:21974827-21979857	-	5030	NA	no	no	no	no	no	no	no	no	ROIgene	refset
9	21979543	CRcont287122	C	G	Cont	CDKN2A	9:21974827-21979857	-	5030	NA	no	no	no	no	no	no	no	no	ROIgene	refset
9	21979604	CRcont287140	G	A	Cont	CDKN2A	9:21974827-21979857	-	5030	NA	no	no	no	no	no	no	no	no	ROIgene	refset
9	21979676	CRcont287157	C	A	Cont	CDKN2A	9:21974827-21979857	-	5030	NA	no	no	no	no	no	no	no	no	ROIgene	refset
9	21979748	CRcont287175	TCAGA	T	Cont	CDKN2A	9:21974827-21979857	-	5030	NA	no	no	no	no	no	no	no	no	ROIgene	refset
9	35658017	CR525	C	CCACGTCCTCAGCTTCA	Dis	CCDC107	9:35653292-35658380	+	5088	RMRP	no	no	no	manexclude	no	no	no	no	no	no
9	37417698	CRcont287194	C	A	Cont	GRHPR	9:37417696-37422751	+	5055	NA	no	no	no	no	no	no	no	no	ROIgene	refset
9	37417808	CRcont287213	T	G	Cont	GRHPR	9:37417696-37422751	+	5055	NA	no	no	no	no	no	no	no	no	ROIgene	refset
9	37417984	CRcont287238	G	A	Cont	GRHPR	9:37417696-37422751	+	5055	NA	no	no	no	no	no	no	no	no	ROIgene	refset
9	37418120	CRcont287261	C	G	Cont	GRHPR	9:37417696-37422751	+	5055	NA	no	no	no	no	no	no	no	no	ROIgene	refset
9	37418281	CRcont287286	AAC	A	Cont	GRHPR	9:37417696-37422751	+	5055	NA	no	no	no	no	no	no	no	no	ROIgene	refset
9	37418476	CRcont287309	G	T	Cont	GRHPR	9:37417696-37422751	+	5055	NA	no	no	no	no	no	no	no	no	ROIgene	refset
9	37418662	CRcont287338	T	C	Cont	GRHPR	9:37417696-37422751	+	5055	NA	no	no	no	no	no	no	no	no	ROIgene	refset
9	37418815	CRcont287367	A	G	Cont	GRHPR	9:37417696-37422751	+	5055	NA	no	no	no	no	no	no	no	no	ROIgene	refset
9	37418976	CRcont287399	T	C	Cont	GRHPR	9:37417696-37422751	+	5055	NA	no	no	no	no	no	no	no	no	ROIgene	refset
9	37419075	CRcont287417	G	A	Cont	GRHPR	9:37417696-37422751	+	5055	NA	no	no	no	no	no	no	no	no	ROIgene	refset
9	37419254	CRcont287447	G	A	Cont	GRHPR	9:37417696-37422751	+	5055	NA	no	no	no	no	no	no	no	no	ROIgene	refset
9	37419358	CRcont287469	TG	T	Cont	GRHPR	9:37417696-37422751	+	5055	NA	no	no	no	no	no	no	no	no	ROIgene	refset
9	37419463	CRcont287489	C	A	Cont	GRHPR	9:37417696-37422751	+	5055	NA	no	no	no	no	no	no	no	no	ROIgene	refset
9	37419595	CRcont287510	A	C	Cont	GRHPR	9:37417696-37422751	+	5055	NA	no	no	no	no	no	no	no	no	ROIgene	refset
9	37419679	CRcont287526	T	C	Cont	GRHPR	9:37417696-37422751	+	5055	NA	no	no	no	no	no	no	no	no	ROIgene	refset
9	37419870	CRcont287555	G	A	Cont	GRHPR	9:37417696-37422751	+	5055	NA	no	no	no	no	no	no	no	no	ROIgene	refset
9	37420041	CRcont287594	T	A	Cont	GRHPR	9:37417696-37422751	+	5055	NA	no	no	no	no	no	no	no	no	ROIgene	refset
9	37420148	CRcont287621	C	CTTTTTTTTTT	Cont	GRHPR	9:37417696-37422751	+	5055	NA	no	no	no	no	no	no	no	no	ROIgene	refset
9	37420156	CRcont287642	T	C	Cont	GRHPR	9:37417696-37422751	+	5055	NA	no	no	no	no	no	no	no	no	ROIgene	refset
9	37420306	CRcont287670	C	T	Cont	GRHPR	9:37417696-37422751	+	5055	NA	no	no	no	no	no	no	no	no	ROIgene	refset
9	37420408	CRcont287711	C	A	Cont	GRHPR	9:37417696-37422751	+	5055	NA	no	no	no	no	no	no	no	no	ROIgene	refset
9	37420525	CRcont287729	A	C	Cont	GRHPR	9:37417696-37422751	+	5055	NA	no	no	no	no	no	no	no	no	ROIgene	refset
9	37420692	CRcont287759	C	CA	Cont	GRHPR	9:37417696-37422751	+	5055	NA	no	no	no	no	no	no	no	no	ROIgene	refset
9	37420834	CRcont287802	A	G	Cont	GRHPR	9:37417696-37422751	+	5055	NA	no	no	no	no	no	no	no	no	ROIgene	refset
9	37420973	CRcont287834	G	T	Cont	GRHPR	9:37417696-37422751	+	5055	NA	no	no	no	no	no	no	no	no	ROIgene	refset
9	37421115	CRcont287857	T	A	Cont	GRHPR	9:37417696-37422751	+	5055	NA	no	no	no	no	no	no	no	no	ROIgene	refset
9	37421215	CRcont287878	T	C	Cont	GRHPR	9:37417696-37422751	+	5055	NA	no	no	no	no	no	no	no	no	ROIgene	refset
9	37421312	CRcont287897	G	T	Cont	GRHPR	9:37417696-37422751	+	5055	NA	no	no	no	no	no	no	no	no	ROIgene	refset
9	37421356	CRcont287925	T	A	Cont	GRHPR	9:37417696-37422751	+	5055	NA	no	no	no	no	no	no	no	no	ROIgene	refset
9	37421369	CRcont287952	T	TTTTTG	Cont	GRHPR	9:37417696-37422751	+	5055	NA	no	no	no	no	no	no	no	no	ROIgene	refset
9	37421479	CRcont287978	A	G	Cont	GRHPR	9:37417696-37422751	+	5055	NA	no	no	no	no	no	no	no	no	ROIgene	refset
9	37421663	CRcont288006	T	C	Cont	GRHPR	9:37417696-37422751	+	5055	NA	no	no	no	no	no	no	no	no	ROIgene	refset
9	37421840	CRcont288045	TTAA	T	Cont	GRHPR	9:37417696-37422751	+	5055	NA	no	no	no	no	no	no	no	no	ROIgene	refset
9	37421956	CRcont288068	G	A	Cont	GRHPR	9:37417696-37422751	+	5055	NA	no	no	no	no	no	no	no	no	ROIgene	refset
9	37422073	CRcont288090	G	A	Cont	GRHPR	9:37417696-37422751	+	5055	NA	no	no	no	no	no	no	no	no	ROIgene	refset
9	37422224	CRcont288111	C	G	Cont	GRHPR	9:37417696-37422751	+	5055	NA	no	no	no	no	no	no	no	no	ROIgene	refset
9	37422294	CRcont288129	GTGACC	G	Cont	GRHPR	9:37417696-37422751	+	5055	NA	no	no	no	no	no	no	no	no	ROIgene	refset
9	37422515	CRcont288166	GCA	G	Cont	GRHPR	9:37417696-37422751	+	5055	NA	no	no	no	no	no	no	no	no	ROIgene	refset
9	37422574	CRcont288197	A	C	Cont	GRHPR	9:37417696-37422751	+	5055	NA	no	no	no	no	no	no	no	no	ROIgene	refset
9	37422613	CRcont288214	C	A	Cont	GRHPR	9:37417696-37422751	+	5055	NA	no	no	no	no	no	no	no	no	ROIgene	refset
9	37422646	CRcont288226	G	A	Cont	GRHPR	9:37417696-37422751	+	5055	NA	no	no	no	no	no	no	no	no	ROIgene	refset
9	37422707	CRcont288263	C	A	Cont	GRHPR	9:37417696-37422751	+	5055	NA	no	no	no	no	no	no	no	no	ROIgene	refset
9	37422741	CRcont288288	T	G	Cont	GRHPR	9:37417696-37422751	+	5055	NA	no	no	no	no	no	no	no	no	ROIgene	refset
9	37422747	CR418	GC	AT	Dis	GRHPR	9:37417696-37422751	+	5055	GRHPR	no	no	no	no	no	no	no	no	ROIgene	refset
9	37424843	CR567	A	G	Dis	GRHPR	9:37417696-37422751	+	5055	GRHPR	codingregion	no	no	no	no	no	no	PredSplicing	ROIgene	no
9	97697120	CR408	C	A	Dis	XPA	9:97697292-97702340	-	5048	XPA	codingregion	no	no	no	no	no	no	PredSplicing	no	no
9	97697120	CR409	C	T	Dis	XPA	9:97697292-97702340	-	5048	XPA	codingregion	no	no	no	no	no	no	PredSplicing	no	no
9	97697339	CRcont288313	C	T	Cont	XPA	9:97697292-97702340	-	5048	NA	no	no	no	no	no	no	no	no	no	no
9	97697401	CRcont288338	T	C	Cont	XPA	9:97697292-97702340	-	5048	NA	no	no	no	no	no	no	no	no	no	no
9	97697469	CRcont288364	G	C	Cont	XPA	9:97697292-97702340	-	5048	NA	no	no	no	no	no	no	no	no	no	no
9	97697526	CRcont288380	A	G	Cont	XPA	9:97697292-97702340	-	5048	NA	no	no	no	no	no	no	no	no	no	no
9	97697711	CRcont288411	A	T	Cont	XPA	9:97697292-97702340	-	5048	NA	no	no	no	no	no	no	no	no	no	no
9	97697838	CRcont288431	A	G	Cont	XPA	9:97697292-97702340	-	5048	NA	no	no	no	no	no	no	no	no	no	no
9	97697982	CRcont288450	T	C	Cont	XPA	9:97697292-97702340	-	5048	NA	no	no	no	no	no	no	no	no	no	no
9	97698184	CRcont288473	T	C	Cont	XPA	9:97697292-97702340	-	5048	NA	no	no	no	no	no	no	no	no	no	no
9	97698254	CRcont288488	T	C	Cont	XPA	9:97697292-97702340	-	5048	NA	no	no	no	no	no	no	no	no	no	no
9	97698406	CRcont288514	C	T	Cont	XPA	9:97697292-97702340	-	5048	NA	no	no	no	no	no	no	no	no	no	no
9	97698575	CRcont288543	G	A	Cont	XPA	9:97697292-97702340	-	5048	NA	no	no	no	no	no	no	no	no	no	no
9	97698822	CRcont288571	C	A	Cont	XPA	9:97697292-97702340	-	5048	NA	no	no	no	no	no	no	no	no	no	no
9	97698923	CRcont288596	T	A	Cont	XPA	9:97697292-97702340	-	5048	NA	no	no	no	no	no	no	no	no	no	no
9	97699015	CRcont288621	A	G	Cont	XPA	9:97697292-97702340	-	5048	NA	no	no	no	no	no	no	no	no	no	no
9	97699142	CRcont288647	G	A	Cont	XPA	9:97697292-97702340	-	5048	NA	no	no	no	no	no	no	no	no	no	no
9	97699254	CRcont288672	A	G	Cont	XPA	9:97697292-97702340	-	5048	NA	no	no	no	no	no	no	no	no	no	no
9	97699430	CRcont288692	A	G	Cont	XPA	9:97697292-97702340	-	5048	NA	no	no	no	no	no	no	no	no	no	no
9	97699550	CRcont288719	C	G	Cont	XPA	9:97697292-97702340	-	5048	NA	no	no	no	no	no	no	no	no	no	no
9	97699643	CRcont288742	A	T	Cont	XPA	9:97697292-97702340	-	5048	NA	no	no	no	no	no	no	no	no	no	no
9	97699699	CRcont288765	G	A	Cont	XPA	9:97697292-97702340	-	5048	NA	no	no	no	no	no	no	no	no	no	no
9	97699847	CRcont288791	C	G	Cont	XPA	9:97697292-97702340	-	5048	NA	no	no	no	no	no	no	no	no	no	no
9	97700067	CRcont288824	C	T	Cont	XPA	9:97697292-97702340	-	5048	NA	no	no	no	no	no	no	no	no	no	no
9	97700204	CRcont288855	C	G	Cont	XPA	9:97697292-97702340	-	5048	NA	no	no	no	no	no	no	no	no	no	no
9	97700314	CRcont288874	G	A	Cont	XPA	9:97697292-97702340	-	5048	NA	no	no	no	no	no	no	no	no	no	no
9	97700460	CRcont288902	C	T	Cont	XPA	9:97697292-97702340	-	5048	NA	no	no	no	no	no	no	no	no	no	no
9	97700627	CRcont288930	C	T	Cont	XPA	9:97697292-97702340	-	5048	NA	no	no	no	no	no	no	no	no	no	no
9	97700711	CRcont288952	GA	G	Cont	XPA	9:97697292-97702340	-	5048	NA	no	no	no	no	no	no	no	no	no	no
9	97700881	CRcont288988	A	C	Cont	XPA	9:97697292-97702340	-	5048	NA	no	no	no	no	no	no	no	no	no	no
9	97700996	CRcont289002	C	T	Cont	XPA	9:97697292-97702340	-	5048	NA	no	no	no	no	no	no	no	no	no	no
9	97701120	CRcont289019	A	G	Cont	XPA	9:97697292-97702340	-	5048	NA	no	no	no	no	no	no	no	no	no	no
9	97701195	CRcont289036	C	T	Cont	XPA	9:97697292-97702340	-	5048	NA	no	no	no	no	no	no	no	no	no	no
9	97701254	CRcont289052	C	T	Cont	XPA	9:97697292-97702340	-	5048	NA	no	no	no	no	no	no	no	no	no	no
9	97701411	CRcont289074	C	G	Cont	XPA	9:97697292-97702340	-	5048	NA	no	no	no	no	no	no	no	no	no	no
9	97701540	CRcont289101	C	T	Cont	XPA	9:97697292-97702340	-	5048	NA	no	no	no	no	no	no	no	no	no	no
9	97701660	CRcont289124	A	G	Cont	XPA	9:97697292-97702340	-	5048	NA	no	no	no	no	no	no	no	no	no	no
9	97701784	CRcont289151	C	G	Cont	XPA	9:97697292-97702340	-	5048	NA	no	no	no	no	no	no	no	no	no	no
9	97701900	CRcont289176	G	A	Cont	XPA	9:97697292-97702340	-	5048	NA	no	no	no	no	no	no	no	no	no	no
9	97702013	CRcont289203	A	G	Cont	XPA	9:97697292-97702340	-	5048	NA	no	no	no	no	no	no	no	no	no	no
9	97702103	CRcont289219	G	T	Cont	XPA	9:97697292-97702340	-	5048	NA	no	no	no	no	no	no	no	no	no	no
9	97702257	CRcont289255	A	G	Cont	XPA	9:97697292-97702340	-	5048	NA	no	no	no	no	no	no	no	no	no	no
9	101430896	CRcont289274	G	C	Cont	ALDOB	9:101430887-101440774	-	9887	NA	no	no	no	no	no	no	no	no	no	no
9	101430960	CRcont289291	A	G	Cont	ALDOB	9:101430887-101440774	-	9887	NA	no	no	no	no	no	no	no	no	no	no
9	101431092	CRcont289316	G	A	Cont	ALDOB	9:101430887-101440774	-	9887	NA	no	no	no	no	no	no	no	no	no	no
9	101431289	CRcont289342	G	A	Cont	ALDOB	9:101430887-101440774	-	9887	NA	no	no	no	no	no	no	no	no	no	no
9	101431393	CRcont289363	T	A	Cont	ALDOB	9:101430887-101440774	-	9887	NA	no	no	no	no	no	no	no	no	no	no
9	101431458	CRcont289383	T	C	Cont	ALDOB	9:101430887-101440774	-	9887	NA	no	no	no	no	no	no	no	no	no	no
9	101431592	CRcont289411	T	C	Cont	ALDOB	9:101430887-101440774	-	9887	NA	no	no	no	no	no	no	no	no	no	no
9	101431754	CRcont289441	C	T	Cont	ALDOB	9:101430887-101440774	-	9887	NA	no	no	no	no	no	no	no	no	no	no
9	101431948	CRcont289470	T	C	Cont	ALDOB	9:101430887-101440774	-	9887	NA	no	no	no	no	no	no	no	no	no	no
9	101432110	CRcont289495	C	T	Cont	ALDOB	9:101430887-101440774	-	9887	NA	no	no	no	no	no	no	no	no	no	no
9	101432230	CRcont289521	C	T	Cont	ALDOB	9:101430887-101440774	-	9887	NA	no	no	no	no	no	no	no	no	no	no
9	101432363	CRcont289545	C	G	Cont	ALDOB	9:101430887-101440774	-	9887	NA	no	no	no	no	no	no	no	no	no	no
9	101432555	CRcont289572	C	A	Cont	ALDOB	9:101430887-101440774	-	9887	NA	no	no	no	no	no	no	no	no	no	no
9	101432650	CRcont289590	T	C	Cont	ALDOB	9:101430887-101440774	-	9887	NA	no	no	no	no	no	no	no	no	no	no
9	101432757	CRcont289612	A	G	Cont	ALDOB	9:101430887-101440774	-	9887	NA	no	no	no	no	no	no	no	no	no	no
9	101432931	CRcont289636	A	G	Cont	ALDOB	9:101430887-101440774	-	9887	NA	no	no	no	no	no	no	no	no	no	no
9	101433098	CRcont289659	T	A	Cont	ALDOB	9:101430887-101440774	-	9887	NA	no	no	no	no	no	no	no	no	no	no
9	101433203	CRcont289681	T	G	Cont	ALDOB	9:101430887-101440774	-	9887	NA	no	no	no	no	no	no	no	no	no	no
9	101433482	CRcont289728	T	C	Cont	ALDOB	9:101430887-101440774	-	9887	NA	no	no	no	no	no	no	no	no	no	no
9	101433638	CRcont289760	AT	A	Cont	ALDOB	9:101430887-101440774	-	9887	NA	no	no	no	no	no	no	no	no	no	no
9	101433774	CRcont289782	C	G	Cont	ALDOB	9:101430887-101440774	-	9887	NA	no	no	no	no	no	no	no	no	no	no
9	101433897	CRcont289806	CA	C	Cont	ALDOB	9:101430887-101440774	-	9887	NA	no	no	no	no	no	no	no	no	no	no
9	101433943	CRcont289828	T	A	Cont	ALDOB	9:101430887-101440774	-	9887	NA	no	no	no	no	no	no	no	no	no	no
9	101434035	CRcont289852	G	A	Cont	ALDOB	9:101430887-101440774	-	9887	NA	no	no	no	no	no	no	no	no	no	no
9	101434265	CRcont289886	T	C	Cont	ALDOB	9:101430887-101440774	-	9887	NA	no	no	no	no	no	no	no	no	no	no
9	101434439	CRcont289914	G	A	Cont	ALDOB	9:101430887-101440774	-	9887	NA	no	no	no	no	no	no	no	no	no	no
9	101434586	CRcont289931	C	A	Cont	ALDOB	9:101430887-101440774	-	9887	NA	no	no	no	no	no	no	no	no	no	no
9	101434691	CRcont289954	C	T	Cont	ALDOB	9:101430887-101440774	-	9887	NA	no	no	no	no	no	no	no	no	no	no
9	101434742	CRcont289974	C	T	Cont	ALDOB	9:101430887-101440774	-	9887	NA	no	no	no	no	no	no	no	no	no	no
9	101434898	CRcont289997	T	C	Cont	ALDOB	9:101430887-101440774	-	9887	NA	no	no	no	no	no	no	no	no	no	no
9	101434988	CRcont290019	T	C	Cont	ALDOB	9:101430887-101440774	-	9887	NA	no	no	no	no	no	no	no	no	no	no
9	101435130	CRcont290039	A	G	Cont	ALDOB	9:101430887-101440774	-	9887	NA	no	no	no	no	no	no	no	no	no	no
9	101435232	CRcont290058	CAAAG	C	Cont	ALDOB	9:101430887-101440774	-	9887	NA	no	no	no	no	no	no	no	no	no	no
9	101435323	CRcont290079	A	G	Cont	ALDOB	9:101430887-101440774	-	9887	NA	no	no	no	no	no	no	no	no	no	no
9	101435424	CRcont290100	T	C	Cont	ALDOB	9:101430887-101440774	-	9887	NA	no	no	no	no	no	no	no	no	no	no
9	101435548	CRcont290121	C	T	Cont	ALDOB	9:101430887-101440774	-	9887	NA	no	no	no	no	no	no	no	no	no	no
9	101435604	CRcont290135	C	T	Cont	ALDOB	9:101430887-101440774	-	9887	NA	no	no	no	no	no	no	no	no	no	no
9	101435715	CRcont290157	G	T	Cont	ALDOB	9:101430887-101440774	-	9887	NA	no	no	no	no	no	no	no	no	no	no
9	101435787	CRcont290171	T	C	Cont	ALDOB	9:101430887-101440774	-	9887	NA	no	no	no	no	no	no	no	no	no	no
9	101435912	CR526	C	T	Dis	ALDOB	9:101430887-101440774	-	9887	ALDOB	no	no	no	no	no	no	DisBeninCV	no	no	no
9	101435990	CRcont290208	C	T	Cont	ALDOB	9:101430887-101440774	-	9887	NA	no	no	no	no	no	no	no	no	no	no
9	101436178	CRcont290236	T	C	Cont	ALDOB	9:101430887-101440774	-	9887	NA	no	no	no	no	no	no	no	no	no	no
9	101436279	CRcont290257	AATT	A	Cont	ALDOB	9:101430887-101440774	-	9887	NA	no	no	no	no	no	no	no	no	no	no
9	101436395	CRcont290277	C	A	Cont	ALDOB	9:101430887-101440774	-	9887	NA	no	no	no	no	no	no	no	no	no	no
9	101436556	CRcont290302	C	A	Cont	ALDOB	9:101430887-101440774	-	9887	NA	no	no	no	no	no	no	no	no	no	no
9	101436662	CRcont290320	C	A	Cont	ALDOB	9:101430887-101440774	-	9887	NA	no	no	no	no	no	no	no	no	no	no
9	101436784	CRcont290340	G	T	Cont	ALDOB	9:101430887-101440774	-	9887	NA	no	no	no	no	no	no	no	no	no	no
9	101436940	CRcont290369	T	G	Cont	ALDOB	9:101430887-101440774	-	9887	NA	no	no	no	no	no	no	no	no	no	no
9	101437094	CRcont290397	G	T	Cont	ALDOB	9:101430887-101440774	-	9887	NA	no	no	no	no	no	no	no	no	no	no
9	101437247	CRcont290422	G	A	Cont	ALDOB	9:101430887-101440774	-	9887	NA	no	no	no	no	no	no	no	no	no	no
9	101437383	CRcont290450	C	T	Cont	ALDOB	9:101430887-101440774	-	9887	NA	no	no	no	no	no	no	no	no	no	no
9	101437489	CRcont290466	C	T	Cont	ALDOB	9:101430887-101440774	-	9887	NA	no	no	no	no	no	no	no	no	no	no
9	101437557	CRcont290482	G	C	Cont	ALDOB	9:101430887-101440774	-	9887	NA	no	no	no	no	no	no	no	no	no	no
9	101437684	CRcont290506	T	C	Cont	ALDOB	9:101430887-101440774	-	9887	NA	no	no	no	no	no	no	no	no	no	no
9	101437776	CRcont290528	G	T	Cont	ALDOB	9:101430887-101440774	-	9887	NA	no	no	no	no	no	no	no	no	no	no
9	101437899	CRcont290552	G	T	Cont	ALDOB	9:101430887-101440774	-	9887	NA	no	no	no	no	no	no	no	no	no	no
9	101437967	CRcont290570	G	A	Cont	ALDOB	9:101430887-101440774	-	9887	NA	no	no	no	no	no	no	no	no	no	no
9	101438084	CRcont290593	A	C	Cont	ALDOB	9:101430887-101440774	-	9887	NA	no	no	no	no	no	no	no	no	no	no
9	101438262	CRcont290623	C	T	Cont	ALDOB	9:101430887-101440774	-	9887	NA	no	no	no	no	no	no	no	no	no	no
9	101438422	CRcont290656	G	T	Cont	ALDOB	9:101430887-101440774	-	9887	NA	no	no	no	no	no	no	no	no	no	no
9	101438567	CRcont290684	A	T	Cont	ALDOB	9:101430887-101440774	-	9887	NA	no	no	no	no	no	no	no	no	no	no
9	101438642	CRcont290709	A	T	Cont	ALDOB	9:101430887-101440774	-	9887	NA	no	no	no	no	no	no	no	no	no	no
9	101438831	CRcont290741	G	C	Cont	ALDOB	9:101430887-101440774	-	9887	NA	no	no	no	no	no	no	no	no	no	no
9	101438914	CRcont290763	C	G	Cont	ALDOB	9:101430887-101440774	-	9887	NA	no	no	no	no	no	no	no	no	no	no
9	101438995	CRcont290781	T	C	Cont	ALDOB	9:101430887-101440774	-	9887	NA	no	no	no	no	no	no	no	no	no	no
9	101439107	CRcont290806	GGTGA	G	Cont	ALDOB	9:101430887-101440774	-	9887	NA	no	no	no	no	no	no	no	no	no	no
9	101439210	CRcont290823	A	G	Cont	ALDOB	9:101430887-101440774	-	9887	NA	no	no	no	no	no	no	no	no	no	no
9	101439309	CRcont290843	C	T	Cont	ALDOB	9:101430887-101440774	-	9887	NA	no	no	no	no	no	no	no	no	no	no
9	101439446	CRcont290870	C	A	Cont	ALDOB	9:101430887-101440774	-	9887	NA	no	no	no	no	no	no	no	no	no	no
9	101439548	CRcont290890	C	G	Cont	ALDOB	9:101430887-101440774	-	9887	NA	no	no	no	no	no	no	no	no	no	no
9	101439737	CRcont290923	T	C	Cont	ALDOB	9:101430887-101440774	-	9887	NA	no	no	no	no	no	no	no	no	no	no
9	101439890	CRcont290944	C	T	Cont	ALDOB	9:101430887-101440774	-	9887	NA	no	no	no	no	no	no	no	no	no	no
9	101439930	CRcont290958	A	G	Cont	ALDOB	9:101430887-101440774	-	9887	NA	no	no	no	no	no	no	no	no	no	no
9	101440038	CRcont290978	T	G	Cont	ALDOB	9:101430887-101440774	-	9887	NA	no	no	no	no	no	no	no	no	no	no
9	101440192	CRcont291017	A	C	Cont	ALDOB	9:101430887-101440774	-	9887	NA	no	no	no	no	no	no	no	no	no	no
9	101440368	CRcont291053	C	G	Cont	ALDOB	9:101430887-101440774	-	9887	NA	no	no	no	no	no	no	no	no	no	no
9	101440570	CRcont291093	T	C	Cont	ALDOB	9:101430887-101440774	-	9887	NA	no	no	no	no	no	no	no	no	no	no
9	101440656	CRcont291115	T	A	Cont	ALDOB	9:101430887-101440774	-	9887	NA	no	no	no	no	no	no	no	no	no	no
9	101440760	CRcont291132	T	C	Cont	ALDOB	9:101430887-101440774	-	9887	NA	no	no	no	no	no	no	no	no	no	no
9	109167216	CR410	C	A	Dis	FRRS1L	9:109167138-109172249	-	5111	FRRS1L	no	no	no	no	no	no	no	no	ROIgene	refset
9	109167227	CRcont291158	C	A	Cont	FRRS1L	9:109167138-109172249	-	5111	NA	no	no	no	no	no	no	no	no	ROIgene	refset
9	109167335	CRcont291190	C	A	Cont	FRRS1L	9:109167138-109172249	-	5111	NA	no	no	no	no	no	no	no	no	ROIgene	refset
9	109167478	CRcont291226	C	T	Cont	FRRS1L	9:109167138-109172249	-	5111	NA	no	no	no	no	no	no	no	no	ROIgene	refset
9	109167663	CRcont291252	C	A	Cont	FRRS1L	9:109167138-109172249	-	5111	NA	no	no	no	no	no	no	no	no	ROIgene	refset
9	109167775	CRcont291273	G	T	Cont	FRRS1L	9:109167138-109172249	-	5111	NA	no	no	no	no	no	no	no	no	ROIgene	refset
9	109167902	CRcont291299	T	C	Cont	FRRS1L	9:109167138-109172249	-	5111	NA	no	no	no	no	no	no	no	no	ROIgene	refset
9	109168077	CRcont291322	C	T	Cont	FRRS1L	9:109167138-109172249	-	5111	NA	no	no	no	no	no	no	no	no	ROIgene	refset
9	109168293	CRcont291356	C	A	Cont	FRRS1L	9:109167138-109172249	-	5111	NA	no	no	no	no	no	no	no	no	ROIgene	refset
9	109168457	CRcont291381	T	C	Cont	FRRS1L	9:109167138-109172249	-	5111	NA	no	no	no	no	no	no	no	no	ROIgene	refset
9	109168720	CRcont291409	G	A	Cont	FRRS1L	9:109167138-109172249	-	5111	NA	no	no	no	no	no	no	no	no	ROIgene	refset
9	109168810	CRcont291437	C	CAAAAAAAAAAAAA	Cont	FRRS1L	9:109167138-109172249	-	5111	NA	no	no	no	no	no	no	no	no	ROIgene	refset
9	109168827	CRcont291470	A	C	Cont	FRRS1L	9:109167138-109172249	-	5111	NA	no	no	no	no	no	no	no	no	ROIgene	refset
9	109168982	CRcont291491	T	C	Cont	FRRS1L	9:109167138-109172249	-	5111	NA	no	no	no	no	no	no	no	no	ROIgene	refset
9	109169136	CRcont291514	C	T	Cont	FRRS1L	9:109167138-109172249	-	5111	NA	no	no	no	no	no	no	no	no	ROIgene	refset
9	109169274	CRcont291543	A	G	Cont	FRRS1L	9:109167138-109172249	-	5111	NA	no	no	no	no	no	no	no	no	ROIgene	refset
9	109169343	CRcont291560	G	T	Cont	FRRS1L	9:109167138-109172249	-	5111	NA	no	no	no	no	no	no	no	no	ROIgene	refset
9	109169463	CRcont291589	A	G	Cont	FRRS1L	9:109167138-109172249	-	5111	NA	no	no	no	no	no	no	no	no	ROIgene	refset
9	109169532	CRcont291609	C	T	Cont	FRRS1L	9:109167138-109172249	-	5111	NA	no	no	no	no	no	no	no	no	ROIgene	refset
9	109169698	CRcont291636	G	T	Cont	FRRS1L	9:109167138-109172249	-	5111	NA	no	no	no	no	no	no	no	no	ROIgene	refset
9	109169871	CRcont291671	C	T	Cont	FRRS1L	9:109167138-109172249	-	5111	NA	no	no	no	no	no	no	no	no	ROIgene	refset
9	109170019	CRcont291698	A	G	Cont	FRRS1L	9:109167138-109172249	-	5111	NA	no	no	no	no	no	no	no	no	ROIgene	refset
9	109170195	CRcont291730	A	G	Cont	FRRS1L	9:109167138-109172249	-	5111	NA	no	no	no	no	no	no	no	no	ROIgene	refset
9	109170337	CRcont291751	G	A	Cont	FRRS1L	9:109167138-109172249	-	5111	NA	no	no	no	no	no	no	no	no	ROIgene	refset
9	109170467	CRcont291771	A	C	Cont	FRRS1L	9:109167138-109172249	-	5111	NA	no	no	no	no	no	no	no	no	ROIgene	refset
9	109170619	CRcont291797	G	C	Cont	FRRS1L	9:109167138-109172249	-	5111	NA	no	no	no	no	no	no	no	no	ROIgene	refset
9	109170728	CRcont291817	ATATTAT	A	Cont	FRRS1L	9:109167138-109172249	-	5111	NA	no	no	no	no	no	no	no	no	ROIgene	refset
9	109170825	CRcont291839	G	A	Cont	FRRS1L	9:109167138-109172249	-	5111	NA	no	no	no	no	no	no	no	no	ROIgene	refset
9	109170946	CRcont291859	C	T	Cont	FRRS1L	9:109167138-109172249	-	5111	NA	no	no	no	no	no	no	no	no	ROIgene	refset
9	109171060	CRcont291886	A	C	Cont	FRRS1L	9:109167138-109172249	-	5111	NA	no	no	no	no	no	no	no	no	ROIgene	refset
9	109171186	CRcont291910	T	C	Cont	FRRS1L	9:109167138-109172249	-	5111	NA	no	no	no	no	no	no	no	no	ROIgene	refset
9	109171310	CRcont291933	G	A	Cont	FRRS1L	9:109167138-109172249	-	5111	NA	no	no	no	no	no	no	no	no	ROIgene	refset
9	109171475	CRcont291972	G	T	Cont	FRRS1L	9:109167138-109172249	-	5111	NA	no	no	no	no	no	no	no	no	ROIgene	refset
9	109171643	CRcont292001	A	G	Cont	FRRS1L	9:109167138-109172249	-	5111	NA	no	no	no	no	no	no	no	no	ROIgene	refset
9	109171757	CRcont292021	G	A	Cont	FRRS1L	9:109167138-109172249	-	5111	NA	no	no	no	no	no	no	no	no	ROIgene	refset
9	109171908	CRcont292049	ATCT	A	Cont	FRRS1L	9:109167138-109172249	-	5111	NA	no	no	no	no	no	no	no	no	ROIgene	refset
9	109172108	CRcont292072	T	C	Cont	FRRS1L	9:109167138-109172249	-	5111	NA	no	no	no	no	no	no	no	no	ROIgene	refset
9	113270694	CRcont292097	G	A	Cont	PRPF4	9:113270658-113275744	+	5086	NA	codingregion	no	no	no	no	no	no	no	ROIgene	no
9	113270846	CRcont292123	A	G	Cont	PRPF4	9:113270658-113275744	+	5086	NA	codingregion	no	no	no	no	no	no	no	ROIgene	no
9	113271015	CRcont292151	G	A	Cont	PRPF4	9:113270658-113275744	+	5086	NA	codingregion	no	no	no	no	no	no	no	ROIgene	no
9	113271100	CRcont292167	C	T	Cont	PRPF4	9:113270658-113275744	+	5086	NA	codingregion	no	no	no	no	no	no	no	ROIgene	no
9	113271234	CRcont292191	G	C	Cont	PRPF4	9:113270658-113275744	+	5086	NA	codingregion	no	no	no	no	no	no	no	ROIgene	no
9	113271384	CRcont292213	G	C	Cont	PRPF4	9:113270658-113275744	+	5086	NA	codingregion	no	no	no	no	no	no	no	ROIgene	no
9	113271543	CRcont292244	C	A	Cont	PRPF4	9:113270658-113275744	+	5086	NA	codingregion	no	no	no	no	no	no	no	ROIgene	no
9	113271686	CRcont292265	C	T	Cont	PRPF4	9:113270658-113275744	+	5086	NA	codingregion	no	no	no	no	no	no	no	ROIgene	no
9	113271800	CRcont292291	C	A	Cont	PRPF4	9:113270658-113275744	+	5086	NA	codingregion	no	no	no	no	no	no	no	ROIgene	no
9	113271869	CRcont292306	T	G	Cont	PRPF4	9:113270658-113275744	+	5086	NA	codingregion	no	no	no	no	no	no	no	ROIgene	no
9	113272002	CRcont292330	C	T	Cont	PRPF4	9:113270658-113275744	+	5086	NA	codingregion	no	no	no	no	no	no	no	ROIgene	no
9	113272137	CRcont292349	G	T	Cont	PRPF4	9:113270658-113275744	+	5086	NA	codingregion	no	no	no	no	no	no	no	ROIgene	no
9	113272216	CRcont292366	A	G	Cont	PRPF4	9:113270658-113275744	+	5086	NA	codingregion	no	no	no	no	no	no	no	ROIgene	no
9	113272282	CRcont292384	G	A	Cont	PRPF4	9:113270658-113275744	+	5086	NA	codingregion	no	no	no	no	no	no	no	ROIgene	no
9	113272412	CRcont292411	A	C	Cont	PRPF4	9:113270658-113275744	+	5086	NA	codingregion	no	no	no	no	no	no	no	ROIgene	no
9	113272542	CRcont292433	C	T	Cont	PRPF4	9:113270658-113275744	+	5086	NA	no	no	no	no	no	no	no	no	ROIgene	refset
9	113272663	CRcont292457	T	A	Cont	PRPF4	9:113270658-113275744	+	5086	NA	no	no	no	no	no	no	no	no	ROIgene	refset
9	113272841	CRcont292493	A	G	Cont	PRPF4	9:113270658-113275744	+	5086	NA	no	no	no	no	no	no	no	no	ROIgene	refset
9	113272980	CRcont292521	C	A	Cont	PRPF4	9:113270658-113275744	+	5086	NA	no	no	no	no	no	no	no	no	ROIgene	refset
9	113273120	CRcont292541	T	C	Cont	PRPF4	9:113270658-113275744	+	5086	NA	no	no	no	no	no	no	no	no	ROIgene	refset
9	113273243	CRcont292566	T	G	Cont	PRPF4	9:113270658-113275744	+	5086	NA	no	no	no	no	no	no	no	no	ROIgene	refset
9	113273372	CRcont292583	T	C	Cont	PRPF4	9:113270658-113275744	+	5086	NA	no	no	no	no	no	no	no	no	ROIgene	refset
9	113273491	CRcont292603	G	A	Cont	PRPF4	9:113270658-113275744	+	5086	NA	no	no	no	no	no	no	no	no	ROIgene	refset
9	113273626	CRcont292627	A	AT	Cont	PRPF4	9:113270658-113275744	+	5086	NA	no	no	no	no	no	no	no	no	ROIgene	refset
9	113273724	CRcont292648	G	C	Cont	PRPF4	9:113270658-113275744	+	5086	NA	no	no	no	no	no	no	no	no	ROIgene	refset
9	113273852	CRcont292697	A	G	Cont	PRPF4	9:113270658-113275744	+	5086	NA	no	no	no	no	no	no	no	no	ROIgene	refset
9	113273930	CRcont292714	A	G	Cont	PRPF4	9:113270658-113275744	+	5086	NA	no	no	no	no	no	no	no	no	ROIgene	refset
9	113274028	CRcont292736	A	G	Cont	PRPF4	9:113270658-113275744	+	5086	NA	no	no	no	no	no	no	no	no	ROIgene	refset
9	113274115	CRcont292752	A	T	Cont	PRPF4	9:113270658-113275744	+	5086	NA	no	no	no	no	no	no	no	no	ROIgene	refset
9	113274202	CRcont292772	C	T	Cont	PRPF4	9:113270658-113275744	+	5086	NA	no	no	no	no	no	no	no	no	ROIgene	refset
9	113274354	CRcont292799	T	C	Cont	PRPF4	9:113270658-113275744	+	5086	NA	no	no	no	no	no	no	no	no	ROIgene	refset
9	113274525	CRcont292823	C	A	Cont	PRPF4	9:113270658-113275744	+	5086	NA	no	no	no	no	no	no	no	no	ROIgene	refset
9	113274626	CRcont292847	C	G	Cont	PRPF4	9:113270658-113275744	+	5086	NA	no	no	no	no	no	no	no	no	ROIgene	refset
9	113274808	CRcont292874	A	G	Cont	PRPF4	9:113270658-113275744	+	5086	NA	no	no	no	no	no	no	no	no	ROIgene	refset
9	113274919	CRcont292894	C	T	Cont	PRPF4	9:113270658-113275744	+	5086	NA	no	no	no	no	no	no	no	no	ROIgene	refset
9	113275043	CRcont292922	C	A	Cont	PRPF4	9:113270658-113275744	+	5086	NA	no	no	no	no	no	no	no	no	ROIgene	refset
9	113275103	CRcont292937	T	TC	Cont	PRPF4	9:113270658-113275744	+	5086	NA	no	no	no	no	no	no	no	no	ROIgene	refset
9	113275173	CRcont292955	G	C	Cont	PRPF4	9:113270658-113275744	+	5086	NA	no	no	no	no	no	no	no	no	ROIgene	refset
9	113275262	CRcont292981	A	C	Cont	PRPF4	9:113270658-113275744	+	5086	NA	no	no	no	no	no	no	no	no	ROIgene	refset
9	113275360	CRcont293012	C	A	Cont	PRPF4	9:113270658-113275744	+	5086	NA	no	no	no	no	no	no	no	no	ROIgene	refset
9	113275426	CRcont293038	CCCCA	C	Cont	PRPF4	9:113270658-113275744	+	5086	NA	no	no	no	no	no	no	no	no	ROIgene	refset
9	113275495	CRcont293061	G	C	Cont	PRPF4	9:113270658-113275744	+	5086	NA	no	no	no	no	no	no	no	no	ROIgene	refset
9	113275564	CRcont293084	T	G	Cont	PRPF4	9:113270658-113275744	+	5086	NA	no	no	no	no	no	no	no	no	ROIgene	refset
9	113275612	CRcont293102	C	G	Cont	PRPF4	9:113270658-113275744	+	5086	NA	no	no	no	no	no	no	no	no	ROIgene	refset
9	113275629	CR496	TTGTCAGTGACGCACTTCC	T	Dis	PRPF4	9:113270658-113275744	+	5086	PRPF4	no	no	no	no	no	no	no	no	ROIgene	refset
9	113275690	CRcont293132	G	A	Cont	PRPF4	9:113270658-113275744	+	5086	NA	no	no	no	no	no	no	no	no	ROIgene	refset
9	113275722	CRcont293151	C	T	Cont	PRPF4	9:113270658-113275744	+	5086	NA	no	no	no	no	no	no	no	no	ROIgene	refset
9	127854364	CR411	C	T	Dis	ENG	9:127854355-127859658	-	5303	ENG	no	no	no	no	no	no	DisBeninCV	no	ROIgene	no
9	127854365	CR412	G	A	Dis	ENG	9:127854355-127859658	-	5303	ENG	no	no	no	no	no	no	no	no	ROIgene	refset
9	127854415	CRcont293176	G	A	Cont	ENG	9:127854355-127859658	-	5303	NA	no	no	no	no	no	no	no	no	ROIgene	refset
9	127854463	CRcont293195	AGGCGGCCGGAGCGACGGCGTCC	A	Cont	ENG	9:127854355-127859658	-	5303	NA	no	no	no	no	no	no	no	no	ROIgene	refset
9	127854482	CR413	G	A	Dis	ENG	9:127854355-127859658	-	5303	ENG	no	no	no	no	no	no	no	no	ROIgene	refset
9	127854568	CRcont293225	G	A	Cont	ENG	9:127854355-127859658	-	5303	NA	no	no	no	no	no	no	no	no	ROIgene	refset
9	127854646	CRcont293241	A	C	Cont	ENG	9:127854355-127859658	-	5303	NA	no	no	no	no	no	no	no	no	ROIgene	refset
9	127854693	CRcont293260	CG	C	Cont	ENG	9:127854355-127859658	-	5303	NA	no	no	no	no	no	no	no	no	ROIgene	refset
9	127854799	CRcont293283	G	A	Cont	ENG	9:127854355-127859658	-	5303	NA	no	no	no	no	no	no	no	no	ROIgene	refset
9	127854909	CRcont293304	G	A	Cont	ENG	9:127854355-127859658	-	5303	NA	no	no	no	no	no	no	no	no	ROIgene	refset
9	127854977	CRcont293324	G	A	Cont	ENG	9:127854355-127859658	-	5303	NA	no	no	no	no	no	no	no	no	ROIgene	refset
9	127855136	CRcont293349	G	C	Cont	ENG	9:127854355-127859658	-	5303	NA	no	no	no	no	no	no	no	no	ROIgene	refset
9	127855255	CRcont293367	C	T	Cont	ENG	9:127854355-127859658	-	5303	NA	no	no	no	no	no	no	no	no	ROIgene	refset
9	127855332	CRcont293381	G	A	Cont	ENG	9:127854355-127859658	-	5303	NA	no	no	no	no	no	no	no	no	ROIgene	refset
9	127855426	CRcont293396	T	A	Cont	ENG	9:127854355-127859658	-	5303	NA	no	no	no	no	no	no	no	no	ROIgene	refset
9	127855477	CRcont293412	A	C	Cont	ENG	9:127854355-127859658	-	5303	NA	no	no	no	no	no	no	no	no	ROIgene	refset
9	127855570	CRcont293430	G	A	Cont	ENG	9:127854355-127859658	-	5303	NA	no	no	no	no	no	no	no	no	ROIgene	refset
9	127855644	CRcont293451	A	C	Cont	ENG	9:127854355-127859658	-	5303	NA	no	no	no	no	no	no	no	no	ROIgene	refset
9	127855738	CRcont293480	C	T	Cont	ENG	9:127854355-127859658	-	5303	NA	no	no	no	no	no	no	no	no	ROIgene	refset
9	127855923	CRcont293513	CA	C	Cont	ENG	9:127854355-127859658	-	5303	NA	no	no	no	no	no	no	no	no	ROIgene	refset
9	127856096	CRcont293539	G	A	Cont	ENG	9:127854355-127859658	-	5303	NA	no	no	no	no	no	no	no	no	ROIgene	refset
9	127856206	CRcont293563	T	C	Cont	ENG	9:127854355-127859658	-	5303	NA	no	no	no	no	no	no	no	no	ROIgene	refset
9	127856420	CRcont293603	C	G	Cont	ENG	9:127854355-127859658	-	5303	NA	no	no	no	no	no	no	no	no	ROIgene	refset
9	127856545	CRcont293625	C	G	Cont	ENG	9:127854355-127859658	-	5303	NA	no	no	no	no	no	no	no	no	ROIgene	refset
9	127856639	CRcont293648	G	A	Cont	ENG	9:127854355-127859658	-	5303	NA	no	no	no	no	no	no	no	no	ROIgene	refset
9	127856772	CRcont293670	A	G	Cont	ENG	9:127854355-127859658	-	5303	NA	no	no	no	no	no	no	no	no	ROIgene	refset
9	127856924	CRcont293699	C	G	Cont	ENG	9:127854355-127859658	-	5303	NA	no	no	no	no	no	no	no	no	ROIgene	refset
9	127857037	CRcont293723	G	A	Cont	ENG	9:127854355-127859658	-	5303	NA	no	no	no	no	no	no	no	no	ROIgene	refset
9	127857188	CRcont293746	A	G	Cont	ENG	9:127854355-127859658	-	5303	NA	no	no	no	no	no	no	no	no	ROIgene	refset
9	127857373	CRcont293793	G	A	Cont	ENG	9:127854355-127859658	-	5303	NA	no	no	no	no	no	no	no	no	ROIgene	refset
9	127857524	CRcont293819	G	C	Cont	ENG	9:127854355-127859658	-	5303	NA	no	no	no	no	no	no	no	no	ROIgene	refset
9	127857693	CRcont293846	G	T	Cont	ENG	9:127854355-127859658	-	5303	NA	no	no	no	no	no	no	no	no	ROIgene	refset
9	127857790	CRcont293864	C	G	Cont	ENG	9:127854355-127859658	-	5303	NA	no	no	no	no	no	no	no	no	ROIgene	refset
9	127857891	CRcont293887	C	T	Cont	ENG	9:127854355-127859658	-	5303	NA	no	no	no	no	no	no	no	no	ROIgene	refset
9	127858013	CRcont293906	G	A	Cont	ENG	9:127854355-127859658	-	5303	NA	no	no	no	no	no	no	no	no	ROIgene	refset
9	127858070	CRcont293920	ACT	A	Cont	ENG	9:127854355-127859658	-	5303	NA	no	no	no	no	no	no	no	no	ROIgene	refset
9	127858166	CRcont293940	G	A	Cont	ENG	9:127854355-127859658	-	5303	NA	no	no	no	no	no	no	no	no	ROIgene	refset
9	127858290	CRcont293969	C	T	Cont	ENG	9:127854355-127859658	-	5303	NA	no	no	no	no	no	no	no	no	ROIgene	refset
9	127858382	CRcont293993	A	G	Cont	ENG	9:127854355-127859658	-	5303	NA	no	no	no	no	no	no	no	no	ROIgene	refset
9	127858548	CRcont294030	A	T	Cont	ENG	9:127854355-127859658	-	5303	NA	no	no	no	no	no	no	no	no	ROIgene	refset
9	127858627	CRcont294053	A	G	Cont	ENG	9:127854355-127859658	-	5303	NA	no	no	no	no	no	no	no	no	ROIgene	refset
9	127858744	CRcont294074	G	A	Cont	ENG	9:127854355-127859658	-	5303	NA	no	no	no	no	no	no	no	no	ROIgene	refset
9	127858884	CRcont294100	C	T	Cont	ENG	9:127854355-127859658	-	5303	NA	no	no	no	no	no	no	no	no	ROIgene	refset
9	127859002	CRcont294119	C	T	Cont	ENG	9:127854355-127859658	-	5303	NA	no	no	no	no	no	no	no	no	ROIgene	refset
9	127859064	CRcont294135	C	A	Cont	ENG	9:127854355-127859658	-	5303	NA	no	no	no	no	no	no	no	no	ROIgene	refset
9	127859205	CRcont294172	G	A	Cont	ENG	9:127854355-127859658	-	5303	NA	no	no	no	no	no	no	no	no	ROIgene	refset
9	127859341	CRcont294197	A	T	Cont	ENG	9:127854355-127859658	-	5303	NA	no	no	no	no	no	no	no	no	ROIgene	refset
9	127859442	CRcont294218	T	C	Cont	ENG	9:127854355-127859658	-	5303	NA	no	no	no	no	no	no	no	no	ROIgene	refset
9	127859612	CRcont294240	TA	T	Cont	ENG	9:127854355-127859658	-	5303	NA	no	no	no	no	no	no	no	no	ROIgene	refset
X	624387	CR473	T	TTTG	Dis	SHOX	X:625791-630898	+	5107	SHOX	no	no	no	no	commonAF	no	no	no	ROIgene	no
X	624523	CR474	C	A	Dis	SHOX	X:625791-630898	+	5107	SHOX	no	no	no	no	commonAF	no	DisBeninCV	no	ROIgene	no
X	624528	CR475	G	C	Dis	SHOX	X:625791-630898	+	5107	SHOX	no	no	no	no	commonAF	no	DisBeninCV	no	ROIgene	no
X	625825	CRcont294276	TTCTC	T	Cont	SHOX	X:625791-630898	+	5107	NA	no	no	no	no	no	no	no	no	ROIgene	refset
X	625861	CRcont294298	T	C	Cont	SHOX	X:625791-630898	+	5107	NA	no	no	no	no	no	no	no	no	ROIgene	refset
X	625897	CRcont294333	C	G	Cont	SHOX	X:625791-630898	+	5107	NA	no	no	no	no	no	no	no	no	ROIgene	refset
X	625937	CRcont294360	T	C	Cont	SHOX	X:625791-630898	+	5107	NA	no	no	no	no	no	no	no	no	ROIgene	refset
X	626156	CRcont294395	ATC	A	Cont	SHOX	X:625791-630898	+	5107	NA	no	no	no	no	no	no	no	no	ROIgene	refset
X	626239	CRcont294425	T	C	Cont	SHOX	X:625791-630898	+	5107	NA	no	no	no	no	no	no	no	no	ROIgene	refset
X	626278	CRcont294448	T	C	Cont	SHOX	X:625791-630898	+	5107	NA	no	no	no	no	no	no	no	no	ROIgene	refset
X	626346	CRcont294478	C	T	Cont	SHOX	X:625791-630898	+	5107	NA	no	no	no	no	no	no	no	no	ROIgene	refset
X	626422	CRcont294508	TGTC	T	Cont	SHOX	X:625791-630898	+	5107	NA	no	no	no	no	no	no	no	no	ROIgene	refset
X	626441	CRcont294521	C	T	Cont	SHOX	X:625791-630898	+	5107	NA	no	no	no	no	no	no	no	no	ROIgene	refset
X	626508	CRcont294551	CTT	C	Cont	SHOX	X:625791-630898	+	5107	NA	no	no	no	no	no	no	no	no	ROIgene	refset
X	626589	CRcont294603	G	GTCTCTGTCTCTCTCTCTCCTCTCTCTGTATCTCTGTCTCTGTCTCTCTT	Cont	SHOX	X:625791-630898	+	5107	NA	no	no	no	no	no	no	no	no	ROIgene	refset
X	626646	CRcont294625	CCTCT	C	Cont	SHOX	X:625791-630898	+	5107	NA	no	no	no	no	no	no	no	no	ROIgene	refset
X	626689	CRcont294648	GTCTC	G	Cont	SHOX	X:625791-630898	+	5107	NA	no	no	no	no	no	no	no	no	ROIgene	refset
X	626742	CRcont294670	G	C	Cont	SHOX	X:625791-630898	+	5107	NA	no	no	no	no	no	no	no	no	ROIgene	refset
X	626791	CRcont294701	GTATCTCTATCTCTGTCTCTCTTTCTCTCTCTCCTCTCTCTCTTTT	G	Cont	SHOX	X:625791-630898	+	5107	NA	no	no	no	no	no	no	no	no	ROIgene	refset
X	626836	CRcont294729	T	TTCTGTC	Cont	SHOX	X:625791-630898	+	5107	NA	no	no	no	no	no	no	no	no	ROIgene	refset
X	626893	CRcont294753	C	G	Cont	SHOX	X:625791-630898	+	5107	NA	no	no	no	no	no	no	no	no	ROIgene	refset
X	626968	CRcont294787	C	T	Cont	SHOX	X:625791-630898	+	5107	NA	no	no	no	no	no	no	no	no	ROIgene	refset
X	626999	CRcont294808	C	T	Cont	SHOX	X:625791-630898	+	5107	NA	no	no	no	no	no	no	no	no	ROIgene	refset
X	627111	CRcont294840	C	A	Cont	SHOX	X:625791-630898	+	5107	NA	no	no	no	no	no	no	no	no	ROIgene	refset
X	627154	CRcont294853	G	A	Cont	SHOX	X:625791-630898	+	5107	NA	no	no	no	no	no	no	no	no	ROIgene	refset
X	627213	CRcont294873	C	T	Cont	SHOX	X:625791-630898	+	5107	NA	no	no	no	no	no	no	no	no	ROIgene	refset
X	627291	CRcont294904	G	C	Cont	SHOX	X:625791-630898	+	5107	NA	no	no	no	no	no	no	no	no	ROIgene	refset
X	627344	CRcont294934	T	C	Cont	SHOX	X:625791-630898	+	5107	NA	no	no	no	no	no	no	no	no	ROIgene	refset
X	627411	CRcont294956	G	A	Cont	SHOX	X:625791-630898	+	5107	NA	no	no	no	no	no	no	no	no	ROIgene	refset
X	627527	CRcont294989	C	T	Cont	SHOX	X:625791-630898	+	5107	NA	no	no	no	no	no	no	no	no	ROIgene	refset
X	627630	CRcont295022	G	A	Cont	SHOX	X:625791-630898	+	5107	NA	no	no	no	no	no	no	no	no	ROIgene	refset
X	627681	CRcont295043	C	T	Cont	SHOX	X:625791-630898	+	5107	NA	no	no	no	no	no	no	no	no	ROIgene	refset
X	627732	CRcont295068	C	A	Cont	SHOX	X:625791-630898	+	5107	NA	no	no	no	no	no	no	no	no	ROIgene	refset
X	627814	CRcont295098	C	T	Cont	SHOX	X:625791-630898	+	5107	NA	no	no	no	no	no	no	no	no	ROIgene	refset
X	627892	CRcont295129	G	A	Cont	SHOX	X:625791-630898	+	5107	NA	no	no	no	no	no	no	no	no	ROIgene	refset
X	627964	CRcont295156	G	A	Cont	SHOX	X:625791-630898	+	5107	NA	no	no	no	no	no	no	no	no	ROIgene	refset
X	628029	CRcont295176	C	T	Cont	SHOX	X:625791-630898	+	5107	NA	no	no	no	no	no	no	no	no	ROIgene	refset
X	628097	CRcont295198	C	CTCTCTGTGTCTCTGCCTCTCTTTG	Cont	SHOX	X:625791-630898	+	5107	NA	no	no	no	no	no	no	no	no	ROIgene	refset
X	628165	CRcont295244	A	G	Cont	SHOX	X:625791-630898	+	5107	NA	no	no	no	no	no	no	no	no	ROIgene	refset
X	628217	CRcont295273	G	C	Cont	SHOX	X:625791-630898	+	5107	NA	no	no	no	no	no	no	no	no	ROIgene	refset
X	628238	CRcont295291	C	T	Cont	SHOX	X:625791-630898	+	5107	NA	no	no	no	no	no	no	no	no	ROIgene	refset
X	628265	CRcont295311	C	CTT	Cont	SHOX	X:625791-630898	+	5107	NA	no	no	no	no	no	no	no	no	ROIgene	refset
X	628301	CRcont295328	ATCTCTTTCTCTGTCTCTCCTTGTCTCTCTCTTTCTCTCTCTCCATCTCTCTCTG	A	Cont	SHOX	X:625791-630898	+	5107	NA	no	no	no	no	no	no	no	no	ROIgene	refset
X	628323	CRcont295344	G	C	Cont	SHOX	X:625791-630898	+	5107	NA	no	no	no	no	no	no	no	no	ROIgene	refset
X	628375	CRcont295370	C	G	Cont	SHOX	X:625791-630898	+	5107	NA	no	no	no	no	no	no	no	no	ROIgene	refset
X	628439	CRcont295401	G	C	Cont	SHOX	X:625791-630898	+	5107	NA	no	no	no	no	no	no	no	no	ROIgene	refset
X	628515	CRcont295425	G	T	Cont	SHOX	X:625791-630898	+	5107	NA	no	no	no	no	no	no	no	no	ROIgene	refset
X	628570	CRcont295440	T	G	Cont	SHOX	X:625791-630898	+	5107	NA	no	no	no	no	no	no	no	no	ROIgene	refset
X	629162	CRcont295509	CA	C	Cont	SHOX	X:625791-630898	+	5107	NA	no	no	no	no	no	no	no	no	ROIgene	refset
X	629287	CRcont295542	C	A	Cont	SHOX	X:625791-630898	+	5107	NA	no	no	no	no	no	no	no	no	ROIgene	refset
X	629345	CRcont295566	TTCTC	T	Cont	SHOX	X:625791-630898	+	5107	NA	no	no	no	no	no	no	no	no	ROIgene	refset
X	629427	CRcont295597	G	C	Cont	SHOX	X:625791-630898	+	5107	NA	no	no	no	no	no	no	no	no	ROIgene	refset
X	629493	CRcont295627	CTCTCTCTCTCTCCATCTCTCTCTCTCCCTG	C	Cont	SHOX	X:625791-630898	+	5107	NA	no	no	no	no	no	no	no	no	ROIgene	refset
X	629531	CRcont295644	C	G	Cont	SHOX	X:625791-630898	+	5107	NA	no	no	no	no	no	no	no	no	ROIgene	refset
X	629582	CRcont295666	T	C	Cont	SHOX	X:625791-630898	+	5107	NA	no	no	no	no	no	no	no	no	ROIgene	refset
X	629684	CRcont295693	T	C	Cont	SHOX	X:625791-630898	+	5107	NA	no	no	no	no	no	no	no	no	ROIgene	refset
X	629739	CRcont295709	C	G	Cont	SHOX	X:625791-630898	+	5107	NA	no	no	no	no	no	no	no	no	ROIgene	refset
X	629921	CRcont295747	C	G	Cont	SHOX	X:625791-630898	+	5107	NA	no	no	no	no	no	no	no	no	ROIgene	refset
X	630024	CRcont295779	C	A	Cont	SHOX	X:625791-630898	+	5107	NA	no	no	no	no	no	no	no	no	ROIgene	refset
X	630111	CRcont295804	G	A	Cont	SHOX	X:625791-630898	+	5107	NA	no	no	no	no	no	no	no	no	ROIgene	refset
X	630191	CRcont295835	T	C	Cont	SHOX	X:625791-630898	+	5107	NA	no	no	no	no	no	no	no	no	ROIgene	refset
X	630299	CRcont295859	G	T	Cont	SHOX	X:625791-630898	+	5107	NA	no	no	no	no	no	no	no	no	ROIgene	refset
X	630311	CRcont295877	C	CA	Cont	SHOX	X:625791-630898	+	5107	NA	no	no	no	no	no	no	no	no	ROIgene	refset
X	630332	CRcont295894	G	T	Cont	SHOX	X:625791-630898	+	5107	NA	no	no	no	no	no	no	no	no	ROIgene	refset
X	630403	CRcont295923	C	T	Cont	SHOX	X:625791-630898	+	5107	NA	no	no	no	no	no	no	no	no	ROIgene	refset
X	630466	CRcont295948	G	C	Cont	SHOX	X:625791-630898	+	5107	NA	no	no	no	no	no	no	no	PredSplicing	ROIgene	no
X	630543	CRcont295972	C	A	Cont	SHOX	X:625791-630898	+	5107	NA	no	no	no	no	no	no	no	no	ROIgene	refset
X	630605	CRcont295997	TACGG	T	Cont	SHOX	X:625791-630898	+	5107	NA	no	no	no	no	no	no	no	no	ROIgene	refset
X	630698	CRcont296021	AGCCCG	A	Cont	SHOX	X:625791-630898	+	5107	NA	no	no	no	no	no	no	no	no	ROIgene	refset
X	630788	CRcont296049	G	A	Cont	SHOX	X:625791-630898	+	5107	NA	no	no	no	no	no	no	no	no	ROIgene	refset
X	630834	CRcont296070	C	T	Cont	SHOX	X:625791-630898	+	5107	NA	no	no	no	no	no	no	no	no	ROIgene	refset
X	630843	CR476	C	T	Dis	SHOX	X:625791-630898	+	5107	SHOX	no	no	no	no	no	no	DisBeninCV	no	ROIgene	no
X	630879	CR477	G	A	Dis	SHOX	X:625791-630898	+	5107	SHOX	no	no	no	no	no	no	no	no	ROIgene	refset
X	630888	CRcont296092	G	T	Cont	SHOX	X:625791-630898	+	5107	NA	no	no	no	no	no	no	no	no	ROIgene	refset
X	13729980	CRcont296124	C	G	Cont	OFD1	X:13729748-13735072	+	5324	NA	no	no	no	no	no	no	no	no	no	no
X	13730191	CRcont296148	C	T	Cont	OFD1	X:13729748-13735072	+	5324	NA	no	no	no	no	no	no	no	no	no	no
X	13730392	CRcont296176	G	A	Cont	OFD1	X:13729748-13735072	+	5324	NA	no	no	no	no	no	no	no	no	no	no
X	13730615	CRcont296207	C	G	Cont	OFD1	X:13729748-13735072	+	5324	NA	no	no	no	no	no	no	no	no	no	no
X	13730838	CRcont296231	G	A	Cont	OFD1	X:13729748-13735072	+	5324	NA	no	no	no	no	no	no	no	no	no	no
X	13730995	CRcont296257	A	G	Cont	OFD1	X:13729748-13735072	+	5324	NA	no	no	no	no	no	no	no	no	no	no
X	13731292	CRcont296288	G	A	Cont	OFD1	X:13729748-13735072	+	5324	NA	no	no	no	no	no	no	no	no	no	no
X	13731484	CRcont296309	T	C	Cont	OFD1	X:13729748-13735072	+	5324	NA	no	no	no	no	no	no	no	no	no	no
X	13731616	CRcont296333	C	G	Cont	OFD1	X:13729748-13735072	+	5324	NA	no	no	no	no	no	no	no	no	no	no
X	13731757	CRcont296356	C	T	Cont	OFD1	X:13729748-13735072	+	5324	NA	no	no	no	no	no	no	no	no	no	no
X	13732218	CRcont296393	G	C	Cont	OFD1	X:13729748-13735072	+	5324	NA	no	no	no	no	no	no	no	no	no	no
X	13732498	CRcont296423	A	G	Cont	OFD1	X:13729748-13735072	+	5324	NA	no	no	no	no	no	no	no	no	no	no
X	13732845	CRcont296462	T	C	Cont	OFD1	X:13729748-13735072	+	5324	NA	no	no	no	no	no	no	no	no	no	no
X	13733099	CRcont296486	G	A	Cont	OFD1	X:13729748-13735072	+	5324	NA	no	no	no	no	no	no	no	no	no	no
X	13733266	CRcont296504	G	A	Cont	OFD1	X:13729748-13735072	+	5324	NA	no	no	no	no	no	no	no	no	no	no
X	13733588	CRcont296544	A	T	Cont	OFD1	X:13729748-13735072	+	5324	NA	no	no	no	no	no	no	no	no	no	no
X	13733765	CRcont296570	A	G	Cont	OFD1	X:13729748-13735072	+	5324	NA	no	no	no	no	no	no	no	no	no	no
X	13733979	CRcont296596	C	G	Cont	OFD1	X:13729748-13735072	+	5324	NA	no	no	no	no	no	no	no	no	no	no
X	13734330	CRcont296627	C	A	Cont	OFD1	X:13729748-13735072	+	5324	NA	no	no	no	no	no	no	no	no	no	no
X	13734577	CRcont296670	C	A	Cont	OFD1	X:13729748-13735072	+	5324	NA	no	no	no	no	no	no	no	no	no	no
X	13734708	CRcont296707	T	C	Cont	OFD1	X:13729748-13735072	+	5324	NA	no	no	no	no	no	no	no	no	no	no
X	13734772	CRcont296728	C	G	Cont	OFD1	X:13729748-13735072	+	5324	NA	no	no	no	no	no	no	no	no	no	no
X	13734776	CR422	G	T	Dis	OFD1	X:13729748-13735072	+	5324	OFD1	no	no	no	manexclude	commonAF	no	DisBeninCV	no	no	no
X	13734789	CRcont296746	A	G	Cont	OFD1	X:13729748-13735072	+	5324	NA	no	no	no	no	no	no	no	no	no	no
X	13734889	CRcont296773	A	G	Cont	OFD1	X:13729748-13735072	+	5324	NA	no	no	no	no	no	no	no	no	no	no
X	13734975	CRcont296794	G	A	Cont	OFD1	X:13729748-13735072	+	5324	NA	no	no	no	no	no	no	no	no	no	no
X	33211351	CRcont296815	T	C	Cont	DMD	X:33211312-33216549	-	5237	NA	no	no	no	no	no	no	no	no	ROIgene	refset
X	33211366	CR463	A	T	Dis	DMD	X:33211312-33216549	-	5237	DMD	no	no	no	no	no	no	no	no	ROIgene	refset
X	33211572	CRcont296843	C	G	Cont	DMD	X:33211312-33216549	-	5237	NA	no	no	no	no	no	no	no	no	ROIgene	refset
X	33211992	CRcont296888	A	T	Cont	DMD	X:33211312-33216549	-	5237	NA	no	no	no	no	no	no	no	no	ROIgene	refset
X	33212230	CRcont296921	A	G	Cont	DMD	X:33211312-33216549	-	5237	NA	no	no	no	no	no	no	no	no	ROIgene	refset
X	33212446	CRcont296948	C	G	Cont	DMD	X:33211312-33216549	-	5237	NA	no	no	no	no	no	no	no	no	ROIgene	refset
X	33212666	CRcont296977	T	G	Cont	DMD	X:33211312-33216549	-	5237	NA	no	no	no	no	no	no	no	no	ROIgene	refset
X	33212897	CRcont297005	A	G	Cont	DMD	X:33211312-33216549	-	5237	NA	no	no	no	no	no	no	no	no	ROIgene	refset
X	33213181	CRcont297037	C	T	Cont	DMD	X:33211312-33216549	-	5237	NA	no	no	no	no	no	no	no	no	ROIgene	refset
X	33213374	CRcont297059	T	C	Cont	DMD	X:33211312-33216549	-	5237	NA	no	no	no	no	no	no	no	no	ROIgene	refset
X	33213815	CRcont297106	G	A	Cont	DMD	X:33211312-33216549	-	5237	NA	no	no	no	no	no	no	no	no	ROIgene	refset
X	33214107	CRcont297142	CTTATTTCCTT	C	Cont	DMD	X:33211312-33216549	-	5237	NA	no	no	no	no	no	no	no	no	ROIgene	refset
X	33214215	CRcont297155	A	T	Cont	DMD	X:33211312-33216549	-	5237	NA	no	no	no	no	no	no	no	no	ROIgene	refset
X	33214441	CRcont297180	A	G	Cont	DMD	X:33211312-33216549	-	5237	NA	no	no	no	no	no	no	no	no	ROIgene	refset
X	33214573	CRcont297201	C	T	Cont	DMD	X:33211312-33216549	-	5237	NA	no	no	no	no	no	no	no	no	ROIgene	refset
X	33214785	CRcont297233	C	G	Cont	DMD	X:33211312-33216549	-	5237	NA	no	no	no	no	no	no	no	no	ROIgene	refset
X	33214932	CRcont297262	C	T	Cont	DMD	X:33211312-33216549	-	5237	NA	no	no	no	no	no	no	no	no	ROIgene	refset
X	33215114	CRcont297293	C	T	Cont	DMD	X:33211312-33216549	-	5237	NA	no	no	no	no	no	no	no	no	ROIgene	refset
X	33215305	CRcont297318	A	G	Cont	DMD	X:33211312-33216549	-	5237	NA	no	no	no	no	no	no	no	no	ROIgene	refset
X	33215488	CRcont297346	T	C	Cont	DMD	X:33211312-33216549	-	5237	NA	no	no	no	no	no	no	no	no	ROIgene	refset
X	33215775	CRcont297383	A	G	Cont	DMD	X:33211312-33216549	-	5237	NA	no	no	no	no	no	no	no	no	ROIgene	refset
X	33216001	CRcont297416	A	G	Cont	DMD	X:33211312-33216549	-	5237	NA	no	no	no	no	no	no	no	no	ROIgene	refset
X	33216242	CRcont297448	C	T	Cont	DMD	X:33211312-33216549	-	5237	NA	no	no	no	no	no	no	no	no	ROIgene	refset
X	33216365	CRcont297465	G	A	Cont	DMD	X:33211312-33216549	-	5237	NA	no	no	no	no	no	no	no	no	ROIgene	refset
X	37775064	CRcont297500	T	G	Cont	CYBB	X:37775059-37780078	+	5019	NA	no	no	no	no	no	no	no	no	ROIgene	refset
X	37775257	CRcont297525	G	T	Cont	CYBB	X:37775059-37780078	+	5019	NA	no	no	no	no	no	no	no	no	ROIgene	refset
X	37775387	CRcont297545	T	C	Cont	CYBB	X:37775059-37780078	+	5019	NA	no	no	no	no	no	no	no	no	ROIgene	refset
X	37775623	CRcont297574	C	T	Cont	CYBB	X:37775059-37780078	+	5019	NA	no	no	no	no	no	no	no	no	ROIgene	refset
X	37775913	CRcont297604	T	C	Cont	CYBB	X:37775059-37780078	+	5019	NA	no	no	no	no	no	no	no	no	ROIgene	refset
X	37776140	CRcont297627	G	T	Cont	CYBB	X:37775059-37780078	+	5019	NA	no	no	no	no	no	no	no	no	ROIgene	refset
X	37776326	CRcont297649	A	G	Cont	CYBB	X:37775059-37780078	+	5019	NA	no	no	no	no	no	no	no	no	ROIgene	refset
X	37776612	CRcont297684	C	T	Cont	CYBB	X:37775059-37780078	+	5019	NA	no	no	no	no	no	no	no	no	ROIgene	refset
X	37776807	CRcont297704	T	C	Cont	CYBB	X:37775059-37780078	+	5019	NA	no	no	no	no	no	no	no	no	ROIgene	refset
X	37777016	CRcont297724	A	G	Cont	CYBB	X:37775059-37780078	+	5019	NA	no	no	no	no	no	no	no	no	ROIgene	refset
X	37777317	CRcont297762	C	T	Cont	CYBB	X:37775059-37780078	+	5019	NA	no	no	no	no	no	no	no	no	ROIgene	refset
X	37777422	CRcont297780	C	T	Cont	CYBB	X:37775059-37780078	+	5019	NA	no	no	no	no	no	no	no	no	ROIgene	refset
X	37777741	CRcont297814	A	G	Cont	CYBB	X:37775059-37780078	+	5019	NA	no	no	no	no	no	no	no	no	ROIgene	refset
X	37778013	CRcont297847	A	G	Cont	CYBB	X:37775059-37780078	+	5019	NA	no	no	no	no	no	no	no	no	ROIgene	refset
X	37778214	CRcont297868	A	C	Cont	CYBB	X:37775059-37780078	+	5019	NA	no	no	no	no	no	no	no	no	ROIgene	refset
X	37778397	CRcont297893	T	A	Cont	CYBB	X:37775059-37780078	+	5019	NA	no	no	no	no	no	no	no	no	ROIgene	refset
X	37778577	CRcont297922	G	A	Cont	CYBB	X:37775059-37780078	+	5019	NA	no	no	no	no	no	no	no	no	ROIgene	refset
X	37778847	CRcont297958	C	G	Cont	CYBB	X:37775059-37780078	+	5019	NA	no	no	no	no	no	no	no	no	ROIgene	refset
X	37778971	CRcont297973	T	C	Cont	CYBB	X:37775059-37780078	+	5019	NA	no	no	no	no	no	no	no	no	ROIgene	refset
X	37779064	CRcont297992	T	G	Cont	CYBB	X:37775059-37780078	+	5019	NA	no	no	no	no	no	no	no	no	ROIgene	refset
X	37779088	CRcont298044	TATAGAGAGAG	T	Cont	CYBB	X:37775059-37780078	+	5019	NA	no	no	no	no	no	no	no	no	ROIgene	refset
X	37779090	CRcont298080	T	TATATAGAGAG	Cont	CYBB	X:37775059-37780078	+	5019	NA	no	no	no	no	no	no	no	no	ROIgene	refset
X	37779129	CRcont298103	T	C	Cont	CYBB	X:37775059-37780078	+	5019	NA	no	no	no	no	no	no	no	no	ROIgene	refset
X	37779331	CRcont298129	C	T	Cont	CYBB	X:37775059-37780078	+	5019	NA	no	no	no	no	no	no	no	no	ROIgene	refset
X	37779487	CRcont298165	T	TATATATATA	Cont	CYBB	X:37775059-37780078	+	5019	NA	no	no	no	no	no	no	no	no	ROIgene	refset
X	37779543	CRcont298190	C	T	Cont	CYBB	X:37775059-37780078	+	5019	NA	no	no	no	no	no	no	no	no	ROIgene	refset
X	37779682	CRcont298211	C	G	Cont	CYBB	X:37775059-37780078	+	5019	NA	no	no	no	no	no	no	no	no	ROIgene	refset
X	37779886	CRcont298233	T	C	Cont	CYBB	X:37775059-37780078	+	5019	NA	no	no	no	no	no	no	no	no	ROIgene	refset
X	37780009	CR464	A	C	Dis	CYBB	X:37775059-37780078	+	5019	CYBB	no	no	no	no	no	no	no	no	ROIgene	refset
X	37780011	CR465	T	C	Dis	CYBB	X:37775059-37780078	+	5019	CYBB	no	no	no	no	no	no	no	no	ROIgene	refset
X	37780013	CR466	C	T	Dis	CYBB	X:37775059-37780078	+	5019	CYBB	no	no	no	no	no	no	no	no	ROIgene	refset
X	37780013	CR580	C	G	Dis	CYBB	X:37775059-37780078	+	5019	CYBB	no	no	no	no	no	no	no	no	ROIgene	refset
X	37780014	CR467	C	T	Dis	CYBB	X:37775059-37780078	+	5019	CYBB	no	no	no	no	no	no	no	no	ROIgene	refset
X	38347675	CRcont298264	G	GCT	Cont	OTC	X:38347604-38352697	+	5093	NA	no	no	no	no	no	no	no	no	no	no
X	38347867	CRcont298287	C	T	Cont	OTC	X:38347604-38352697	+	5093	NA	no	no	no	no	no	no	no	no	no	no
X	38348171	CRcont298319	C	T	Cont	OTC	X:38347604-38352697	+	5093	NA	no	no	no	no	no	no	no	no	no	no
X	38348400	CRcont298342	A	G	Cont	OTC	X:38347604-38352697	+	5093	NA	no	no	no	no	no	no	no	no	no	no
X	38348538	CRcont298361	T	TTC	Cont	OTC	X:38347604-38352697	+	5093	NA	no	no	no	no	no	no	no	no	no	no
X	38348583	CRcont298385	A	T	Cont	OTC	X:38347604-38352697	+	5093	NA	no	no	no	no	no	no	no	no	no	no
X	38348696	CRcont298407	C	A	Cont	OTC	X:38347604-38352697	+	5093	NA	no	no	no	no	no	no	no	no	no	no
X	38348883	CRcont298431	G	T	Cont	OTC	X:38347604-38352697	+	5093	NA	no	no	no	no	no	no	no	no	no	no
X	38349086	CRcont298452	G	T	Cont	OTC	X:38347604-38352697	+	5093	NA	no	no	no	no	no	no	no	no	no	no
X	38349395	CRcont298484	G	A	Cont	OTC	X:38347604-38352697	+	5093	NA	no	no	no	no	no	no	no	no	no	no
X	38349562	CRcont298505	C	T	Cont	OTC	X:38347604-38352697	+	5093	NA	no	no	no	no	no	no	no	no	no	no
X	38349863	CRcont298540	C	T	Cont	OTC	X:38347604-38352697	+	5093	NA	no	no	no	no	no	no	no	no	no	no
X	38350018	CRcont298558	C	G	Cont	OTC	X:38347604-38352697	+	5093	NA	no	no	no	no	no	no	no	no	no	no
X	38350314	CRcont298593	C	T	Cont	OTC	X:38347604-38352697	+	5093	NA	no	no	no	no	no	no	no	no	no	no
X	38350517	CRcont298616	A	G	Cont	OTC	X:38347604-38352697	+	5093	NA	no	no	no	no	no	no	no	no	no	no
X	38350770	CRcont298642	T	G	Cont	OTC	X:38347604-38352697	+	5093	NA	no	no	no	no	no	no	no	no	no	no
X	38350932	CRcont298662	T	C	Cont	OTC	X:38347604-38352697	+	5093	NA	no	no	no	no	no	no	no	no	no	no
X	38351043	CRcont298681	A	G	Cont	OTC	X:38347604-38352697	+	5093	NA	no	no	no	no	no	no	no	no	no	no
X	38351186	CRcont298697	G	C	Cont	OTC	X:38347604-38352697	+	5093	NA	no	no	no	no	no	no	no	no	no	no
X	38351413	CRcont298722	G	T	Cont	OTC	X:38347604-38352697	+	5093	NA	no	no	no	no	no	no	no	no	no	no
X	38351596	CRcont298740	C	T	Cont	OTC	X:38347604-38352697	+	5093	NA	no	no	no	no	no	no	no	no	no	no
X	38352003	CRcont298781	C	G	Cont	OTC	X:38347604-38352697	+	5093	NA	no	no	no	no	no	no	no	no	no	no
X	38352166	CRcont298806	C	T	Cont	OTC	X:38347604-38352697	+	5093	NA	no	no	no	no	no	no	no	no	no	no
X	38352331	CR468	A	G	Dis	OTC	X:38347604-38352697	+	5093	OTC	no	no	no	no	no	no	DisBeninCV	no	no	no
X	38352485	CRcont298836	C	T	Cont	OTC	X:38347604-38352697	+	5093	NA	no	no	no	no	no	no	no	no	no	no
X	38352637	CRcont298857	G	A	Cont	OTC	X:38347604-38352697	+	5093	NA	no	no	no	no	no	no	no	no	no	no
X	43958783	CRcont298884	T	C	Cont	NDP	X:43958645-43978390	-	19745	NA	no	no	no	no	no	no	no	no	ROIgene	refset
X	43958932	CRcont298904	A	T	Cont	NDP	X:43958645-43978390	-	19745	NA	no	no	no	no	no	no	no	no	ROIgene	refset
X	43959213	CRcont298943	C	T	Cont	NDP	X:43958645-43978390	-	19745	NA	no	no	no	no	no	no	no	no	ROIgene	refset
X	43959479	CRcont298972	G	T	Cont	NDP	X:43958645-43978390	-	19745	NA	no	no	no	no	no	no	no	no	ROIgene	refset
X	43959652	CRcont299008	C	T	Cont	NDP	X:43958645-43978390	-	19745	NA	no	no	no	no	no	no	no	no	ROIgene	refset
X	43959876	CRcont299041	T	C	Cont	NDP	X:43958645-43978390	-	19745	NA	no	no	no	no	no	no	no	no	ROIgene	refset
X	43960146	CRcont299069	A	G	Cont	NDP	X:43958645-43978390	-	19745	NA	no	no	no	no	no	no	no	no	ROIgene	refset
X	43960329	CRcont299100	C	CATCT	Cont	NDP	X:43958645-43978390	-	19745	NA	no	no	no	no	no	no	no	no	ROIgene	refset
X	43960551	CRcont299123	T	C	Cont	NDP	X:43958645-43978390	-	19745	NA	no	no	no	no	no	no	no	no	ROIgene	refset
X	43960719	CRcont299149	G	C	Cont	NDP	X:43958645-43978390	-	19745	NA	no	no	no	no	no	no	no	no	ROIgene	refset
X	43960895	CRcont299174	G	A	Cont	NDP	X:43958645-43978390	-	19745	NA	no	no	no	no	no	no	no	no	ROIgene	refset
X	43961093	CRcont299200	A	G	Cont	NDP	X:43958645-43978390	-	19745	NA	no	no	no	no	no	no	no	no	ROIgene	refset
X	43961255	CRcont299227	T	C	Cont	NDP	X:43958645-43978390	-	19745	NA	no	no	no	no	no	no	no	no	ROIgene	refset
X	43961503	CRcont299251	A	G	Cont	NDP	X:43958645-43978390	-	19745	NA	no	no	no	no	no	no	no	no	ROIgene	refset
X	43961655	CRcont299279	T	A	Cont	NDP	X:43958645-43978390	-	19745	NA	no	no	no	no	no	no	no	no	ROIgene	refset
X	43961802	CRcont299302	G	C	Cont	NDP	X:43958645-43978390	-	19745	NA	no	no	no	no	no	no	no	no	ROIgene	refset
X	43961923	CRcont299323	A	C	Cont	NDP	X:43958645-43978390	-	19745	NA	no	no	no	no	no	no	no	no	ROIgene	refset
X	43962164	CRcont299352	T	C	Cont	NDP	X:43958645-43978390	-	19745	NA	no	no	no	no	no	no	no	no	ROIgene	refset
X	43962285	CRcont299374	T	G	Cont	NDP	X:43958645-43978390	-	19745	NA	no	no	no	no	no	no	no	no	ROIgene	refset
X	43962619	CRcont299402	G	C	Cont	NDP	X:43958645-43978390	-	19745	NA	no	no	no	no	no	no	no	no	ROIgene	refset
X	43962818	CRcont299438	C	T	Cont	NDP	X:43958645-43978390	-	19745	NA	no	no	no	no	no	no	no	no	ROIgene	refset
X	43962951	CRcont299457	G	A	Cont	NDP	X:43958645-43978390	-	19745	NA	no	no	no	no	no	no	no	no	ROIgene	refset
X	43963064	CRcont299475	G	T	Cont	NDP	X:43958645-43978390	-	19745	NA	no	no	no	no	no	no	no	no	ROIgene	refset
X	43963215	CRcont299500	C	T	Cont	NDP	X:43958645-43978390	-	19745	NA	no	no	no	no	no	no	no	no	ROIgene	refset
X	43963386	CRcont299541	G	C	Cont	NDP	X:43958645-43978390	-	19745	NA	no	no	no	no	no	no	no	no	ROIgene	refset
X	43963531	CRcont299570	A	G	Cont	NDP	X:43958645-43978390	-	19745	NA	no	no	no	no	no	no	no	no	ROIgene	refset
X	43963718	CRcont299606	C	G	Cont	NDP	X:43958645-43978390	-	19745	NA	no	no	no	no	no	no	no	no	ROIgene	refset
X	43963845	CRcont299626	A	G	Cont	NDP	X:43958645-43978390	-	19745	NA	no	no	no	no	no	no	no	no	ROIgene	refset
X	43963990	CRcont299654	G	A	Cont	NDP	X:43958645-43978390	-	19745	NA	no	no	no	no	no	no	no	no	ROIgene	refset
X	43964188	CRcont299685	A	C	Cont	NDP	X:43958645-43978390	-	19745	NA	no	no	no	no	no	no	no	no	ROIgene	refset
X	43964303	CRcont299717	G	A	Cont	NDP	X:43958645-43978390	-	19745	NA	no	no	no	no	no	no	no	no	ROIgene	refset
X	43964526	CRcont299752	C	A	Cont	NDP	X:43958645-43978390	-	19745	NA	no	no	no	no	no	no	no	no	ROIgene	refset
X	43964679	CRcont299773	C	A	Cont	NDP	X:43958645-43978390	-	19745	NA	no	no	no	no	no	no	no	no	ROIgene	refset
X	43964884	CRcont299801	G	A	Cont	NDP	X:43958645-43978390	-	19745	NA	no	no	no	no	no	no	no	no	ROIgene	refset
X	43965097	CRcont299830	T	TCTAAATTAATAATATCCTGTTAATCATAGGAAGTGGG	Cont	NDP	X:43958645-43978390	-	19745	NA	no	no	no	no	no	no	no	no	ROIgene	refset
X	43965290	CRcont299864	A	G	Cont	NDP	X:43958645-43978390	-	19745	NA	no	no	no	no	no	no	no	no	ROIgene	refset
X	43965495	CRcont299895	A	G	Cont	NDP	X:43958645-43978390	-	19745	NA	no	no	no	no	no	no	no	no	ROIgene	refset
X	43965590	CRcont299920	A	G	Cont	NDP	X:43958645-43978390	-	19745	NA	no	no	no	no	no	no	no	no	ROIgene	refset
X	43965761	CRcont299949	A	T	Cont	NDP	X:43958645-43978390	-	19745	NA	no	no	no	no	no	no	no	no	ROIgene	refset
X	43965932	CRcont299979	G	A	Cont	NDP	X:43958645-43978390	-	19745	NA	no	no	no	no	no	no	no	no	ROIgene	refset
X	43966235	CRcont300010	A	G	Cont	NDP	X:43958645-43978390	-	19745	NA	no	no	no	no	no	no	no	no	ROIgene	refset
X	43966493	CRcont300043	C	T	Cont	NDP	X:43958645-43978390	-	19745	NA	no	no	no	no	no	no	no	no	ROIgene	refset
X	43966625	CRcont300062	G	A	Cont	NDP	X:43958645-43978390	-	19745	NA	no	no	no	no	no	no	no	no	ROIgene	refset
X	43966835	CRcont300089	C	T	Cont	NDP	X:43958645-43978390	-	19745	NA	no	no	no	no	no	no	no	no	ROIgene	refset
X	43967039	CRcont300114	A	C	Cont	NDP	X:43958645-43978390	-	19745	NA	no	no	no	no	no	no	no	no	ROIgene	refset
X	43967278	CRcont300141	G	T	Cont	NDP	X:43958645-43978390	-	19745	NA	no	no	no	no	no	no	no	no	ROIgene	refset
X	43967589	CRcont300177	A	G	Cont	NDP	X:43958645-43978390	-	19745	NA	no	no	no	no	no	no	no	no	ROIgene	refset
X	43967909	CRcont300219	A	G	Cont	NDP	X:43958645-43978390	-	19745	NA	no	no	no	no	no	no	no	no	ROIgene	refset
X	43968134	CRcont300251	A	C	Cont	NDP	X:43958645-43978390	-	19745	NA	no	no	no	no	no	no	no	no	ROIgene	refset
X	43968306	CRcont300267	A	G	Cont	NDP	X:43958645-43978390	-	19745	NA	no	no	no	no	no	no	no	no	ROIgene	refset
X	43968547	CRcont300299	C	A	Cont	NDP	X:43958645-43978390	-	19745	NA	no	no	no	no	no	no	no	no	ROIgene	refset
X	43968822	CRcont300326	C	A	Cont	NDP	X:43958645-43978390	-	19745	NA	no	no	no	no	no	no	no	no	ROIgene	refset
X	43969180	CRcont300377	C	T	Cont	NDP	X:43958645-43978390	-	19745	NA	no	no	no	no	no	no	no	no	ROIgene	refset
X	43969369	CRcont300406	G	A	Cont	NDP	X:43958645-43978390	-	19745	NA	no	no	no	no	no	no	no	no	ROIgene	refset
X	43969518	CRcont300430	G	A	Cont	NDP	X:43958645-43978390	-	19745	NA	no	no	no	no	no	no	no	no	ROIgene	refset
X	43969625	CRcont300451	G	A	Cont	NDP	X:43958645-43978390	-	19745	NA	no	no	no	no	no	no	no	no	ROIgene	refset
X	43969822	CRcont300478	A	G	Cont	NDP	X:43958645-43978390	-	19745	NA	no	no	no	no	no	no	no	no	ROIgene	refset
X	43970062	CRcont300515	T	G	Cont	NDP	X:43958645-43978390	-	19745	NA	no	no	no	no	no	no	no	no	ROIgene	refset
X	43970316	CRcont300545	G	A	Cont	NDP	X:43958645-43978390	-	19745	NA	no	no	no	no	no	no	no	no	ROIgene	refset
X	43970458	CRcont300573	C	T	Cont	NDP	X:43958645-43978390	-	19745	NA	no	no	no	no	no	no	no	no	ROIgene	refset
X	43970688	CRcont300610	C	T	Cont	NDP	X:43958645-43978390	-	19745	NA	no	no	no	no	no	no	no	no	ROIgene	refset
X	43970923	CRcont300641	C	T	Cont	NDP	X:43958645-43978390	-	19745	NA	no	no	no	no	no	no	no	no	ROIgene	refset
X	43971202	CRcont300678	G	A	Cont	NDP	X:43958645-43978390	-	19745	NA	no	no	no	no	no	no	no	no	ROIgene	refset
X	43971495	CRcont300706	C	G	Cont	NDP	X:43958645-43978390	-	19745	NA	no	no	no	no	no	no	no	no	ROIgene	refset
X	43971626	CRcont300727	G	T	Cont	NDP	X:43958645-43978390	-	19745	NA	no	no	no	no	no	no	no	no	ROIgene	refset
X	43971823	CRcont300759	T	C	Cont	NDP	X:43958645-43978390	-	19745	NA	no	no	no	no	no	no	no	no	ROIgene	refset
X	43972248	CRcont300801	C	A	Cont	NDP	X:43958645-43978390	-	19745	NA	no	no	no	no	no	no	no	no	ROIgene	refset
X	43972489	CRcont300833	G	A	Cont	NDP	X:43958645-43978390	-	19745	NA	no	no	no	no	no	no	no	no	ROIgene	refset
X	43972790	CRcont300872	G	A	Cont	NDP	X:43958645-43978390	-	19745	NA	no	no	no	no	no	no	no	no	ROIgene	refset
X	43973222	CRcont300921	TTGTC	T	Cont	NDP	X:43958645-43978390	-	19745	NA	no	no	no	no	no	no	no	no	ROIgene	refset
X	43973439	CR469	T	C	Dis	NDP	X:43958645-43978390	-	19745	NDP	no	no	no	no	no	no	no	no	ROIgene	refset
X	43973464	CRcont300945	GGAGA	G	Cont	NDP	X:43958645-43978390	-	19745	NA	no	no	no	no	no	no	no	no	ROIgene	refset
X	43973566	CRcont300971	TGCG	T	Cont	NDP	X:43958645-43978390	-	19745	NA	no	no	no	no	no	no	no	no	ROIgene	refset
X	43973796	CRcont301014	C	T	Cont	NDP	X:43958645-43978390	-	19745	NA	no	no	no	no	no	no	no	no	ROIgene	refset
X	43974037	CRcont301041	G	A	Cont	NDP	X:43958645-43978390	-	19745	NA	no	no	no	no	no	no	no	no	ROIgene	refset
X	43974268	CRcont301072	G	A	Cont	NDP	X:43958645-43978390	-	19745	NA	no	no	no	no	no	no	no	no	ROIgene	refset
X	43974503	CRcont301092	T	C	Cont	NDP	X:43958645-43978390	-	19745	NA	no	no	no	no	no	no	no	no	ROIgene	refset
X	43974623	CRcont301108	T	C	Cont	NDP	X:43958645-43978390	-	19745	NA	no	no	no	no	no	no	no	no	ROIgene	refset
X	43974795	CRcont301137	A	T	Cont	NDP	X:43958645-43978390	-	19745	NA	no	no	no	no	no	no	no	no	ROIgene	refset
X	43975184	CRcont301193	G	T	Cont	NDP	X:43958645-43978390	-	19745	NA	no	no	no	no	no	no	no	no	ROIgene	refset
X	43975388	CRcont301220	C	T	Cont	NDP	X:43958645-43978390	-	19745	NA	no	no	no	no	no	no	no	no	ROIgene	refset
X	43975525	CRcont301240	A	G	Cont	NDP	X:43958645-43978390	-	19745	NA	no	no	no	no	no	no	no	no	ROIgene	refset
X	43975677	CRcont301264	CT	C	Cont	NDP	X:43958645-43978390	-	19745	NA	no	no	no	no	no	no	no	no	ROIgene	refset
X	43975933	CRcont301293	A	G	Cont	NDP	X:43958645-43978390	-	19745	NA	no	no	no	no	no	no	no	no	ROIgene	refset
X	43976130	CRcont301326	C	T	Cont	NDP	X:43958645-43978390	-	19745	NA	no	no	no	no	no	no	no	no	ROIgene	refset
X	43976594	CRcont301374	AT	A	Cont	NDP	X:43958645-43978390	-	19745	NA	no	no	no	no	no	no	no	no	ROIgene	refset
X	43976837	CRcont301408	A	G	Cont	NDP	X:43958645-43978390	-	19745	NA	no	no	no	no	no	no	no	no	ROIgene	refset
X	43976998	CRcont301430	T	C	Cont	NDP	X:43958645-43978390	-	19745	NA	no	no	no	no	no	no	no	no	ROIgene	refset
X	43977245	CRcont301457	A	C	Cont	NDP	X:43958645-43978390	-	19745	NA	no	no	no	no	no	no	no	no	ROIgene	refset
X	43977421	CRcont301483	G	A	Cont	NDP	X:43958645-43978390	-	19745	NA	no	no	no	no	no	no	no	no	ROIgene	refset
X	43977641	CRcont301516	T	A	Cont	NDP	X:43958645-43978390	-	19745	NA	no	no	no	no	no	no	no	no	ROIgene	refset
X	43977938	CRcont301545	A	G	Cont	NDP	X:43958645-43978390	-	19745	NA	no	no	no	no	no	no	no	no	ROIgene	refset
X	43978179	CRcont301572	C	G	Cont	NDP	X:43958645-43978390	-	19745	NA	no	no	no	no	no	no	no	no	ROIgene	refset
X	43978370	CRcont301593	A	G	Cont	NDP	X:43958645-43978390	-	19745	NA	no	no	no	no	no	no	no	no	ROIgene	refset
X	49258512	CR470	C	A	Dis	FOXP3	X:49258505-49269710	-	11205	FOXP3	no	no	no	no	no	no	no	no	ROIgene	refset
X	49258642	CRcont301610	T	C	Cont	FOXP3	X:49258505-49269710	-	11205	NA	no	no	no	no	no	no	no	no	ROIgene	refset
X	49258729	CRcont301640	C	T	Cont	FOXP3	X:49258505-49269710	-	11205	NA	no	no	no	no	no	no	no	PredSplicing	ROIgene	no
X	49258843	CRcont301661	C	T	Cont	FOXP3	X:49258505-49269710	-	11205	NA	no	no	no	no	no	no	no	no	ROIgene	refset
X	49259066	CRcont301684	C	T	Cont	FOXP3	X:49258505-49269710	-	11205	NA	no	no	no	no	no	no	no	no	ROIgene	refset
X	49259255	CRcont301702	T	C	Cont	FOXP3	X:49258505-49269710	-	11205	NA	no	no	no	no	no	no	no	no	ROIgene	refset
X	49259444	CRcont301721	TGGGGCCTGTAGAAG	T	Cont	FOXP3	X:49258505-49269710	-	11205	NA	no	no	no	no	no	no	no	no	ROIgene	refset
X	49259625	CRcont301740	TCCGGGC	T	Cont	FOXP3	X:49258505-49269710	-	11205	NA	no	no	no	no	no	no	no	no	ROIgene	refset
X	49259809	CRcont301763	CTTCT	C	Cont	FOXP3	X:49258505-49269710	-	11205	NA	no	no	no	no	no	no	no	no	ROIgene	refset
X	49259986	CRcont301791	GCTGTCACCTC	G	Cont	FOXP3	X:49258505-49269710	-	11205	NA	no	no	no	no	no	no	no	no	ROIgene	refset
X	49260404	CRcont301825	C	A	Cont	FOXP3	X:49258505-49269710	-	11205	NA	no	no	no	no	no	no	no	no	ROIgene	refset
X	49260602	CRcont301848	G	A	Cont	FOXP3	X:49258505-49269710	-	11205	NA	no	no	no	no	no	no	no	no	ROIgene	refset
X	49260855	CRcont301884	A	C	Cont	FOXP3	X:49258505-49269710	-	11205	NA	no	no	no	no	no	no	no	no	ROIgene	refset
X	49261234	CRcont301921	T	C	Cont	FOXP3	X:49258505-49269710	-	11205	NA	no	no	no	no	no	no	no	no	ROIgene	refset
X	49261568	CRcont301953	C	T	Cont	FOXP3	X:49258505-49269710	-	11205	NA	no	no	no	no	no	no	no	no	ROIgene	refset
X	49261753	CRcont301980	C	A	Cont	FOXP3	X:49258505-49269710	-	11205	NA	no	no	no	no	no	no	no	no	ROIgene	refset
X	49261951	CRcont302009	T	G	Cont	FOXP3	X:49258505-49269710	-	11205	NA	no	no	no	no	no	no	no	no	ROIgene	refset
X	49262123	CRcont302030	A	G	Cont	FOXP3	X:49258505-49269710	-	11205	NA	no	no	no	no	no	no	no	no	ROIgene	refset
X	49262302	CRcont302052	A	G	Cont	FOXP3	X:49258505-49269710	-	11205	NA	no	no	no	no	no	no	no	no	ROIgene	refset
X	49262498	CRcont302067	A	G	Cont	FOXP3	X:49258505-49269710	-	11205	NA	no	no	no	no	no	no	no	no	ROIgene	refset
X	49262950	CRcont302099	A	G	Cont	FOXP3	X:49258505-49269710	-	11205	NA	no	no	no	no	no	no	no	no	ROIgene	refset
X	49263173	CRcont302123	C	CAAAAAAAAA	Cont	FOXP3	X:49258505-49269710	-	11205	NA	no	no	no	no	no	no	no	no	ROIgene	refset
X	49263329	CRcont302142	G	A	Cont	FOXP3	X:49258505-49269710	-	11205	NA	no	no	no	no	no	no	no	no	ROIgene	refset
X	49263640	CRcont302170	A	T	Cont	FOXP3	X:49258505-49269710	-	11205	NA	no	no	no	no	no	no	no	no	ROIgene	refset
X	49263849	CRcont302199	C	T	Cont	FOXP3	X:49258505-49269710	-	11205	NA	no	no	no	no	no	no	no	no	ROIgene	refset
X	49263926	CRcont302217	C	T	Cont	FOXP3	X:49258505-49269710	-	11205	NA	no	no	no	no	no	no	no	no	ROIgene	refset
X	49264176	CRcont302246	G	A	Cont	FOXP3	X:49258505-49269710	-	11205	NA	no	no	no	no	no	no	no	no	ROIgene	refset
X	49264500	CRcont302263	A	G	Cont	FOXP3	X:49258505-49269710	-	11205	NA	no	no	no	no	no	no	no	no	ROIgene	refset
X	49264671	CRcont302298	T	C	Cont	FOXP3	X:49258505-49269710	-	11205	NA	no	no	no	no	no	no	no	no	ROIgene	refset
X	49264838	CRcont302319	C	T	Cont	FOXP3	X:49258505-49269710	-	11205	NA	no	no	no	no	no	no	no	no	ROIgene	refset
X	49264870	CRcont302337	T	TC	Cont	FOXP3	X:49258505-49269710	-	11205	NA	no	no	no	no	no	no	no	no	ROIgene	refset
X	49265027	CRcont302350	T	A	Cont	FOXP3	X:49258505-49269710	-	11205	NA	no	no	no	no	no	no	no	no	ROIgene	refset
X	49265234	CRcont302378	G	T	Cont	FOXP3	X:49258505-49269710	-	11205	NA	no	no	no	no	no	no	no	no	ROIgene	refset
X	49265359	CRcont302397	C	T	Cont	FOXP3	X:49258505-49269710	-	11205	NA	no	no	no	no	no	no	no	no	ROIgene	refset
X	49265621	CRcont302431	A	T	Cont	FOXP3	X:49258505-49269710	-	11205	NA	no	no	no	no	no	no	no	no	ROIgene	refset
X	49265898	CRcont302459	G	A	Cont	FOXP3	X:49258505-49269710	-	11205	NA	no	no	no	no	no	no	no	no	ROIgene	refset
X	49266094	CRcont302480	G	C	Cont	FOXP3	X:49258505-49269710	-	11205	NA	no	no	no	no	no	no	no	no	ROIgene	refset
X	49266351	CRcont302507	G	T	Cont	FOXP3	X:49258505-49269710	-	11205	NA	no	no	no	no	no	no	no	no	ROIgene	refset
X	49266459	CRcont302521	A	G	Cont	FOXP3	X:49258505-49269710	-	11205	NA	no	no	no	no	no	no	no	no	ROIgene	refset
X	49266515	CRcont302541	G	GAAAAAAAAAAAAAAAA	Cont	FOXP3	X:49258505-49269710	-	11205	NA	no	no	no	no	no	no	no	no	ROIgene	refset
X	49266569	CRcont302568	A	C	Cont	FOXP3	X:49258505-49269710	-	11205	NA	no	no	no	no	no	no	no	no	ROIgene	refset
X	49266850	CRcont302594	C	T	Cont	FOXP3	X:49258505-49269710	-	11205	NA	no	no	no	no	no	no	no	no	ROIgene	refset
X	49267054	CRcont302617	C	A	Cont	FOXP3	X:49258505-49269710	-	11205	NA	no	no	no	no	no	no	no	no	ROIgene	refset
X	49267278	CRcont302646	G	A	Cont	FOXP3	X:49258505-49269710	-	11205	NA	no	no	no	no	no	no	no	no	ROIgene	refset
X	49267495	CRcont302676	C	A	Cont	FOXP3	X:49258505-49269710	-	11205	NA	no	no	no	no	no	no	no	no	ROIgene	refset
X	49267678	CRcont302698	G	A	Cont	FOXP3	X:49258505-49269710	-	11205	NA	no	no	no	no	no	no	no	no	ROIgene	refset
X	49267800	CRcont302717	G	A	Cont	FOXP3	X:49258505-49269710	-	11205	NA	no	no	no	no	no	no	no	no	ROIgene	refset
X	49268020	CRcont302745	T	C	Cont	FOXP3	X:49258505-49269710	-	11205	NA	no	no	no	no	no	no	no	no	ROIgene	refset
X	49268408	CRcont302788	G	A	Cont	FOXP3	X:49258505-49269710	-	11205	NA	no	no	no	no	no	no	no	no	ROIgene	refset
X	49268654	CRcont302820	T	A	Cont	FOXP3	X:49258505-49269710	-	11205	NA	no	no	no	no	no	no	no	no	ROIgene	refset
X	49268860	CRcont302843	G	A	Cont	FOXP3	X:49258505-49269710	-	11205	NA	no	no	no	no	no	no	no	no	ROIgene	refset
X	49269006	CRcont302864	T	C	Cont	FOXP3	X:49258505-49269710	-	11205	NA	no	no	no	no	no	no	no	no	ROIgene	refset
X	49269150	CRcont302897	T	C	Cont	FOXP3	X:49258505-49269710	-	11205	NA	no	no	no	no	no	no	no	no	ROIgene	refset
X	49269312	CRcont302928	C	T	Cont	FOXP3	X:49258505-49269710	-	11205	NA	no	no	no	no	no	no	no	no	ROIgene	refset
X	49269529	CRcont302952	C	T	Cont	FOXP3	X:49258505-49269710	-	11205	NA	no	no	no	no	no	no	no	no	ROIgene	refset
X	49269667	CRcont302980	T	G	Cont	FOXP3	X:49258505-49269710	-	11205	NA	no	no	no	no	no	no	no	no	ROIgene	refset
X	49917729	CRcont302999	G	C	Cont	CLCN5	X:49917596-49925299	+	7703	NA	no	no	no	no	no	no	no	no	no	no
X	49917861	CRcont303019	G	A	Cont	CLCN5	X:49917596-49925299	+	7703	NA	no	no	no	no	no	no	no	no	no	no
X	49918031	CRcont303031	A	G	Cont	CLCN5	X:49917596-49925299	+	7703	NA	no	no	no	no	no	no	no	no	no	no
X	49918316	CRcont303066	A	C	Cont	CLCN5	X:49917596-49925299	+	7703	NA	no	no	no	no	no	no	no	no	no	no
X	49918747	CRcont303103	C	T	Cont	CLCN5	X:49917596-49925299	+	7703	NA	no	no	no	no	no	no	no	no	no	no
X	49919115	CRcont303141	C	A	Cont	CLCN5	X:49917596-49925299	+	7703	NA	no	no	no	no	no	no	no	no	no	no
X	49919436	CRcont303173	A	T	Cont	CLCN5	X:49917596-49925299	+	7703	NA	no	no	no	no	no	no	no	no	no	no
X	49919702	CRcont303196	C	G	Cont	CLCN5	X:49917596-49925299	+	7703	NA	no	no	no	no	no	no	no	no	no	no
X	49919990	CRcont303223	A	T	Cont	CLCN5	X:49917596-49925299	+	7703	NA	no	no	no	no	no	no	no	no	no	no
X	49920221	CRcont303244	C	T	Cont	CLCN5	X:49917596-49925299	+	7703	NA	no	no	no	no	no	no	no	no	no	no
X	49920417	CRcont303274	CT	C	Cont	CLCN5	X:49917596-49925299	+	7703	NA	no	no	no	no	no	no	no	no	no	no
X	49920628	CRcont303306	G	A	Cont	CLCN5	X:49917596-49925299	+	7703	NA	no	no	no	no	no	no	no	no	no	no
X	49920869	CRcont303332	C	G	Cont	CLCN5	X:49917596-49925299	+	7703	NA	no	no	no	no	no	no	no	no	no	no
X	49921138	CRcont303365	T	C	Cont	CLCN5	X:49917596-49925299	+	7703	NA	no	no	no	no	no	no	no	no	no	no
X	49921381	CRcont303386	A	T	Cont	CLCN5	X:49917596-49925299	+	7703	NA	no	no	no	no	no	no	no	no	no	no
X	49921638	CRcont303410	C	CTG	Cont	CLCN5	X:49917596-49925299	+	7703	NA	no	no	no	no	no	no	no	no	no	no
X	49921853	CRcont303431	G	A	Cont	CLCN5	X:49917596-49925299	+	7703	NA	no	no	no	no	no	no	no	no	no	no
X	49922096	CRcont303464	T	C	Cont	CLCN5	X:49917596-49925299	+	7703	NA	no	no	no	no	no	no	no	no	no	no
X	49922417	CRcont303512	C	T	Cont	CLCN5	X:49917596-49925299	+	7703	NA	no	no	no	no	no	no	no	no	no	no
X	49922548	CRcont303541	T	C	Cont	CLCN5	X:49917596-49925299	+	7703	NA	no	no	no	no	no	no	no	no	no	no
X	49922744	CRcont303579	G	T	Cont	CLCN5	X:49917596-49925299	+	7703	NA	no	no	no	no	no	no	no	no	no	no
X	49922959	CRcont303619	C	T	Cont	CLCN5	X:49917596-49925299	+	7703	NA	no	no	no	no	no	no	no	no	no	no
X	49923125	CRcont303649	C	A	Cont	CLCN5	X:49917596-49925299	+	7703	NA	no	no	no	no	no	no	no	no	no	no
X	49923389	CRcont303681	CT	C	Cont	CLCN5	X:49917596-49925299	+	7703	NA	no	no	no	no	no	no	no	no	no	no
X	49923617	CRcont303702	G	A	Cont	CLCN5	X:49917596-49925299	+	7703	NA	no	no	no	no	no	no	no	no	no	no
X	49923865	CRcont303730	A	T	Cont	CLCN5	X:49917596-49925299	+	7703	NA	no	no	no	no	no	no	no	no	no	no
X	49924105	CRcont303749	G	C	Cont	CLCN5	X:49917596-49925299	+	7703	NA	no	no	no	no	no	no	no	no	no	no
X	49924145	CRcont303776	ATTTT	A	Cont	CLCN5	X:49917596-49925299	+	7703	NA	no	no	no	no	no	no	no	no	no	no
X	49924234	CRcont303804	C	T	Cont	CLCN5	X:49917596-49925299	+	7703	NA	no	no	no	no	no	no	no	no	no	no
X	49924482	CRcont303839	A	G	Cont	CLCN5	X:49917596-49925299	+	7703	NA	no	no	no	no	no	no	no	no	no	no
X	49924651	CRcont303866	A	C	Cont	CLCN5	X:49917596-49925299	+	7703	NA	no	no	no	no	no	no	no	no	no	no
X	49924971	CRcont303902	T	A	Cont	CLCN5	X:49917596-49925299	+	7703	NA	no	no	no	no	no	no	no	no	no	no
X	50069446	CR505	G	A	Dis	CLCN5	X:49917596-49925299	+	7703	CLCN5	codingregion	no	no	no	no	no	no	no	no	no
X	55026036	CRcont303936	A	G	Cont	ALAS2	X:55026000-55035977	-	9977	NA	no	no	no	no	no	no	no	no	no	no
X	55026304	CRcont303961	G	C	Cont	ALAS2	X:55026000-55035977	-	9977	NA	no	no	no	no	no	no	no	no	no	no
X	55026639	CRcont303991	G	A	Cont	ALAS2	X:55026000-55035977	-	9977	NA	no	no	no	no	no	no	no	no	no	no
X	55026810	CRcont304009	T	C	Cont	ALAS2	X:55026000-55035977	-	9977	NA	no	no	no	no	no	no	no	no	no	no
X	55027006	CRcont304026	C	A	Cont	ALAS2	X:55026000-55035977	-	9977	NA	no	no	no	no	no	no	no	no	no	no
X	55027257	CRcont304048	T	TA	Cont	ALAS2	X:55026000-55035977	-	9977	NA	no	no	no	no	no	no	no	no	no	no
X	55027476	CRcont304066	A	C	Cont	ALAS2	X:55026000-55035977	-	9977	NA	no	no	no	no	no	no	no	no	no	no
X	55027817	CRcont304099	C	T	Cont	ALAS2	X:55026000-55035977	-	9977	NA	no	no	no	no	no	no	no	no	no	no
X	55028108	CRcont304129	T	A	Cont	ALAS2	X:55026000-55035977	-	9977	NA	no	no	no	no	no	no	no	no	no	no
X	55028330	CRcont304154	TTGG	T	Cont	ALAS2	X:55026000-55035977	-	9977	NA	no	no	no	no	no	no	no	no	no	no
X	55028594	CRcont304184	T	G	Cont	ALAS2	X:55026000-55035977	-	9977	NA	no	no	no	no	no	no	no	no	no	no
X	55028912	CRcont304213	G	A	Cont	ALAS2	X:55026000-55035977	-	9977	NA	no	no	no	no	no	no	no	no	no	no
X	55029121	CRcont304233	C	T	Cont	ALAS2	X:55026000-55035977	-	9977	NA	no	no	no	no	no	no	no	no	no	no
X	55029315	CRcont304255	C	T	Cont	ALAS2	X:55026000-55035977	-	9977	NA	no	no	no	no	no	no	no	no	no	no
X	55029531	CRcont304277	T	C	Cont	ALAS2	X:55026000-55035977	-	9977	NA	no	no	no	no	no	no	no	no	no	no
X	55029834	CRcont304300	C	T	Cont	ALAS2	X:55026000-55035977	-	9977	NA	no	no	no	no	no	no	no	no	no	no
X	55030177	CRcont304337	G	A	Cont	ALAS2	X:55026000-55035977	-	9977	NA	no	no	no	no	no	no	no	no	no	no
X	55030422	CRcont304359	C	A	Cont	ALAS2	X:55026000-55035977	-	9977	NA	no	no	no	no	no	no	no	no	no	no
X	55030733	CRcont304395	T	C	Cont	ALAS2	X:55026000-55035977	-	9977	NA	no	no	no	no	no	no	no	no	no	no
X	55030960	CR471	G	A	Dis	ALAS2	X:55026000-55035977	-	9977	ALAS2	no	no	no	no	no	no	DisBeninCV	no	no	no
X	55031075	CRcont304437	G	A	Cont	ALAS2	X:55026000-55035977	-	9977	NA	no	no	no	no	no	no	no	no	no	no
X	55031184	CR472	G	C	Dis	ALAS2	X:55026000-55035977	-	9977	ALAS2	no	no	no	no	no	no	DisBeninCV	no	no	no
X	55031320	CRcont304464	C	G	Cont	ALAS2	X:55026000-55035977	-	9977	NA	no	no	no	no	no	no	no	no	no	no
X	55031545	CRcont304487	G	A	Cont	ALAS2	X:55026000-55035977	-	9977	NA	no	no	no	no	no	no	no	no	no	no
X	55031767	CRcont304511	T	A	Cont	ALAS2	X:55026000-55035977	-	9977	NA	no	no	no	no	no	no	no	no	no	no
X	55032071	CRcont304544	T	C	Cont	ALAS2	X:55026000-55035977	-	9977	NA	no	no	no	no	no	no	no	no	no	no
X	55032415	CRcont304577	A	G	Cont	ALAS2	X:55026000-55035977	-	9977	NA	no	no	no	no	no	no	no	no	no	no
X	55032673	CRcont304613	T	C	Cont	ALAS2	X:55026000-55035977	-	9977	NA	no	no	no	no	no	no	no	no	no	no
X	55033006	CRcont304644	C	G	Cont	ALAS2	X:55026000-55035977	-	9977	NA	no	no	no	no	no	no	no	no	no	no
X	55033368	CRcont304679	G	A	Cont	ALAS2	X:55026000-55035977	-	9977	NA	no	no	no	no	no	no	no	no	no	no
X	55033506	CRcont304696	T	G	Cont	ALAS2	X:55026000-55035977	-	9977	NA	no	no	no	no	no	no	no	no	no	no
X	55033735	CRcont304712	T	C	Cont	ALAS2	X:55026000-55035977	-	9977	NA	no	no	no	no	no	no	no	no	no	no
X	55034031	CRcont304735	G	C	Cont	ALAS2	X:55026000-55035977	-	9977	NA	no	no	no	no	no	no	no	no	no	no
X	55034413	CRcont304786	G	A	Cont	ALAS2	X:55026000-55035977	-	9977	NA	no	no	no	no	no	no	no	no	no	no
X	55034613	CRcont304810	G	A	Cont	ALAS2	X:55026000-55035977	-	9977	NA	no	no	no	no	no	no	no	no	no	no
X	55034746	CRcont304831	C	T	Cont	ALAS2	X:55026000-55035977	-	9977	NA	no	no	no	no	no	no	no	no	no	no
X	55034885	CRcont304852	A	G	Cont	ALAS2	X:55026000-55035977	-	9977	NA	no	no	no	no	no	no	no	no	no	no
X	55035344	CRcont304905	G	A	Cont	ALAS2	X:55026000-55035977	-	9977	NA	no	no	no	no	no	no	no	no	no	no
X	55035653	CRcont304940	C	T	Cont	ALAS2	X:55026000-55035977	-	9977	NA	no	no	no	no	no	no	no	no	no	no
X	55035765	CRcont304961	CTACTT	C	Cont	ALAS2	X:55026000-55035977	-	9977	NA	no	no	no	no	no	no	no	no	no	no
X	55035918	CRcont304984	C	A	Cont	ALAS2	X:55026000-55035977	-	9977	NA	no	no	no	no	no	no	no	no	no	no
X	68824103	CRcont305008	C	T	Cont	EFNB1	X:68824021-68829777	+	5756	NA	no	no	no	no	no	no	no	no	ROIgene	refset
X	68824349	CRcont305033	G	A	Cont	EFNB1	X:68824021-68829777	+	5756	NA	no	no	no	no	no	no	no	no	ROIgene	refset
X	68824552	CRcont305057	T	TGGGGCA	Cont	EFNB1	X:68824021-68829777	+	5756	NA	no	no	no	no	no	no	no	no	ROIgene	refset
X	68824717	CRcont305082	T	G	Cont	EFNB1	X:68824021-68829777	+	5756	NA	no	no	no	no	no	no	no	no	ROIgene	refset
X	68824965	CRcont305109	A	C	Cont	EFNB1	X:68824021-68829777	+	5756	NA	no	no	no	no	no	no	no	no	ROIgene	refset
X	68825310	CRcont305141	C	T	Cont	EFNB1	X:68824021-68829777	+	5756	NA	no	no	no	no	no	no	no	no	ROIgene	refset
X	68825561	CRcont305165	G	T	Cont	EFNB1	X:68824021-68829777	+	5756	NA	no	no	no	no	no	no	no	no	ROIgene	refset
X	68825760	CRcont305191	T	TA	Cont	EFNB1	X:68824021-68829777	+	5756	NA	no	no	no	no	no	no	no	no	ROIgene	refset
X	68826040	CRcont305236	G	A	Cont	EFNB1	X:68824021-68829777	+	5756	NA	no	no	no	no	no	no	no	no	ROIgene	refset
X	68826228	CRcont305262	T	A	Cont	EFNB1	X:68824021-68829777	+	5756	NA	no	no	no	no	no	no	no	no	ROIgene	refset
X	68826341	CRcont305283	TG	T	Cont	EFNB1	X:68824021-68829777	+	5756	NA	no	no	no	no	no	no	no	no	ROIgene	refset
X	68826710	CRcont305324	C	A	Cont	EFNB1	X:68824021-68829777	+	5756	NA	no	no	no	no	no	no	no	no	ROIgene	refset
X	68826850	CRcont305348	G	T	Cont	EFNB1	X:68824021-68829777	+	5756	NA	no	no	no	no	no	no	no	no	ROIgene	refset
X	68827227	CRcont305379	T	C	Cont	EFNB1	X:68824021-68829777	+	5756	NA	no	no	no	no	no	no	no	no	ROIgene	refset
X	68827588	CRcont305409	C	T	Cont	EFNB1	X:68824021-68829777	+	5756	NA	no	no	no	no	no	no	no	no	ROIgene	refset
X	68827916	CRcont305448	G	T	Cont	EFNB1	X:68824021-68829777	+	5756	NA	no	no	no	no	no	no	no	no	ROIgene	refset
X	68828062	CRcont305473	T	C	Cont	EFNB1	X:68824021-68829777	+	5756	NA	no	no	no	no	no	no	no	no	ROIgene	refset
X	68828281	CRcont305496	T	C	Cont	EFNB1	X:68824021-68829777	+	5756	NA	no	no	no	no	no	no	no	no	ROIgene	refset
X	68828543	CRcont305527	CGA	C	Cont	EFNB1	X:68824021-68829777	+	5756	NA	no	no	no	no	no	no	no	no	ROIgene	refset
X	68828697	CRcont305547	A	T	Cont	EFNB1	X:68824021-68829777	+	5756	NA	no	no	no	no	no	no	no	no	ROIgene	refset
X	68828834	CRcont305567	C	CA	Cont	EFNB1	X:68824021-68829777	+	5756	NA	no	no	no	no	no	no	no	no	ROIgene	refset
X	68828941	CRcont305593	C	G	Cont	EFNB1	X:68824021-68829777	+	5756	NA	no	no	no	no	no	no	no	no	ROIgene	refset
X	68829142	CRcont305623	C	T	Cont	EFNB1	X:68824021-68829777	+	5756	NA	no	no	no	no	no	no	no	no	ROIgene	refset
X	68829321	CRcont305651	G	A	Cont	EFNB1	X:68824021-68829777	+	5756	NA	no	no	no	no	no	no	no	no	ROIgene	refset
X	68829529	CRcont305680	C	T	Cont	EFNB1	X:68824021-68829777	+	5756	NA	no	no	no	no	no	no	no	no	ROIgene	refset
X	68829572	CRcont305693	T	G	Cont	EFNB1	X:68824021-68829777	+	5756	NA	no	no	no	no	no	no	no	no	ROIgene	refset
X	68829682	CR478	T	C	Dis	EFNB1	X:68824021-68829777	+	5756	EFNB1	no	no	no	no	no	no	no	no	ROIgene	refset
X	68829682	CR479	T	G	Dis	EFNB1	X:68824021-68829777	+	5756	EFNB1	no	no	no	no	no	no	no	no	ROIgene	refset
X	68829754	CRcont305720	A	T	Cont	EFNB1	X:68824021-68829777	+	5756	NA	no	no	no	no	no	no	no	no	ROIgene	refset
X	71111644	CR480	G	A	Dis	IL2RG	X:71111539-71116577	-	5038	IL2RG	no	no	no	no	no	no	no	no	ROIgene	refset
X	71111769	CRcont305749	A	G	Cont	IL2RG	X:71111539-71116577	-	5038	NA	no	no	no	no	no	no	no	no	ROIgene	refset
X	71112109	CRcont305785	G	C	Cont	IL2RG	X:71111539-71116577	-	5038	NA	no	no	no	no	no	no	no	no	ROIgene	refset
X	71112312	CRcont305815	A	T	Cont	IL2RG	X:71111539-71116577	-	5038	NA	no	no	no	no	no	no	no	no	ROIgene	refset
X	71112585	CRcont305845	G	T	Cont	IL2RG	X:71111539-71116577	-	5038	NA	no	no	no	no	no	no	no	no	ROIgene	refset
X	71112955	CRcont305876	G	A	Cont	IL2RG	X:71111539-71116577	-	5038	NA	no	no	no	no	no	no	no	no	ROIgene	refset
X	71113265	CRcont305907	G	A	Cont	IL2RG	X:71111539-71116577	-	5038	NA	no	no	no	no	no	no	no	no	ROIgene	refset
X	71113337	CRcont305944	T	G	Cont	IL2RG	X:71111539-71116577	-	5038	NA	no	no	no	no	no	no	no	no	ROIgene	refset
X	71113485	CRcont305968	G	A	Cont	IL2RG	X:71111539-71116577	-	5038	NA	no	no	no	no	no	no	no	no	ROIgene	refset
X	71113756	CRcont306004	A	T	Cont	IL2RG	X:71111539-71116577	-	5038	NA	no	no	no	no	no	no	no	no	ROIgene	refset
X	71114025	CRcont306038	GGA	G	Cont	IL2RG	X:71111539-71116577	-	5038	NA	no	no	no	no	no	no	no	no	ROIgene	refset
X	71114183	CRcont306060	AC	A	Cont	IL2RG	X:71111539-71116577	-	5038	NA	no	no	no	no	no	no	no	no	ROIgene	refset
X	71114289	CRcont306081	T	TAA	Cont	IL2RG	X:71111539-71116577	-	5038	NA	no	no	no	no	no	no	no	no	ROIgene	refset
X	71114423	CRcont306095	C	T	Cont	IL2RG	X:71111539-71116577	-	5038	NA	no	no	no	no	no	no	no	no	ROIgene	refset
X	71114557	CRcont306110	C	T	Cont	IL2RG	X:71111539-71116577	-	5038	NA	no	no	no	no	no	no	no	no	ROIgene	refset
X	71114633	CRcont306129	C	T	Cont	IL2RG	X:71111539-71116577	-	5038	NA	no	no	no	no	no	no	no	no	ROIgene	refset
X	71114794	CRcont306151	T	G	Cont	IL2RG	X:71111539-71116577	-	5038	NA	no	no	no	no	no	no	no	no	ROIgene	refset
X	71114866	CRcont306167	CGGATCACGAGGTCA	C	Cont	IL2RG	X:71111539-71116577	-	5038	NA	no	no	no	no	no	no	no	no	ROIgene	refset
X	71114967	CRcont306187	G	A	Cont	IL2RG	X:71111539-71116577	-	5038	NA	no	no	no	no	no	no	no	no	ROIgene	refset
X	71115076	CRcont306201	C	T	Cont	IL2RG	X:71111539-71116577	-	5038	NA	no	no	no	no	no	no	no	no	ROIgene	refset
X	71115111	CRcont306245	A	C	Cont	IL2RG	X:71111539-71116577	-	5038	NA	no	no	no	no	no	no	no	no	ROIgene	refset
X	71115269	CRcont306265	G	A	Cont	IL2RG	X:71111539-71116577	-	5038	NA	no	no	no	no	no	no	no	no	ROIgene	refset
X	71115465	CRcont306291	T	C	Cont	IL2RG	X:71111539-71116577	-	5038	NA	no	no	no	no	no	no	no	no	ROIgene	refset
X	71115595	CRcont306312	G	A	Cont	IL2RG	X:71111539-71116577	-	5038	NA	no	no	no	no	no	no	no	no	ROIgene	refset
X	71115745	CRcont306353	C	A	Cont	IL2RG	X:71111539-71116577	-	5038	NA	no	no	no	no	no	no	no	no	ROIgene	refset
X	71115880	CRcont306368	T	C	Cont	IL2RG	X:71111539-71116577	-	5038	NA	no	no	no	no	no	no	no	no	ROIgene	refset
X	71115980	CRcont306384	A	G	Cont	IL2RG	X:71111539-71116577	-	5038	NA	no	no	no	no	no	no	no	no	ROIgene	refset
X	71116195	CRcont306405	C	T	Cont	IL2RG	X:71111539-71116577	-	5038	NA	no	no	no	no	no	no	no	no	ROIgene	refset
X	71116275	CRcont306437	A	T	Cont	IL2RG	X:71111539-71116577	-	5038	NA	no	no	no	no	no	no	no	no	ROIgene	refset
X	71116405	CRcont306454	C	T	Cont	IL2RG	X:71111539-71116577	-	5038	NA	no	no	no	no	no	no	no	no	ROIgene	refset
X	71116430	CRcont306470	CAAAAAA	C	Cont	IL2RG	X:71111539-71116577	-	5038	NA	no	no	no	no	no	no	no	no	ROIgene	refset
X	71116447	CRcont306487	G	A	Cont	IL2RG	X:71111539-71116577	-	5038	NA	no	no	no	no	no	no	no	no	ROIgene	refset
X	71116569	CRcont306506	C	T	Cont	IL2RG	X:71111539-71116577	-	5038	NA	no	no	no	no	no	no	no	no	ROIgene	refset
X	71218295	CRcont306521	A	G	Cont	GJB1	X:71218224-71223708	+	5484	NA	no	no	no	no	no	no	no	no	ROIgene	refset
X	71218401	CRcont306543	TCAA	T	Cont	GJB1	X:71218224-71223708	+	5484	NA	no	no	no	no	no	no	no	no	ROIgene	refset
X	71218515	CRcont306565	G	A	Cont	GJB1	X:71218224-71223708	+	5484	NA	no	no	no	no	no	no	no	no	ROIgene	refset
X	71218574	CRcont306586	C	T	Cont	GJB1	X:71218224-71223708	+	5484	NA	no	no	no	no	no	no	no	no	ROIgene	refset
X	71218650	CRcont306601	G	A	Cont	GJB1	X:71218224-71223708	+	5484	NA	no	no	no	no	no	no	no	no	ROIgene	refset
X	71218741	CRcont306626	G	A	Cont	GJB1	X:71218224-71223708	+	5484	NA	no	no	no	no	no	no	no	no	ROIgene	refset
X	71218780	CRcont306641	A	AGG	Cont	GJB1	X:71218224-71223708	+	5484	NA	no	no	no	no	no	no	no	no	ROIgene	refset
X	71218929	CRcont306680	G	A	Cont	GJB1	X:71218224-71223708	+	5484	NA	no	no	no	no	no	no	no	no	ROIgene	refset
X	71219119	CRcont306706	T	C	Cont	GJB1	X:71218224-71223708	+	5484	NA	no	no	no	no	no	no	no	no	ROIgene	refset
X	71219197	CRcont306727	C	G	Cont	GJB1	X:71218224-71223708	+	5484	NA	no	no	no	no	no	no	no	no	ROIgene	refset
X	71219341	CRcont306741	CTT	C	Cont	GJB1	X:71218224-71223708	+	5484	NA	no	no	no	no	no	no	no	no	ROIgene	refset
X	71219482	CRcont306758	T	TGGCCAGG	Cont	GJB1	X:71218224-71223708	+	5484	NA	no	no	no	no	no	no	no	no	ROIgene	refset
X	71219565	CRcont306775	A	T	Cont	GJB1	X:71218224-71223708	+	5484	NA	no	no	no	no	no	no	no	no	ROIgene	refset
X	71219647	CRcont306794	G	C	Cont	GJB1	X:71218224-71223708	+	5484	NA	no	no	no	no	no	no	no	no	ROIgene	refset
X	71219773	CRcont306819	CAA	C	Cont	GJB1	X:71218224-71223708	+	5484	NA	no	no	no	no	no	no	no	no	ROIgene	refset
X	71219828	CRcont306849	A	G	Cont	GJB1	X:71218224-71223708	+	5484	NA	no	no	no	no	no	no	no	no	ROIgene	refset
X	71219937	CRcont306867	G	A	Cont	GJB1	X:71218224-71223708	+	5484	NA	no	no	no	no	no	no	no	no	ROIgene	refset
X	71220001	CRcont306882	C	T	Cont	GJB1	X:71218224-71223708	+	5484	NA	no	no	no	no	no	no	no	no	ROIgene	refset
X	71220079	CRcont306896	G	A	Cont	GJB1	X:71218224-71223708	+	5484	NA	no	no	no	no	no	no	no	no	ROIgene	refset
X	71220141	CRcont306916	C	CTTTTTTT	Cont	GJB1	X:71218224-71223708	+	5484	NA	no	no	no	no	no	no	no	no	ROIgene	refset
X	71220283	CRcont306969	G	T	Cont	GJB1	X:71218224-71223708	+	5484	NA	no	no	no	no	no	no	no	no	ROIgene	refset
X	71220446	CRcont306991	C	T	Cont	GJB1	X:71218224-71223708	+	5484	NA	no	no	no	no	no	no	no	no	ROIgene	refset
X	71220529	CRcont307014	C	T	Cont	GJB1	X:71218224-71223708	+	5484	NA	no	no	no	no	no	no	no	no	ROIgene	refset
X	71220654	CRcont307037	C	A	Cont	GJB1	X:71218224-71223708	+	5484	NA	no	no	no	no	no	no	no	no	ROIgene	refset
X	71220748	CRcont307052	G	A	Cont	GJB1	X:71218224-71223708	+	5484	NA	no	no	no	no	no	no	no	no	ROIgene	refset
X	71220824	CRcont307067	CCACCTGTTCTAGAGTGTAA	C	Cont	GJB1	X:71218224-71223708	+	5484	NA	no	no	no	no	no	no	no	no	ROIgene	refset
X	71220889	CRcont307108	C	CTTTTTTTTTTTTTTTTTTTTTTTTTTTTTTTT	Cont	GJB1	X:71218224-71223708	+	5484	NA	no	no	no	no	no	no	no	no	ROIgene	refset
X	71220932	CRcont307150	C	T	Cont	GJB1	X:71218224-71223708	+	5484	NA	no	no	no	no	no	no	no	no	ROIgene	refset
X	71220999	CRcont307167	C	A	Cont	GJB1	X:71218224-71223708	+	5484	NA	no	no	no	no	no	no	no	no	ROIgene	refset
X	71221160	CRcont307194	A	G	Cont	GJB1	X:71218224-71223708	+	5484	NA	no	no	no	no	no	no	no	no	ROIgene	refset
X	71221322	CRcont307227	T	TA	Cont	GJB1	X:71218224-71223708	+	5484	NA	no	no	no	no	no	no	no	no	ROIgene	refset
X	71221508	CRcont307258	C	T	Cont	GJB1	X:71218224-71223708	+	5484	NA	no	no	no	no	no	no	no	no	ROIgene	refset
X	71221673	CRcont307277	G	A	Cont	GJB1	X:71218224-71223708	+	5484	NA	no	no	no	no	no	no	no	no	ROIgene	refset
X	71222003	CRcont307313	A	T	Cont	GJB1	X:71218224-71223708	+	5484	NA	no	no	no	no	no	no	no	no	ROIgene	refset
X	71222271	CRcont307347	C	T	Cont	GJB1	X:71218224-71223708	+	5484	NA	no	no	no	no	no	no	no	no	ROIgene	refset
X	71222405	CRcont307364	A	T	Cont	GJB1	X:71218224-71223708	+	5484	NA	no	no	no	no	no	no	no	no	ROIgene	refset
X	71222558	CRcont307390	T	A	Cont	GJB1	X:71218224-71223708	+	5484	NA	no	no	no	no	no	no	no	no	ROIgene	refset
X	71222735	CRcont307408	A	G	Cont	GJB1	X:71218224-71223708	+	5484	NA	no	no	no	no	no	no	no	no	ROIgene	refset
X	71222943	CRcont307439	C	T	Cont	GJB1	X:71218224-71223708	+	5484	NA	no	no	no	no	no	no	no	no	ROIgene	refset
X	71223037	CRcont307463	G	A	Cont	GJB1	X:71218224-71223708	+	5484	NA	no	no	no	no	no	no	no	no	ROIgene	refset
X	71223179	CR542	T	G	Dis	GJB1	X:71218224-71223708	+	5484	GJB1	no	no	no	no	no	no	no	no	ROIgene	refset
X	71223179	CR543	T	C	Dis	GJB1	X:71218224-71223708	+	5484	GJB1	no	no	no	no	no	no	no	no	ROIgene	refset
X	71223181	CR544	G	C	Dis	GJB1	X:71218224-71223708	+	5484	GJB1	no	no	no	no	no	no	no	no	ROIgene	refset
X	71223202	CRcont307486	C	A	Cont	GJB1	X:71218224-71223708	+	5484	NA	no	no	no	no	no	no	no	no	ROIgene	refset
X	71223249	CR545	C	T	Dis	GJB1	X:71218224-71223708	+	5484	GJB1	no	no	no	no	no	no	no	no	ROIgene	refset
X	71223335	CR546	G	A	Dis	GJB1	X:71218224-71223708	+	5484	GJB1	no	no	no	no	no	no	no	PredSplicing	ROIgene	no
X	71223402	CRcont307510	G	A	Cont	GJB1	X:71218224-71223708	+	5484	NA	no	no	no	no	no	no	no	no	ROIgene	refset
X	71223640	CRcont307547	G	A	Cont	GJB1	X:71218224-71223708	+	5484	NA	no	no	no	no	no	no	no	no	ROIgene	refset
X	101375393	CRcont307567	G	A	Cont	BTK	X:101375284-101391191	-	15907	NA	no	no	no	no	no	no	no	no	ROIgene	refset
X	101375733	CRcont307604	T	C	Cont	BTK	X:101375284-101391191	-	15907	NA	no	no	no	no	no	no	no	no	ROIgene	refset
X	101375977	CRcont307633	T	TGG	Cont	BTK	X:101375284-101391191	-	15907	NA	no	no	no	no	no	no	no	no	ROIgene	refset
X	101376170	CRcont307660	A	G	Cont	BTK	X:101375284-101391191	-	15907	NA	no	no	no	no	no	no	no	no	ROIgene	refset
X	101376399	CRcont307691	T	C	Cont	BTK	X:101375284-101391191	-	15907	NA	no	no	no	no	no	no	no	no	ROIgene	refset
X	101376603	CRcont307724	G	A	Cont	BTK	X:101375284-101391191	-	15907	NA	no	no	no	no	no	no	no	no	ROIgene	refset
X	101376705	CRcont307748	A	G	Cont	BTK	X:101375284-101391191	-	15907	NA	no	no	no	no	no	no	no	no	ROIgene	refset
X	101377003	CRcont307792	T	C	Cont	BTK	X:101375284-101391191	-	15907	NA	no	no	no	no	no	no	no	no	ROIgene	refset
X	101377137	CRcont307813	A	T	Cont	BTK	X:101375284-101391191	-	15907	NA	no	no	no	no	no	no	no	no	ROIgene	refset
X	101377437	CRcont307843	T	A	Cont	BTK	X:101375284-101391191	-	15907	NA	no	no	no	no	no	no	no	no	ROIgene	refset
X	101377579	CRcont307862	C	G	Cont	BTK	X:101375284-101391191	-	15907	NA	no	no	no	no	no	no	no	no	ROIgene	refset
X	101377899	CRcont307892	C	T	Cont	BTK	X:101375284-101391191	-	15907	NA	no	no	no	no	no	no	no	no	ROIgene	refset
X	101378007	CRcont307909	G	A	Cont	BTK	X:101375284-101391191	-	15907	NA	no	no	no	no	no	no	no	no	ROIgene	refset
X	101378140	CRcont307938	G	T	Cont	BTK	X:101375284-101391191	-	15907	NA	no	no	no	no	no	no	no	no	ROIgene	refset
X	101378284	CRcont307961	A	G	Cont	BTK	X:101375284-101391191	-	15907	NA	no	no	no	no	no	no	no	no	ROIgene	refset
X	101378528	CRcont307987	GACACACACACACACAC	G	Cont	BTK	X:101375284-101391191	-	15907	NA	no	no	no	no	no	no	no	no	ROIgene	refset
X	101378562	CRcont308012	CA	C	Cont	BTK	X:101375284-101391191	-	15907	NA	no	no	no	no	no	no	no	no	ROIgene	refset
X	101378885	CRcont308048	A	G	Cont	BTK	X:101375284-101391191	-	15907	NA	no	no	no	no	no	no	no	no	ROIgene	refset
X	101379031	CRcont308077	G	A	Cont	BTK	X:101375284-101391191	-	15907	NA	no	no	no	no	no	no	no	no	ROIgene	refset
X	101379143	CRcont308098	C	T	Cont	BTK	X:101375284-101391191	-	15907	NA	no	no	no	no	no	no	no	no	ROIgene	refset
X	101379381	CRcont308140	G	T	Cont	BTK	X:101375284-101391191	-	15907	NA	no	no	no	no	no	no	no	no	ROIgene	refset
X	101379691	CRcont308174	A	T	Cont	BTK	X:101375284-101391191	-	15907	NA	no	no	no	no	no	no	no	no	ROIgene	refset
X	101379851	CRcont308196	TCTGG	T	Cont	BTK	X:101375284-101391191	-	15907	NA	no	no	no	no	no	no	no	no	ROIgene	refset
X	101380299	CRcont308244	G	A	Cont	BTK	X:101375284-101391191	-	15907	NA	no	no	no	no	no	no	no	no	ROIgene	refset
X	101380615	CRcont308268	C	A	Cont	BTK	X:101375284-101391191	-	15907	NA	no	no	no	no	no	no	no	no	ROIgene	refset
X	101380830	CRcont308293	C	A	Cont	BTK	X:101375284-101391191	-	15907	NA	no	no	no	no	no	no	no	no	ROIgene	refset
X	101380907	CRcont308310	GA	G	Cont	BTK	X:101375284-101391191	-	15907	NA	no	no	no	no	no	no	no	no	ROIgene	refset
X	101380972	CRcont308324	C	G	Cont	BTK	X:101375284-101391191	-	15907	NA	no	no	no	no	no	no	no	no	ROIgene	refset
X	101381023	CRcont308349	A	G	Cont	BTK	X:101375284-101391191	-	15907	NA	no	no	no	no	no	no	no	no	ROIgene	refset
X	101381228	CRcont308376	T	C	Cont	BTK	X:101375284-101391191	-	15907	NA	no	no	no	no	no	no	no	no	ROIgene	refset
X	101381483	CRcont308410	G	T	Cont	BTK	X:101375284-101391191	-	15907	NA	no	no	no	no	no	no	no	no	ROIgene	refset
X	101381814	CRcont308443	G	A	Cont	BTK	X:101375284-101391191	-	15907	NA	no	no	no	no	no	no	no	no	ROIgene	refset
X	101381900	CRcont308457	CGCG	C	Cont	BTK	X:101375284-101391191	-	15907	NA	no	no	no	no	no	no	no	no	ROIgene	refset
X	101381957	CRcont308480	A	C	Cont	BTK	X:101375284-101391191	-	15907	NA	no	no	no	no	no	no	no	no	ROIgene	refset
X	101382049	CRcont308501	AAAAAG	A	Cont	BTK	X:101375284-101391191	-	15907	NA	no	no	no	no	no	no	no	no	ROIgene	refset
X	101382205	CRcont308525	A	C	Cont	BTK	X:101375284-101391191	-	15907	NA	no	no	no	no	no	no	no	no	ROIgene	refset
X	101382342	CRcont308557	T	TATTTATTTATTTATTTA	Cont	BTK	X:101375284-101391191	-	15907	NA	no	no	no	no	no	no	no	no	ROIgene	refset
X	101382475	CRcont308584	C	T	Cont	BTK	X:101375284-101391191	-	15907	NA	no	no	no	no	no	no	no	no	ROIgene	refset
X	101382630	CRcont308607	C	T	Cont	BTK	X:101375284-101391191	-	15907	NA	no	no	no	no	no	no	no	no	ROIgene	refset
X	101382843	CRcont308637	TTTTA	T	Cont	BTK	X:101375284-101391191	-	15907	NA	no	no	no	no	no	no	no	no	ROIgene	refset
X	101383084	CRcont308667	T	G	Cont	BTK	X:101375284-101391191	-	15907	NA	no	no	no	no	no	no	no	no	ROIgene	refset
X	101383282	CRcont308698	A	G	Cont	BTK	X:101375284-101391191	-	15907	NA	no	no	no	no	no	no	no	no	ROIgene	refset
X	101383478	CRcont308723	A	C	Cont	BTK	X:101375284-101391191	-	15907	NA	no	no	no	no	no	no	no	no	ROIgene	refset
X	101383796	CRcont308761	G	A	Cont	BTK	X:101375284-101391191	-	15907	NA	no	no	no	no	no	no	no	no	ROIgene	refset
X	101384009	CRcont308785	T	C	Cont	BTK	X:101375284-101391191	-	15907	NA	no	no	no	no	no	no	no	no	ROIgene	refset
X	101384344	CRcont308822	T	C	Cont	BTK	X:101375284-101391191	-	15907	NA	no	no	no	no	no	no	no	no	ROIgene	refset
X	101384528	CRcont308846	C	T	Cont	BTK	X:101375284-101391191	-	15907	NA	no	no	no	no	no	no	no	no	ROIgene	refset
X	101384945	CRcont308889	C	T	Cont	BTK	X:101375284-101391191	-	15907	NA	no	no	no	no	no	no	no	no	ROIgene	refset
X	101385154	CRcont308910	A	C	Cont	BTK	X:101375284-101391191	-	15907	NA	no	no	no	no	no	no	no	no	ROIgene	refset
X	101385360	CRcont308934	T	C	Cont	BTK	X:101375284-101391191	-	15907	NA	no	no	no	no	no	no	no	no	ROIgene	refset
X	101385541	CRcont308958	G	A	Cont	BTK	X:101375284-101391191	-	15907	NA	no	no	no	no	no	no	no	no	ROIgene	refset
X	101385779	CRcont308975	G	C	Cont	BTK	X:101375284-101391191	-	15907	NA	no	no	no	no	no	no	no	no	ROIgene	refset
X	101385986	CRcont309007	G	C	Cont	BTK	X:101375284-101391191	-	15907	NA	no	no	no	no	no	no	no	no	ROIgene	refset
X	101386224	CR419	T	C	Dis	BTK	X:101375284-101391191	-	15907	BTK	no	no	no	no	no	no	no	no	ROIgene	refset
X	101386442	CRcont309047	C	G	Cont	BTK	X:101375284-101391191	-	15907	NA	no	no	no	no	no	no	no	no	ROIgene	refset
X	101386706	CRcont309073	G	A	Cont	BTK	X:101375284-101391191	-	15907	NA	no	no	no	no	no	no	no	no	ROIgene	refset
X	101386935	CRcont309097	C	T	Cont	BTK	X:101375284-101391191	-	15907	NA	no	no	no	no	no	no	no	no	ROIgene	refset
X	101387171	CRcont309131	TTTTC	T	Cont	BTK	X:101375284-101391191	-	15907	NA	no	no	no	no	no	no	no	no	ROIgene	refset
X	101387344	CRcont309154	G	A	Cont	BTK	X:101375284-101391191	-	15907	NA	no	no	no	no	no	no	no	no	ROIgene	refset
X	101387408	CRcont309176	GTGGCGTGATCA	G	Cont	BTK	X:101375284-101391191	-	15907	NA	no	no	no	no	no	no	no	no	ROIgene	refset
X	101387549	CRcont309196	A	T	Cont	BTK	X:101375284-101391191	-	15907	NA	no	no	no	no	no	no	no	no	ROIgene	refset
X	101387705	CRcont309212	G	C	Cont	BTK	X:101375284-101391191	-	15907	NA	no	no	no	no	no	no	no	no	ROIgene	refset
X	101387888	CRcont309237	A	G	Cont	BTK	X:101375284-101391191	-	15907	NA	no	no	no	no	no	no	no	no	ROIgene	refset
X	101387973	CRcont309251	T	A	Cont	BTK	X:101375284-101391191	-	15907	NA	no	no	no	no	no	no	no	no	ROIgene	refset
X	101388113	CRcont309270	G	A	Cont	BTK	X:101375284-101391191	-	15907	NA	no	no	no	no	no	no	no	no	ROIgene	refset
X	101388504	CRcont309308	T	TA	Cont	BTK	X:101375284-101391191	-	15907	NA	no	no	no	no	no	no	no	no	ROIgene	refset
X	101388812	CRcont309345	G	A	Cont	BTK	X:101375284-101391191	-	15907	NA	no	no	no	no	no	no	no	no	ROIgene	refset
X	101389101	CRcont309379	G	A	Cont	BTK	X:101375284-101391191	-	15907	NA	no	no	no	no	no	no	no	no	ROIgene	refset
X	101389242	CRcont309404	A	C	Cont	BTK	X:101375284-101391191	-	15907	NA	no	no	no	no	no	no	no	no	ROIgene	refset
X	101389469	CRcont309430	T	G	Cont	BTK	X:101375284-101391191	-	15907	NA	no	no	no	no	no	no	no	no	ROIgene	refset
X	101389753	CRcont309458	C	T	Cont	BTK	X:101375284-101391191	-	15907	NA	no	no	no	no	no	no	no	no	ROIgene	refset
X	101390062	CRcont309490	C	G	Cont	BTK	X:101375284-101391191	-	15907	NA	no	no	no	no	no	no	no	no	ROIgene	refset
X	101390463	CRcont309522	A	G	Cont	BTK	X:101375284-101391191	-	15907	NA	no	no	no	no	no	no	no	no	ROIgene	refset
X	101390586	CRcont309545	T	A	Cont	BTK	X:101375284-101391191	-	15907	NA	no	no	no	no	no	no	no	no	ROIgene	refset
X	101390782	CRcont309568	A	C	Cont	BTK	X:101375284-101391191	-	15907	NA	no	no	no	no	no	no	no	no	ROIgene	refset
X	101390934	CRcont309590	C	CT	Cont	BTK	X:101375284-101391191	-	15907	NA	no	no	no	no	no	no	no	no	ROIgene	refset
X	101391082	CRcont309624	C	G	Cont	BTK	X:101375284-101391191	-	15907	NA	codingregion	no	no	no	no	no	no	no	ROIgene	no
X	103771910	CRcont309652	C	G	Cont	PLP1	X:103771840-103776996	+	5156	NA	no	no	no	no	no	no	no	no	no	no
X	103772197	CRcont309688	T	C	Cont	PLP1	X:103771840-103776996	+	5156	NA	no	no	no	no	no	no	no	no	no	no
X	103772399	CRcont309714	G	A	Cont	PLP1	X:103771840-103776996	+	5156	NA	no	no	no	no	no	no	no	no	no	no
X	103772650	CRcont309735	A	G	Cont	PLP1	X:103771840-103776996	+	5156	NA	no	no	no	no	no	no	no	no	no	no
X	103772715	CRcont309753	C	T	Cont	PLP1	X:103771840-103776996	+	5156	NA	no	no	no	no	no	no	no	no	no	no
X	103772988	CRcont309784	C	T	Cont	PLP1	X:103771840-103776996	+	5156	NA	no	no	no	no	no	no	no	no	no	no
X	103773073	CRcont309805	A	C	Cont	PLP1	X:103771840-103776996	+	5156	NA	no	no	no	no	no	no	no	no	no	no
X	103773283	CRcont309827	G	A	Cont	PLP1	X:103771840-103776996	+	5156	NA	no	no	no	no	no	no	no	no	no	no
X	103773506	CRcont309852	C	T	Cont	PLP1	X:103771840-103776996	+	5156	NA	no	no	no	no	no	no	no	no	no	no
X	103773704	CRcont309879	C	T	Cont	PLP1	X:103771840-103776996	+	5156	NA	no	no	no	no	no	no	no	no	no	no
X	103774033	CRcont309913	T	C	Cont	PLP1	X:103771840-103776996	+	5156	NA	no	no	no	no	no	no	no	no	no	no
X	103774247	CRcont309935	G	C	Cont	PLP1	X:103771840-103776996	+	5156	NA	no	no	no	no	no	no	no	no	no	no
X	103774412	CRcont309959	C	T	Cont	PLP1	X:103771840-103776996	+	5156	NA	no	no	no	no	no	no	no	no	no	no
X	103774580	CRcont309980	T	G	Cont	PLP1	X:103771840-103776996	+	5156	NA	no	no	no	no	no	no	no	no	no	no
X	103774809	CRcont310008	T	A	Cont	PLP1	X:103771840-103776996	+	5156	NA	no	no	no	no	no	no	no	no	no	no
X	103775031	CRcont310035	T	C	Cont	PLP1	X:103771840-103776996	+	5156	NA	no	no	no	no	no	no	no	no	no	no
X	103775176	CRcont310058	G	C	Cont	PLP1	X:103771840-103776996	+	5156	NA	no	no	no	no	no	no	no	no	no	no
X	103775366	CRcont310088	GTGGGCCCACAGGGGCA	G	Cont	PLP1	X:103771840-103776996	+	5156	NA	no	no	no	no	no	no	no	no	no	no
X	103775715	CRcont310119	C	T	Cont	PLP1	X:103771840-103776996	+	5156	NA	no	no	no	no	no	no	no	no	no	no
X	103776050	CRcont310148	C	T	Cont	PLP1	X:103771840-103776996	+	5156	NA	no	no	no	no	no	no	no	no	no	no
X	103776283	CRcont310172	AT	A	Cont	PLP1	X:103771840-103776996	+	5156	NA	no	no	no	no	no	no	no	no	no	no
X	103776447	CRcont310194	G	A	Cont	PLP1	X:103771840-103776996	+	5156	NA	no	no	no	no	no	no	no	no	no	no
X	103776591	CRcont310216	T	G	Cont	PLP1	X:103771840-103776996	+	5156	NA	no	no	no	no	no	no	no	no	no	no
X	103776786	CRcont310240	G	T	Cont	PLP1	X:103771840-103776996	+	5156	NA	no	no	no	no	no	no	no	no	no	no
X	103776965	CR506	C	T	Dis	PLP1	X:103771840-103776996	+	5156	PLP1	no	no	no	no	commonAF	no	DisBeninCV	no	no	no
X	124341670	CRcont310271	G	A	Cont	SH2D1A	X:124341563-124346643	+	5080	NA	no	no	no	no	no	no	no	no	ROIgene	refset
X	124341829	CRcont310293	G	A	Cont	SH2D1A	X:124341563-124346643	+	5080	NA	no	no	no	no	no	no	no	no	ROIgene	refset
X	124341984	CRcont310313	T	C	Cont	SH2D1A	X:124341563-124346643	+	5080	NA	no	no	no	no	no	no	no	no	ROIgene	refset
X	124342405	CRcont310356	G	A	Cont	SH2D1A	X:124341563-124346643	+	5080	NA	no	no	no	no	no	no	no	no	ROIgene	refset
X	124342715	CRcont310391	CAG	C	Cont	SH2D1A	X:124341563-124346643	+	5080	NA	no	no	no	no	no	no	no	no	ROIgene	refset
X	124343025	CRcont310429	C	G	Cont	SH2D1A	X:124341563-124346643	+	5080	NA	no	no	no	no	no	no	no	no	ROIgene	refset
X	124343269	CRcont310453	A	C	Cont	SH2D1A	X:124341563-124346643	+	5080	NA	no	no	no	no	no	no	no	no	ROIgene	refset
X	124343636	CRcont310490	A	G	Cont	SH2D1A	X:124341563-124346643	+	5080	NA	no	no	no	no	no	no	no	no	ROIgene	refset
X	124343925	CRcont310514	G	T	Cont	SH2D1A	X:124341563-124346643	+	5080	NA	no	no	no	no	no	no	no	no	ROIgene	refset
X	124343979	CRcont310539	G	A	Cont	SH2D1A	X:124341563-124346643	+	5080	NA	no	no	no	no	no	no	no	no	ROIgene	refset
X	124344247	CRcont310560	C	T	Cont	SH2D1A	X:124341563-124346643	+	5080	NA	no	no	no	no	no	no	no	no	ROIgene	refset
X	124344657	CRcont310599	G	A	Cont	SH2D1A	X:124341563-124346643	+	5080	NA	no	no	no	no	no	no	no	no	ROIgene	refset
X	124344889	CRcont310622	C	G	Cont	SH2D1A	X:124341563-124346643	+	5080	NA	no	no	no	no	no	no	no	no	ROIgene	refset
X	124345155	CRcont310651	T	G	Cont	SH2D1A	X:124341563-124346643	+	5080	NA	no	no	no	no	no	no	no	no	ROIgene	refset
X	124345370	CRcont310677	C	A	Cont	SH2D1A	X:124341563-124346643	+	5080	NA	no	no	no	no	no	no	no	no	ROIgene	refset
X	124345829	CRcont310714	T	A	Cont	SH2D1A	X:124341563-124346643	+	5080	NA	no	no	no	no	no	no	no	no	ROIgene	refset
X	124346162	CRcont310745	A	G	Cont	SH2D1A	X:124341563-124346643	+	5080	NA	no	no	no	no	no	no	no	no	ROIgene	refset
X	124346334	CR420	C	T	Dis	SH2D1A	X:124341563-124346643	+	5080	SH2D1A	no	no	no	no	no	no	no	no	ROIgene	refset
X	124346406	CRcont310773	G	A	Cont	SH2D1A	X:124341563-124346643	+	5080	NA	no	no	no	no	no	no	no	no	ROIgene	refset
X	124346553	CRcont310788	T	A	Cont	SH2D1A	X:124341563-124346643	+	5080	NA	no	no	no	no	no	no	no	no	ROIgene	refset
X	124346633	CR421	C	T	Dis	SH2D1A	X:124341563-124346643	+	5080	SH2D1A	no	no	no	manexclude	no	no	no	no	ROIgene	no
X	136643278	CRcont310812	C	CAG	Cont	CD40LG	X:136643158-136648249	+	5091	NA	no	no	no	no	no	no	no	no	no	no
X	136643686	CRcont310859	C	T	Cont	CD40LG	X:136643158-136648249	+	5091	NA	no	no	no	no	no	no	no	no	no	no
X	136643951	CRcont310883	T	G	Cont	CD40LG	X:136643158-136648249	+	5091	NA	no	no	no	no	no	no	no	no	no	no
X	136644090	CRcont310905	C	T	Cont	CD40LG	X:136643158-136648249	+	5091	NA	no	no	no	no	no	no	no	no	no	no
X	136644348	CRcont310930	C	T	Cont	CD40LG	X:136643158-136648249	+	5091	NA	no	no	no	no	no	no	no	no	no	no
X	136644611	CRcont310969	G	A	Cont	CD40LG	X:136643158-136648249	+	5091	NA	no	no	no	no	no	no	no	no	no	no
X	136644728	CRcont310987	CAAACA	C	Cont	CD40LG	X:136643158-136648249	+	5091	NA	no	no	no	no	no	no	no	no	no	no
X	136645010	CRcont311018	A	G	Cont	CD40LG	X:136643158-136648249	+	5091	NA	no	no	no	no	no	no	no	no	no	no
X	136645203	CRcont311036	G	T	Cont	CD40LG	X:136643158-136648249	+	5091	NA	no	no	no	no	no	no	no	no	no	no
X	136645306	CRcont311048	AG	A	Cont	CD40LG	X:136643158-136648249	+	5091	NA	no	no	no	no	no	no	no	no	no	no
X	136645566	CRcont311080	A	G	Cont	CD40LG	X:136643158-136648249	+	5091	NA	no	no	no	no	no	no	no	no	no	no
X	136645795	CRcont311101	T	C	Cont	CD40LG	X:136643158-136648249	+	5091	NA	no	no	no	no	no	no	no	no	no	no
X	136646136	CRcont311133	T	C	Cont	CD40LG	X:136643158-136648249	+	5091	NA	no	no	no	no	no	no	no	no	no	no
X	136646374	CRcont311163	G	A	Cont	CD40LG	X:136643158-136648249	+	5091	NA	no	no	no	no	no	no	no	no	no	no
X	136646537	CRcont311184	T	TGAA	Cont	CD40LG	X:136643158-136648249	+	5091	NA	no	no	no	no	no	no	no	no	no	no
X	136646756	CRcont311209	G	A	Cont	CD40LG	X:136643158-136648249	+	5091	NA	no	no	no	no	no	no	no	no	no	no
X	136646945	CRcont311235	T	C	Cont	CD40LG	X:136643158-136648249	+	5091	NA	no	no	no	no	no	no	no	no	no	no
X	136647274	CRcont311255	A	G	Cont	CD40LG	X:136643158-136648249	+	5091	NA	no	no	no	no	no	no	no	no	no	no
X	136647478	CRcont311278	T	C	Cont	CD40LG	X:136643158-136648249	+	5091	NA	no	no	no	no	no	no	no	no	no	no
X	136647731	CRcont311311	A	C	Cont	CD40LG	X:136643158-136648249	+	5091	NA	no	no	no	no	no	no	no	no	no	no
X	136647927	CRcont311332	C	T	Cont	CD40LG	X:136643158-136648249	+	5091	NA	no	no	no	no	no	no	no	no	no	no
X	136648058	CR547	A	C	Dis	CD40LG	X:136643158-136648249	+	5091	CD40LG	no	no	no	no	commonAF	no	DisBeninCV	no	no	no
X	136648060	CRcont311356	A	AC	Cont	CD40LG	X:136643158-136648249	+	5091	NA	no	no	no	no	no	no	no	no	no	no
X	136648148	CRcont311372	G	A	Cont	CD40LG	X:136643158-136648249	+	5091	NA	no	no	no	no	no	no	no	no	no	no
X	139525852	CRcont311399	C	CA	Cont	F9	X:139525739-139530765	+	5026	NA	no	no	no	no	no	no	no	no	ROIgene	refset
X	139525952	CRcont311414	T	C	Cont	F9	X:139525739-139530765	+	5026	NA	no	no	no	no	no	no	no	no	ROIgene	refset
X	139526106	CRcont311443	G	A	Cont	F9	X:139525739-139530765	+	5026	NA	no	no	no	no	no	no	no	no	ROIgene	refset
X	139526213	CRcont311468	C	A	Cont	F9	X:139525739-139530765	+	5026	NA	no	no	no	no	no	no	no	no	ROIgene	refset
X	139526414	CRcont311507	A	G	Cont	F9	X:139525739-139530765	+	5026	NA	no	no	no	no	no	no	no	no	ROIgene	refset
X	139526609	CRcont311542	C	T	Cont	F9	X:139525739-139530765	+	5026	NA	no	no	no	no	no	no	no	no	ROIgene	refset
X	139526863	CRcont311581	G	A	Cont	F9	X:139525739-139530765	+	5026	NA	no	no	no	no	no	no	no	no	ROIgene	refset
X	139526985	CRcont311608	GGAA	G	Cont	F9	X:139525739-139530765	+	5026	NA	no	no	no	no	no	no	no	no	ROIgene	refset
X	139527057	CRcont311623	C	A	Cont	F9	X:139525739-139530765	+	5026	NA	no	no	no	no	no	no	no	no	ROIgene	refset
X	139527152	CRcont311642	T	C	Cont	F9	X:139525739-139530765	+	5026	NA	no	no	no	no	no	no	no	no	ROIgene	refset
X	139527334	CRcont311663	C	T	Cont	F9	X:139525739-139530765	+	5026	NA	no	no	no	no	no	no	no	no	ROIgene	refset
X	139527466	CRcont311685	GC	G	Cont	F9	X:139525739-139530765	+	5026	NA	no	no	no	no	no	no	no	no	ROIgene	refset
X	139527620	CRcont311716	T	C	Cont	F9	X:139525739-139530765	+	5026	NA	no	no	no	no	no	no	no	no	ROIgene	refset
X	139527719	CRcont311736	T	G	Cont	F9	X:139525739-139530765	+	5026	NA	no	no	no	no	no	no	no	no	ROIgene	refset
X	139527880	CRcont311760	T	TTTTTTTTTTTTTTTTTTTTTTTTTTTTTTTTTGAG	Cont	F9	X:139525739-139530765	+	5026	NA	no	no	no	no	no	no	no	no	ROIgene	refset
X	139528038	CRcont311782	G	C	Cont	F9	X:139525739-139530765	+	5026	NA	no	no	no	no	no	no	no	no	ROIgene	refset
X	139528159	CRcont311810	C	T	Cont	F9	X:139525739-139530765	+	5026	NA	no	no	no	no	no	no	no	no	ROIgene	refset
X	139528302	CRcont311831	G	C	Cont	F9	X:139525739-139530765	+	5026	NA	no	no	no	no	no	no	no	no	ROIgene	refset
X	139528409	CRcont311856	A	T	Cont	F9	X:139525739-139530765	+	5026	NA	no	no	no	no	no	no	no	no	ROIgene	refset
X	139528525	CRcont311878	C	A	Cont	F9	X:139525739-139530765	+	5026	NA	no	no	no	no	no	no	no	no	ROIgene	refset
X	139528717	CRcont311909	C	T	Cont	F9	X:139525739-139530765	+	5026	NA	no	no	no	no	no	no	no	no	ROIgene	refset
X	139528812	CRcont311928	A	C	Cont	F9	X:139525739-139530765	+	5026	NA	no	no	no	no	no	no	no	no	ROIgene	refset
X	139529014	CRcont311961	G	A	Cont	F9	X:139525739-139530765	+	5026	NA	no	no	no	no	no	no	no	no	ROIgene	refset
X	139529194	CRcont311990	C	A	Cont	F9	X:139525739-139530765	+	5026	NA	no	no	no	no	no	no	no	no	ROIgene	refset
X	139529297	CRcont312010	A	C	Cont	F9	X:139525739-139530765	+	5026	NA	no	no	no	no	no	no	no	no	ROIgene	refset
X	139529446	CRcont312038	C	T	Cont	F9	X:139525739-139530765	+	5026	NA	no	no	no	no	no	no	no	no	ROIgene	refset
X	139529544	CRcont312057	G	T	Cont	F9	X:139525739-139530765	+	5026	NA	no	no	no	no	no	no	no	no	ROIgene	refset
X	139529600	CRcont312077	A	C	Cont	F9	X:139525739-139530765	+	5026	NA	no	no	no	no	no	no	no	no	ROIgene	refset
X	139529732	CRcont312098	CA	C	Cont	F9	X:139525739-139530765	+	5026	NA	no	no	no	no	no	no	no	no	ROIgene	refset
X	139529946	CRcont312126	G	A	Cont	F9	X:139525739-139530765	+	5026	NA	no	no	no	no	no	no	no	no	ROIgene	refset
X	139530136	CRcont312158	A	T	Cont	F9	X:139525739-139530765	+	5026	NA	no	no	no	no	no	no	no	no	ROIgene	refset
X	139530366	CRcont312181	AT	A	Cont	F9	X:139525739-139530765	+	5026	NA	no	no	no	no	no	no	no	no	ROIgene	refset
X	139530578	CRcont312210	G	A	Cont	F9	X:139525739-139530765	+	5026	NA	no	no	no	no	no	no	no	no	ROIgene	refset
X	139530710	CR423	G	A	Dis	F9	X:139525739-139530765	+	5026	F9	no	no	no	no	no	no	no	no	ROIgene	refset
X	139530710	CR424	G	C	Dis	F9	X:139525739-139530765	+	5026	F9	no	no	no	no	no	no	no	no	ROIgene	refset
X	139530710	CR425	G	T	Dis	F9	X:139525739-139530765	+	5026	F9	no	no	no	no	no	no	no	no	ROIgene	refset
X	139530712	CR426	A	G	Dis	F9	X:139525739-139530765	+	5026	F9	no	no	no	no	no	no	no	no	ROIgene	refset
X	139530713	CR427	C	G	Dis	F9	X:139525739-139530765	+	5026	F9	no	no	no	no	no	no	no	no	ROIgene	refset
X	139530713	CR428	C	T	Dis	F9	X:139525739-139530765	+	5026	F9	no	no	no	no	no	no	no	no	ROIgene	refset
X	139530715	CR429	T	C	Dis	F9	X:139525739-139530765	+	5026	F9	no	no	no	no	no	no	no	no	ROIgene	refset
X	139530715	CR430	T	G	Dis	F9	X:139525739-139530765	+	5026	F9	no	no	no	no	no	no	no	no	ROIgene	refset
X	139530716	CR431	T	A	Dis	F9	X:139525739-139530765	+	5026	F9	no	no	no	no	no	no	no	no	ROIgene	refset
X	139530716	CR432	T	C	Dis	F9	X:139525739-139530765	+	5026	F9	no	no	no	no	no	no	no	no	ROIgene	refset
X	139530717	CR433	G	C	Dis	F9	X:139525739-139530765	+	5026	F9	no	no	no	no	no	no	no	no	ROIgene	refset
X	139530730	CR434	G	A	Dis	F9	X:139525739-139530765	+	5026	F9	no	no	no	no	no	no	no	no	ROIgene	refset
X	139530730	CR435	G	C	Dis	F9	X:139525739-139530765	+	5026	F9	no	no	no	no	no	no	no	no	ROIgene	refset
X	139530731	CR436	A	G	Dis	F9	X:139525739-139530765	+	5026	F9	no	no	no	no	no	no	no	no	ROIgene	refset
X	139530731	CR437	A	T	Dis	F9	X:139525739-139530765	+	5026	F9	no	no	no	no	no	no	no	no	ROIgene	refset
X	139530741	CR438	T	A	Dis	F9	X:139525739-139530765	+	5026	F9	no	no	no	no	no	no	no	no	ROIgene	refset
X	139530742	CR439	T	C	Dis	F9	X:139525739-139530765	+	5026	F9	no	no	no	no	no	no	no	no	ROIgene	refset
X	139530743	CR440	T	C	Dis	F9	X:139525739-139530765	+	5026	F9	no	no	no	no	no	no	no	no	ROIgene	refset
X	139530744	CR441	C	G	Dis	F9	X:139525739-139530765	+	5026	F9	no	no	no	no	no	no	no	no	ROIgene	refset
X	139530746	CR507	CA	C	Dis	F9	X:139525739-139530765	+	5026	F9	no	no	no	no	no	no	no	no	ROIgene	refset
X	139530747	CR442	A	G	Dis	F9	X:139525739-139530765	+	5026	F9	no	no	no	no	no	no	no	no	ROIgene	refset
X	139530747	CR443	A	T	Dis	F9	X:139525739-139530765	+	5026	F9	no	no	no	no	no	no	no	no	ROIgene	refset
X	139530748	CR444	A	C	Dis	F9	X:139525739-139530765	+	5026	F9	no	no	no	no	no	no	no	no	ROIgene	refset
X	139530748	CR445	A	G	Dis	F9	X:139525739-139530765	+	5026	F9	no	no	no	no	no	no	no	no	ROIgene	refset
X	139530760	CR446	A	G	Dis	F9	X:139525739-139530765	+	5026	F9	no	no	no	no	no	no	no	no	ROIgene	refset
X	147907125	CRcont312238	C	T	Cont	FMR1	X:147906919-147912180	+	5261	NA	no	no	no	no	no	no	no	no	ROIgene	refset
X	147907288	CRcont312259	A	T	Cont	FMR1	X:147906919-147912180	+	5261	NA	no	no	no	no	no	no	no	no	ROIgene	refset
X	147907609	CRcont312290	T	C	Cont	FMR1	X:147906919-147912180	+	5261	NA	no	no	no	no	no	no	no	no	ROIgene	refset
X	147907827	CRcont312318	G	A	Cont	FMR1	X:147906919-147912180	+	5261	NA	no	no	no	no	no	no	no	no	ROIgene	refset
X	147908041	CRcont312342	T	C	Cont	FMR1	X:147906919-147912180	+	5261	NA	no	no	no	no	no	no	no	no	ROIgene	refset
X	147908370	CRcont312368	T	C	Cont	FMR1	X:147906919-147912180	+	5261	NA	no	no	no	no	no	no	no	no	ROIgene	refset
X	147908720	CRcont312409	T	C	Cont	FMR1	X:147906919-147912180	+	5261	NA	no	no	no	no	no	no	no	no	ROIgene	refset
X	147909141	CRcont312450	CAG	C	Cont	FMR1	X:147906919-147912180	+	5261	NA	no	no	no	no	no	no	no	no	ROIgene	refset
X	147909336	CRcont312481	T	C	Cont	FMR1	X:147906919-147912180	+	5261	NA	no	no	no	no	no	no	no	no	ROIgene	refset
X	147909541	CRcont312502	A	G	Cont	FMR1	X:147906919-147912180	+	5261	NA	no	no	no	no	no	no	no	no	ROIgene	refset
X	147909756	CRcont312523	G	A	Cont	FMR1	X:147906919-147912180	+	5261	NA	no	no	no	no	no	no	no	no	ROIgene	refset
X	147910063	CRcont312550	A	G	Cont	FMR1	X:147906919-147912180	+	5261	NA	no	no	no	no	no	no	no	no	ROIgene	refset
X	147910241	CRcont312571	C	T	Cont	FMR1	X:147906919-147912180	+	5261	NA	no	no	no	no	no	no	no	no	ROIgene	refset
X	147910536	CRcont312601	C	T	Cont	FMR1	X:147906919-147912180	+	5261	NA	no	no	no	no	no	no	no	no	ROIgene	refset
X	147910893	CRcont312651	C	A	Cont	FMR1	X:147906919-147912180	+	5261	NA	no	no	no	no	no	no	no	no	ROIgene	refset
X	147911142	CRcont312680	G	T	Cont	FMR1	X:147906919-147912180	+	5261	NA	no	no	no	no	no	no	no	no	ROIgene	refset
X	147911365	CRcont312709	G	A	Cont	FMR1	X:147906919-147912180	+	5261	NA	no	no	no	no	no	no	no	no	ROIgene	refset
X	147911513	CRcont312728	T	C	Cont	FMR1	X:147906919-147912180	+	5261	NA	no	no	no	no	no	no	no	no	ROIgene	refset
X	147911664	CRcont312756	G	T	Cont	FMR1	X:147906919-147912180	+	5261	NA	no	no	no	no	no	no	no	no	ROIgene	refset
X	147911755	CRcont312787	G	A	Cont	FMR1	X:147906919-147912180	+	5261	NA	no	no	no	no	no	no	no	no	ROIgene	refset
X	147911811	CRcont312806	T	G	Cont	FMR1	X:147906919-147912180	+	5261	NA	no	no	no	no	no	no	no	no	ROIgene	refset
X	147911848	CR447	G	C	Dis	FMR1	X:147906919-147912180	+	5261	FMR1	no	no	no	no	no	no	no	no	ROIgene	refset
X	147911887	CR448	T	C	Dis	FMR1	X:147906919-147912180	+	5261	FMR1	no	no	no	no	no	no	no	no	ROIgene	refset
X	147911925	CRcont312837	C	T	Cont	FMR1	X:147906919-147912180	+	5261	NA	no	no	no	no	no	no	no	no	ROIgene	refset
X	147911926	CR449	A	G	Dis	FMR1	X:147906919-147912180	+	5261	FMR1	no	no	no	no	no	no	no	no	ROIgene	refset
X	147911949	CRcont312848	T	C	Cont	FMR1	X:147906919-147912180	+	5261	NA	no	no	no	no	no	no	no	no	ROIgene	refset
X	147911999	CRcont312860	C	T	Cont	FMR1	X:147906919-147912180	+	5261	NA	no	no	no	no	no	no	no	no	ROIgene	refset
X	147912049	CRcont312884	C	CGCGGCGGCGGCGGCGGAGGCGGCG	Cont	FMR1	X:147906919-147912180	+	5261	NA	no	no	no	no	no	no	no	no	ROIgene	refset
X	147912049	CRcont312963	CGCGGCGGCGGCGGCGGCGGCGGCGGCGGCGGAGGCGGCGGCG	C	Cont	FMR1	X:147906919-147912180	+	5261	NA	no	no	no	no	no	no	no	no	ROIgene	refset
X	147912051	CRcont312997	C	CGGCGGGGGCGGCGGCGGCGGCGGCGGCGGA	Cont	FMR1	X:147906919-147912180	+	5261	NA	no	no	no	no	no	no	no	no	ROIgene	refset
X	147912057	CRcont313022	C	CGGCGGCGGCGGCGGCGGCGGCGGCGGCGGCGGA	Cont	FMR1	X:147906919-147912180	+	5261	NA	no	no	no	no	no	no	no	no	ROIgene	refset
X	147912063	CRcont313052	C	CGGCGGCGGCGGCGGCGGCGGCGGCGGCGGA	Cont	FMR1	X:147906919-147912180	+	5261	NA	no	no	no	no	no	no	no	no	ROIgene	refset
X	147912072	CRcont313075	C	A	Cont	FMR1	X:147906919-147912180	+	5261	NA	no	no	no	no	no	no	no	no	ROIgene	refset
X	147912081	CRcont313097	A	AGGCGGCGGCGGCGGCGGAGGCGGCGGAGGCGGCGGCGGCGGCGGCGGAGGCGGCGGC	Cont	FMR1	X:147906919-147912180	+	5261	NA	no	no	no	no	no	no	no	no	ROIgene	refset
X	147912081	CRcont313118	A	AGGCGGCGGCGGCGGCGGCGGCGGCGGCGGAGGCGGAGGC	Cont	FMR1	X:147906919-147912180	+	5261	NA	no	no	no	no	no	no	no	no	ROIgene	refset
X	147912081	CRcont313150	A	AGGCGGCGGCGGCGGCGGCGGCGGCGGCGGCGGCGGAGGCGGCGGCGGCGGCGGCGGCGGCGGCGGAGGC	Cont	FMR1	X:147906919-147912180	+	5261	NA	no	no	no	no	no	no	no	no	ROIgene	refset
X	147912081	CRcont313176	AGGCGGCGGCGGCGGC	A	Cont	FMR1	X:147906919-147912180	+	5261	NA	no	no	no	no	no	no	no	no	ROIgene	refset
X	147912087	CRcont313196	C	T	Cont	FMR1	X:147906919-147912180	+	5261	NA	no	no	no	no	no	no	no	no	ROIgene	refset
X	147912096	CRcont313214	C	CGGCGGCGGCGGA	Cont	FMR1	X:147906919-147912180	+	5261	NA	no	no	no	no	no	no	no	no	ROIgene	refset
X	147912097	CR450	G	C	Dis	FMR1	X:147906919-147912180	+	5261	FMR1	no	no	no	no	no	no	no	no	ROIgene	refset
X	147912105	CRcont313234	C	CGGCGGCGGA	Cont	FMR1	X:147906919-147912180	+	5261	NA	no	no	no	no	no	no	no	no	ROIgene	refset
X	147912113	CRcont313255	G	GAGGCGGCGGCGGCGGCGGCGGC	Cont	FMR1	X:147906919-147912180	+	5261	NA	no	no	no	no	no	no	no	no	ROIgene	refset
X	147912113	CRcont313274	G	GCGGCGGCGGCGGCGGCGGCGGCGGAGGCGGCGGCGGCGGCGGCGGCGGCGGCGGC	Cont	FMR1	X:147906919-147912180	+	5261	NA	no	no	no	no	no	no	no	no	ROIgene	refset
X	147912133	CRcont313296	C	G	Cont	FMR1	X:147906919-147912180	+	5261	NA	no	no	no	no	no	no	no	no	ROIgene	refset
X	153970939	CRcont313317	G	C	Cont	HCFC1	X:153970840-153976818	-	5978	NA	no	no	no	no	no	no	no	no	ROIgene	refset
X	153971056	CRcont313338	C	A	Cont	HCFC1	X:153970840-153976818	-	5978	NA	no	no	no	no	no	no	no	no	ROIgene	refset
X	153971220	CRcont313364	G	A	Cont	HCFC1	X:153970840-153976818	-	5978	NA	no	no	no	no	no	no	no	no	ROIgene	refset
X	153971319	CRcont313387	C	G	Cont	HCFC1	X:153970840-153976818	-	5978	NA	no	no	no	no	no	no	no	no	ROIgene	refset
X	153971440	CRcont313415	C	G	Cont	HCFC1	X:153970840-153976818	-	5978	NA	no	no	no	no	no	no	no	no	ROIgene	refset
X	153971553	CRcont313439	G	A	Cont	HCFC1	X:153970840-153976818	-	5978	NA	no	no	no	no	no	no	no	no	ROIgene	refset
X	153971727	CRcont313463	T	TA	Cont	HCFC1	X:153970840-153976818	-	5978	NA	no	no	no	no	no	no	no	no	ROIgene	refset
X	153971798	CRcont313477	C	G	Cont	HCFC1	X:153970840-153976818	-	5978	NA	no	no	no	no	no	no	no	no	ROIgene	refset
X	153971810	CR451	A	G	Dis	HCFC1	X:153970840-153976818	-	5978	HCFC1	no	no	no	no	no	no	no	no	ROIgene	refset
X	153971894	CRcont313507	C	T	Cont	HCFC1	X:153970840-153976818	-	5978	NA	no	no	no	no	no	no	no	no	ROIgene	refset
X	153971998	CRcont313545	T	G	Cont	HCFC1	X:153970840-153976818	-	5978	NA	no	no	no	no	no	no	no	no	ROIgene	refset
X	153972046	CRcont313565	C	T	Cont	HCFC1	X:153970840-153976818	-	5978	NA	no	no	no	no	no	no	no	no	ROIgene	refset
X	153972112	CRcont313587	A	G	Cont	HCFC1	X:153970840-153976818	-	5978	NA	no	no	no	no	no	no	no	no	ROIgene	refset
X	153972192	CRcont313607	A	G	Cont	HCFC1	X:153970840-153976818	-	5978	NA	no	no	no	no	no	no	no	no	ROIgene	refset
X	153972261	CRcont313632	TTGA	T	Cont	HCFC1	X:153970840-153976818	-	5978	NA	no	no	no	no	no	no	no	no	ROIgene	refset
X	153972426	CRcont313666	C	CGCCGCGGGGGAGCCGG	Cont	HCFC1	X:153970840-153976818	-	5978	NA	no	no	no	no	no	no	no	no	ROIgene	refset
X	153972506	CRcont313686	C	G	Cont	HCFC1	X:153970840-153976818	-	5978	NA	no	no	no	no	no	no	no	no	ROIgene	refset
X	153972567	CRcont313706	C	T	Cont	HCFC1	X:153970840-153976818	-	5978	NA	no	no	no	no	no	no	no	no	ROIgene	refset
X	153972615	CRcont313721	G	T	Cont	HCFC1	X:153970840-153976818	-	5978	NA	no	no	no	no	no	no	no	no	ROIgene	refset
X	153972665	CRcont313737	C	A	Cont	HCFC1	X:153970840-153976818	-	5978	NA	no	no	no	no	no	no	no	no	ROIgene	refset
X	153972709	CRcont313754	C	T	Cont	HCFC1	X:153970840-153976818	-	5978	NA	no	no	no	no	no	no	no	no	ROIgene	refset
X	153972765	CRcont313770	T	G	Cont	HCFC1	X:153970840-153976818	-	5978	NA	no	no	no	no	no	no	no	no	ROIgene	refset
X	153972804	CRcont313786	G	C	Cont	HCFC1	X:153970840-153976818	-	5978	NA	no	no	no	no	no	no	no	no	ROIgene	refset
X	153972894	CRcont313810	C	T	Cont	HCFC1	X:153970840-153976818	-	5978	NA	no	no	no	no	no	no	no	no	ROIgene	refset
X	153972966	CRcont313836	AT	A	Cont	HCFC1	X:153970840-153976818	-	5978	NA	no	no	no	no	no	no	no	no	ROIgene	refset
X	153973083	CRcont313853	C	A	Cont	HCFC1	X:153970840-153976818	-	5978	NA	no	no	no	no	no	no	no	no	ROIgene	refset
X	153973236	CRcont313873	A	G	Cont	HCFC1	X:153970840-153976818	-	5978	NA	no	no	no	no	no	no	no	no	ROIgene	refset
X	153973433	CRcont313895	G	C	Cont	HCFC1	X:153970840-153976818	-	5978	NA	no	no	no	no	no	no	no	no	ROIgene	refset
X	153973546	CRcont313909	G	A	Cont	HCFC1	X:153970840-153976818	-	5978	NA	no	no	no	no	no	no	no	no	ROIgene	refset
X	153973678	CRcont313936	C	G	Cont	HCFC1	X:153970840-153976818	-	5978	NA	no	no	no	no	no	no	no	no	ROIgene	refset
X	153973972	CRcont313991	C	A	Cont	HCFC1	X:153970840-153976818	-	5978	NA	no	no	no	no	no	no	no	no	ROIgene	refset
X	153974150	CRcont314011	C	T	Cont	HCFC1	X:153970840-153976818	-	5978	NA	no	no	no	no	no	no	no	no	ROIgene	refset
X	153974280	CRcont314033	T	G	Cont	HCFC1	X:153970840-153976818	-	5978	NA	no	no	no	no	no	no	no	no	ROIgene	refset
X	153974519	CRcont314061	C	CT	Cont	HCFC1	X:153970840-153976818	-	5978	NA	no	no	no	no	no	no	no	no	ROIgene	refset
X	153974703	CRcont314083	C	T	Cont	HCFC1	X:153970840-153976818	-	5978	NA	no	no	no	no	no	no	no	no	ROIgene	refset
X	153975021	CRcont314127	GAAGAGC	G	Cont	HCFC1	X:153970840-153976818	-	5978	NA	no	no	no	no	no	no	no	no	ROIgene	refset
X	153975282	CRcont314164	C	T	Cont	HCFC1	X:153970840-153976818	-	5978	NA	no	no	no	no	no	no	no	no	ROIgene	refset
X	153975563	CRcont314196	C	T	Cont	HCFC1	X:153970840-153976818	-	5978	NA	no	no	no	no	no	no	no	no	ROIgene	refset
X	153975623	CRcont314213	C	CTGGCCTCTT	Cont	HCFC1	X:153970840-153976818	-	5978	NA	no	no	no	no	no	no	no	no	ROIgene	refset
X	153975828	CRcont314264	A	G	Cont	HCFC1	X:153970840-153976818	-	5978	NA	no	no	no	no	no	no	no	no	ROIgene	refset
X	153976088	CRcont314294	G	A	Cont	HCFC1	X:153970840-153976818	-	5978	NA	no	no	no	no	no	no	no	no	ROIgene	refset
X	153976252	CRcont314315	C	T	Cont	HCFC1	X:153970840-153976818	-	5978	NA	no	no	no	no	no	no	no	no	ROIgene	refset
X	153976538	CRcont314352	A	C	Cont	HCFC1	X:153970840-153976818	-	5978	NA	no	no	no	no	no	no	no	no	ROIgene	refset
X	153976693	CRcont314373	C	T	Cont	HCFC1	X:153970840-153976818	-	5978	NA	no	no	no	no	no	no	no	no	ROIgene	refset
X	154097608	CR508	TCTCCTCCTCGC	T	Dis	MECP2	X:154097665-154102717	-	5052	MECP2	codingregion	codingaa	no	no	no	no	no	no	no	no
X	154097694	CRcont314390	T	A	Cont	MECP2	X:154097665-154102717	-	5052	NA	no	no	no	no	no	no	no	no	no	no
X	154097730	CRcont314402	G	C	Cont	MECP2	X:154097665-154102717	-	5052	NA	no	no	no	no	no	no	no	no	no	no
X	154097829	CRcont314416	C	T	Cont	MECP2	X:154097665-154102717	-	5052	NA	no	no	no	no	no	no	no	no	no	no
X	154097883	CRcont314434	G	A	Cont	MECP2	X:154097665-154102717	-	5052	NA	no	no	no	no	no	no	no	no	no	no
X	154098222	CRcont314469	C	T	Cont	MECP2	X:154097665-154102717	-	5052	NA	no	no	no	no	no	no	no	no	no	no
X	154098433	CRcont314502	CTG	C	Cont	MECP2	X:154097665-154102717	-	5052	NA	no	no	no	no	no	no	no	no	no	no
X	154098971	CRcont314538	C	T	Cont	MECP2	X:154097665-154102717	-	5052	NA	no	no	no	no	no	no	no	no	no	no
X	154099180	CRcont314561	G	A	Cont	MECP2	X:154097665-154102717	-	5052	NA	no	no	no	no	no	no	no	no	no	no
X	154099386	CRcont314585	G	A	Cont	MECP2	X:154097665-154102717	-	5052	NA	no	no	no	no	no	no	no	no	no	no
X	154099505	CRcont314605	G	T	Cont	MECP2	X:154097665-154102717	-	5052	NA	no	no	no	no	no	no	no	no	no	no
X	154099784	CRcont314632	C	T	Cont	MECP2	X:154097665-154102717	-	5052	NA	no	no	no	no	no	no	no	no	no	no
X	154100098	CRcont314659	G	A	Cont	MECP2	X:154097665-154102717	-	5052	NA	no	no	no	no	no	no	no	no	no	no
X	154100350	CRcont314677	C	G	Cont	MECP2	X:154097665-154102717	-	5052	NA	no	no	no	no	no	no	no	no	no	no
X	154100512	CRcont314702	CTAATA	C	Cont	MECP2	X:154097665-154102717	-	5052	NA	no	no	no	no	no	no	no	no	no	no
X	154100666	CRcont314719	G	T	Cont	MECP2	X:154097665-154102717	-	5052	NA	no	no	no	no	no	no	no	no	no	no
X	154100903	CRcont314748	C	T	Cont	MECP2	X:154097665-154102717	-	5052	NA	no	no	no	no	no	no	no	no	no	no
X	154101003	CRcont314764	TAAAAAAA	T	Cont	MECP2	X:154097665-154102717	-	5052	NA	no	no	no	no	no	no	no	no	no	no
X	154101082	CRcont314782	C	A	Cont	MECP2	X:154097665-154102717	-	5052	NA	no	no	no	no	no	no	no	no	no	no
X	154101170	CRcont314798	C	T	Cont	MECP2	X:154097665-154102717	-	5052	NA	no	no	no	no	no	no	no	no	no	no
X	154101305	CRcont314819	C	G	Cont	MECP2	X:154097665-154102717	-	5052	NA	no	no	no	no	no	no	no	no	no	no
X	154101346	CRcont314838	T	TA	Cont	MECP2	X:154097665-154102717	-	5052	NA	no	no	no	no	no	no	no	no	no	no
X	154101398	CRcont314898	C	CAGATAGATAGAT	Cont	MECP2	X:154097665-154102717	-	5052	NA	no	no	no	no	no	no	no	no	no	no
X	154101647	CRcont314927	C	T	Cont	MECP2	X:154097665-154102717	-	5052	NA	no	no	no	no	no	no	no	no	no	no
X	154101721	CRcont314944	A	T	Cont	MECP2	X:154097665-154102717	-	5052	NA	no	no	no	no	no	no	no	no	no	no
X	154101883	CRcont314963	A	C	Cont	MECP2	X:154097665-154102717	-	5052	NA	no	no	no	no	no	no	no	no	no	no
X	154102203	CRcont314993	A	G	Cont	MECP2	X:154097665-154102717	-	5052	NA	no	no	no	no	no	no	no	no	no	no
X	154102536	CRcont315029	G	A	Cont	MECP2	X:154097665-154102717	-	5052	NA	no	no	no	no	no	no	no	no	no	no
X	154102666	CRcont315045	C	G	Cont	MECP2	X:154097665-154102717	-	5052	NA	no	no	no	no	no	no	no	no	no	no
X	154181029	CRcont315083	A	G	Cont	OPN1MW	X:154177596-154182678	+	5082	NA	no	no	no	no	no	no	no	no	ROIgene	refset
X	154181230	CRcont315102	T	A	Cont	OPN1MW	X:154177596-154182678	+	5082	NA	no	no	no	no	no	no	no	no	ROIgene	refset
X	154181480	CRcont315124	G	A	Cont	OPN1MW	X:154177596-154182678	+	5082	NA	no	no	no	no	no	no	no	no	ROIgene	refset
X	154181687	CRcont315145	A	G	Cont	OPN1MW	X:154177596-154182678	+	5082	NA	no	no	no	no	no	no	no	no	ROIgene	refset
X	154181992	CRcont315162	A	G	Cont	OPN1MW	X:154177596-154182678	+	5082	NA	no	no	no	no	no	no	no	no	ROIgene	refset
X	154182566	CR452	A	C	Dis	OPN1MW	X:154177596-154182678	+	5082	OPN1MW	no	no	no	no	no	no	no	no	ROIgene	refset
X	154757895	CRcont315177	T	C	Cont	DKC1	X:154757864-154762966	+	5102	NA	no	no	no	no	no	no	no	no	no	no
X	154758301	CRcont315214	A	G	Cont	DKC1	X:154757864-154762966	+	5102	NA	no	no	no	no	no	no	no	no	no	no
X	154758902	CRcont315256	C	T	Cont	DKC1	X:154757864-154762966	+	5102	NA	no	no	no	no	no	no	no	no	no	no
X	154759088	CRcont315278	G	A	Cont	DKC1	X:154757864-154762966	+	5102	NA	no	no	no	no	no	no	no	no	no	no
X	154759579	CRcont315329	G	A	Cont	DKC1	X:154757864-154762966	+	5102	NA	no	no	no	no	no	no	no	no	no	no
X	154759805	CRcont315347	CT	C	Cont	DKC1	X:154757864-154762966	+	5102	NA	no	no	no	no	no	no	no	no	no	no
X	154760019	CRcont315369	G	A	Cont	DKC1	X:154757864-154762966	+	5102	NA	no	no	no	no	no	no	no	no	no	no
X	154760273	CRcont315392	A	G	Cont	DKC1	X:154757864-154762966	+	5102	NA	no	no	no	no	no	no	no	no	no	no
X	154760725	CRcont315421	T	C	Cont	DKC1	X:154757864-154762966	+	5102	NA	no	no	no	no	no	no	no	no	no	no
X	154760998	CRcont315447	G	C	Cont	DKC1	X:154757864-154762966	+	5102	NA	no	no	no	no	no	no	no	no	no	no
X	154761375	CRcont315488	T	C	Cont	DKC1	X:154757864-154762966	+	5102	NA	no	no	no	no	no	no	no	no	no	no
X	154761642	CRcont315510	G	C	Cont	DKC1	X:154757864-154762966	+	5102	NA	no	no	no	no	no	no	no	no	no	no
X	154761762	CRcont315528	GTAAA	G	Cont	DKC1	X:154757864-154762966	+	5102	NA	no	no	no	no	no	no	no	no	no	no
X	154762019	CRcont315558	C	T	Cont	DKC1	X:154757864-154762966	+	5102	NA	no	no	no	no	no	no	no	no	no	no
X	154762299	CRcont315586	G	C	Cont	DKC1	X:154757864-154762966	+	5102	NA	no	no	no	no	no	no	no	no	no	no
X	154762473	CRcont315603	C	T	Cont	DKC1	X:154757864-154762966	+	5102	NA	no	no	no	no	no	no	no	no	no	no
X	154762627	CRcont315629	A	G	Cont	DKC1	X:154757864-154762966	+	5102	NA	no	no	no	no	no	no	no	no	no	no
X	154762789	CRcont315655	C	A	Cont	DKC1	X:154757864-154762966	+	5102	NA	no	no	no	no	no	no	no	no	no	no
X	154762824	CR453	C	G	Dis	DKC1	X:154757864-154762966	+	5102	DKC1	no	no	no	no	no	no	DisBeninCV	no	no	no
X	154762914	CRcont315685	C	T	Cont	DKC1	X:154757864-154762966	+	5102	NA	no	no	no	no	no	no	no	no	no	no
X	155022557	CR454	T	C	Dis	F8	X:155022552-155027723	-	5171	F8	no	no	no	no	no	no	no	no	ROIgene	refset
X	155022664	CR455	C	T	Dis	F8	X:155022552-155027723	-	5171	F8	no	no	no	no	no	no	no	no	ROIgene	refset
X	155022770	CR456	A	G	Dis	F8	X:155022552-155027723	-	5171	F8	no	no	no	no	no	no	no	no	ROIgene	refset
X	155022771	CR457	G	A	Dis	F8	X:155022552-155027723	-	5171	F8	no	no	no	no	no	no	no	no	ROIgene	refset
X	155022773	CR458	A	T	Dis	F8	X:155022552-155027723	-	5171	F8	no	no	no	no	no	no	no	no	ROIgene	refset
X	155022807	CR459	T	C	Dis	F8	X:155022552-155027723	-	5171	F8	no	no	no	no	no	no	no	no	ROIgene	refset
X	155022809	CR460	A	C	Dis	F8	X:155022552-155027723	-	5171	F8	no	no	no	no	no	no	no	no	ROIgene	refset
X	155022809	CR461	A	G	Dis	F8	X:155022552-155027723	-	5171	F8	no	no	no	no	no	no	no	no	ROIgene	refset
X	155022868	CRcont315723	GA	G	Cont	F8	X:155022552-155027723	-	5171	NA	no	no	no	no	no	no	no	no	ROIgene	refset
X	155023166	CRcont315748	A	G	Cont	F8	X:155022552-155027723	-	5171	NA	no	no	no	no	no	no	no	no	ROIgene	refset
X	155023412	CR462	T	C	Dis	F8	X:155022552-155027723	-	5171	F8	no	no	no	no	no	no	no	no	ROIgene	refset
X	155023549	CRcont315791	C	CA	Cont	F8	X:155022552-155027723	-	5171	NA	no	no	no	no	no	no	no	no	ROIgene	refset
X	155023885	CRcont315823	T	C	Cont	F8	X:155022552-155027723	-	5171	NA	no	no	no	no	no	no	no	no	ROIgene	refset
X	155024248	CRcont315849	T	C	Cont	F8	X:155022552-155027723	-	5171	NA	no	no	no	no	no	no	no	no	ROIgene	refset
X	155024428	CRcont315871	G	A	Cont	F8	X:155022552-155027723	-	5171	NA	no	no	no	no	no	no	no	no	ROIgene	refset
X	155024719	CRcont315900	T	C	Cont	F8	X:155022552-155027723	-	5171	NA	no	no	no	no	no	no	no	no	ROIgene	refset
X	155025175	CRcont315940	T	C	Cont	F8	X:155022552-155027723	-	5171	NA	no	no	no	no	no	no	no	no	ROIgene	refset
X	155025437	CRcont315967	T	C	Cont	F8	X:155022552-155027723	-	5171	NA	no	no	no	no	no	no	no	no	ROIgene	refset
X	155025554	CRcont315985	C	G	Cont	F8	X:155022552-155027723	-	5171	NA	no	no	no	no	no	no	no	no	ROIgene	refset
X	155025631	CRcont315997	A	AAAAAT	Cont	F8	X:155022552-155027723	-	5171	NA	no	no	no	no	no	no	no	no	ROIgene	refset
X	155025765	CRcont316023	G	A	Cont	F8	X:155022552-155027723	-	5171	NA	no	no	no	no	no	no	no	no	ROIgene	refset
X	155025903	CRcont316048	T	C	Cont	F8	X:155022552-155027723	-	5171	NA	no	no	no	no	no	no	no	no	ROIgene	refset
X	155025939	CRcont316063	G	A	Cont	F8	X:155022552-155027723	-	5171	NA	no	no	no	no	no	no	no	no	ROIgene	refset
X	155026038	CRcont316099	G	T	Cont	F8	X:155022552-155027723	-	5171	NA	no	no	no	no	no	no	no	no	ROIgene	refset
X	155026102	CRcont316117	C	T	Cont	F8	X:155022552-155027723	-	5171	NA	no	no	no	no	no	no	no	no	ROIgene	refset
X	155026349	CRcont316149	T	C	Cont	F8	X:155022552-155027723	-	5171	NA	no	no	no	no	no	no	no	no	ROIgene	refset
X	155026703	CRcont316177	C	G	Cont	F8	X:155022552-155027723	-	5171	NA	no	no	no	no	no	no	no	no	ROIgene	refset
X	155026781	CRcont316193	C	T	Cont	F8	X:155022552-155027723	-	5171	NA	no	codingaa	no	no	no	no	no	no	ROIgene	no
X	155026911	CRcont316217	C	T	Cont	F8	X:155022552-155027723	-	5171	NA	no	no	no	no	no	no	no	no	ROIgene	refset
X	155027035	CRcont316236	C	T	Cont	F8	X:155022552-155027723	-	5171	NA	codingregion	codingaa	no	no	no	no	no	no	ROIgene	no
X	155027151	CRcont316253	CCAGTCGCGACCGAGCTCCCCGGGGAG	C	Cont	F8	X:155022552-155027723	-	5171	NA	codingregion	no	no	no	no	no	no	no	ROIgene	no
X	155027238	CRcont316277	G	C	Cont	F8	X:155022552-155027723	-	5171	NA	codingregion	no	no	no	no	no	no	no	ROIgene	no
X	155027525	CRcont316305	A	G	Cont	F8	X:155022552-155027723	-	5171	NA	codingregion	no	no	no	no	no	no	no	ROIgene	no
X	155027681	CRcont316326	A	G	Cont	F8	X:155022552-155027723	-	5171	NA	codingregion	no	no	no	no	no	no	no	ROIgene	no
Y	2787678	CR481	C	T	Dis	SRY	Y:2787603-2792682	-	5079	SRY	no	no	no	no	no	no	no	no	ROIgene	refset
Y	2787733	CR482	C	G	Dis	SRY	Y:2787603-2792682	-	5079	SRY	no	no	no	no	no	no	no	no	ROIgene	refset
Y	2790141	CRcont316367	A	G	Cont	SRY	Y:2787603-2792682	-	5079	NA	no	no	no	no	no	no	no	no	ROIgene	refset
Y	2792286	CRcont316414	G	C	Cont	SRY	Y:2787603-2792682	-	5079	NA	no	no	no	no	no	no	no	no	ROIgene	refset

### Sheet: INFO
##INFO for Table S8: Annotations related to variant exclusions
column_no	column_names	annotation_source	annotation_details
1	CHROM	reference_set_vcf	Chromosome as per GRCh38
2	POS	reference_set_vcf	Genomic location of first nucleotide as per GRCh38
3	ID	reference_set_vcf	Reference set ID, specific to dataset
4	REF	reference_set_vcf	Reference allele at the specified position
5	ALT	reference_set_vcf	Alternative allele at the specified position
6	Group	reference_set_vcf	Experimental group as described in methods, Cont = control variants sourced from gnomAD population variants and Dis = reported mendelian disease-causing variants from multiple sources
7	ROIgene	Script_cisreg MANE ROI	File created from Ensembl MANE transcript location information sources by Biomart, ROI gene indicating the Gene symbol for the region
8	ROIloc	Script_cisreg MANE ROI	File created from Ensembl MANE transcript location information sources by Biomart, genomic location of the ROI associated with the gene, chr:start-end format
9	ROIstrand	Script_cisreg MANE ROI	File created from Ensembl MANE transcript location information sources by Biomart, direction of the identified ROI gene
10	ROIwidth	Script_cisreg MANE ROI	File created from Ensembl MANE transcript location information sources by Biomart, number of nucelotides encompassed by the ROI
11	Selected_gene_name	Manual collection of variant information	The gene identified as the clinically relevant gene
12	codingregion	Script_cisreg FILTER	Annotation indicating if the variant location is between the translation start and end of a MANE transcript, MANE transcript information sourced via Ensembl Biomart
13	codingaa	Script_cisreg FILTER	Annotation indicating if the variant location overlaps with an amino acid, based on the selected transcript from VEP annotation
14	Alsh22	Script_cisreg FILTER	Annotation indicated if the variant allele overlaps with the GWAS causal variants listed in Alsheikh et al. 2022
15	manexclude	Script_cisreg FILTER	Annotation indicated if the variant was identified in manual curation process as having an ambigious clinical association with disease, yes indicates multiple reasons as listed in supplemental methods, yes pc indicates the literature identified a potential coding impact of the variant
16	commonAF	Script_cisreg FILTER	Annotation indicated that the variant is too common to be causal for high-risk disease based on calucation of the maximum allele frequecny based onthe VEP annoation of gnomAD v3 population frequencies, selected for non-founder populations
17	contPathinCVconflict	Script_cisreg FILTER	Annotation indicating that a pathogenic or likely pathogenic ClinVar classification (GRCh38) was identified in the control set variant, ie conflict compared to the experimental group
18	disBeninCVconflict	Script_cisreg FILTER	Annotation indicating that a benign or likely benign ClinVar classification (GRCh38) was identified in the disease set variant, ie conflict compared to the experimental group
19	spliceAI_impact02	Script_cisreg FILTER	Annotation indicating Splice-AI predicted a splicing impact, Splice-AI max score >0.2 as per Walker et al. 2023
20	refsetROI	Script_cisreg FILTER	Annotation indicating that variant is located in a region of interest remaining in final disease variant set (ROIgene) or located in region that does not remain in reference set (no)
21	refsetV	Script_cisreg FILTER	Annotation indicating that variant met (refset) or did not meet (no) reference filter conditions
