## Supplemental Table 10 for "Regional-specific calibration enables application of bioinformatic evidence for clinical classification of 5’ cis-regulatory variants in Mendelian disease" (part 1 of 3)

### Sheet: Table S10
Table S10: Annotations and score categories for variants from refined reference sets.
CHROM	POS	ID	REF	ALT	QUAL	FILTER	Group	location38	variant38ref	variant38	ROIgene	ROIloc	ROIstrand	ROIwidth	Selected_gene_name	ALTcount	REFcount	allelesize	width	end.field	location37	variant37	VEP_Uploaded_variation	VEP_Consequence	VEP_IMPACT	VEP_SYMBOL	VEP_Gene	VEP_STRAND	VEP_Feature	CADD_GC	CADD_CpG	CADD_minDistTSS	CADD_minDistTSE	CADD_tOverlapMotifs	CADD_motifDist	CADD_EncodeDNase.sum	CADD_EncodeDNase.max	CADD_EnsembleRegulatoryFeature	CADD_RemapOverlapTF	CADD_RemapOverlapCL	CADD_RawScore	CADD_PHRED	linsight_ID_hg19	linsight_Lscore_hg19	fthmmkl_variant_grc37	fthmmkl_Non.Coding.Score_grc37	fthmmkl_Non.Coding.Groups_grc37	fthmmkl_Coding.Score_grc37	fthmmkl_Coding.Groups_grc37	fthmxf_variant_grc38	fthmxf_Non.Coding.Score_grc38	fthmxf_Warning_grc38	eigen_Eigen.raw	eigen_Eigen.phred	eigen_Eigen.PC.raw	eigen_Eigen.PC.phred	REMM_grc38	REMM_score	CADD_scorebin	CADD_testbin	linsight_scorebin	linsight_testbin	fathmmlk_scorebin	fathmmlk_testbin	fathmxf_scorebin	fathmxf_testbin	eigen_scorebin	eigen_testbin	REMM_scorebin	REMM_testbin
1	7956891	CRcont100164	C	G	525	PASS	Cont	1:7956891	1:7956891C	1:7956891C>G	PARK7	1:7956711-7962786	+	6075	NA	1	1	0	1	7956892	1:8016951	1:8016951C>G	CRcont100164	upstream_gene_variant	MODIFIER	PARK7	ENSG00000116288	1	ENST00000338639.10	0.563	0.08	2600	28162	NA	NA	4.82	1.46	NA	5	7	0.359489	4.972	CRcont100164	NA	1:8016951C>G	0.54909	ALL	0.06051	AEFDBCIJ	1:7956891C>G	0.042449	benign	0.0319949	5.32371	0.126673	10.257	1:7956891C>G	0.912277	score_low	Cont_score_low	NA	Cont_NA	score_no_call	Cont_score_no_call	score_low	Cont_score_low	score_low	Cont_score_low	score_high	Cont_score_high
1	7957021	CRcont100183	C	T	1244	PASS	Cont	1:7957021	1:7957021C	1:7957021C>T	PARK7	1:7956711-7962786	+	6075	NA	1	1	0	1	7957022	1:8017081	1:8017081C>T	CRcont100183	upstream_gene_variant	MODIFIER	PARK7	ENSG00000116288	1	ENST00000338639.10	0.517	0.027	2730	28032	NA	NA	0.31	0.12	NA	NA	NA	0.14168	2.49	CRcont100183	NA	1:8017081C>T	0.44032	AB	0.06422	AEFBI	1:7957021C>T	0.033309	benign	0.0428733	5.48822	-0.126027	5.82209	1:7957021C>T	0.55331	score_low	Cont_score_low	NA	Cont_NA	score_no_call	Cont_score_no_call	score_low	Cont_score_low	score_low	Cont_score_low	score_low	Cont_score_low
1	7957198	CRcont100211	T	C	402	PASS	Cont	1:7957198	1:7957198T	1:7957198T>C	PARK7	1:7956711-7962786	+	6075	NA	1	1	0	1	7957199	1:8017258	1:8017258T>C	CRcont100211	upstream_gene_variant	MODIFIER	PARK7	ENSG00000116288	1	ENST00000338639.10	0.47	0.013	2907	27855	NA	NA	0.33	0.06	NA	NA	NA	0.167522	2.762	CRcont100211	NA	1:8017258T>C	0.1096	AB	0.0022	AEFBI	1:7957198T>C	0.019628	benign (high conf.)	-0.280824	1.53765	-0.185393	2.61228	1:7957198T>C	0.522554	score_low	Cont_score_low	NA	Cont_NA	score_low	Cont_score_low	score_low	Cont_score_low	score_low	Cont_score_low	score_low	Cont_score_low
1	7957395	CRcont100234	AG	A	1863	PASS	Cont	1:7957395	1:7957395AG	1:7957395AG>A	PARK7	1:7956711-7962786	+	6075	NA	1	2	-1	0	7957397	1:8017455	1:8017455AG>A	CRcont100234	upstream_gene_variant	MODIFIER	PARK7	ENSG00000116288	1	ENST00000338639.10	0.358	0	3105	27657	NA	NA	0.55	0.2	NA	NA	NA	-0.660445	0.054	CRcont100234	0.128854	NA	NA	NA	NA	NA	NA	NA	NA	-0.02112	4.54663	-0.159986	4.13923	1:7957395AG>A	0.641456	score_low	Cont_score_low	score_low	Cont_score_low	NA	Cont_NA	NA	Cont_NA	score_low	Cont_score_low	score_low	Cont_score_low
1	7957560	CRcont100268	A	C	10726	PASS	Cont	1:7957560	1:7957560A	1:7957560A>C	PARK7	1:7956711-7962786	+	6075	NA	1	1	0	1	7957561	1:8017620	1:8017620A>C	CRcont100268	upstream_gene_variant	MODIFIER	PARK7	ENSG00000116288	1	ENST00000338639.10	0.543	0.04	3269	27493	NA	NA	0.27	0.07	NA	1	1	0.255477	3.768	CRcont100268	NA	1:8017620A>C	0.08318	AB	0.00413	AEFBI	1:7957560A>C	0.022418	benign (high conf.)	-0.318696	1.14504	-0.205494	1.48217	1:7957560A>C	0.634179	score_low	Cont_score_low	NA	Cont_NA	score_low	Cont_score_low	score_low	Cont_score_low	score_low	Cont_score_low	score_low	Cont_score_low
1	7957692	CRcont100297	C	A	391	PASS	Cont	1:7957692	1:7957692C	1:7957692C>A	PARK7	1:7956711-7962786	+	6075	NA	1	1	0	1	7957693	1:8017752	1:8017752C>A	CRcont100297	upstream_gene_variant	MODIFIER	PARK7	ENSG00000116288	1	ENST00000338639.10	0.51	0.053	3401	27361	NA	NA	0.16	0.05	NA	1	1	0.041313	1.616	CRcont100297	NA	1:8017752C>A	0.07451	AB	0.00973	AEFBI	1:7957692C>A	0.026045	benign (high conf.)	-0.335634	0.937913	-0.213489	1.04945	1:7957692C>A	0.576339	score_low	Cont_score_low	NA	Cont_NA	score_low	Cont_score_low	score_low	Cont_score_low	score_low	Cont_score_low	score_low	Cont_score_low
1	7957888	CRcont100328	C	G	299	PASS	Cont	1:7957888	1:7957888C	1:7957888C>G	PARK7	1:7956711-7962786	+	6075	NA	1	1	0	1	7957889	1:8017948	1:8017948C>G	CRcont100328	upstream_gene_variant	MODIFIER	PARK7	ENSG00000116288	1	ENST00000338639.10	0.437	0.013	3597	27165	NA	NA	0.06	0.02	NA	NA	NA	-0.290007	0.327	CRcont100328	NA	1:8017948C>G	0.07969	AB	0.00241	AEFBI	1:7957888C>G	0.0247	benign (high conf.)	-0.371793	0.621467	-0.222614	0.612856	1:7957888C>G	0	score_low	Cont_score_low	NA	Cont_NA	score_low	Cont_score_low	score_low	Cont_score_low	score_low	Cont_score_low	score_low	Cont_score_low
1	7957948	CRcont100341	T	C	348	PASS	Cont	1:7957948	1:7957948T	1:7957948T>C	PARK7	1:7956711-7962786	+	6075	NA	1	1	0	1	7957949	1:8018008	1:8018008T>C	CRcont100341	upstream_gene_variant	MODIFIER	PARK7	ENSG00000116288	1	ENST00000338639.10	0.49	0.027	3657	27105	NA	NA	0.03	0.01	NA	NA	NA	-0.349298	0.245	CRcont100341	NA	1:8018008T>C	0.04554	AB	0.00019	AEFBI	1:7957948T>C	0.014629	benign (high conf.)	-0.669874	0.0828223	-0.271547	0.0473282	1:7957948T>C	0	score_low	Cont_score_low	NA	Cont_NA	score_low	Cont_score_low	score_low	Cont_score_low	score_low	Cont_score_low	score_low	Cont_score_low
1	7958058	CRcont100362	C	T	2748	PASS	Cont	1:7958058	1:7958058C	1:7958058C>T	PARK7	1:7956711-7962786	+	6075	NA	1	1	0	1	7958059	1:8018118	1:8018118C>T	CRcont100362	upstream_gene_variant	MODIFIER	PARK7	ENSG00000116288	1	ENST00000338639.10	0.503	0.067	3767	26995	NA	NA	0.09	0.03	NA	NA	NA	-0.127195	0.728	CRcont100362	NA	1:8018118C>T	0.02697	AB	0.00019	AEFBI	1:7958058C>T	0.014171	benign (high conf.)	-0.993252	0.00542644	-0.311418	0.00379126	1:7958058C>T	0	score_low	Cont_score_low	NA	Cont_NA	score_low	Cont_score_low	score_low	Cont_score_low	score_low	Cont_score_low	score_low	Cont_score_low
1	7958150	CRcont100381	C	CAAAACA	2110	PASS	Cont	1:7958150	1:7958150C	1:7958150C>CAAAACA	PARK7	1:7956711-7962786	+	6075	NA	7	1	6	7	7958151	1:8018210	1:8018210C>CAAAACA	CRcont100381	upstream_gene_variant	MODIFIER	PARK7	ENSG00000116288	1	ENST00000338639.10	0.42	0.054	3859	26902	NA	NA	0.1	0.03	NA	NA	NA	-0.140002	0.685	CRcont100381	NA	NA	NA	NA	NA	NA	NA	NA	NA	NA	NA	NA	NA	1:7958150C>CAAAACA	0.24628	score_low	Cont_score_low	NA	Cont_NA	NA	Cont_NA	NA	Cont_NA	NA	Cont_NA	score_low	Cont_score_low
1	7958242	CRcont100408	G	A	1451	PASS	Cont	1:7958242	1:7958242G	1:7958242G>A	PARK7	1:7956711-7962786	+	6075	NA	1	1	0	1	7958243	1:8018302	1:8018302G>A	CRcont100408	upstream_gene_variant	MODIFIER	PARK7	ENSG00000116288	1	ENST00000338639.10	0.477	0.067	3951	26811	NA	NA	0.06	0.02	NA	NA	NA	0.028886	1.527	CRcont100408	NA	1:8018302G>A	0.05233	A	0.00253	AEFI	1:7958242G>A	0.023124	benign (high conf.)	-0.402834	0.453761	-0.228813	0.413383	1:7958242G>A	0.321178	score_low	Cont_score_low	NA	Cont_NA	score_low	Cont_score_low	score_low	Cont_score_low	score_low	Cont_score_low	score_low	Cont_score_low
1	7958322	CRcont100432	G	A	291	PASS	Cont	1:7958322	1:7958322G	1:7958322G>A	PARK7	1:7956711-7962786	+	6075	NA	1	1	0	1	7958323	1:8018382	1:8018382G>A	CRcont100432	upstream_gene_variant	MODIFIER	PARK7	ENSG00000116288	1	ENST00000338639.10	0.53	0.053	4031	26731	NA	NA	0.08	0.03	NA	NA	NA	-0.043569	1.086	CRcont100432	NA	1:8018382G>A	0.04765	A	0.00246	AEFI	1:7958322G>A	0.023124	benign (high conf.)	-0.415953	0.408536	-0.226818	0.465765	1:7958322G>A	0.360768	score_low	Cont_score_low	NA	Cont_NA	score_low	Cont_score_low	score_low	Cont_score_low	score_low	Cont_score_low	score_low	Cont_score_low
1	7958420	CRcont100455	C	G	1723	PASS	Cont	1:7958420	1:7958420C	1:7958420C>G	PARK7	1:7956711-7962786	+	6075	NA	1	1	0	1	7958421	1:8018480	1:8018480C>G	CRcont100455	upstream_gene_variant	MODIFIER	PARK7	ENSG00000116288	1	ENST00000338639.10	0.55	0.107	4129	26633	NA	NA	0.05	0.01	NA	NA	NA	-0.206689	0.494	CRcont100455	NA	1:8018480C>G	0.05453	A	0.00128	AEFI	1:7958420C>G	0.022277	benign (high conf.)	-0.439259	0.353528	-0.23083	0.368661	1:7958420C>G	0	score_low	Cont_score_low	NA	Cont_NA	score_low	Cont_score_low	score_low	Cont_score_low	score_low	Cont_score_low	score_low	Cont_score_low
1	7958551	CRcont100484	G	A	1766	PASS	Cont	1:7958551	1:7958551G	1:7958551G>A	PARK7	1:7956711-7962786	+	6075	NA	1	1	0	1	7958552	1:8018611	1:8018611G>A	CRcont100484	upstream_gene_variant	MODIFIER	PARK7	ENSG00000116288	1	ENST00000338639.10	0.49	0.067	4260	26502	NA	NA	0.15	0.05	NA	NA	NA	0.12098	2.285	CRcont100484	NA	1:8018611G>A	0.12651	A	0.00408	AEFI	1:7958551G>A	0.021148	benign (high conf.)	-0.244295	1.91315	-0.207822	1.35496	1:7958551G>A	0.500213	score_low	Cont_score_low	NA	Cont_NA	score_low	Cont_score_low	score_low	Cont_score_low	score_low	Cont_score_low	score_low	Cont_score_low
1	7958642	CRcont100504	T	C	5989	PASS	Cont	1:7958642	1:7958642T	1:7958642T>C	PARK7	1:7956711-7962786	+	6075	NA	1	1	0	1	7958643	1:8018702	1:8018702T>C	CRcont100504	upstream_gene_variant	MODIFIER	PARK7	ENSG00000116288	1	ENST00000338639.10	0.51	0.013	4351	26411	NA	NA	0.02	0.01	NA	NA	NA	-0.026011	1.181	CRcont100504	NA	1:8018702T>C	0.17504	A	0.0018	AEFI	1:7958642T>C	0.017091	benign (high conf.)	-0.251454	1.83961	-0.213539	1.04671	1:7958642T>C	0.11877	score_low	Cont_score_low	NA	Cont_NA	score_low	Cont_score_low	score_low	Cont_score_low	score_low	Cont_score_low	score_low	Cont_score_low
1	7958726	CRcont100522	G	T	211	PASS	Cont	1:7958726	1:7958726G	1:7958726G>T	PARK7	1:7956711-7962786	+	6075	NA	1	1	0	1	7958727	1:8018786	1:8018786G>T	CRcont100522	upstream_gene_variant	MODIFIER	PARK7	ENSG00000116288	1	ENST00000338639.10	0.51	0.013	4435	26327	NA	NA	0.03	0.02	NA	NA	NA	0.018961	1.459	CRcont100522	0.0497017	1:8018786G>T	0.05598	A	0.00429	AEFI	1:7958726G>T	0.022839	benign (high conf.)	-0.355106	0.750133	-0.225057	0.519224	1:7958726G>T	0.581224	score_low	Cont_score_low	score_low	Cont_score_low	score_low	Cont_score_low	score_low	Cont_score_low	score_low	Cont_score_low	score_low	Cont_score_low
1	7958821	CRcont100551	C	CAAAA	1863	PASS	Cont	1:7958821	1:7958821C	1:7958821C>CAAAA	PARK7	1:7956711-7962786	+	6075	NA	5	1	4	5	7958822	1:8018881	1:8018881C>CAAAA	CRcont100551	upstream_gene_variant	MODIFIER	PARK7	ENSG00000116288	1	ENST00000338639.10	0.507	0.04	4530	26231	NA	NA	0.04	0.03	NA	NA	NA	-0.104433	0.812	CRcont100551	NA	NA	NA	NA	NA	NA	NA	NA	NA	NA	NA	NA	NA	1:7958821C>CAAAA	0.457148	score_low	Cont_score_low	NA	Cont_NA	NA	Cont_NA	NA	Cont_NA	NA	Cont_NA	score_low	Cont_score_low
1	7958856	CRcont100575	T	A	2199	PASS	Cont	1:7958856	1:7958856T	1:7958856T>A	PARK7	1:7956711-7962786	+	6075	NA	1	1	0	1	7958857	1:8018916	1:8018916T>A	CRcont100575	upstream_gene_variant	MODIFIER	PARK7	ENSG00000116288	1	ENST00000338639.10	0.497	0.027	4565	26197	NA	NA	0.04	0.03	NA	NA	NA	-0.078559	0.919	CRcont100575	NA	1:8018916T>A	0.08286	A	0.00769	AEFI	1:7958856T>A	0.030148	benign	-0.289629	1.44691	-0.208172	1.33585	1:7958856T>A	0.001225	score_low	Cont_score_low	NA	Cont_NA	score_low	Cont_score_low	score_low	Cont_score_low	score_low	Cont_score_low	score_low	Cont_score_low
1	7958874	CRcont100616	G	GA	1163	PASS	Cont	1:7958874	1:7958874G	1:7958874G>GA	PARK7	1:7956711-7962786	+	6075	NA	2	1	1	2	7958875	1:8018934	1:8018934G>GA	CRcont100616	upstream_gene_variant	MODIFIER	PARK7	ENSG00000116288	1	ENST00000338639.10	0.487	0.027	4583	26178	NA	NA	0.04	0.03	NA	NA	NA	-0.097708	0.839	CRcont100616	NA	NA	NA	NA	NA	NA	NA	NA	NA	NA	NA	NA	NA	1:7958874G>GA	0.223707	score_low	Cont_score_low	NA	Cont_NA	NA	Cont_NA	NA	Cont_NA	NA	Cont_NA	score_low	Cont_score_low
1	7958882	CRcont100649	G	GC	1304	PASS	Cont	1:7958882	1:7958882G	1:7958882G>GC	PARK7	1:7956711-7962786	+	6075	NA	2	1	1	2	7958883	1:8018942	1:8018942G>GC	CRcont100649	upstream_gene_variant	MODIFIER	PARK7	ENSG00000116288	1	ENST00000338639.10	0.487	0.027	4591	26170	NA	NA	0.04	0.03	NA	NA	NA	-0.164109	0.609	CRcont100649	NA	NA	NA	NA	NA	NA	NA	NA	NA	NA	NA	NA	NA	1:7958882G>GC	0.129613	score_low	Cont_score_low	NA	Cont_NA	NA	Cont_NA	NA	Cont_NA	NA	Cont_NA	score_low	Cont_score_low
1	7959014	CRcont100680	T	A	316	PASS	Cont	1:7959014	1:7959014T	1:7959014T>A	PARK7	1:7956711-7962786	+	6075	NA	1	1	0	1	7959015	1:8019074	1:8019074T>A	CRcont100680	upstream_gene_variant	MODIFIER	PARK7	ENSG00000116288	1	ENST00000338639.10	0.497	0.04	4723	26039	NA	NA	0.15	0.03	NA	NA	NA	0.167408	2.761	CRcont100680	NA	1:8019074T>A	0.29973	A	0.00534	AEI	1:7959014T>A	0.02562	benign (high conf.)	-0.0603973	4.00698	-0.170408	3.51318	1:7959014T>A	0.439687	score_low	Cont_score_low	NA	Cont_NA	score_low	Cont_score_low	score_low	Cont_score_low	score_low	Cont_score_low	score_low	Cont_score_low
1	7959153	CRcont100706	T	C	406	PASS	Cont	1:7959153	1:7959153T	1:7959153T>C	PARK7	1:7956711-7962786	+	6075	NA	1	1	0	1	7959154	1:8019213	1:8019213T>C	CRcont100706	upstream_gene_variant	MODIFIER	PARK7	ENSG00000116288	1	ENST00000338639.10	0.464	0.04	4862	25900	NA	NA	0.09	0.02	NA	2	2	0.20795	3.215	CRcont100706	NA	1:8019213T>C	0.07009	A	0.00204	AEFI	1:7959153T>C	0.018379	benign (high conf.)	-0.341383	0.880311	-0.214616	0.991103	1:7959153T>C	0.403689	score_low	Cont_score_low	NA	Cont_NA	score_low	Cont_score_low	score_low	Cont_score_low	score_low	Cont_score_low	score_low	Cont_score_low
1	7959202	CRcont100730	G	A	309	PASS	Cont	1:7959202	1:7959202G	1:7959202G>A	PARK7	1:7956711-7962786	+	6075	NA	1	1	0	1	7959203	1:8019262	1:8019262G>A	CRcont100730	upstream_gene_variant	MODIFIER	PARK7	ENSG00000116288	1	ENST00000338639.10	0.404	0.027	4911	25851	NA	NA	0.13	0.03	NA	2	2	0.047798	1.663	CRcont100730	NA	1:8019262G>A	0.04116	A	0.00131	AEFI	1:7959202G>A	0.017653	benign (high conf.)	-0.629118	0.112187	-0.253788	0.12555	1:7959202G>A	0.00545833	score_low	Cont_score_low	NA	Cont_NA	score_low	Cont_score_low	score_low	Cont_score_low	score_low	Cont_score_low	score_low	Cont_score_low
1	7959377	CRcont100752	A	G	3552	PASS	Cont	1:7959377	1:7959377A	1:7959377A>G	PARK7	1:7956711-7962786	+	6075	NA	1	1	0	1	7959378	1:8019437	1:8019437A>G	CRcont100752	upstream_gene_variant	MODIFIER	PARK7	ENSG00000116288	1	ENST00000338639.10	0.351	0	5086	25676	NA	NA	0.15	0.06	NA	1	1	1.37288	14.9	CRcont100752	NA	1:8019437A>G	0.55601	A	0.03509	AEFI	1:7959377A>G	0.035164	benign	0.253602	8.72646	-0.111471	6.33638	1:7959377A>G	0.498753	score_high	Cont_score_high	NA	Cont_NA	score_no_call	Cont_score_no_call	score_low	Cont_score_low	score_low	Cont_score_low	score_low	Cont_score_low
1	7959548	CRcont100774	C	A	2292	PASS	Cont	1:7959548	1:7959548C	1:7959548C>A	PARK7	1:7956711-7962786	+	6075	NA	1	1	0	1	7959549	1:8019608	1:8019608C>A	CRcont100774	upstream_gene_variant	MODIFIER	PARK7	ENSG00000116288	1	ENST00000338639.10	0.364	0	5257	25505	NA	NA	0.23	0.04	NA	NA	NA	1.09795	12.75	CRcont100774	NA	1:8019608C>A	0.27268	AB	0.02455	AEFBI	1:7959548C>A	0.037323	benign	0.0620627	5.78246	-0.135175	5.43805	1:7959548C>A	0.490648	score_high	Cont_score_high	NA	Cont_NA	score_low	Cont_score_low	score_low	Cont_score_low	score_low	Cont_score_low	score_low	Cont_score_low
1	7959693	CRcont100798	C	T	1090	PASS	Cont	1:7959693	1:7959693C	1:7959693C>T	PARK7	1:7956711-7962786	+	6075	NA	1	1	0	1	7959694	1:8019753	1:8019753C>T	CRcont100798	upstream_gene_variant	MODIFIER	PARK7	ENSG00000116288	1	ENST00000338639.10	0.391	0.027	5402	25360	NA	NA	0.27	0.04	NA	NA	NA	-0.259421	0.38	CRcont100798	NA	1:8019753C>T	0.07853	AB	0.00073	AEFBI	1:7959693C>T	0.017653	benign (high conf.)	-0.423704	0.387635	-0.219353	0.757101	1:7959693C>T	0.003425	score_low	Cont_score_low	NA	Cont_NA	score_low	Cont_score_low	score_low	Cont_score_low	score_low	Cont_score_low	score_low	Cont_score_low
1	7959923	CRcont100827	G	A	9005	PASS	Cont	1:7959923	1:7959923G	1:7959923G>A	PARK7	1:7956711-7962786	+	6075	NA	1	1	0	1	7959924	1:8019983	1:8019983G>A	CRcont100827	upstream_gene_variant	MODIFIER	PARK7	ENSG00000116288	1	ENST00000338639.10	0.464	0.027	5632	25130	NA	NA	0.19	0.09	NA	NA	NA	0.121526	2.291	CRcont100827	NA	1:8019983G>A	0.08859	AB	0.00585	AEFBI	1:7959923G>A	0.027012	benign (high conf.)	-0.249706	1.85756	-0.183355	2.73225	1:7959923G>A	0.382798	score_low	Cont_score_low	NA	Cont_NA	score_low	Cont_score_low	score_low	Cont_score_low	score_low	Cont_score_low	score_low	Cont_score_low
1	7959992	CRcont100843	G	A	7175	PASS	Cont	1:7959992	1:7959992G	1:7959992G>A	PARK7	1:7956711-7962786	+	6075	NA	1	1	0	1	7959993	1:8020052	1:8020052G>A	CRcont100843	upstream_gene_variant	MODIFIER	PARK7	ENSG00000116288	1	ENST00000338639.10	0.503	0.04	5701	25061	NA	NA	0.51	0.19	NA	NA	NA	0.275293	4.001	CRcont100843	NA	1:8020052G>A	0.07922	AB	0.00457	AEFBI	1:7959992G>A	0.021752	benign (high conf.)	-0.300156	1.33981	-0.190983	2.28922	1:7959992G>A	0.390823	score_low	Cont_score_low	NA	Cont_NA	score_low	Cont_score_low	score_low	Cont_score_low	score_low	Cont_score_low	score_low	Cont_score_low
1	7960184	CRcont100884	GATAA	G	3679	PASS	Cont	1:7960184	1:7960184GATAA	1:7960184GATAA>G	PARK7	1:7956711-7962786	+	6075	NA	1	5	-4	-3	7960189	1:8020244	1:8020244GATAA>G	CRcont100884	upstream_gene_variant	MODIFIER	PARK7	ENSG00000116288	1	ENST00000338639.10	0.286	0	5894	24865	NA	NA	0.29	0.1	NA	NA	NA	0.089313	1.997	CRcont100884	NA	NA	NA	NA	NA	NA	NA	NA	NA	NA	NA	NA	NA	1:7960184GATAA>G	0.507692	score_low	Cont_score_low	NA	Cont_NA	NA	Cont_NA	NA	Cont_NA	NA	Cont_NA	score_low	Cont_score_low
1	7960339	CRcont100902	T	C	959	PASS	Cont	1:7960339	1:7960339T	1:7960339T>C	PARK7	1:7956711-7962786	+	6075	NA	1	1	0	1	7960340	1:8020399	1:8020399T>C	CRcont100902	upstream_gene_variant	MODIFIER	PARK7	ENSG00000116288	1	ENST00000338639.10	0.437	0	6048	24714	NA	NA	1.13	0.52	Promoter	10	12	0.30205	4.313	CRcont100902	NA	1:8020399T>C	0.12843	ALL	0.00773	AEFDBHCI	1:7960339T>C	0.016591	benign (high conf.)	-0.286735	1.4767	-0.0751764	7.27514	1:7960339T>C	0.555415	score_low	Cont_score_low	NA	Cont_NA	score_low	Cont_score_low	score_low	Cont_score_low	score_low	Cont_score_low	score_low	Cont_score_low
1	7960450	CRcont100921	AG	A	292	PASS	Cont	1:7960450	1:7960450AG	1:7960450AG>A	PARK7	1:7956711-7962786	+	6075	NA	1	2	-1	0	7960452	1:8020510	1:8020510AG>A	CRcont100921	upstream_gene_variant	MODIFIER	PARK7	ENSG00000116288	1	ENST00000338639.10	0.49	0.027	6160	24602	NA	NA	1.03	0.33	Promoter	9	10	0.374048	5.137	CRcont100921	0.0492164	NA	NA	NA	NA	NA	NA	NA	NA	-0.0631652	3.97032	0.013934	8.75109	1:7960450AG>A	0.794071	score_low	Cont_score_low	score_low	Cont_score_low	NA	Cont_NA	NA	Cont_NA	score_low	Cont_score_low	score_low	Cont_score_low
1	7960597	CRcont100949	G	C	1752	PASS	Cont	1:7960597	1:7960597G	1:7960597G>C	PARK7	1:7956711-7962786	+	6075	NA	1	1	0	1	7960598	1:8020657	1:8020657G>C	CRcont100949	upstream_gene_variant	MODIFIER	PARK7	ENSG00000116288	1	ENST00000338639.10	0.404	0.067	6306	24456	NA	NA	0.77	0.26	Promoter	5	5	0.194693	3.063	CRcont100949	NA	1:8020657G>C	0.16333	ABC	0.01813	AEFBCI	1:7960597G>C	0.022796	benign (high conf.)	-0.263445	1.71644	-0.0588489	7.60252	1:7960597G>C	0.664805	score_low	Cont_score_low	NA	Cont_NA	score_low	Cont_score_low	score_low	Cont_score_low	score_low	Cont_score_low	score_low	Cont_score_low
1	7960637	CRcont100963	G	C	1560	PASS	Cont	1:7960637	1:7960637G	1:7960637G>C	PARK7	1:7956711-7962786	+	6075	NA	1	1	0	1	7960638	1:8020697	1:8020697G>C	CRcont100963	upstream_gene_variant	MODIFIER	PARK7	ENSG00000116288	1	ENST00000338639.10	0.437	0.067	6346	24416	NA	NA	0.72	0.24	Promoter	5	5	0.184135	2.945	CRcont100963	NA	1:8020697G>C	0.11517	ABC	0.00337	AEFBCI	1:7960637G>C	0.012375	benign (high conf.)	-0.541755	0.200895	-0.105529	6.5181	1:7960637G>C	0.139958	score_low	Cont_score_low	NA	Cont_NA	score_low	Cont_score_low	score_low	Cont_score_low	score_low	Cont_score_low	score_low	Cont_score_low
1	7960840	CRcont100992	T	A	881	PASS	Cont	1:7960840	1:7960840T	1:7960840T>A	PARK7	1:7956711-7962786	+	6075	NA	1	1	0	1	7960841	1:8020900	1:8020900T>A	CRcont100992	upstream_gene_variant	MODIFIER	PARK7	ENSG00000116288	1	ENST00000338639.10	0.417	0.013	824	10209	NA	NA	1.04	0.3	Promoter	8	8	0.554559	7.064	CRcont100992	0.0610348	1:8020900T>A	0.33487	ABC	0.02488	AEFBCI	1:7960840T>A	0.019424	benign (high conf.)	0.00504163	4.92373	0.131732	10.3109	1:7960840T>A	0.722082	score_low	Cont_score_low	score_low	Cont_score_low	score_low	Cont_score_low	score_low	Cont_score_low	score_low	Cont_score_low	score_low	Cont_score_low
1	7960924	CRcont101009	ATGT	A	3336	PASS	Cont	1:7960924	1:7960924ATGT	1:7960924ATGT>A	PARK7	1:7956711-7962786	+	6075	NA	1	4	-3	-2	7960928	1:8020984	1:8020984ATGT>A	CRcont101009	upstream_gene_variant	MODIFIER	PARK7	ENSG00000116288	1	ENST00000338639.10	0.346	0.013	737	10122	NA	NA	0.92	0.3	Promoter	10	14	0.194415	3.06	CRcont101009	NA	NA	NA	NA	NA	NA	NA	NA	NA	NA	NA	NA	NA	1:7960924ATGT>A	0.13505	score_low	Cont_score_low	NA	Cont_NA	NA	Cont_NA	NA	Cont_NA	NA	Cont_NA	score_low	Cont_score_low
1	7961092	CRcont101035	CTT	C	4346	PASS	Cont	1:7961092	1:7961092CTT	1:7961092CTT>C	PARK7	1:7956711-7962786	+	6075	NA	1	3	-2	-1	7961095	1:8021152	1:8021152CTT>C	CRcont101035	upstream_gene_variant	MODIFIER	PARK7	ENSG00000116288	1	ENST00000338639.10	0.342	0.026	570	9955	NA	NA	2.78	0.61	Promoter	39	57	0.838477	9.782	CRcont101035	NA	NA	NA	NA	NA	NA	NA	NA	NA	NA	NA	NA	NA	1:7961092CTT>C	0.836015	score_no_call	Cont_score_no_call	NA	Cont_NA	NA	Cont_NA	NA	Cont_NA	NA	Cont_NA	score_no_call	Cont_score_no_call
1	7961191	CRcont101053	G	A	2157	PASS	Cont	1:7961191	1:7961191G	1:7961191G>A	PARK7	1:7956711-7962786	+	6075	NA	1	1	0	1	7961192	1:8021251	1:8021251G>A	CRcont101053	upstream_gene_variant	MODIFIER	PARK7	ENSG00000116288	1	ENST00000338639.10	0.464	0.053	473	9858	NA	NA	5.46	1.05	Promoter	104	181	0.213462	3.278	CRcont101053	NA	1:8021251G>A	0.16636	ALL	0.01665	ALL	1:7961191G>A	0.021764	benign (high conf.)	-0.0944782	3.56819	0.881553	14.3369	1:7961191G>A	0.165804	score_low	Cont_score_low	NA	Cont_NA	score_low	Cont_score_low	score_low	Cont_score_low	score_low	Cont_score_low	score_low	Cont_score_low
1	7961272	CRcont101074	G	A	439	PASS	Cont	1:7961272	1:7961272G	1:7961272G>A	PARK7	1:7956711-7962786	+	6075	NA	1	1	0	1	7961273	1:8021332	1:8021332G>A	CRcont101074	upstream_gene_variant	MODIFIER	PARK7	ENSG00000116288	1	ENST00000338639.10	0.57	0.12	392	9777	NA	NA	7.93	1.6	Promoter	171	350	0.284941	4.113	CRcont101074	NA	1:8021332G>A	0.18118	ALL	0.08814	ALL	1:7961272G>A	0.022835	benign (high conf.)	0.589146	12.4079	2.11489	17.8474	1:7961272G>A	0.936892	score_low	Cont_score_low	NA	Cont_NA	score_low	Cont_score_low	score_low	Cont_score_low	score_no_call	Cont_score_no_call	score_high	Cont_score_high
1	7961325	CRcont101091	C	G	749	PASS	Cont	1:7961325	1:7961325C	1:7961325C>G	PARK7	1:7956711-7962786	+	6075	NA	1	1	0	1	7961326	1:8021385	1:8021385C>G	CRcont101091	upstream_gene_variant	MODIFIER	PARK7	ENSG00000116288	1	ENST00000338639.10	0.636	0.187	339	9724	NA	NA	11.84	2.68	Promoter	218	521	0.226593	3.431	CRcont101091	0.0664527	1:8021385C>G	0.15455	ALL	0.2617	ALL	1:7961325C>G	0.02517	benign (high conf.)	0.531376	11.9141	2.57323	19.0707	1:7961325C>G	0.871992	score_low	Cont_score_low	score_low	Cont_score_low	score_low	Cont_score_low	score_low	Cont_score_low	score_no_call	Cont_score_no_call	score_high	Cont_score_high
1	7961408	CRcont101110	G	C	2112	PASS	Cont	1:7961408	1:7961408G	1:7961408G>C	PARK7	1:7956711-7962786	+	6075	NA	1	1	0	1	7961409	1:8021468	1:8021468G>C	CRcont101110	upstream_gene_variant	MODIFIER	PARK7	ENSG00000116288	1	ENST00000338639.10	0.629	0.173	256	9641	NA	NA	68.96	21.93	Promoter	270	754	0.360304	4.981	CRcont101110	0.0967238	1:8021468G>C	0.14442	ABC	0.52848	AEFGBHCIJ	1:7961408G>C	0.046407	benign	0.461044	11.2463	2.80782	19.6959	1:7961408G>C	0.7007	score_low	Cont_score_low	score_low	Cont_score_low	score_low	Cont_score_low	score_low	Cont_score_low	score_no_call	Cont_score_no_call	score_low	Cont_score_low
1	7961451	CRcont101131	C	G	4204	PASS	Cont	1:7961451	1:7961451C	1:7961451C>G	PARK7	1:7956711-7962786	+	6075	NA	1	1	0	1	7961452	1:8021511	1:8021511C>G	CRcont101131	upstream_gene_variant	MODIFIER	PARK7	ENSG00000116288	1	ENST00000338639.10	0.669	0.187	213	9598	NA	NA	80.66	23.56	Promoter	282	821	-0.119788	0.755	CRcont101131	NA	1:8021511C>G	0.07809	ALL	0.1338	ALL	1:7961451C>G	0.019901	benign (high conf.)	0.283861	9.14961	2.77378	19.6062	1:7961451C>G	0.85097	score_low	Cont_score_low	NA	Cont_NA	score_low	Cont_score_low	score_low	Cont_score_low	score_low	Cont_score_low	score_no_call	Cont_score_no_call
1	7961510	CRcont101164	C	T	217	PASS	Cont	1:7961510	1:7961510C	1:7961510C>T	PARK7	1:7956711-7962786	+	6075	NA	1	1	0	1	7961511	1:8021570	1:8021570C>T	CRcont101164	upstream_gene_variant	MODIFIER	PARK7	ENSG00000116288	1	ENST00000338639.10	0.689	0.16	154	9539	1	0.36	157.55	51.5	Promoter	282	841	0.308613	4.389	CRcont101164	NA	1:8021570C>T	0.29583	ALL	0.4067	ALL	1:7961510C>T	0.036402	benign	0.458004	11.2156	2.75258	19.5499	1:7961510C>T	0.922745	score_low	Cont_score_low	NA	Cont_NA	score_low	Cont_score_low	score_low	Cont_score_low	score_no_call	Cont_score_no_call	score_high	Cont_score_high
1	7961583	CRcont101189	C	G	650	PASS	Cont	1:7961583	1:7961583C	1:7961583C>G	PARK7	1:7956711-7962786	+	6075	NA	1	1	0	1	7961584	1:8021643	1:8021643C>G	CRcont101189	upstream_gene_variant	MODIFIER	PARK7	ENSG00000116288	1	ENST00000338639.10	0.689	0.187	81	9466	1	1	150.85	43.83	Promoter	280	794	0.387819	5.291	CRcont101189	0.0549283	1:8021643C>G	0.26791	ALL	0.45139	AEFDGBHCI	1:7961583C>G	0.048656	benign	0.335686	9.83038	2.51745	18.9212	1:7961583C>G	0.97783	score_low	Cont_score_low	score_low	Cont_score_low	score_low	Cont_score_low	score_low	Cont_score_low	score_low	Cont_score_low	score_high	Cont_score_high
1	7961643	CRcont101212	C	A	1910	PASS	Cont	1:7961643	1:7961643C	1:7961643C>A	PARK7	1:7956711-7962786	+	6075	NA	1	1	0	1	7961644	1:8021703	1:8021703C>A	CRcont101212	upstream_gene_variant	MODIFIER	PARK7	ENSG00000116288	1	ENST00000338639.10	0.702	0.253	21	9406	NA	NA	130.95	37.72	Promoter	271	715	0.549985	7.018	CRcont101212	0.0819584	1:8021703C>A	0.44213	ALL	0.40555	ALL	1:7961643C>A	0.029188	benign (high conf.)	0.469227	11.3282	2.44692	18.7334	1:7961643C>A	0.594312	score_low	Cont_score_low	score_low	Cont_score_low	score_no_call	Cont_score_no_call	score_low	Cont_score_low	score_no_call	Cont_score_no_call	score_low	Cont_score_low
1	7961725	CRcont101254	C	T	815	PASS	Cont	1:7961725	1:7961725C	1:7961725C>T	PARK7	1:7956711-7962786	+	6075	NA	1	1	0	1	7961726	1:8021785	1:8021785C>T	CRcont101254	5_prime_UTR_variant	MODIFIER	PARK7	ENSG00000116288	1	ENST00000338639.10	0.722	0.253	24	9324	NA	NA	75.41	22.41	Promoter	248	608	0.887783	10.3	CRcont101254	NA	1:8021785C>T	0.17454	ABC	0.05741	AEFGBHCI	1:7961725C>T	0.034553	benign	0.271912	8.9847	2.36631	18.5204	1:7961725C>T	0.676615	score_high	Cont_score_high	NA	Cont_NA	score_low	Cont_score_low	score_low	Cont_score_low	score_low	Cont_score_low	score_low	Cont_score_low
1	7961812	CRcont101289	G	T	1324	PASS	Cont	1:7961812	1:7961812G	1:7961812G>T	PARK7	1:7956711-7962786	+	6075	NA	1	1	0	1	7961813	1:8021872	1:8021872G>T	CRcont101289	intron_variant	MODIFIER	PARK7	ENSG00000116288	1	ENST00000338639.10	0.768	0.267	64	9237	6	0.71	12.63	4.02	Promoter	226	528	0.322902	4.554	CRcont101289	NA	1:8021872G>T	0.21773	ALL	0.18338	ALL	1:7961812G>T	0.027285	benign (high conf.)	0.73766	13.5123	2.3722	18.5362	1:7961812G>T	0.888469	score_low	Cont_score_low	NA	Cont_NA	score_low	Cont_score_low	score_low	Cont_score_low	score_high	Cont_score_high	score_high	Cont_score_high
1	7961859	CR509	C	G	.	.	Dis	1:7961859	1:7961859C	1:7961859C>G	PARK7	1:7956711-7962786	+	6075	PARK7	1	1	0	1	7961860	1:8021919	1:8021919C>G	CR509	intron_variant	MODIFIER	PARK7	ENSG00000116288	1	ENST00000338639.10	0.781	0.253	36	9190	NA	NA	9.1	2.57	Promoter	208	475	1.1673	13.37	CR509	NA	1:8021919C>G	0.1208	ALL	0.14118	ALL	1:7961859C>G	0.022718	benign (high conf.)	0.668935	13.0252	2.17239	18.0017	1:7961859C>G	0.930087	score_high	Dis_score_high	NA	Dis_NA	score_low	Dis_score_low	score_low	Dis_score_low	score_high	Dis_score_high	score_high	Dis_score_high
1	7961882	CRcont101313	T	A	723	PASS	Cont	1:7961882	1:7961882T	1:7961882T>A	PARK7	1:7956711-7962786	+	6075	NA	1	1	0	1	7961883	1:8021942	1:8021942T>A	CRcont101313	intron_variant	MODIFIER	PARK7	ENSG00000116288	1	ENST00000338639.10	0.781	0.253	13	9167	NA	NA	9.14	2.44	Promoter	200	460	0.850645	9.908	CRcont101313	NA	1:8021942T>A	0.16255	ALL	0.20433	ALL	1:7961882T>A	0.018069	benign (high conf.)	0.230154	8.38651	1.96846	17.4512	1:7961882T>A	0.916144	score_no_call	Cont_score_no_call	NA	Cont_NA	score_low	Cont_score_low	score_low	Cont_score_low	score_low	Cont_score_low	score_high	Cont_score_high
1	7961956	CRcont101337	C	T	4014	PASS	Cont	1:7961956	1:7961956C	1:7961956C>T	PARK7	1:7956711-7962786	+	6075	NA	1	1	0	1	7961957	1:8022016	1:8022016C>T	CRcont101337	intron_variant	MODIFIER	PARK7	ENSG00000116288	1	ENST00000338639.10	0.689	0.213	14	9093	NA	NA	9.1	1.63	Promoter	173	391	0.152596	2.603	CRcont101337	NA	1:8022016C>T	0.09294	ALL	0.06349	ALL	1:7961956C>T	0.023947	benign (high conf.)	1.09914	15.8808	6.65296	32.9163	1:7961956C>T	0.825722	score_low	Cont_score_low	NA	Cont_NA	score_low	Cont_score_low	score_low	Cont_score_low	score_high	Cont_score_high	score_no_call	Cont_score_no_call
1	7962159	CRcont101393	A	G	1501	PASS	Cont	1:7962159	1:7962159A	1:7962159A>G	PARK7	1:7956711-7962786	+	6075	NA	1	1	0	1	7962160	1:8022219	1:8022219A>G	CRcont101393	intron_variant	MODIFIER	PARK7	ENSG00000116288	1	ENST00000338639.10	0.43	0.067	190	8890	NA	NA	4.83	0.99	Promoter	79	124	0.273344	3.978	CRcont101393	NA	1:8022219A>G	0.07033	ALL	0.00349	ALL	1:7962159A>G	0.013662	benign (high conf.)	1.27158	17.2416	5.99289	29.9706	1:7962159A>G	0.548153	score_low	Cont_score_low	NA	Cont_NA	score_low	Cont_score_low	score_low	Cont_score_low	score_high	Cont_score_high	score_low	Cont_score_low
1	7962232	CRcont101416	A	C	913	PASS	Cont	1:7962232	1:7962232A	1:7962232A>C	PARK7	1:7956711-7962786	+	6075	NA	1	1	0	1	7962233	1:8022292	1:8022292A>C	CRcont101416	intron_variant	MODIFIER	PARK7	ENSG00000116288	1	ENST00000338639.10	0.377	0.027	263	8817	NA	NA	2.76	0.56	Promoter	50	70	0.362409	5.005	CRcont101416	NA	1:8022292A>C	0.26176	ALL	0.13879	AEFDBHCIJ	1:7962232A>C	0.030495	benign	1.61365	21.761	5.53455	28.0709	1:7962232A>C	0.843327	score_low	Cont_score_low	NA	Cont_NA	score_low	Cont_score_low	score_low	Cont_score_low	score_high	Cont_score_high	score_no_call	Cont_score_no_call
1	7962309	CRcont101437	C	T	4566	PASS	Cont	1:7962309	1:7962309C	1:7962309C>T	PARK7	1:7956711-7962786	+	6075	NA	1	1	0	1	7962310	1:8022369	1:8022369C>T	CRcont101437	intron_variant	MODIFIER	PARK7	ENSG00000116288	1	ENST00000338639.10	0.325	0.027	340	8740	1	0.93	1.01	0.22	Promoter	23	32	0.822656	9.62	CRcont101437	NA	1:8022369C>T	0.88994	ABC	0.11996	AEFBHCI	1:7962309C>T	0.020195	benign (high conf.)	1.7357	24.2724	4.34007	23.9341	1:7962309C>T	0.8468	score_no_call	Cont_score_no_call	NA	Cont_NA	score_high	Cont_score_high	score_low	Cont_score_low	score_high	Cont_score_high	score_no_call	Cont_score_no_call
1	7962460	CRcont101467	A	T	376	PASS	Cont	1:7962460	1:7962460A	1:7962460A>T	PARK7	1:7956711-7962786	+	6075	NA	1	1	0	1	7962461	1:8022520	1:8022520A>T	CRcont101467	intron_variant	MODIFIER	PARK7	ENSG00000116288	1	ENST00000338639.10	0.351	0.027	308	8589	1	1	0.71	0.11	Promoter	18	22	0.357381	4.948	CRcont101467	NA	1:8022520A>T	0.26924	ALL	0.02872	AEDBCI	1:7962460A>T	0.019878	benign (high conf.)	0.293014	9.27398	0.543662	12.9862	1:7962460A>T	0.141246	score_low	Cont_score_low	NA	Cont_NA	score_low	Cont_score_low	score_low	Cont_score_low	score_low	Cont_score_low	score_low	Cont_score_low
1	7962525	CRcont101487	G	A	1668	PASS	Cont	1:7962525	1:7962525G	1:7962525G>A	PARK7	1:7956711-7962786	+	6075	NA	1	1	0	1	7962526	1:8022585	1:8022585G>A	CRcont101487	intron_variant	MODIFIER	PARK7	ENSG00000116288	1	ENST00000338639.10	0.298	0.013	243	8524	NA	NA	0.81	0.22	Promoter	13	14	-0.160363	0.621	CRcont101487	NA	1:8022585G>A	0.14869	ALL	0.00868	AEFDGBCI	1:7962525G>A	0.014489	benign (high conf.)	0.121254	6.70993	0.450882	12.5252	1:7962525G>A	0.138822	score_low	Cont_score_low	NA	Cont_NA	score_low	Cont_score_low	score_low	Cont_score_low	score_low	Cont_score_low	score_low	Cont_score_low
1	7962618	CRcont101506	C	CT	463	PASS	Cont	1:7962618	1:7962618C	1:7962618C>CT	PARK7	1:7956711-7962786	+	6075	NA	2	1	1	2	7962619	1:8022678	1:8022678C>CT	CRcont101506	intron_variant	MODIFIER	PARK7	ENSG00000116288	1	ENST00000338639.10	0.353	0.04	149	8430	NA	NA	0.88	0.28	Promoter	12	12	0.131706	2.39	CRcont101506	NA	NA	NA	NA	NA	NA	NA	NA	NA	NA	NA	NA	NA	1:7962618C>CT	0.786906	score_low	Cont_score_low	NA	Cont_NA	NA	Cont_NA	NA	Cont_NA	NA	Cont_NA	score_low	Cont_score_low
1	7962722	CRcont101529	A	G	1863	PASS	Cont	1:7962722	1:7962722A	1:7962722A>G	PARK7	1:7956711-7962786	+	6075	NA	1	1	0	1	7962723	1:8022782	1:8022782A>G	CRcont101529	intron_variant	MODIFIER	PARK7	ENSG00000116288	1	ENST00000338639.10	0.305	0.013	46	8327	NA	NA	0.68	0.13	Promoter	6	7	-0.025296	1.185	CRcont101529	NA	1:8022782A>G	0.08874	ABC	0.00496	AEFBHCI	1:7962722A>G	0.015792	benign (high conf.)	-0.188347	2.49347	0.0258275	8.91666	1:7962722A>G	0.0474242	score_low	Cont_score_low	NA	Cont_NA	score_low	Cont_score_low	score_low	Cont_score_low	score_low	Cont_score_low	score_low	Cont_score_low
1	9938544	CRcont101557	C	T	1862	PASS	Cont	1:9938544	1:9938544C	1:9938544C>T	NMNAT1	1:9938475-9972074	+	33599	NA	1	1	0	1	9938545	1:9998602	1:9998602C>T	CRcont101557	upstream_gene_variant	MODIFIER	NMNAT1	ENSG00000173614	1	ENST00000377205.6	0.404	0	4225	8291	NA	NA	0.32	0.09	NA	NA	NA	0.179994	2.898	CRcont101557	NA	1:9998602C>T	0.05967	AB	0.00191	AEFBI	1:9938544C>T	0.023058	benign (high conf.)	-0.316158	1.17595	-0.19907	1.83557	1:9938544C>T	0.588814	score_low	Cont_score_low	NA	Cont_NA	score_low	Cont_score_low	score_low	Cont_score_low	score_low	Cont_score_low	score_low	Cont_score_low
1	9938629	CRcont101579	G	A	2361	PASS	Cont	1:9938629	1:9938629G	1:9938629G>A	NMNAT1	1:9938475-9972074	+	33599	NA	1	1	0	1	9938630	1:9998687	1:9998687G>A	CRcont101579	upstream_gene_variant	MODIFIER	NMNAT1	ENSG00000173614	1	ENST00000377205.6	0.437	0.013	4140	8376	NA	NA	0.07	0.02	NA	NA	NA	0.14786	2.553	CRcont101579	NA	1:9998687G>A	0.12145	AB	0.00107	AEFBI	1:9938629G>A	0.017044	benign (high conf.)	-0.490748	0.265918	-0.215559	0.942307	1:9938629G>A	0	score_low	Cont_score_low	NA	Cont_NA	score_low	Cont_score_low	score_low	Cont_score_low	score_low	Cont_score_low	score_low	Cont_score_low
1	9938744	CRcont101602	C	A	275	PASS	Cont	1:9938744	1:9938744C	1:9938744C>A	NMNAT1	1:9938475-9972074	+	33599	NA	1	1	0	1	9938745	1:9998802	1:9998802C>A	CRcont101602	upstream_gene_variant	MODIFIER	NMNAT1	ENSG00000173614	1	ENST00000377205.6	0.298	0.027	4025	8491	NA	NA	0.25	0.08	NA	NA	NA	0.905817	10.5	CRcont101602	NA	1:9998802C>A	0.17446	AB	0.05505	AEFBI	1:9938744C>A	0.044403	benign	0.20869	8.0671	-0.138022	5.30789	1:9938744C>A	0.500141	score_high	Cont_score_high	NA	Cont_NA	score_low	Cont_score_low	score_low	Cont_score_low	score_low	Cont_score_low	score_low	Cont_score_low
1	9938936	CRcont101630	C	T	8354	PASS	Cont	1:9938936	1:9938936C	1:9938936C>T	NMNAT1	1:9938475-9972074	+	33599	NA	1	1	0	1	9938937	1:9998994	1:9998994C>T	CRcont101630	upstream_gene_variant	MODIFIER	NMNAT1	ENSG00000173614	1	ENST00000377205.6	0.338	0	3833	8683	NA	NA	0.24	0.09	NA	NA	NA	-0.282934	0.339	CRcont101630	NA	1:9998994C>T	0.26328	AB	0.00491	AEFBI	1:9938936C>T	0.034832	benign	-0.121465	3.24007	-0.178688	3.01075	1:9938936C>T	0.478233	score_low	Cont_score_low	NA	Cont_NA	score_low	Cont_score_low	score_low	Cont_score_low	score_low	Cont_score_low	score_low	Cont_score_low
1	9939055	CRcont101647	T	C	883	PASS	Cont	1:9939055	1:9939055T	1:9939055T>C	NMNAT1	1:9938475-9972074	+	33599	NA	1	1	0	1	9939056	1:9999113	1:9999113T>C	CRcont101647	upstream_gene_variant	MODIFIER	NMNAT1	ENSG00000173614	1	ENST00000377205.6	0.364	0.027	3714	8802	NA	NA	0.36	0.07	NA	NA	NA	0.972283	11.27	CRcont101647	NA	1:9999113T>C	0.55313	AB	0.21464	AEFBI	1:9939055T>C	0.066528	benign	0.213477	8.139	-0.122314	5.96377	1:9939055T>C	0.28995	score_high	Cont_score_high	NA	Cont_NA	score_no_call	Cont_score_no_call	score_low	Cont_score_low	score_low	Cont_score_low	score_low	Cont_score_low
1	9939122	CRcont101668	G	A	2433	PASS	Cont	1:9939122	1:9939122G	1:9939122G>A	NMNAT1	1:9938475-9972074	+	33599	NA	1	1	0	1	9939123	1:9999180	1:9999180G>A	CRcont101668	upstream_gene_variant	MODIFIER	NMNAT1	ENSG00000173614	1	ENST00000377205.6	0.49	0.067	3647	8869	NA	NA	0.22	0.05	NA	NA	NA	-0.078053	0.921	CRcont101668	NA	1:9999180G>A	0.10412	ABC	0.01305	AEFBHCI	1:9939122G>A	0.023377	benign (high conf.)	-0.383374	0.544085	-0.222933	0.599582	1:9939122G>A	0.0446087	score_low	Cont_score_low	NA	Cont_NA	score_low	Cont_score_low	score_low	Cont_score_low	score_low	Cont_score_low	score_low	Cont_score_low
1	9939202	CRcont101687	T	C	684	PASS	Cont	1:9939202	1:9939202T	1:9939202T>C	NMNAT1	1:9938475-9972074	+	33599	NA	1	1	0	1	9939203	1:9999260	1:9999260T>C	CRcont101687	upstream_gene_variant	MODIFIER	NMNAT1	ENSG00000173614	1	ENST00000377205.6	0.523	0.093	3567	8949	NA	NA	0.14	0.04	NA	NA	NA	0.22341	3.394	CRcont101687	NA	1:9999260T>C	0.23762	ABC	0.00699	AEFBHCI	1:9939202T>C	0.015177	benign (high conf.)	-0.196849	2.40385	-0.188271	2.44486	1:9939202T>C	0.001	score_low	Cont_score_low	NA	Cont_NA	score_low	Cont_score_low	score_low	Cont_score_low	score_low	Cont_score_low	score_low	Cont_score_low
1	9939341	CRcont101714	C	T	564	PASS	Cont	1:9939341	1:9939341C	1:9939341C>T	NMNAT1	1:9938475-9972074	+	33599	NA	1	1	0	1	9939342	1:9999399	1:9999399C>T	CRcont101714	upstream_gene_variant	MODIFIER	NMNAT1	ENSG00000173614	1	ENST00000377205.6	0.49	0.027	3428	9088	NA	NA	0.19	0.08	NA	1	1	0.181192	2.912	CRcont101714	NA	1:9999399C>T	0.145	ABC	0.01353	AEFBHCI	1:9939341C>T	0.019168	benign (high conf.)	-0.275546	1.59195	-0.20906	1.28727	1:9939341C>T	0.145807	score_low	Cont_score_low	NA	Cont_NA	score_low	Cont_score_low	score_low	Cont_score_low	score_low	Cont_score_low	score_low	Cont_score_low
1	9939369	CRcont101745	T	TTTC	1236	PASS	Cont	1:9939369	1:9939369T	1:9939369T>TTTC	NMNAT1	1:9938475-9972074	+	33599	NA	4	1	3	4	9939370	1:9999427	1:9999427T>TTTC	CRcont101745	upstream_gene_variant	MODIFIER	NMNAT1	ENSG00000173614	1	ENST00000377205.6	0.487	0.013	3399	9116	NA	NA	0.17	0.08	NA	1	1	-0.163977	0.61	CRcont101745	NA	NA	NA	NA	NA	NA	NA	NA	NA	NA	NA	NA	NA	1:9939369T>TTTC	0.115764	score_low	Cont_score_low	NA	Cont_NA	NA	Cont_NA	NA	Cont_NA	NA	Cont_NA	score_low	Cont_score_low
1	9939404	CRcont101773	C	T	439	PASS	Cont	1:9939404	1:9939404C	1:9939404C>T	NMNAT1	1:9938475-9972074	+	33599	NA	1	1	0	1	9939405	1:9999462	1:9999462C>T	CRcont101773	upstream_gene_variant	MODIFIER	NMNAT1	ENSG00000173614	1	ENST00000377205.6	0.49	0.013	3365	9151	NA	NA	0.15	0.08	NA	1	1	-0.205416	0.497	CRcont101773	NA	1:9999462C>T	0.10247	ABC	0.00549	AEFBCI	1:9939404C>T	0.017149	benign (high conf.)	-0.433119	0.36609	-0.23426	0.308243	1:9939404C>T	0	score_low	Cont_score_low	NA	Cont_NA	score_low	Cont_score_low	score_low	Cont_score_low	score_low	Cont_score_low	score_low	Cont_score_low
1	9939516	CRcont101795	G	A	1617	PASS	Cont	1:9939516	1:9939516G	1:9939516G>A	NMNAT1	1:9938475-9972074	+	33599	NA	1	1	0	1	9939517	1:9999574	1:9999574G>A	CRcont101795	upstream_gene_variant	MODIFIER	NMNAT1	ENSG00000173614	1	ENST00000377205.6	0.444	0.013	3253	9263	NA	NA	0.11	0.06	NA	3	3	-0.214422	0.476	CRcont101795	NA	1:9999574G>A	0.15282	ABC	0.00472	AEFBCI	1:9939516G>A	0.016259	benign (high conf.)	-0.567796	0.170771	-0.243821	0.200186	1:9939516G>A	0.0107798	score_low	Cont_score_low	NA	Cont_NA	score_low	Cont_score_low	score_low	Cont_score_low	score_low	Cont_score_low	score_low	Cont_score_low
1	9939542	CRcont101821	CTTT	C	8271	PASS	Cont	1:9939542	1:9939542CTTT	1:9939542CTTT>C	NMNAT1	1:9938475-9972074	+	33599	NA	1	4	-3	-2	9939546	1:9999600	1:9999600CTTT>C	CRcont101821	upstream_gene_variant	MODIFIER	NMNAT1	ENSG00000173614	1	ENST00000377205.6	0.444	0.013	3224	9290	NA	NA	0.12	0.06	NA	3	4	-0.482149	0.129	CRcont101821	NA	NA	NA	NA	NA	NA	NA	NA	NA	NA	NA	NA	NA	1:9939542CTTT>C	0.332321	score_low	Cont_score_low	NA	Cont_NA	NA	Cont_NA	NA	Cont_NA	NA	Cont_NA	score_low	Cont_score_low
1	9939663	CRcont101851	T	C	312	PASS	Cont	1:9939663	1:9939663T	1:9939663T>C	NMNAT1	1:9938475-9972074	+	33599	NA	1	1	0	1	9939664	1:9999721	1:9999721T>C	CRcont101851	upstream_gene_variant	MODIFIER	NMNAT1	ENSG00000173614	1	ENST00000377205.6	0.417	0.027	3106	9410	NA	NA	0.25	0.06	NA	6	12	-0.290368	0.327	CRcont101851	NA	1:9999721T>C	0.0743	ALL	0.00226	AEFDBCI	1:9939663T>C	0.012533	benign (high conf.)	-0.686133	0.0724199	-0.257432	0.104218	1:9939663T>C	0.000166667	score_low	Cont_score_low	NA	Cont_NA	score_low	Cont_score_low	score_low	Cont_score_low	score_low	Cont_score_low	score_low	Cont_score_low
1	9939709	CRcont101866	A	T	397	PASS	Cont	1:9939709	1:9939709A	1:9939709A>T	NMNAT1	1:9938475-9972074	+	33599	NA	1	1	0	1	9939710	1:9999767	1:9999767A>T	CRcont101866	upstream_gene_variant	MODIFIER	NMNAT1	ENSG00000173614	1	ENST00000377205.6	0.397	0.013	3060	9456	NA	NA	0.21	0.06	NA	6	11	0.251716	3.724	CRcont101866	NA	1:9999767A>T	0.11806	ALL	0.01726	AEFDBCI	1:9939709A>T	0.022602	benign (high conf.)	-0.310355	1.23688	-0.200324	1.76625	1:9939709A>T	0.695095	score_low	Cont_score_low	NA	Cont_NA	score_low	Cont_score_low	score_low	Cont_score_low	score_low	Cont_score_low	score_low	Cont_score_low
1	9939829	CRcont101887	T	G	1031	PASS	Cont	1:9939829	1:9939829T	1:9939829T>G	NMNAT1	1:9938475-9972074	+	33599	NA	1	1	0	1	9939830	1:9999887	1:9999887T>G	CRcont101887	upstream_gene_variant	MODIFIER	NMNAT1	ENSG00000173614	1	ENST00000377205.6	0.437	0	2940	9576	NA	NA	0.17	0.04	NA	2	3	0.886485	10.29	CRcont101887	NA	1:9999887T>G	0.26699	ABC	0.02761	AEFBCI	1:9939829T>G	0.030264	benign	-0.0815723	3.73112	-0.162881	3.96774	1:9939829T>G	0.690748	score_high	Cont_score_high	NA	Cont_NA	score_low	Cont_score_low	score_low	Cont_score_low	score_low	Cont_score_low	score_low	Cont_score_low
1	9939947	CRcont101910	C	G	905	PASS	Cont	1:9939947	1:9939947C	1:9939947C>G	NMNAT1	1:9938475-9972074	+	33599	NA	1	1	0	1	9939948	1:10000005	1:10000005C>G	CRcont101910	upstream_gene_variant	MODIFIER	NMNAT1	ENSG00000173614	1	ENST00000377205.6	0.523	0.067	2822	9694	NA	NA	0.3	0.07	NA	NA	NA	-0.206399	0.495	CRcont101910	NA	1:10000005C>G	0.10601	ABC	0.00851	AEFBCI	1:9939947C>G	0.020989	benign (high conf.)	-0.405042	0.445279	-0.223387	0.582666	1:9939947C>G	0	score_low	Cont_score_low	NA	Cont_NA	score_low	Cont_score_low	score_low	Cont_score_low	score_low	Cont_score_low	score_low	Cont_score_low
1	9940097	CRcont101937	A	G	1039	PASS	Cont	1:9940097	1:9940097A	1:9940097A>G	NMNAT1	1:9938475-9972074	+	33599	NA	1	1	0	1	9940098	1:10000155	1:10000155A>G	CRcont101937	upstream_gene_variant	MODIFIER	NMNAT1	ENSG00000173614	1	ENST00000377205.6	0.437	0	2672	9844	NA	NA	0.16	0.08	NA	NA	NA	-0.48184	0.13	CRcont101937	NA	1:10000155A>G	0.07036	ABC	0.00378	AEFBCI	1:9940097A>G	0.018116	benign (high conf.)	-0.860862	0.0171527	-0.256124	0.111486	1:9940097A>G	0.00831032	score_low	Cont_score_low	NA	Cont_NA	score_low	Cont_score_low	score_low	Cont_score_low	score_low	Cont_score_low	score_low	Cont_score_low
1	9940165	CRcont101956	A	G	201	PASS	Cont	1:9940165	1:9940165A	1:9940165A>G	NMNAT1	1:9938475-9972074	+	33599	NA	1	1	0	1	9940166	1:10000223	1:10000223A>G	CRcont101956	upstream_gene_variant	MODIFIER	NMNAT1	ENSG00000173614	1	ENST00000377205.6	0.404	0.013	2604	9912	NA	NA	0.13	0.06	NA	NA	NA	0.154536	2.623	CRcont101956	NA	1:10000223A>G	0.11271	ABC	0.01807	AEFBCI	1:9940165A>G	0.027038	benign (high conf.)	-0.364301	0.67692	-0.212105	1.12313	1:9940165A>G	0.648197	score_low	Cont_score_low	NA	Cont_NA	score_low	Cont_score_low	score_low	Cont_score_low	score_low	Cont_score_low	score_low	Cont_score_low
1	9940253	CRcont101978	T	G	1933	PASS	Cont	1:9940253	1:9940253T	1:9940253T>G	NMNAT1	1:9938475-9972074	+	33599	NA	1	1	0	1	9940254	1:10000311	1:10000311T>G	CRcont101978	upstream_gene_variant	MODIFIER	NMNAT1	ENSG00000173614	1	ENST00000377205.6	0.563	0.067	2516	10000	NA	NA	0.05	0.02	NA	NA	NA	-0.068968	0.962	CRcont101978	NA	1:10000311T>G	0.12299	ABC	0.00699	AEFBCI	1:9940253T>G	0.024351	benign (high conf.)	-0.429333	0.374363	-0.233354	0.322544	1:9940253T>G	0.001	score_low	Cont_score_low	NA	Cont_NA	score_low	Cont_score_low	score_low	Cont_score_low	score_low	Cont_score_low	score_low	Cont_score_low
1	9940326	CRcont102003	G	A	2286	PASS	Cont	1:9940326	1:9940326G	1:9940326G>A	NMNAT1	1:9938475-9972074	+	33599	NA	1	1	0	1	9940327	1:10000384	1:10000384G>A	CRcont102003	upstream_gene_variant	MODIFIER	NMNAT1	ENSG00000173614	1	ENST00000377205.6	0.536	0.107	2443	10073	NA	NA	0.02	0.01	NA	NA	NA	0.10642	2.149	CRcont102003	NA	1:10000384G>A	0.13569	AC	0.01872	AEFCI	1:9940326G>A	0.024401	benign (high conf.)	-0.302656	1.31456	-0.215117	0.965532	1:9940326G>A	0.59343	score_low	Cont_score_low	NA	Cont_NA	score_low	Cont_score_low	score_low	Cont_score_low	score_low	Cont_score_low	score_low	Cont_score_low
1	9940369	CRcont102023	C	T	1951	PASS	Cont	1:9940369	1:9940369C	1:9940369C>T	NMNAT1	1:9938475-9972074	+	33599	NA	1	1	0	1	9940370	1:10000427	1:10000427C>T	CRcont102023	upstream_gene_variant	MODIFIER	NMNAT1	ENSG00000173614	1	ENST00000377205.6	0.53	0.107	2400	10116	NA	NA	0.02	0.01	NA	NA	NA	-0.1536	0.641	CRcont102023	NA	1:10000427C>T	0.06592	A	0.00061	AEFI	1:9940369C>T	0.015511	benign (high conf.)	-0.393086	0.494388	-0.231966	0.346665	1:9940369C>T	0	score_low	Cont_score_low	NA	Cont_NA	score_low	Cont_score_low	score_low	Cont_score_low	score_low	Cont_score_low	score_low	Cont_score_low
1	9940487	CRcont102050	G	A	673	PASS	Cont	1:9940487	1:9940487G	1:9940487G>A	NMNAT1	1:9938475-9972074	+	33599	NA	1	1	0	1	9940488	1:10000545	1:10000545G>A	CRcont102050	upstream_gene_variant	MODIFIER	NMNAT1	ENSG00000173614	1	ENST00000377205.6	0.523	0.08	2282	10234	NA	NA	0.11	0.03	NA	NA	NA	0.103539	2.123	CRcont102050	NA	1:10000545G>A	0.17284	AB	0.00169	AEFBI	1:9940487G>A	0.021245	benign (high conf.)	-0.279466	1.55163	-0.208428	1.32182	1:9940487G>A	0.206793	score_low	Cont_score_low	NA	Cont_NA	score_low	Cont_score_low	score_low	Cont_score_low	score_low	Cont_score_low	score_low	Cont_score_low
1	9940598	CRcont102081	G	A	3129	PASS	Cont	1:9940598	1:9940598G	1:9940598G>A	NMNAT1	1:9938475-9972074	+	33599	NA	1	1	0	1	9940599	1:10000656	1:10000656G>A	CRcont102081	upstream_gene_variant	MODIFIER	NMNAT1	ENSG00000173614	1	ENST00000377205.6	0.49	0.08	2171	10345	NA	NA	0.15	0.03	NA	NA	NA	0.039379	1.601	CRcont102081	NA	1:10000656G>A	0.06728	AB	0.00346	AEFBI	1:9940598G>A	0.024012	benign (high conf.)	-0.373864	0.606568	-0.216794	0.880227	1:9940598G>A	0.000666667	score_low	Cont_score_low	NA	Cont_NA	score_low	Cont_score_low	score_low	Cont_score_low	score_low	Cont_score_low	score_low	Cont_score_low
1	9940679	CRcont102101	A	G	772	PASS	Cont	1:9940679	1:9940679A	1:9940679A>G	NMNAT1	1:9938475-9972074	+	33599	NA	1	1	0	1	9940680	1:10000737	1:10000737A>G	CRcont102101	upstream_gene_variant	MODIFIER	NMNAT1	ENSG00000173614	1	ENST00000377205.6	0.285	0.013	2090	10426	NA	NA	0.25	0.06	NA	NA	NA	0.676972	8.242	CRcont102101	NA	1:10000737A>G	0.23913	AB	0.03982	AEFBI	1:9940679A>G	0.049206	benign	0.293862	9.28544	-0.114533	6.23693	1:9940679A>G	0.692543	score_no_call	Cont_score_no_call	NA	Cont_NA	score_low	Cont_score_low	score_low	Cont_score_low	score_low	Cont_score_low	score_low	Cont_score_low
1	9940810	CRcont102127	A	C	315	PASS	Cont	1:9940810	1:9940810A	1:9940810A>C	NMNAT1	1:9938475-9972074	+	33599	NA	1	1	0	1	9940811	1:10000868	1:10000868A>C	CRcont102127	upstream_gene_variant	MODIFIER	NMNAT1	ENSG00000173614	1	ENST00000377205.6	0.272	0	1959	10557	NA	NA	0.27	0.11	NA	NA	NA	0.259188	3.812	CRcont102127	NA	1:10000868A>C	0.24614	ADB	0.06994	AEFDBI	1:9940810A>C	0.094713	benign	-0.140142	3.02274	-0.171847	3.42559	1:9940810A>C	0.535984	score_low	Cont_score_low	NA	Cont_NA	score_low	Cont_score_low	score_low	Cont_score_low	score_low	Cont_score_low	score_low	Cont_score_low
1	9940937	CRcont102147	C	G	4872	PASS	Cont	1:9940937	1:9940937C	1:9940937C>G	NMNAT1	1:9938475-9972074	+	33599	NA	1	1	0	1	9940938	1:10000995	1:10000995C>G	CRcont102147	upstream_gene_variant	MODIFIER	NMNAT1	ENSG00000173614	1	ENST00000377205.6	0.358	0	1832	10684	NA	NA	0.42	0.14	NA	1	1	0.078406	1.905	CRcont102147	0.0689122	1:10000995C>G	0.11539	ADB	0.01375	AEFDBI	1:9940937C>G	0.039474	benign	-0.0630674	3.97162	-0.150454	4.67946	1:9940937C>G	0.676318	score_low	Cont_score_low	score_low	Cont_score_low	score_low	Cont_score_low	score_low	Cont_score_low	score_low	Cont_score_low	score_low	Cont_score_low
1	9941056	CRcont102172	T	TGAA	219	PASS	Cont	1:9941056	1:9941056T	1:9941056T>TGAA	NMNAT1	1:9938475-9972074	+	33599	NA	4	1	3	4	9941057	1:10001114	1:10001114T>TGAA	CRcont102172	upstream_gene_variant	MODIFIER	NMNAT1	ENSG00000173614	1	ENST00000377205.6	0.4	0	1712	10803	NA	NA	0.37	0.12	NA	1	1	0.405182	5.484	CRcont102172	NA	NA	NA	NA	NA	NA	NA	NA	NA	NA	NA	NA	NA	1:9941056T>TGAA	0.528891	score_low	Cont_score_low	NA	Cont_NA	NA	Cont_NA	NA	Cont_NA	NA	Cont_NA	score_low	Cont_score_low
1	9941163	CRcont102187	T	C	22356	PASS	Cont	1:9941163	1:9941163T	1:9941163T>C	NMNAT1	1:9938475-9972074	+	33599	NA	1	1	0	1	9941164	1:10001221	1:10001221T>C	CRcont102187	upstream_gene_variant	MODIFIER	NMNAT1	ENSG00000173614	1	ENST00000377205.6	0.391	0.067	1606	10910	NA	NA	0.13	0.04	NA	NA	NA	0.595427	7.468	CRcont102187	NA	1:10001221T>C	0.13195	AB	0.01708	AEFBI	1:9941163T>C	0.037259	benign	-0.0455216	4.20712	-0.146778	4.87511	1:9941163T>C	0.597632	score_low	Cont_score_low	NA	Cont_NA	score_low	Cont_score_low	score_low	Cont_score_low	score_low	Cont_score_low	score_low	Cont_score_low
1	9941189	CRcont102204	GTT	G	1285	PASS	Cont	1:9941189	1:9941189GTT	1:9941189GTT>G	NMNAT1	1:9938475-9972074	+	33599	NA	1	3	-2	-1	9941192	1:10001247	1:10001247GTT>G	CRcont102204	upstream_gene_variant	MODIFIER	NMNAT1	ENSG00000173614	1	ENST00000377205.6	0.408	0.066	1578	10937	NA	NA	0.13	0.03	NA	NA	NA	-0.153936	0.64	CRcont102204	NA	NA	NA	NA	NA	NA	NA	NA	NA	NA	NA	NA	NA	1:9941189GTT>G	0.257975	score_low	Cont_score_low	NA	Cont_NA	NA	Cont_NA	NA	Cont_NA	NA	Cont_NA	score_low	Cont_score_low
1	9941319	CRcont102237	C	T	1362	PASS	Cont	1:9941319	1:9941319C	1:9941319C>T	NMNAT1	1:9938475-9972074	+	33599	NA	1	1	0	1	9941320	1:10001377	1:10001377C>T	CRcont102237	upstream_gene_variant	MODIFIER	NMNAT1	ENSG00000173614	1	ENST00000377205.6	0.536	0.053	1450	11066	NA	NA	0.1	0.03	NA	NA	NA	-0.344957	0.251	CRcont102237	NA	1:10001377C>T	0.04834	AB	0.00051	AEFBI	1:9941319C>T	0.013992	benign (high conf.)	-0.638403	0.105538	-0.234434	0.305615	1:9941319C>T	0.00175	score_low	Cont_score_low	NA	Cont_NA	score_low	Cont_score_low	score_low	Cont_score_low	score_low	Cont_score_low	score_low	Cont_score_low
1	9941396	CRcont102256	T	C	2199	PASS	Cont	1:9941396	1:9941396T	1:9941396T>C	NMNAT1	1:9938475-9972074	+	33599	NA	1	1	0	1	9941397	1:10001454	1:10001454T>C	CRcont102256	upstream_gene_variant	MODIFIER	NMNAT1	ENSG00000173614	1	ENST00000377205.6	0.523	0.04	1373	11143	NA	NA	0.06	0.03	NA	NA	NA	1.37572	14.92	CRcont102256	NA	1:10001454T>C	0.34154	AB	0.01641	AEFBI	1:9941396T>C	0.025403	benign (high conf.)	0.052933	5.64189	-0.142846	5.07543	1:9941396T>C	0.615661	score_high	Cont_score_high	NA	Cont_NA	score_low	Cont_score_low	score_low	Cont_score_low	score_low	Cont_score_low	score_low	Cont_score_low
1	9941501	CRcont102286	T	G	1615	PASS	Cont	1:9941501	1:9941501T	1:9941501T>G	NMNAT1	1:9938475-9972074	+	33599	NA	1	1	0	1	9941502	1:10001559	1:10001559T>G	CRcont102286	upstream_gene_variant	MODIFIER	NMNAT1	ENSG00000173614	1	ENST00000377205.6	0.503	0.067	1268	11248	NA	NA	0.03	0.01	CTCF Binding Site	1	1	0.398519	5.41	CRcont102286	NA	1:10001559T>G	0.08089	AB	0.01576	AEFBI	1:9941501T>G	0.032657	benign	-0.30161	1.32512	-0.209619	1.257	1:9941501T>G	0.0806857	score_low	Cont_score_low	NA	Cont_NA	score_low	Cont_score_low	score_low	Cont_score_low	score_low	Cont_score_low	score_low	Cont_score_low
1	9941626	CRcont102309	A	G	405	PASS	Cont	1:9941626	1:9941626A	1:9941626A>G	NMNAT1	1:9938475-9972074	+	33599	NA	1	1	0	1	9941627	1:10001684	1:10001684A>G	CRcont102309	upstream_gene_variant	MODIFIER	NMNAT1	ENSG00000173614	1	ENST00000377205.6	0.536	0.093	1143	11373	NA	NA	0.03	0.01	CTCF Binding Site	NA	NA	0.221921	3.376	CRcont102309	NA	1:10001684A>G	0.2512	AB	0.00845	AEFBI	1:9941626A>G	0.022495	benign (high conf.)	-0.117245	3.29028	-0.175392	3.21003	1:9941626A>G	0.350079	score_low	Cont_score_low	NA	Cont_NA	score_low	Cont_score_low	score_low	Cont_score_low	score_low	Cont_score_low	score_low	Cont_score_low
1	9941733	CRcont102333	G	A	1371	PASS	Cont	1:9941733	1:9941733G	1:9941733G>A	NMNAT1	1:9938475-9972074	+	33599	NA	1	1	0	1	9941734	1:10001791	1:10001791G>A	CRcont102333	upstream_gene_variant	MODIFIER	NMNAT1	ENSG00000173614	1	ENST00000377205.6	0.536	0.093	1036	11480	NA	NA	0.05	0.03	CTCF Binding Site	NA	NA	-0.045591	1.076	CRcont102333	NA	1:10001791G>A	0.09279	AB	0.001	AEFBI	1:9941733G>A	0.020249	benign (high conf.)	-0.377035	0.584447	-0.211652	1.14708	1:9941733G>A	0.000555556	score_low	Cont_score_low	NA	Cont_NA	score_low	Cont_score_low	score_low	Cont_score_low	score_low	Cont_score_low	score_low	Cont_score_low
1	9941912	CRcont102366	T	C	271	PASS	Cont	1:9941912	1:9941912T	1:9941912T>C	NMNAT1	1:9938475-9972074	+	33599	NA	1	1	0	1	9941913	1:10001970	1:10001970T>C	CRcont102366	upstream_gene_variant	MODIFIER	NMNAT1	ENSG00000173614	1	ENST00000377205.6	0.397	0.093	857	11659	NA	NA	0.14	0.05	Promoter	NA	NA	0.324026	4.567	CRcont102366	NA	1:10001970T>C	0.06079	AB	0.01149	AEFBI	1:9941912T>C	0.02618	benign (high conf.)	-0.467502	0.302466	-0.211682	1.14551	1:9941912T>C	0.617688	score_low	Cont_score_low	NA	Cont_NA	score_low	Cont_score_low	score_low	Cont_score_low	score_low	Cont_score_low	score_low	Cont_score_low
1	9941988	CRcont102397	C	T	2214	PASS	Cont	1:9941988	1:9941988C	1:9941988C>T	NMNAT1	1:9938475-9972074	+	33599	NA	1	1	0	1	9941989	1:10002046	1:10002046C>T	CRcont102397	upstream_gene_variant	MODIFIER	NMNAT1	ENSG00000173614	1	ENST00000377205.6	0.517	0.08	781	7987	NA	NA	0.09	0.03	Promoter	NA	NA	0.220222	3.356	CRcont102397	NA	1:10002046C>T	0.07083	AB	0.00459	AEFBI	1:9941988C>T	0.02223	benign (high conf.)	-0.257063	1.78197	-0.185528	2.60437	1:9941988C>T	0.632808	score_low	Cont_score_low	NA	Cont_NA	score_low	Cont_score_low	score_low	Cont_score_low	score_low	Cont_score_low	score_low	Cont_score_low
1	9942073	CRcont102416	C	T	3329	PASS	Cont	1:9942073	1:9942073C	1:9942073C>T	NMNAT1	1:9938475-9972074	+	33599	NA	1	1	0	1	9942074	1:10002131	1:10002131C>T	CRcont102416	upstream_gene_variant	MODIFIER	NMNAT1	ENSG00000173614	1	ENST00000377205.6	0.51	0.027	696	7902	NA	NA	0.2	0.09	Promoter	NA	NA	0.030423	1.537	CRcont102416	NA	1:10002131C>T	0.09093	ABC	0.00727	AEFBCI	1:9942073C>T	0.01647	benign (high conf.)	-0.432299	0.367844	-0.207817	1.35524	1:9942073C>T	0.001	score_low	Cont_score_low	NA	Cont_NA	score_low	Cont_score_low	score_low	Cont_score_low	score_low	Cont_score_low	score_low	Cont_score_low
1	9942168	CRcont102433	C	T	1775	PASS	Cont	1:9942168	1:9942168C	1:9942168C>T	NMNAT1	1:9938475-9972074	+	33599	NA	1	1	0	1	9942169	1:10002226	1:10002226C>T	CRcont102433	upstream_gene_variant	MODIFIER	NMNAT1	ENSG00000173614	1	ENST00000377205.6	0.483	0.053	601	7807	NA	NA	0.38	0.06	Promoter	NA	NA	0.095665	2.053	CRcont102433	NA	1:10002226C>T	0.09126	ABC	0.00931	AEFBC	1:9942168C>T	0.017288	benign (high conf.)	-0.39748	0.475363	-0.170434	3.51156	1:9942168C>T	0.00888294	score_low	Cont_score_low	NA	Cont_NA	score_low	Cont_score_low	score_low	Cont_score_low	score_low	Cont_score_low	score_low	Cont_score_low
1	9942197	CRcont102446	G	A	2732	PASS	Cont	1:9942197	1:9942197G	1:9942197G>A	NMNAT1	1:9938475-9972074	+	33599	NA	1	1	0	1	9942198	1:10002255	1:10002255G>A	CRcont102446	upstream_gene_variant	MODIFIER	NMNAT1	ENSG00000173614	1	ENST00000377205.6	0.444	0.053	572	7778	NA	NA	0.39	0.06	Promoter	NA	NA	0.060113	1.757	CRcont102446	NA	1:10002255G>A	0.12524	ABC	0.01256	AEFBC	1:9942197G>A	0.021383	benign (high conf.)	-0.219216	2.17151	-0.13269	5.54749	1:9942197G>A	0.011473	score_low	Cont_score_low	NA	Cont_NA	score_low	Cont_score_low	score_low	Cont_score_low	score_low	Cont_score_low	score_low	Cont_score_low
1	9942299	CRcont102467	ACT	A	597	PASS	Cont	1:9942299	1:9942299ACT	1:9942299ACT>A	NMNAT1	1:9938475-9972074	+	33599	NA	1	3	-2	-1	9942302	1:10002357	1:10002357ACT>A	CRcont102467	upstream_gene_variant	MODIFIER	NMNAT1	ENSG00000173614	1	ENST00000377205.6	0.316	0.04	468	7674	NA	NA	0.81	0.24	Promoter	7	18	0.840114	9.799	CRcont102467	NA	NA	NA	NA	NA	NA	NA	NA	NA	NA	NA	NA	NA	1:9942299ACT>A	0.83339	score_no_call	Cont_score_no_call	NA	Cont_NA	NA	Cont_NA	NA	Cont_NA	NA	Cont_NA	score_no_call	Cont_score_no_call
1	9942419	CRcont102487	G	A	2907	PASS	Cont	1:9942419	1:9942419G	1:9942419G>A	NMNAT1	1:9938475-9972074	+	33599	NA	1	1	0	1	9942420	1:10002477	1:10002477G>A	CRcont102487	upstream_gene_variant	MODIFIER	NMNAT1	ENSG00000173614	1	ENST00000377205.6	0.325	0.04	350	7556	NA	NA	3	0.54	Promoter	36	114	0.673683	8.212	CRcont102487	0.147273	1:10002477G>A	0.26013	ALL	0.02398	ALL	1:9942419G>A	0.016591	benign (high conf.)	0.545243	12.0366	0.539028	12.9644	1:9942419G>A	0.182395	score_no_call	Cont_score_no_call	score_low	Cont_score_low	score_low	Cont_score_low	score_low	Cont_score_low	score_no_call	Cont_score_no_call	score_low	Cont_score_low
1	9942547	CRcont102505	A	C	1671	PASS	Cont	1:9942547	1:9942547A	1:9942547A>C	NMNAT1	1:9938475-9972074	+	33599	NA	1	1	0	1	9942548	1:10002605	1:10002605A>C	CRcont102505	upstream_gene_variant	MODIFIER	NMNAT1	ENSG00000173614	1	ENST00000377205.6	0.437	0.067	222	7428	NA	NA	7.99	1.17	Promoter	97	232	0.55683	7.087	CRcont102505	NA	1:10002605A>C	0.55915	ALL	0.12394	ALL	1:9942547A>C	0.034928	benign	0.905788	14.6093	0.807878	14.0763	1:9942547A>C	0.493864	score_low	Cont_score_low	NA	Cont_NA	score_no_call	Cont_score_no_call	score_low	Cont_score_low	score_high	Cont_score_high	score_low	Cont_score_low
1	9942619	CRcont102530	C	G	575	PASS	Cont	1:9942619	1:9942619C	1:9942619C>G	NMNAT1	1:9938475-9972074	+	33599	NA	1	1	0	1	9942620	1:10002677	1:10002677C>G	CRcont102530	upstream_gene_variant	MODIFIER	NMNAT1	ENSG00000173614	1	ENST00000377205.6	0.477	0.067	150	7356	NA	NA	4.61	0.85	Promoter	105	223	3.02899	23.5	CRcont102530	0.295589	1:10002677C>G	0.97122	ALL	0.57606	ALL	1:9942619C>G	0.363518	benign	2.63281	37.8276	6.13022	30.5736	1:9942619C>G	0.970826	score_high	Cont_score_high	score_high	Cont_score_high	score_high	Cont_score_high	score_high	Cont_score_high	score_high	Cont_score_high	score_high	Cont_score_high
1	9942709	CRcont102547	A	G	804	PASS	Cont	1:9942709	1:9942709A	1:9942709A>G	NMNAT1	1:9938475-9972074	+	33599	NA	1	1	0	1	9942710	1:10002767	1:10002767A>G	CRcont102547	upstream_gene_variant	MODIFIER	NMNAT1	ENSG00000173614	1	ENST00000377205.6	0.457	0.067	60	7266	NA	NA	2.26	0.45	Promoter	81	145	1.12235	12.98	NA	NA	1:10002767A>G	0.515	ALL	0.01945	ALL	NA	NA	NA	1.6171	21.8237	5.99885	29.9966	1:9942709A>G	0.862039	score_high	Cont_score_high	NA	Cont_NA	score_no_call	Cont_score_no_call	NA	Cont_NA	score_high	Cont_score_high	score_high	Cont_score_high
1	9942891	CRcont102570	G	A	1298	PASS	Cont	1:9942891	1:9942891G	1:9942891G>A	NMNAT1	1:9938475-9972074	+	33599	NA	1	1	0	1	9942892	1:10002949	1:10002949G>A	CRcont102570	upstream_gene_variant	MODIFIER	NMNAT1	ENSG00000173614	1	ENST00000377205.6	0.536	0.08	33	7084	1	0.53	4.56	0.83	Promoter	106	190	0.754271	8.952	CRcont102570	NA	1:10002949G>A	0.56542	ALL	0.03434	ALL	1:9942891G>A	0.01218	benign (high conf.)	1.57105	21.0258	5.84134	29.3207	1:9942891G>A	0.847133	score_no_call	Cont_score_no_call	NA	Cont_NA	score_no_call	Cont_score_no_call	score_low	Cont_score_low	score_high	Cont_score_high	score_no_call	Cont_score_no_call
1	9942980	CRcont102588	C	T	11390	PASS	Cont	1:9942980	1:9942980C	1:9942980C>T	NMNAT1	1:9938475-9972074	+	33599	NA	1	1	0	1	9942981	1:10003038	1:10003038C>T	CRcont102588	upstream_gene_variant	MODIFIER	NMNAT1	ENSG00000173614	1	ENST00000377205.6	0.583	0.147	57	6995	NA	NA	7.35	1.64	Promoter	156	297	0.353948	4.909	CRcont102588	NA	1:10003038C>T	0.07578	ALL	0.031	ALL	1:9942980C>T	0.023587	benign (high conf.)	1.49	19.7776	5.966	29.8548	1:9942980C>T	0.291215	score_low	Cont_score_low	NA	Cont_NA	score_low	Cont_score_low	score_low	Cont_score_low	score_high	Cont_score_high	score_low	Cont_score_low
1	9943073	CRcont102617	C	G	4156	PASS	Cont	1:9943073	1:9943073C	1:9943073C>G	NMNAT1	1:9938475-9972074	+	33599	NA	1	1	0	1	9943074	1:10003131	1:10003131C>G	CRcont102617	upstream_gene_variant	MODIFIER	NMNAT1	ENSG00000173614	1	ENST00000377205.6	0.583	0.093	150	6902	NA	NA	22.39	3.16	Promoter	164	354	0.618946	7.695	CRcont102617	0.1127	1:10003131C>G	0.04879	ALL	0.0339	ALL	1:9943073C>G	0.018469	benign (high conf.)	1.4842	19.6947	5.96947	29.8696	1:9943073C>G	0.578717	score_low	Cont_score_low	score_low	Cont_score_low	score_low	Cont_score_low	score_low	Cont_score_low	score_high	Cont_score_high	score_low	Cont_score_low
1	9943160	CRcont102638	G	C	1107	PASS	Cont	1:9943160	1:9943160G	1:9943160G>C	NMNAT1	1:9938475-9972074	+	33599	NA	1	1	0	1	9943161	1:10003218	1:10003218G>C	CRcont102638	upstream_gene_variant	MODIFIER	NMNAT1	ENSG00000173614	1	ENST00000377205.6	0.642	0.16	170	6815	NA	NA	21.67	3.27	Promoter	185	443	0.601995	7.532	CRcont102638	0.198414	1:10003218G>C	0.05034	ALL	0.02464	ALL	1:9943160G>C	0.011066	benign (high conf.)	1.55103	20.7005	6.63025	32.811	1:9943160G>C	0.712185	score_low	Cont_score_low	score_no_call	Cont_score_no_call	score_low	Cont_score_low	score_low	Cont_score_low	score_high	Cont_score_high	score_low	Cont_score_low
1	9943265	CRcont102669	CA	C	560	PASS	Cont	1:9943265	1:9943265CA	1:9943265CA>C	NMNAT1	1:9938475-9972074	+	33599	NA	1	2	-1	0	9943267	1:10003323	1:10003323CA>C	CRcont102669	upstream_gene_variant	MODIFIER	NMNAT1	ENSG00000173614	1	ENST00000377205.6	0.636	0.093	64	6709	NA	NA	20.29	5.71	Promoter	249	591	0.26532	3.884	CRcont102669	0.262483	NA	NA	NA	NA	NA	NA	NA	NA	1.80617	25.8543	7.61644	37.508	1:9943265CA>C	0.972944	score_low	Cont_score_low	score_high	Cont_score_high	NA	Cont_NA	NA	Cont_NA	score_high	Cont_score_high	score_high	Cont_score_high
1	9943327	CRcont102693	T	C	1034	PASS	Cont	1:9943327	1:9943327T	1:9943327T>C	NMNAT1	1:9938475-9972074	+	33599	NA	1	1	0	1	9943328	1:10003385	1:10003385T>C	CRcont102693	upstream_gene_variant	MODIFIER	NMNAT1	ENSG00000173614	1	ENST00000377205.6	0.702	0.147	3	6648	NA	NA	41.23	11.17	Promoter	298	774	0.434014	5.801	CRcont102693	NA	1:10003385T>C	0.03386	ALL	0.0219	ALL	1:9943327T>C	0.102036	benign	1.55253	20.7244	7.71969	38.0313	1:9943327T>C	0.963486	score_low	Cont_score_low	NA	Cont_NA	score_low	Cont_score_low	score_low	Cont_score_low	score_high	Cont_score_high	score_high	Cont_score_high
1	9943469	CRcont102722	G	C	856	PASS	Cont	1:9943469	1:9943469G	1:9943469G>C	NMNAT1	1:9938475-9972074	+	33599	NA	1	1	0	1	9943470	1:10003527	1:10003527G>C	CRcont102722	upstream_gene_variant	MODIFIER	NMNAT1	ENSG00000173614	1	ENST00000377205.6	0.675	0.213	20	6506	NA	NA	38.02	8.63	Promoter	315	871	0.886442	10.29	CRcont102722	NA	1:10003527G>C	0.06023	ALL	0.05194	ALL	1:9943469G>C	0.076654	benign	1.95845	28.5502	7.79895	38.4314	1:9943469G>C	0.976841	score_high	Cont_score_high	NA	Cont_NA	score_low	Cont_score_low	score_low	Cont_score_low	score_high	Cont_score_high	score_high	Cont_score_high
1	9943502	CR1	A	T	.	.	Dis	1:9943502	1:9943502A	1:9943502A>T	NMNAT1	1:9938475-9972074	+	33599	NMNAT1	1	1	0	1	9943503	1:10003560	1:10003560A>T	CR1	5_prime_UTR_variant	MODIFIER	NMNAT1	ENSG00000173614	1	ENST00000377205.6	0.629	0.187	14	6473	NA	NA	32.76	7.34	Promoter	305	777	1.68525	16.93	CR1	NA	1:10003560A>T	0.0754	ALL	0.05626	ALL	1:9943502A>T	0.132634	benign	1.94475	28.3497	7.90522	38.9621	1:9943502A>T	0.842469	score_high	Dis_score_high	NA	Dis_NA	score_low	Dis_score_low	score_no_call	Dis_score_no_call	score_high	Dis_score_high	score_no_call	Dis_score_no_call
1	9943503	CR2	C	T	.	.	Dis	1:9943503	1:9943503C	1:9943503C>T	NMNAT1	1:9938475-9972074	+	33599	NMNAT1	1	1	0	1	9943504	1:10003561	1:10003561C>T	CR2	5_prime_UTR_variant	MODIFIER	NMNAT1	ENSG00000173614	1	ENST00000377205.6	0.636	0.187	15	6472	NA	NA	32.76	7.34	Promoter	304	771	1.35074	14.75	CR2	NA	1:10003561C>T	0.05856	ALL	0.05363	ALL	1:9943503C>T	0.118796	benign	1.93676	28.2294	7.89931	38.932	1:9943503C>T	0.947572	score_high	Dis_score_high	NA	Dis_NA	score_low	Dis_score_low	score_low	Dis_score_low	score_high	Dis_score_high	score_high	Dis_score_high
1	9943514	CRcont102744	C	A	313	PASS	Cont	1:9943514	1:9943514C	1:9943514C>A	NMNAT1	1:9938475-9972074	+	33599	NA	1	1	0	1	9943515	1:10003572	1:10003572C>A	CRcont102744	splice_region_variant,5_prime_UTR_variant	LOW	NMNAT1	ENSG00000173614	1	ENST00000377205.6	0.629	0.173	26	6461	NA	NA	24.82	5.63	Promoter	300	742	0.530996	6.825	CRcont102744	0.10788	1:10003572C>A	0.04791	ALL	0.02086	ALL	1:9943514C>A	0.048426	benign	1.54193	20.5567	7.76273	38.2503	1:9943514C>A	0.755777	score_low	Cont_score_low	score_low	Cont_score_low	score_low	Cont_score_low	score_low	Cont_score_low	score_high	Cont_score_high	score_low	Cont_score_low
1	9943562	CRcont102768	C	G	2089	PASS	Cont	1:9943562	1:9943562C	1:9943562C>G	NMNAT1	1:9938475-9972074	+	33599	NA	1	1	0	1	9943563	1:10003620	1:10003620C>G	CRcont102768	intron_variant	MODIFIER	NMNAT1	ENSG00000173614	1	ENST00000377205.6	0.57	0.12	74	6413	NA	NA	11.58	2.84	Promoter	259	561	0.111309	2.194	CRcont102768	NA	1:10003620C>G	0.0328	ABC	0.00589	AEFGBHCIJ	1:9943562C>G	0.020395	benign (high conf.)	1.52859	20.3499	7.7106	37.9845	1:9943562C>G	0.367986	score_low	Cont_score_low	NA	Cont_NA	score_low	Cont_score_low	score_low	Cont_score_low	score_high	Cont_score_high	score_low	Cont_score_low
1	9943670	CRcont102787	T	G	1111	PASS	Cont	1:9943670	1:9943670T	1:9943670T>G	NMNAT1	1:9938475-9972074	+	33599	NA	1	1	0	1	9943671	1:10003728	1:10003728T>G	CRcont102787	intron_variant	MODIFIER	NMNAT1	ENSG00000173614	1	ENST00000377205.6	0.43	0.067	182	6305	NA	NA	2.33	0.42	Promoter	124	201	0.219162	3.344	CRcont102787	0.139678	1:10003728T>G	0.04537	ALL	0.01468	AEDGBHCI	1:9943670T>G	0.017772	benign (high conf.)	1.88723	27.4301	7.23341	35.6675	1:9943670T>G	0.860649	score_low	Cont_score_low	score_low	Cont_score_low	score_low	Cont_score_low	score_low	Cont_score_low	score_high	Cont_score_high	score_high	Cont_score_high
1	9943795	CRcont102806	G	C	4701	PASS	Cont	1:9943795	1:9943795G	1:9943795G>C	NMNAT1	1:9938475-9972074	+	33599	NA	1	1	0	1	9943796	1:10003853	1:10003853G>C	CRcont102806	intron_variant	MODIFIER	NMNAT1	ENSG00000173614	1	ENST00000377205.6	0.477	0.067	307	6180	NA	NA	1.76	0.38	Promoter	60	90	0.35408	4.911	CRcont102806	NA	1:10003853G>C	0.30232	ALL	0.15203	AEFDGBHCI	1:9943795G>C	0.025092	benign (high conf.)	1.54736	20.6422	5.77981	29.0637	1:9943795G>C	0.284939	score_low	Cont_score_low	NA	Cont_NA	score_low	Cont_score_low	score_low	Cont_score_low	score_high	Cont_score_high	score_low	Cont_score_low
1	9943966	CRcont102834	T	C	2105	PASS	Cont	1:9943966	1:9943966T	1:9943966T>C	NMNAT1	1:9938475-9972074	+	33599	NA	1	1	0	1	9943967	1:10004024	1:10004024T>C	CRcont102834	intron_variant	MODIFIER	NMNAT1	ENSG00000173614	1	ENST00000377205.6	0.563	0.093	478	6009	NA	NA	0.97	0.16	Promoter	9	11	0.977036	11.33	CRcont102834	NA	1:10004024T>C	0.27409	ALL	0.20344	AEFDBCI	1:9943966T>C	0.023455	benign (high conf.)	0.320491	9.63662	0.315779	11.7537	1:9943966T>C	0.941092	score_high	Cont_score_high	NA	Cont_NA	score_low	Cont_score_low	score_low	Cont_score_low	score_low	Cont_score_low	score_high	Cont_score_high
1	9944039	CRcont102851	G	T	1848	PASS	Cont	1:9944039	1:9944039G	1:9944039G>T	NMNAT1	1:9938475-9972074	+	33599	NA	1	1	0	1	9944040	1:10004097	1:10004097G>T	CRcont102851	intron_variant	MODIFIER	NMNAT1	ENSG00000173614	1	ENST00000377205.6	0.563	0.12	551	5936	NA	NA	0.17	0.03	Promoter	1	1	0.378205	5.183	CRcont102851	NA	1:10004097G>T	0.09315	ABC	0.01377	AEFBCI	1:9944039G>T	0.016289	benign (high conf.)	-0.415087	0.411113	-0.0184219	8.28137	1:9944039G>T	0.160702	score_low	Cont_score_low	NA	Cont_NA	score_low	Cont_score_low	score_low	Cont_score_low	score_low	Cont_score_low	score_low	Cont_score_low
1	9944143	CRcont102875	A	G	3450	PASS	Cont	1:9944143	1:9944143A	1:9944143A>G	NMNAT1	1:9938475-9972074	+	33599	NA	1	1	0	1	9944144	1:10004201	1:10004201A>G	CRcont102875	intron_variant	MODIFIER	NMNAT1	ENSG00000173614	1	ENST00000377205.6	0.536	0.12	655	5832	NA	NA	0.07	0.03	Promoter	1	1	0.517169	6.683	CRcont102875	NA	1:10004201A>G	0.09326	ABC	0.01056	AEFBCI	1:9944143A>G	0.018538	benign (high conf.)	-0.349376	0.802059	-0.153451	4.51437	1:9944143A>G	0.721672	score_low	Cont_score_low	NA	Cont_NA	score_low	Cont_score_low	score_low	Cont_score_low	score_low	Cont_score_low	score_low	Cont_score_low
1	9944227	CRcont102895	C	T	8361	PASS	Cont	1:9944227	1:9944227C	1:9944227C>T	NMNAT1	1:9938475-9972074	+	33599	NA	1	1	0	1	9944228	1:10004285	1:10004285C>T	CRcont102895	intron_variant	MODIFIER	NMNAT1	ENSG00000173614	1	ENST00000377205.6	0.53	0.133	739	5748	NA	NA	0.32	0.06	Promoter	2	2	0.095749	2.053	CRcont102895	NA	1:10004285C>T	0.06993	ALL	0.00426	AEFDBCI	1:9944227C>T	0.013906	benign (high conf.)	-0.644273	0.101359	-0.176387	3.14975	1:9944227C>T	0.0481651	score_low	Cont_score_low	NA	Cont_NA	score_low	Cont_score_low	score_low	Cont_score_low	score_low	Cont_score_low	score_low	Cont_score_low
1	9944313	CRcont102920	G	A	13090	PASS	Cont	1:9944313	1:9944313G	1:9944313G>A	NMNAT1	1:9938475-9972074	+	33599	NA	1	1	0	1	9944314	1:10004371	1:10004371G>A	CRcont102920	intron_variant	MODIFIER	NMNAT1	ENSG00000173614	1	ENST00000377205.6	0.464	0.067	825	5662	NA	NA	0.5	0.1	Promoter	3	4	0.287002	4.137	CRcont102920	NA	1:10004371G>A	0.09675	ALL	0.01603	AEFDBCI	1:9944313G>A	0.018292	benign (high conf.)	-0.320311	1.12191	-0.14742	4.84152	1:9944313G>A	0.839271	score_low	Cont_score_low	NA	Cont_NA	score_low	Cont_score_low	score_low	Cont_score_low	score_low	Cont_score_low	score_no_call	Cont_score_no_call
1	9944446	CRcont102949	T	A	2227	PASS	Cont	1:9944446	1:9944446T	1:9944446T>A	NMNAT1	1:9938475-9972074	+	33599	NA	1	1	0	1	9944447	1:10004504	1:10004504T>A	CRcont102949	intron_variant	MODIFIER	NMNAT1	ENSG00000173614	1	ENST00000377205.6	0.331	0	958	5529	NA	NA	0.4	0.17	Promoter	3	4	0.228592	3.454	CRcont102949	NA	1:10004504T>A	0.11337	ALL	0.02301	AEFDBCI	1:9944446T>A	0.021828	benign (high conf.)	-0.282382	1.5216	-0.146722	4.87805	1:9944446T>A	0.0460536	score_low	Cont_score_low	NA	Cont_NA	score_low	Cont_score_low	score_low	Cont_score_low	score_low	Cont_score_low	score_low	Cont_score_low
1	9944559	CRcont102972	A	G	2219	PASS	Cont	1:9944559	1:9944559A	1:9944559A>G	NMNAT1	1:9938475-9972074	+	33599	NA	1	1	0	1	9944560	1:10004617	1:10004617A>G	CRcont102972	intron_variant	MODIFIER	NMNAT1	ENSG00000173614	1	ENST00000377205.6	0.464	0.013	1071	5416	NA	NA	0.44	0.2	Promoter	2	2	0.948284	10.98	CRcont102972	NA	1:10004617A>G	0.07639	ABC	0.00241	AEFGBCI	1:9944559A>G	0.013816	benign (high conf.)	-0.203144	2.33807	-0.131225	5.61017	1:9944559A>G	0.815056	score_high	Cont_score_high	NA	Cont_NA	score_low	Cont_score_low	score_low	Cont_score_low	score_low	Cont_score_low	score_no_call	Cont_score_no_call
1	9944682	CRcont102989	A	C	6865	PASS	Cont	1:9944682	1:9944682A	1:9944682A>C	NMNAT1	1:9938475-9972074	+	33599	NA	1	1	0	1	9944683	1:10004740	1:10004740A>C	CRcont102989	intron_variant	MODIFIER	NMNAT1	ENSG00000173614	1	ENST00000377205.6	0.477	0.027	1194	5293	NA	NA	0.53	0.14	Promoter	1	1	0.704456	8.496	CRcont102989	NA	1:10004740A>C	0.14106	ABC	0.03202	AEFGBCI	1:9944682A>C	0.020454	benign (high conf.)	-0.49058	0.266166	-0.186917	2.52335	1:9944682A>C	0.00656111	score_no_call	Cont_score_no_call	NA	Cont_NA	score_low	Cont_score_low	score_low	Cont_score_low	score_low	Cont_score_low	score_low	Cont_score_low
1	9944870	CRcont103018	G	A	2264	PASS	Cont	1:9944870	1:9944870G	1:9944870G>A	NMNAT1	1:9938475-9972074	+	33599	NA	1	1	0	1	9944871	1:10004928	1:10004928G>A	CRcont103018	intron_variant	MODIFIER	NMNAT1	ENSG00000173614	1	ENST00000377205.6	0.358	0	1382	5105	1	0	0.25	0.05	Promoter	NA	NA	0.16129	2.695	CRcont103018	NA	1:10004928G>A	0.17068	AB	0.02548	AEFBI	1:9944870G>A	0.029034	benign (high conf.)	0.0399118	5.44326	-0.132565	5.55288	1:9944870G>A	0.0162901	score_low	Cont_score_low	NA	Cont_NA	score_low	Cont_score_low	score_low	Cont_score_low	score_low	Cont_score_low	score_low	Cont_score_low
1	9944968	CRcont103040	T	A	368	PASS	Cont	1:9944968	1:9944968T	1:9944968T>A	NMNAT1	1:9938475-9972074	+	33599	NA	1	1	0	1	9944969	1:10005026	1:10005026T>A	CRcont103040	intron_variant	MODIFIER	NMNAT1	ENSG00000173614	1	ENST00000377205.6	0.51	0.053	1480	5007	NA	NA	0.2	0.04	Promoter	1	1	0.187204	2.979	CRcont103040	NA	1:10005026T>A	0.06381	AB	0.00756	AEFBI	1:9944968T>A	0.559873	pathogenic	-0.370707	0.629373	-0.206395	1.43288	1:9944968T>A	0.365449	score_low	Cont_score_low	NA	Cont_NA	score_low	Cont_score_low	score_high	Cont_score_high	score_low	Cont_score_low	score_low	Cont_score_low
1	9945090	CRcont103064	C	T	508	PASS	Cont	1:9945090	1:9945090C	1:9945090C>T	NMNAT1	1:9938475-9972074	+	33599	NA	1	1	0	1	9945091	1:10005148	1:10005148C>T	CRcont103064	intron_variant	MODIFIER	NMNAT1	ENSG00000173614	1	ENST00000377205.6	0.47	0.04	1602	4885	NA	NA	0.14	0.05	Promoter	NA	NA	-0.040248	1.103	CRcont103064	NA	1:10005148C>T	0.09443	AB	0.00202	AEFBI	1:9945090C>T	0.01753	benign (high conf.)	-0.336735	0.926942	-0.212831	1.0846	1:9945090C>T	0	score_low	Cont_score_low	NA	Cont_NA	score_low	Cont_score_low	score_low	Cont_score_low	score_low	Cont_score_low	score_low	Cont_score_low
1	9945254	CRcont103093	C	G	3155	PASS	Cont	1:9945254	1:9945254C	1:9945254C>G	NMNAT1	1:9938475-9972074	+	33599	NA	1	1	0	1	9945255	1:10005312	1:10005312C>G	CRcont103093	intron_variant	MODIFIER	NMNAT1	ENSG00000173614	1	ENST00000377205.6	0.344	0.04	1766	4721	NA	NA	0.23	0.06	Promoter	NA	NA	0.075858	1.884	CRcont103093	NA	1:10005312C>G	0.13185	AB	0.00694	AEFBI	1:9945254C>G	0.030561	benign	-0.398759	0.470066	-0.218088	0.815472	1:9945254C>G	0.252233	score_low	Cont_score_low	NA	Cont_NA	score_low	Cont_score_low	score_low	Cont_score_low	score_low	Cont_score_low	score_low	Cont_score_low
1	9945433	CRcont103117	G	C	1016	PASS	Cont	1:9945433	1:9945433G	1:9945433G>C	NMNAT1	1:9938475-9972074	+	33599	NA	1	1	0	1	9945434	1:10005491	1:10005491G>C	CRcont103117	intron_variant	MODIFIER	NMNAT1	ENSG00000173614	1	ENST00000377205.6	0.464	0.04	1945	4542	NA	NA	0.09	0.02	NA	NA	NA	-0.038735	1.111	CRcont103117	NA	1:10005491G>C	0.07847	AB	0.00666	AEFBI	1:9945433G>C	0.024961	benign (high conf.)	-0.345708	0.837245	-0.203289	1.60307	1:9945433G>C	0.645773	score_low	Cont_score_low	NA	Cont_NA	score_low	Cont_score_low	score_low	Cont_score_low	score_low	Cont_score_low	score_low	Cont_score_low
1	9945497	CRcont103132	G	C	1086	PASS	Cont	1:9945497	1:9945497G	1:9945497G>C	NMNAT1	1:9938475-9972074	+	33599	NA	1	1	0	1	9945498	1:10005555	1:10005555G>C	CRcont103132	intron_variant	MODIFIER	NMNAT1	ENSG00000173614	1	ENST00000377205.6	0.517	0.053	2009	4478	NA	NA	0.08	0.02	NA	NA	NA	0.124852	2.323	CRcont103132	NA	1:10005555G>C	0.09284	AB	0.00725	AEFBI	1:9945497G>C	0.024961	benign (high conf.)	-0.302897	1.31212	-0.199532	1.80999	1:9945497G>C	0.184288	score_low	Cont_score_low	NA	Cont_NA	score_low	Cont_score_low	score_low	Cont_score_low	score_low	Cont_score_low	score_low	Cont_score_low
1	9945679	CRcont103172	G	A	1188	PASS	Cont	1:9945679	1:9945679G	1:9945679G>A	NMNAT1	1:9938475-9972074	+	33599	NA	1	1	0	1	9945680	1:10005737	1:10005737G>A	CRcont103172	intron_variant	MODIFIER	NMNAT1	ENSG00000173614	1	ENST00000377205.6	0.437	0.067	2191	4296	NA	NA	0.23	0.06	NA	4	5	0.083929	1.951	CRcont103172	NA	1:10005737G>A	0.15228	ABC	0.02357	AEFBHCI	1:9945679G>A	0.027498	benign (high conf.)	-0.31557	1.18253	-0.121135	6.00716	1:9945679G>A	0.427692	score_low	Cont_score_low	NA	Cont_NA	score_low	Cont_score_low	score_low	Cont_score_low	score_low	Cont_score_low	score_low	Cont_score_low
1	9945870	CRcont103205	C	T	630	PASS	Cont	1:9945870	1:9945870C	1:9945870C>T	NMNAT1	1:9938475-9972074	+	33599	NA	1	1	0	1	9945871	1:10005928	1:10005928C>T	CRcont103205	intron_variant	MODIFIER	NMNAT1	ENSG00000173614	1	ENST00000377205.6	0.517	0.04	2382	4105	NA	NA	0.38	0.12	NA	3	3	-0.293261	0.322	CRcont103205	NA	1:10005928C>T	0.08036	ABC	0.00506	AEFBCI	1:9945870C>T	0.015988	benign (high conf.)	-0.638902	0.105182	-0.247971	0.166228	1:9945870C>T	0	score_low	Cont_score_low	NA	Cont_NA	score_low	Cont_score_low	score_low	Cont_score_low	score_low	Cont_score_low	score_low	Cont_score_low
1	9945981	CRcont103227	T	A	935	PASS	Cont	1:9945981	1:9945981T	1:9945981T>A	NMNAT1	1:9938475-9972074	+	33599	NA	1	1	0	1	9945982	1:10006039	1:10006039T>A	CRcont103227	intron_variant	MODIFIER	NMNAT1	ENSG00000173614	1	ENST00000377205.6	0.517	0.04	2493	3994	NA	NA	0.16	0.05	NA	NA	NA	0.14221	2.495	CRcont103227	NA	1:10006039T>A	0.07692	AB	0.00757	AEFBI	1:9945981T>A	0.020968	benign (high conf.)	-0.314886	1.18996	-0.209718	1.25167	1:9945981T>A	0.667476	score_low	Cont_score_low	NA	Cont_NA	score_low	Cont_score_low	score_low	Cont_score_low	score_low	Cont_score_low	score_low	Cont_score_low
1	9946111	CRcont103253	A	G	3523	PASS	Cont	1:9946111	1:9946111A	1:9946111A>G	NMNAT1	1:9938475-9972074	+	33599	NA	1	1	0	1	9946112	1:10006169	1:10006169A>G	CRcont103253	intron_variant	MODIFIER	NMNAT1	ENSG00000173614	1	ENST00000377205.6	0.444	0.027	2623	3864	NA	NA	0.19	0.06	NA	NA	NA	0.75043	8.916	CRcont103253	NA	1:10006169A>G	0.09936	AB	0.02123	AEFBI	1:9946111A>G	0.031705	benign	-0.191128	2.46406	-0.182854	2.76188	1:9946111A>G	0.89313	score_no_call	Cont_score_no_call	NA	Cont_NA	score_low	Cont_score_low	score_low	Cont_score_low	score_low	Cont_score_low	score_high	Cont_score_high
1	9946245	CRcont103282	T	C	1568	PASS	Cont	1:9946245	1:9946245T	1:9946245T>C	NMNAT1	1:9938475-9972074	+	33599	NA	1	1	0	1	9946246	1:10006303	1:10006303T>C	CRcont103282	intron_variant	MODIFIER	NMNAT1	ENSG00000173614	1	ENST00000377205.6	0.325	0	2757	3730	2	0.42	0.19	0.05	NA	NA	NA	0.681363	8.283	CRcont103282	NA	1:10006303T>C	0.32169	ADB	0.08635	AEFDBI	1:9946245T>C	0.042036	benign	0.278955	9.08228	-0.115215	6.21417	1:9946245T>C	0.73319	score_no_call	Cont_score_no_call	NA	Cont_NA	score_low	Cont_score_low	score_low	Cont_score_low	score_low	Cont_score_low	score_low	Cont_score_low
1	9946483	CRcont103317	G	T	520	PASS	Cont	1:9946483	1:9946483G	1:9946483G>T	NMNAT1	1:9938475-9972074	+	33599	NA	1	1	0	1	9946484	1:10006541	1:10006541G>T	CRcont103317	intron_variant	MODIFIER	NMNAT1	ENSG00000173614	1	ENST00000377205.6	0.523	0.027	836	1154	NA	NA	0.3	0.07	NA	1	1	-0.293847	0.321	CRcont103317	NA	1:10006541G>T	0.08493	AB	0.01367	AEFBI	1:9946483G>T	0.030293	benign	-0.467785	0.301997	-0.212035	1.12683	1:9946483G>T	0	score_low	Cont_score_low	NA	Cont_NA	score_low	Cont_score_low	score_low	Cont_score_low	score_low	Cont_score_low	score_low	Cont_score_low
1	9946606	CRcont103332	A	G	332	PASS	Cont	1:9946606	1:9946606A	1:9946606A>G	NMNAT1	1:9938475-9972074	+	33599	NA	1	1	0	1	9946607	1:10006664	1:10006664A>G	CRcont103332	intron_variant	MODIFIER	NMNAT1	ENSG00000173614	1	ENST00000377205.6	0.417	0	713	1031	1	0	0.35	0.12	NA	1	2	0.180123	2.9	CRcont103332	NA	1:10006664A>G	0.11275	ADB	0.01081	AEFDBI	1:9946606A>G	0.023523	benign (high conf.)	-0.0580446	4.0383	-0.157189	4.30207	1:9946606A>G	0.776718	score_low	Cont_score_low	NA	Cont_NA	score_low	Cont_score_low	score_low	Cont_score_low	score_low	Cont_score_low	score_low	Cont_score_low
1	9946806	CRcont103367	T	G	278	PASS	Cont	1:9946806	1:9946806T	1:9946806T>G	NMNAT1	1:9938475-9972074	+	33599	NA	1	1	0	1	9946807	1:10006864	1:10006864T>G	CRcont103367	intron_variant	MODIFIER	NMNAT1	ENSG00000173614	1	ENST00000377205.6	0.49	0.013	513	831	NA	NA	0.41	0.15	NA	NA	NA	0.064509	1.792	CRcont103367	NA	1:10006864T>G	0.05285	ADB	0.0018	AEFDBI	1:9946806T>G	0.016243	benign (high conf.)	-0.645565	0.100438	-0.240812	0.228274	1:9946806T>G	0.0182972	score_low	Cont_score_low	NA	Cont_NA	score_low	Cont_score_low	score_low	Cont_score_low	score_low	Cont_score_low	score_low	Cont_score_low
1	9947050	CRcont103393	C	T	1247	PASS	Cont	1:9947050	1:9947050C	1:9947050C>T	NMNAT1	1:9938475-9972074	+	33599	NA	1	1	0	1	9947051	1:10007108	1:10007108C>T	CRcont103393	intron_variant	MODIFIER	NMNAT1	ENSG00000173614	1	ENST00000377205.6	0.404	0	269	587	NA	NA	0.25	0.08	NA	NA	NA	0.090104	2.004	CRcont103393	NA	1:10007108C>T	0.06684	AB	0.00192	AEFBI	1:9947050C>T	0.01609	benign (high conf.)	-0.34238	0.870295	-0.203902	1.5694	1:9947050C>T	0.311306	score_low	Cont_score_low	NA	Cont_NA	score_low	Cont_score_low	score_low	Cont_score_low	score_low	Cont_score_low	score_low	Cont_score_low
1	9947203	CRcont103414	T	C	17419	PASS	Cont	1:9947203	1:9947203T	1:9947203T>C	NMNAT1	1:9938475-9972074	+	33599	NA	1	1	0	1	9947204	1:10007261	1:10007261T>C	CRcont103414	intron_variant	MODIFIER	NMNAT1	ENSG00000173614	1	ENST00000377205.6	0.483	0.027	116	434	NA	NA	0.2	0.09	NA	NA	NA	0.853662	9.939	CRcont103414	NA	1:10007261T>C	0.19942	AB	0.00963	AEFBI	1:9947203T>C	0.025312	benign (high conf.)	-0.0350481	4.35116	-0.156642	4.33356	1:9947203T>C	0.480167	score_no_call	Cont_score_no_call	NA	Cont_NA	score_low	Cont_score_low	score_low	Cont_score_low	score_low	Cont_score_low	score_low	Cont_score_low
1	9947368	CRcont103439	G	A	6517	PASS	Cont	1:9947368	1:9947368G	1:9947368G>A	NMNAT1	1:9938475-9972074	+	33599	NA	1	1	0	1	9947369	1:10007426	1:10007426G>A	CRcont103439	intron_variant	MODIFIER	NMNAT1	ENSG00000173614	1	ENST00000377205.6	0.596	0.067	50	269	NA	NA	0.36	0.07	NA	1	1	0.136402	2.437	CRcont103439	NA	1:10007426G>A	0.34399	AB	0.00618	AEFBI	1:9947368G>A	0.088375	benign	-0.0775705	3.78245	-0.164963	3.843	1:9947368G>A	0.361669	score_low	Cont_score_low	NA	Cont_NA	score_low	Cont_score_low	score_low	Cont_score_low	score_low	Cont_score_low	score_low	Cont_score_low
1	9947460	CRcont103463	G	A	1532	PASS	Cont	1:9947460	1:9947460G	1:9947460G>A	NMNAT1	1:9938475-9972074	+	33599	NA	1	1	0	1	9947461	1:10007518	1:10007518G>A	CRcont103463	intron_variant	MODIFIER	NMNAT1	ENSG00000173614	1	ENST00000377205.6	0.536	0.08	142	177	NA	NA	0.37	0.08	NA	1	1	0.122207	2.297	CRcont103463	NA	1:10007518G>A	0.06647	AB	0.00334	AEFBI	1:9947460G>A	0.030115	benign	-0.371053	0.626845	-0.20674	1.41394	1:9947460G>A	0.355617	score_low	Cont_score_low	NA	Cont_NA	score_low	Cont_score_low	score_low	Cont_score_low	score_low	Cont_score_low	score_low	Cont_score_low
1	9947515	CRcont103480	A	G	9544	PASS	Cont	1:9947515	1:9947515A	1:9947515A>G	NMNAT1	1:9938475-9972074	+	33599	NA	1	1	0	1	9947516	1:10007573	1:10007573A>G	CRcont103480	intron_variant	MODIFIER	NMNAT1	ENSG00000173614	1	ENST00000377205.6	0.517	0.08	197	122	NA	NA	0.38	0.1	NA	1	1	0.30737	4.374	CRcont103480	NA	1:10007573A>G	0.07478	AB	0.00311	AEFBI	1:9947515A>G	0.03238	benign	-0.355419	0.747439	-0.201443	1.70458	1:9947515A>G	0.417314	score_low	Cont_score_low	NA	Cont_NA	score_low	Cont_score_low	score_low	Cont_score_low	score_low	Cont_score_low	score_low	Cont_score_low
1	9947587	CRcont103494	C	T	4459	PASS	Cont	1:9947587	1:9947587C	1:9947587C>T	NMNAT1	1:9938475-9972074	+	33599	NA	1	1	0	1	9947588	1:10007645	1:10007645C>T	CRcont103494	intron_variant	MODIFIER	NMNAT1	ENSG00000173614	1	ENST00000377205.6	0.437	0.027	269	50	NA	NA	0.41	0.12	NA	NA	NA	0.119341	2.27	CRcont103494	NA	1:10007645C>T	0.08955	AB	0.00286	AEFBI	1:9947587C>T	0.062218	benign	-0.304936	1.29156	-0.197783	1.90692	1:9947587C>T	0.294438	score_low	Cont_score_low	NA	Cont_NA	score_low	Cont_score_low	score_low	Cont_score_low	score_low	Cont_score_low	score_low	Cont_score_low
1	9947799	CRcont103530	G	T	470	PASS	Cont	1:9947799	1:9947799G	1:9947799G>T	NMNAT1	1:9938475-9972074	+	33599	NA	1	1	0	1	9947800	1:10007857	1:10007857G>T	CRcont103530	intron_variant	MODIFIER	NMNAT1	ENSG00000173614	1	ENST00000377205.6	0.47	0	481	163	NA	NA	0.25	0.06	NA	1	1	-0.027247	1.174	CRcont103530	NA	1:10007857G>T	0.10651	AB	0.00506	AEFBI	1:9947799G>T	0.022716	benign (high conf.)	-0.261699	1.73437	-0.196763	1.96364	1:9947799G>T	0.282598	score_low	Cont_score_low	NA	Cont_NA	score_low	Cont_score_low	score_low	Cont_score_low	score_low	Cont_score_low	score_low	Cont_score_low
1	9948005	CRcont103561	A	T	531	PASS	Cont	1:9948005	1:9948005A	1:9948005A>T	NMNAT1	1:9938475-9972074	+	33599	NA	1	1	0	1	9948006	1:10008063	1:10008063A>T	CRcont103561	intron_variant	MODIFIER	NMNAT1	ENSG00000173614	1	ENST00000377205.6	0.351	0.013	687	369	NA	NA	0.27	0.1	NA	NA	NA	0.336968	4.716	CRcont103561	NA	1:10008063A>T	0.10002	AB	0.01402	AEFBI	1:9948005A>T	0.032883	benign	-0.167616	2.71607	-0.194832	2.07162	1:9948005A>T	0.661765	score_low	Cont_score_low	NA	Cont_NA	score_low	Cont_score_low	score_low	Cont_score_low	score_low	Cont_score_low	score_low	Cont_score_low
1	9948144	CRcont103587	T	C	1398	PASS	Cont	1:9948144	1:9948144T	1:9948144T>C	NMNAT1	1:9938475-9972074	+	33599	NA	1	1	0	1	9948145	1:10008202	1:10008202T>C	CRcont103587	intron_variant	MODIFIER	NMNAT1	ENSG00000173614	1	ENST00000377205.6	0.464	0.027	826	508	NA	NA	0.33	0.05	NA	NA	NA	0.242454	3.616	CRcont103587	NA	1:10008202T>C	0.08281	AB	0.00948	AEFBI	1:9948144T>C	0.025578	benign (high conf.)	-0.331026	0.98329	-0.221248	0.671186	1:9948144T>C	0.349852	score_low	Cont_score_low	NA	Cont_NA	score_low	Cont_score_low	score_low	Cont_score_low	score_low	Cont_score_low	score_low	Cont_score_low
1	9948307	CRcont103618	G	A	898	PASS	Cont	1:9948307	1:9948307G	1:9948307G>A	NMNAT1	1:9938475-9972074	+	33599	NA	1	1	0	1	9948308	1:10008365	1:10008365G>A	CRcont103618	intron_variant	MODIFIER	NMNAT1	ENSG00000173614	1	ENST00000377205.6	0.49	0.067	989	671	NA	NA	0.18	0.03	NA	NA	NA	0.135806	2.431	CRcont103618	NA	1:10008365G>A	0.11598	AB	0.0132	AEFBI	1:9948307G>A	0.025131	benign (high conf.)	-0.22201	2.14272	-0.19918	1.82946	1:9948307G>A	0.410729	score_low	Cont_score_low	NA	Cont_NA	score_low	Cont_score_low	score_low	Cont_score_low	score_low	Cont_score_low	score_low	Cont_score_low
1	9948440	CRcont103644	G	A	2124	PASS	Cont	1:9948440	1:9948440G	1:9948440G>A	NMNAT1	1:9938475-9972074	+	33599	NA	1	1	0	1	9948441	1:10008498	1:10008498G>A	CRcont103644	intron_variant	MODIFIER	NMNAT1	ENSG00000173614	1	ENST00000377205.6	0.51	0.027	1122	804	NA	NA	0.33	0.13	NA	NA	NA	0.108685	2.17	CRcont103644	NA	1:10008498G>A	0.07486	AB	0.00681	AEFBI	1:9948440G>A	0.559628	pathogenic	-0.279931	1.54684	-0.203611	1.58541	1:9948440G>A	0.489369	score_low	Cont_score_low	NA	Cont_NA	score_low	Cont_score_low	score_high	Cont_score_high	score_low	Cont_score_low	score_low	Cont_score_low
1	9948584	CRcont103669	G	A	750	PASS	Cont	1:9948584	1:9948584G	1:9948584G>A	NMNAT1	1:9938475-9972074	+	33599	NA	1	1	0	1	9948585	1:10008642	1:10008642G>A	CRcont103669	intron_variant	MODIFIER	NMNAT1	ENSG00000173614	1	ENST00000377205.6	0.424	0.013	1266	948	NA	NA	0.3	0.06	NA	NA	NA	-0.179355	0.566	CRcont103669	NA	1:10008642G>A	0.07942	AB	0.00158	AEFBI	1:9948584G>A	0.018695	benign (high conf.)	-0.503457	0.247834	-0.235626	0.288488	1:9948584G>A	0.0002	score_low	Cont_score_low	NA	Cont_NA	score_low	Cont_score_low	score_low	Cont_score_low	score_low	Cont_score_low	score_low	Cont_score_low
1	9948719	CRcont103692	A	G	790	PASS	Cont	1:9948719	1:9948719A	1:9948719A>G	NMNAT1	1:9938475-9972074	+	33599	NA	1	1	0	1	9948720	1:10008777	1:10008777A>G	CRcont103692	intron_variant	MODIFIER	NMNAT1	ENSG00000173614	1	ENST00000377205.6	0.49	0.013	5231	1256	NA	NA	0.04	0.02	NA	NA	NA	0.151004	2.586	CRcont103692	NA	1:10008777A>G	0.10769	AB	0.00273	AEFBI	1:9948719A>G	0.018037	benign (high conf.)	-0.305674	1.28412	-0.213054	1.07302	1:9948719A>G	0.136057	score_low	Cont_score_low	NA	Cont_NA	score_low	Cont_score_low	score_low	Cont_score_low	score_low	Cont_score_low	score_low	Cont_score_low
1	9948822	CRcont103713	A	C	1621	PASS	Cont	1:9948822	1:9948822A	1:9948822A>C	NMNAT1	1:9938475-9972074	+	33599	NA	1	1	0	1	9948823	1:10008880	1:10008880A>C	CRcont103713	intron_variant	MODIFIER	NMNAT1	ENSG00000173614	1	ENST00000377205.6	0.523	0.04	5334	1153	NA	NA	0.07	0.02	NA	NA	NA	0.094802	2.045	CRcont103713	NA	1:10008880A>C	0.10828	AB	0.00338	AEFBI	1:9948822A>C	0.023863	benign (high conf.)	-0.308963	1.25097	-0.214012	1.02207	1:9948822A>C	0.279384	score_low	Cont_score_low	NA	Cont_NA	score_low	Cont_score_low	score_low	Cont_score_low	score_low	Cont_score_low	score_low	Cont_score_low
1	9948959	CRcont103741	A	T	6251	PASS	Cont	1:9948959	1:9948959A	1:9948959A>T	NMNAT1	1:9938475-9972074	+	33599	NA	1	1	0	1	9948960	1:10009017	1:10009017A>T	CRcont103741	intron_variant	MODIFIER	NMNAT1	ENSG00000173614	1	ENST00000377205.6	0.523	0.053	5471	1016	NA	NA	0.11	0.03	NA	NA	NA	-0.055767	1.024	CRcont103741	NA	1:10009017A>T	0.03651	A	0.00109	AEI	1:9948959A>T	0.016238	benign (high conf.)	-0.692653	0.0686394	-0.267098	0.0615523	1:9948959A>T	0.00242222	score_low	Cont_score_low	NA	Cont_NA	score_low	Cont_score_low	score_low	Cont_score_low	score_low	Cont_score_low	score_low	Cont_score_low
1	9949057	CRcont103763	G	A	1320	PASS	Cont	1:9949057	1:9949057G	1:9949057G>A	NMNAT1	1:9938475-9972074	+	33599	NA	1	1	0	1	9949058	1:10009115	1:10009115G>A	CRcont103763	intron_variant	MODIFIER	NMNAT1	ENSG00000173614	1	ENST00000377205.6	0.523	0.067	5569	918	NA	NA	0.02	0.01	NA	NA	NA	-0.165833	0.604	CRcont103763	NA	1:10009115G>A	0.03517	AB	0.00025	AEFBI	1:9949057G>A	0.011891	benign (high conf.)	-0.755493	0.0417569	-0.278367	0.0312936	1:9949057G>A	0	score_low	Cont_score_low	NA	Cont_NA	score_low	Cont_score_low	score_low	Cont_score_low	score_low	Cont_score_low	score_low	Cont_score_low
1	9949197	CRcont103795	G	A	634	PASS	Cont	1:9949197	1:9949197G	1:9949197G>A	NMNAT1	1:9938475-9972074	+	33599	NA	1	1	0	1	9949198	1:10009255	1:10009255G>A	CRcont103795	intron_variant	MODIFIER	NMNAT1	ENSG00000173614	1	ENST00000377205.6	0.583	0.093	5709	778	NA	NA	0.1	0.02	NA	NA	NA	0.069787	1.834	CRcont103795	NA	1:10009255G>A	0.04324	AB	0.00175	AEFBI	1:9949197G>A	0.0169	benign (high conf.)	-0.633826	0.108794	-0.255942	0.112529	1:9949197G>A	0.190714	score_low	Cont_score_low	NA	Cont_NA	score_low	Cont_score_low	score_low	Cont_score_low	score_low	Cont_score_low	score_low	Cont_score_low
1	9949366	CRcont103829	T	C	832	PASS	Cont	1:9949366	1:9949366T	1:9949366T>C	NMNAT1	1:9938475-9972074	+	33599	NA	1	1	0	1	9949367	1:10009424	1:10009424T>C	CRcont103829	intron_variant	MODIFIER	NMNAT1	ENSG00000173614	1	ENST00000377205.6	0.325	0	5878	609	NA	NA	0.17	0.07	NA	NA	NA	0.31228	4.431	CRcont103829	NA	1:10009424T>C	0.09757	AB	0.0079	AEFBI	1:9949366T>C	0.021414	benign (high conf.)	-0.169813	2.69217	-0.203555	1.58848	1:9949366T>C	0.586521	score_low	Cont_score_low	NA	Cont_NA	score_low	Cont_score_low	score_low	Cont_score_low	score_low	Cont_score_low	score_low	Cont_score_low
1	9949502	CRcont103866	T	C	456	PASS	Cont	1:9949502	1:9949502T	1:9949502T>C	NMNAT1	1:9938475-9972074	+	33599	NA	1	1	0	1	9949503	1:10009560	1:10009560T>C	CRcont103866	intron_variant	MODIFIER	NMNAT1	ENSG00000173614	1	ENST00000377205.6	0.536	0.027	6014	473	NA	NA	0.07	0.02	NA	NA	NA	0.679933	8.27	CRcont103866	NA	1:10009560T>C	0.0814	AB	0.0066	AEFBI	1:9949502T>C	0.024124	benign (high conf.)	-0.219059	2.17312	-0.200622	1.74983	1:9949502T>C	0.510081	score_no_call	Cont_score_no_call	NA	Cont_NA	score_low	Cont_score_low	score_low	Cont_score_low	score_low	Cont_score_low	score_low	Cont_score_low
1	9949616	CRcont103897	A	G	731	PASS	Cont	1:9949616	1:9949616A	1:9949616A>G	NMNAT1	1:9938475-9972074	+	33599	NA	1	1	0	1	9949617	1:10009674	1:10009674A>G	CRcont103897	intron_variant	MODIFIER	NMNAT1	ENSG00000173614	1	ENST00000377205.6	0.344	0.013	6128	359	NA	NA	0.19	0.05	CTCF Binding Site	NA	NA	0.033751	1.561	CRcont103897	NA	1:10009674A>G	0.02444	AB	0.00019	AEBI	1:9949616A>G	0.014937	benign (high conf.)	-1.04242	0.0036285	-0.318219	0.00247474	1:9949616A>G	0	score_low	Cont_score_low	NA	Cont_NA	score_low	Cont_score_low	score_low	Cont_score_low	score_low	Cont_score_low	score_low	Cont_score_low
1	9949707	CRcont103913	C	T	8982	PASS	Cont	1:9949707	1:9949707C	1:9949707C>T	NMNAT1	1:9938475-9972074	+	33599	NA	1	1	0	1	9949708	1:10009765	1:10009765C>T	CRcont103913	intron_variant	MODIFIER	NMNAT1	ENSG00000173614	1	ENST00000377205.6	0.497	0.067	6219	268	NA	NA	0.29	0.14	CTCF Binding Site	NA	NA	0.018638	1.456	CRcont103913	NA	1:10009765C>T	0.04962	AB	0.00168	AEFBI	1:9949707C>T	0.024181	benign (high conf.)	-0.583074	0.152686	-0.256376	0.110048	1:9949707C>T	0	score_low	Cont_score_low	NA	Cont_NA	score_low	Cont_score_low	score_low	Cont_score_low	score_low	Cont_score_low	score_low	Cont_score_low
1	9949852	CRcont103936	G	A	694	PASS	Cont	1:9949852	1:9949852G	1:9949852G>A	NMNAT1	1:9938475-9972074	+	33599	NA	1	1	0	1	9949853	1:10009910	1:10009910G>A	CRcont103936	intron_variant	MODIFIER	NMNAT1	ENSG00000173614	1	ENST00000377205.6	0.331	0	6364	123	NA	NA	0.37	0.13	CTCF Binding Site	3	3	0.555705	7.075	CRcont103936	NA	1:10009910G>A	0.16962	ADB	0.09295	AEFDBI	1:9949852G>A	0.08131	benign	0.136245	6.94628	-0.133374	5.51773	1:9949852G>A	0.0668238	score_low	Cont_score_low	NA	Cont_NA	score_low	Cont_score_low	score_low	Cont_score_low	score_low	Cont_score_low	score_low	Cont_score_low
1	9950079	CRcont103964	C	T	750	PASS	Cont	1:9950079	1:9950079C	1:9950079C>T	NMNAT1	1:9938475-9972074	+	33599	NA	1	1	0	1	9950080	1:10010137	1:10010137C>T	CRcont103964	intron_variant	MODIFIER	NMNAT1	ENSG00000173614	1	ENST00000377205.6	0.437	0.04	6591	105	NA	NA	0.31	0.09	CTCF Binding Site	4	6	0.672202	8.198	CRcont103964	NA	1:10010137C>T	0.14084	ABC	0.03024	AEFBCI	1:9950079C>T	0.019852	benign (high conf.)	-0.164459	2.75058	-0.154608	4.44935	1:9950079C>T	0.862462	score_no_call	Cont_score_no_call	NA	Cont_NA	score_low	Cont_score_low	score_low	Cont_score_low	score_low	Cont_score_low	score_high	Cont_score_high
1	9950174	CRcont103983	T	C	4223	PASS	Cont	1:9950174	1:9950174T	1:9950174T>C	NMNAT1	1:9938475-9972074	+	33599	NA	1	1	0	1	9950175	1:10010232	1:10010232T>C	CRcont103983	intron_variant	MODIFIER	NMNAT1	ENSG00000173614	1	ENST00000377205.6	0.563	0.053	6686	200	NA	NA	0.16	0.09	CTCF Binding Site	2	3	0.187696	2.984	CRcont103983	NA	1:10010232T>C	0.1112	ABC	0.02373	AEFBCI	1:9950174T>C	0.129908	benign	-0.63726	0.106348	-0.226516	0.474445	1:9950174T>C	0	score_low	Cont_score_low	NA	Cont_NA	score_low	Cont_score_low	score_no_call	Cont_score_no_call	score_low	Cont_score_low	score_low	Cont_score_low
1	9950282	CRcont104001	G	C	3691	PASS	Cont	1:9950282	1:9950282G	1:9950282G>C	NMNAT1	1:9938475-9972074	+	33599	NA	1	1	0	1	9950283	1:10010340	1:10010340G>C	CRcont104001	intron_variant	MODIFIER	NMNAT1	ENSG00000173614	1	ENST00000377205.6	0.517	0.053	6794	291	NA	NA	0.29	0.14	CTCF Binding Site	4	14	0.007956	1.386	CRcont104001	NA	1:10010340G>C	0.06855	ABC	0.02734	AEFGBCI	1:9950282G>C	0.129908	benign	-0.332412	0.969727	-0.0824544	7.11408	1:9950282G>C	0.855258	score_low	Cont_score_low	NA	Cont_NA	score_low	Cont_score_low	score_no_call	Cont_score_no_call	score_low	Cont_score_low	score_no_call	Cont_score_no_call
1	9950371	CRcont104022	A	G	505	PASS	Cont	1:9950371	1:9950371A	1:9950371A>G	NMNAT1	1:9938475-9972074	+	33599	NA	1	1	0	1	9950372	1:10010429	1:10010429A>G	CRcont104022	intron_variant	MODIFIER	NMNAT1	ENSG00000173614	1	ENST00000377205.6	0.497	0.053	6883	202	NA	NA	5.61	2.3	CTCF Binding Site	50	128	0.157146	2.651	CRcont104022	0.0612829	1:10010429A>G	0.1519	ABC	0.00355	AEFGBHCIJ	1:9950371A>G	0.033972	benign	-0.230579	2.05444	0.654362	13.4769	1:9950371A>G	0.812556	score_low	Cont_score_low	score_low	Cont_score_low	score_low	Cont_score_low	score_low	Cont_score_low	score_low	Cont_score_low	score_no_call	Cont_score_no_call
1	9950436	CRcont104036	T	TA	979	PASS	Cont	1:9950436	1:9950436T	1:9950436T>TA	NMNAT1	1:9938475-9972074	+	33599	NA	2	1	1	2	9950437	1:10010494	1:10010494T>TA	CRcont104036	intron_variant	MODIFIER	NMNAT1	ENSG00000173614	1	ENST00000377205.6	0.473	0.04	6948	136	1	-0.43	14.61	5.93	CTCF Binding Site	160	394	-0.258188	0.383	CRcont104036	NA	NA	NA	NA	NA	NA	NA	NA	NA	NA	NA	NA	NA	1:9950436T>TA	0.210867	score_low	Cont_score_low	NA	Cont_NA	NA	Cont_NA	NA	Cont_NA	NA	Cont_NA	score_low	Cont_score_low
1	9950515	CRcont104054	CAGGCCCAGCCTG	C	1944	PASS	Cont	1:9950515	1:9950515CAGGCCCAGCCTG	1:9950515CAGGCCCAGCCTG>C	NMNAT1	1:9938475-9972074	+	33599	NA	1	13	-12	-11	9950528	1:10010573	1:10010573CAGGCCCAGCCTG>C	CRcont104054	intron_variant	MODIFIER	NMNAT1	ENSG00000173614	1	ENST00000377205.6	0.556	0.05	7028	46	1	-2.01	24	8.89	CTCF Binding Site	207	511	0.386425	5.275	CRcont104054	NA	NA	NA	NA	NA	NA	NA	NA	NA	NA	NA	NA	NA	1:9950515CAGGCCCAGCCTG>C	0.882984	score_low	Cont_score_low	NA	Cont_NA	NA	Cont_NA	NA	Cont_NA	NA	Cont_NA	score_high	Cont_score_high
1	9950632	CRcont104083	C	T	1121	PASS	Cont	1:9950632	1:9950632C	1:9950632C>T	NMNAT1	1:9938475-9972074	+	33599	NA	1	1	0	1	9950633	1:10010690	1:10010690C>T	CRcont104083	intron_variant	MODIFIER	NMNAT1	ENSG00000173614	1	ENST00000377205.6	0.53	0.04	7144	60	NA	NA	5.77	1.82	CTCF Binding Site	162	362	0.998453	11.6	CRcont104083	NA	1:10010690C>T	0.65085	ALL	0.02311	ALL	1:9950632C>T	0.019608	benign (high conf.)	0.913988	14.6616	1.24167	15.4653	1:9950632C>T	0.415214	score_high	Cont_score_high	NA	Cont_NA	score_high	Cont_score_high	score_low	Cont_score_low	score_high	Cont_score_high	score_low	Cont_score_low
1	9950777	CRcont104106	C	T	969	PASS	Cont	1:9950777	1:9950777C	1:9950777C>T	NMNAT1	1:9938475-9972074	+	33599	NA	1	1	0	1	9950778	1:10010835	1:10010835C>T	CRcont104106	intron_variant	MODIFIER	NMNAT1	ENSG00000173614	1	ENST00000377205.6	0.477	0.013	7289	205	NA	NA	1.92	0.75	CTCF Binding Site	61	97	0.236859	3.55	CRcont104106	NA	1:10010835C>T	0.45356	ABC	0.01913	AEFGBCIJ	1:9950777C>T	0.049686	benign	0.861372	14.3259	3.81227	22.3916	1:9950777C>T	0.074354	score_low	Cont_score_low	NA	Cont_NA	score_no_call	Cont_score_no_call	score_low	Cont_score_low	score_high	Cont_score_high	score_low	Cont_score_low
1	9950922	CRcont104131	C	A	2308	PASS	Cont	1:9950922	1:9950922C	1:9950922C>A	NMNAT1	1:9938475-9972074	+	33599	NA	1	1	0	1	9950923	1:10010980	1:10010980C>A	CRcont104131	intron_variant	MODIFIER	NMNAT1	ENSG00000173614	1	ENST00000377205.6	0.51	0.027	7434	350	NA	NA	0.9	0.66	CTCF Binding Site	7	7	-0.179686	0.565	CRcont104131	NA	1:10010980C>A	0.1035	ABC	0.01381	AEFGBHCI	1:9950922C>A	0.027699	benign (high conf.)	0.0493201	5.58653	2.01142	17.5672	1:9950922C>A	0.0691726	score_low	Cont_score_low	NA	Cont_NA	score_low	Cont_score_low	score_low	Cont_score_low	score_low	Cont_score_low	score_low	Cont_score_low
1	9951066	CRcont104156	G	A	461	PASS	Cont	1:9951066	1:9951066G	1:9951066G>A	NMNAT1	1:9938475-9972074	+	33599	NA	1	1	0	1	9951067	1:10011124	1:10011124G>A	CRcont104156	intron_variant	MODIFIER	NMNAT1	ENSG00000173614	1	ENST00000377205.6	0.417	0.013	7578	494	NA	NA	4.51	3.04	NA	19	36	0.018174	1.453	CRcont104156	NA	1:10011124G>A	0.08642	ALL	0.03069	ALL	1:9951066G>A	0.029883	benign (high conf.)	0.11195	6.5632	2.14673	17.9327	1:9951066G>A	0.718265	score_low	Cont_score_low	NA	Cont_NA	score_low	Cont_score_low	score_low	Cont_score_low	score_low	Cont_score_low	score_low	Cont_score_low
1	9951129	CRcont104181	C	T	1673	PASS	Cont	1:9951129	1:9951129C	1:9951129C>T	NMNAT1	1:9938475-9972074	+	33599	NA	1	1	0	1	9951130	1:10011187	1:10011187C>T	CRcont104181	intron_variant	MODIFIER	NMNAT1	ENSG00000173614	1	ENST00000377205.6	0.397	0.013	7641	557	NA	NA	5.53	3.38	NA	31	53	0.375901	5.157	CRcont104181	NA	1:10011187C>T	0.15364	ALL	0.09306	ALL	1:9951129C>T	0.031887	benign	0.542751	12.0148	2.27467	18.274	1:9951129C>T	0.835623	score_low	Cont_score_low	NA	Cont_NA	score_low	Cont_score_low	score_low	Cont_score_low	score_no_call	Cont_score_no_call	score_no_call	Cont_score_no_call
1	9951233	CRcont104201	G	A	1563	PASS	Cont	1:9951233	1:9951233G	1:9951233G>A	NMNAT1	1:9938475-9972074	+	33599	NA	1	1	0	1	9951234	1:10011291	1:10011291G>A	CRcont104201	intron_variant	MODIFIER	NMNAT1	ENSG00000173614	1	ENST00000377205.6	0.444	0.027	7745	661	NA	NA	3.13	1.49	NA	31	52	1.22951	13.86	CRcont104201	0.920171	1:10011291G>A	0.92543	ALL	0.79365	ALL	1:9951233G>A	0.277787	benign	1.84434	26.6406	2.52458	18.9402	1:9951233G>A	0.976742	score_high	Cont_score_high	score_high	Cont_score_high	score_high	Cont_score_high	score_high	Cont_score_high	score_high	Cont_score_high	score_high	Cont_score_high
1	9951332	CRcont104219	ACTTTGT	A	4520	PASS	Cont	1:9951332	1:9951332ACTTTGT	1:9951332ACTTTGT>A	NMNAT1	1:9938475-9972074	+	33599	NA	1	7	-6	-5	9951339	1:10011390	1:10011390ACTTTGT>A	CRcont104219	intron_variant	MODIFIER	NMNAT1	ENSG00000173614	1	ENST00000377205.6	0.353	0	7845	761	NA	NA	1.21	0.43	NA	14	17	0.179259	2.89	CRcont104219	NA	NA	NA	NA	NA	NA	NA	NA	NA	NA	NA	NA	NA	1:9951332ACTTTGT>A	0.693511	score_low	Cont_score_low	NA	Cont_NA	NA	Cont_NA	NA	Cont_NA	NA	Cont_NA	score_low	Cont_score_low
1	9951461	CRcont104244	T	TG	1227	PASS	Cont	1:9951461	1:9951461T	1:9951461T>TG	NMNAT1	1:9938475-9972074	+	33599	NA	2	1	1	2	9951462	1:10011519	1:10011519T>TG	CRcont104244	intron_variant	MODIFIER	NMNAT1	ENSG00000173614	1	ENST00000377205.6	0.4	0	7973	889	NA	NA	0.72	0.26	NA	6	7	0.055274	1.72	CRcont104244	NA	NA	NA	NA	NA	NA	NA	NA	NA	NA	NA	NA	NA	1:9951461T>TG	0.712421	score_low	Cont_score_low	NA	Cont_NA	NA	Cont_NA	NA	Cont_NA	NA	Cont_NA	score_low	Cont_score_low
1	9951570	CRcont104268	G	C	2555	PASS	Cont	1:9951570	1:9951570G	1:9951570G>C	NMNAT1	1:9938475-9972074	+	33599	NA	1	1	0	1	9951571	1:10011628	1:10011628G>C	CRcont104268	intron_variant	MODIFIER	NMNAT1	ENSG00000173614	1	ENST00000377205.6	0.563	0.027	8082	998	NA	NA	0.49	0.29	NA	2	3	0.145418	2.528	CRcont104268	NA	1:10011628G>C	0.08055	AB	0.00164	AEFGBI	1:9951570G>C	0.01634	benign (high conf.)	0.0136992	5.05088	1.74897	16.861	1:9951570G>C	0.680674	score_low	Cont_score_low	NA	Cont_NA	score_low	Cont_score_low	score_low	Cont_score_low	score_low	Cont_score_low	score_low	Cont_score_low
1	9951712	CRcont104289	C	T	1731	PASS	Cont	1:9951712	1:9951712C	1:9951712C>T	NMNAT1	1:9938475-9972074	+	33599	NA	1	1	0	1	9951713	1:10011770	1:10011770C>T	CRcont104289	intron_variant	MODIFIER	NMNAT1	ENSG00000173614	1	ENST00000377205.6	0.497	0.04	8224	1140	NA	NA	0.26	0.07	NA	2	2	-0.016713	1.234	CRcont104289	NA	1:10011770C>T	0.08952	ADB	0.00923	AEFDBI	1:9951712C>T	0.021737	benign (high conf.)	-0.231155	2.0485	-0.169782	3.55122	1:9951712C>T	0.590075	score_low	Cont_score_low	NA	Cont_NA	score_low	Cont_score_low	score_low	Cont_score_low	score_low	Cont_score_low	score_low	Cont_score_low
1	9951792	CRcont104310	A	G	535	PASS	Cont	1:9951792	1:9951792A	1:9951792A>G	NMNAT1	1:9938475-9972074	+	33599	NA	1	1	0	1	9951793	1:10011850	1:10011850A>G	CRcont104310	intron_variant	MODIFIER	NMNAT1	ENSG00000173614	1	ENST00000377205.6	0.404	0.04	8304	1220	NA	NA	0.27	0.07	NA	4	4	1.62656	16.54	CRcont104310	NA	1:10011850A>G	0.12052	ADB	0.1079	AEDBI	1:9951792A>G	0.061732	benign	0.239315	8.52054	-0.0950121	6.8085	1:9951792A>G	0.89585	score_high	Cont_score_high	NA	Cont_NA	score_low	Cont_score_low	score_low	Cont_score_low	score_low	Cont_score_low	score_high	Cont_score_high
1	9951991	CRcont104333	T	C	393	PASS	Cont	1:9951991	1:9951991T	1:9951991T>C	NMNAT1	1:9938475-9972074	+	33599	NA	1	1	0	1	9951992	1:10012049	1:10012049T>C	CRcont104333	intron_variant	MODIFIER	NMNAT1	ENSG00000173614	1	ENST00000377205.6	0.364	0.027	8503	1419	1	0.43	0.17	0.04	NA	6	8	0.453119	6.007	CRcont104333	NA	1:10012049T>C	0.15106	AB	0.02943	AEFBI	1:9951991T>C	0.040983	benign	-0.0277996	4.45233	-0.160798	4.09141	1:9951991T>C	0.722929	score_low	Cont_score_low	NA	Cont_NA	score_low	Cont_score_low	score_low	Cont_score_low	score_low	Cont_score_low	score_low	Cont_score_low
1	9952131	CRcont104364	T	C	704	PASS	Cont	1:9952131	1:9952131T	1:9952131T>C	NMNAT1	1:9938475-9972074	+	33599	NA	1	1	0	1	9952132	1:10012189	1:10012189T>C	CRcont104364	intron_variant	MODIFIER	NMNAT1	ENSG00000173614	1	ENST00000377205.6	0.543	0.08	8643	1559	NA	NA	0.02	0.01	NA	NA	NA	0.014968	1.432	CRcont104364	NA	1:10012189T>C	0.29311	AB	0.00115	AEFBI	1:9952131T>C	0.019114	benign (high conf.)	-0.26791	1.67052	-0.209892	1.24225	1:9952131T>C	0.124106	score_low	Cont_score_low	NA	Cont_NA	score_low	Cont_score_low	score_low	Cont_score_low	score_low	Cont_score_low	score_low	Cont_score_low
1	9952184	CRcont104380	C	A	2267	PASS	Cont	1:9952184	1:9952184C	1:9952184C>A	NMNAT1	1:9938475-9972074	+	33599	NA	1	1	0	1	9952185	1:10012242	1:10012242C>A	CRcont104380	intron_variant	MODIFIER	NMNAT1	ENSG00000173614	1	ENST00000377205.6	0.523	0.093	8604	1612	NA	NA	0.08	0.04	NA	NA	NA	-0.128996	0.722	CRcont104380	NA	1:10012242C>A	0.08651	ABC	0.0079	AEFBCI	1:9952184C>A	0.018695	benign (high conf.)	-0.413369	0.416379	-0.231123	0.362778	1:9952184C>A	0.144447	score_low	Cont_score_low	NA	Cont_NA	score_low	Cont_score_low	score_low	Cont_score_low	score_low	Cont_score_low	score_low	Cont_score_low
1	9952304	CRcont104406	A	G	348	PASS	Cont	1:9952304	1:9952304A	1:9952304A>G	NMNAT1	1:9938475-9972074	+	33599	NA	1	1	0	1	9952305	1:10012362	1:10012362A>G	CRcont104406	intron_variant	MODIFIER	NMNAT1	ENSG00000173614	1	ENST00000377205.6	0.444	0.027	8484	1732	NA	NA	0.25	0.08	NA	1	1	0.815827	9.551	CRcont104406	NA	1:10012362A>G	0.09034	ABC	0.02668	AEFBCI	1:9952304A>G	0.029411	benign (high conf.)	-0.0530701	4.10492	-0.172807	3.36715	1:9952304A>G	0.602016	score_no_call	Cont_score_no_call	NA	Cont_NA	score_low	Cont_score_low	score_low	Cont_score_low	score_low	Cont_score_low	score_low	Cont_score_low
1	9952428	CRcont104425	C	A	416	PASS	Cont	1:9952428	1:9952428C	1:9952428C>A	NMNAT1	1:9938475-9972074	+	33599	NA	1	1	0	1	9952429	1:10012486	1:10012486C>A	CRcont104425	intron_variant	MODIFIER	NMNAT1	ENSG00000173614	1	ENST00000377205.6	0.444	0.013	8360	1856	NA	NA	0.22	0.08	NA	NA	NA	0.201393	3.14	CRcont104425	NA	1:10012486C>A	0.18788	AB	0.05518	AEFBI	1:9952428C>A	0.047355	benign	0.108423	6.50762	-0.149408	4.73589	1:9952428C>A	0.00191667	score_low	Cont_score_low	NA	Cont_NA	score_low	Cont_score_low	score_low	Cont_score_low	score_low	Cont_score_low	score_low	Cont_score_low
1	9952535	CRcont104441	GT	G	2730	PASS	Cont	1:9952535	1:9952535GT	1:9952535GT>G	NMNAT1	1:9938475-9972074	+	33599	NA	1	2	-1	0	9952537	1:10012593	1:10012593GT>G	CRcont104441	intron_variant	MODIFIER	NMNAT1	ENSG00000173614	1	ENST00000377205.6	0.377	0	8252	1964	NA	NA	0.14	0.04	NA	NA	NA	-0.507037	0.115	CRcont104441	NA	NA	NA	NA	NA	NA	NA	NA	NA	-0.0837083	3.70386	-0.185137	2.6273	1:9952535GT>G	0.460584	score_low	Cont_score_low	NA	Cont_NA	NA	Cont_NA	NA	Cont_NA	score_low	Cont_score_low	score_low	Cont_score_low
1	9952619	CRcont104462	C	T	454	PASS	Cont	1:9952619	1:9952619C	1:9952619C>T	NMNAT1	1:9938475-9972074	+	33599	NA	1	1	0	1	9952620	1:10012677	1:10012677C>T	CRcont104462	intron_variant	MODIFIER	NMNAT1	ENSG00000173614	1	ENST00000377205.6	0.523	0.013	8169	2047	NA	NA	0.12	0.03	NA	NA	NA	0.159247	2.673	CRcont104462	NA	1:10012677C>T	0.07857	A	0.00766	AEFI	1:9952619C>T	0.023548	benign (high conf.)	-0.237234	1.98566	-0.205584	1.47724	1:9952619C>T	0.357246	score_low	Cont_score_low	NA	Cont_NA	score_low	Cont_score_low	score_low	Cont_score_low	score_low	Cont_score_low	score_low	Cont_score_low
1	9952722	CRcont104484	A	G	3708	PASS	Cont	1:9952722	1:9952722A	1:9952722A>G	NMNAT1	1:9938475-9972074	+	33599	NA	1	1	0	1	9952723	1:10012780	1:10012780A>G	CRcont104484	intron_variant	MODIFIER	NMNAT1	ENSG00000173614	1	ENST00000377205.6	0.523	0.013	8066	2150	NA	NA	0.05	0.01	NA	NA	NA	0.254952	3.762	CRcont104484	NA	1:10012780A>G	0.0532	A	0.00291	AEFI	1:9952722A>G	0.020136	benign (high conf.)	-0.327239	1.02004	-0.215167	0.963023	1:9952722A>G	0.736912	score_low	Cont_score_low	NA	Cont_NA	score_low	Cont_score_low	score_low	Cont_score_low	score_low	Cont_score_low	score_low	Cont_score_low
1	9952864	CRcont104513	C	T	2991	PASS	Cont	1:9952864	1:9952864C	1:9952864C>T	NMNAT1	1:9938475-9972074	+	33599	NA	1	1	0	1	9952865	1:10012922	1:10012922C>T	CRcont104513	intron_variant	MODIFIER	NMNAT1	ENSG00000173614	1	ENST00000377205.6	0.477	0.067	7924	2292	1	0.35	0.13	0.03	NA	NA	NA	0.034127	1.564	CRcont104513	NA	1:10012922C>T	0.07328	A	0.0037	AEFI	1:9952864C>T	0.026078	benign (high conf.)	-0.205153	2.31713	-0.185788	2.58917	1:9952864C>T	0.104802	score_low	Cont_score_low	NA	Cont_NA	score_low	Cont_score_low	score_low	Cont_score_low	score_low	Cont_score_low	score_low	Cont_score_low
1	9952993	CRcont104542	T	A	2721	PASS	Cont	1:9952993	1:9952993T	1:9952993T>A	NMNAT1	1:9938475-9972074	+	33599	NA	1	1	0	1	9952994	1:10013051	1:10013051T>A	CRcont104542	intron_variant	MODIFIER	NMNAT1	ENSG00000173614	1	ENST00000377205.6	0.444	0.04	7795	2421	NA	NA	0.23	0.05	NA	NA	NA	0.425934	5.712	CRcont104542	NA	1:10013051T>A	0.05755	A	0.01438	AEI	1:9952993T>A	0.027076	benign (high conf.)	-0.265399	1.69635	-0.20256	1.64312	1:9952993T>A	0.743681	score_low	Cont_score_low	NA	Cont_NA	score_low	Cont_score_low	score_low	Cont_score_low	score_low	Cont_score_low	score_low	Cont_score_low
1	9953156	CRcont104579	G	C	2392	PASS	Cont	1:9953156	1:9953156G	1:9953156G>C	NMNAT1	1:9938475-9972074	+	33599	NA	1	1	0	1	9953157	1:10013214	1:10013214G>C	CRcont104579	intron_variant	MODIFIER	NMNAT1	ENSG00000173614	1	ENST00000377205.6	0.523	0.08	7632	2584	NA	NA	0.04	0.01	NA	NA	NA	0.055473	1.722	CRcont104579	NA	1:10013214G>C	0.04713	A	0.00165	AEFI	1:9953156G>C	0.022803	benign (high conf.)	-0.584377	0.151251	-0.255425	0.115551	1:9953156G>C	0.262941	score_low	Cont_score_low	NA	Cont_NA	score_low	Cont_score_low	score_low	Cont_score_low	score_low	Cont_score_low	score_low	Cont_score_low
1	9953267	CRcont104603	C	T	1303	PASS	Cont	1:9953267	1:9953267C	1:9953267C>T	NMNAT1	1:9938475-9972074	+	33599	NA	1	1	0	1	9953268	1:10013325	1:10013325C>T	CRcont104603	intron_variant	MODIFIER	NMNAT1	ENSG00000173614	1	ENST00000377205.6	0.523	0.067	7521	2695	NA	NA	0.06	0.01	NA	NA	NA	0.057073	1.734	CRcont104603	NA	1:10013325C>T	0.07784	A	0.00934	AEFI	1:9953267C>T	0.02774	benign (high conf.)	-0.312242	1.21763	-0.214957	0.973739	1:9953267C>T	0.430627	score_low	Cont_score_low	NA	Cont_NA	score_low	Cont_score_low	score_low	Cont_score_low	score_low	Cont_score_low	score_low	Cont_score_low
1	9953308	CRcont104627	T	C	261	PASS	Cont	1:9953308	1:9953308T	1:9953308T>C	NMNAT1	1:9938475-9972074	+	33599	NA	1	1	0	1	9953309	1:10013366	1:10013366T>C	CRcont104627	intron_variant	MODIFIER	NMNAT1	ENSG00000173614	1	ENST00000377205.6	0.523	0.053	7480	2736	NA	NA	0.04	0.01	NA	NA	NA	-0.027989	1.17	CRcont104627	NA	1:10013366T>C	0.04052	A	0.00105	AEFI	1:9953308T>C	0.018695	benign (high conf.)	-0.594569	0.140865	-0.255144	0.117222	1:9953308T>C	0.0035	score_low	Cont_score_low	NA	Cont_NA	score_low	Cont_score_low	score_low	Cont_score_low	score_low	Cont_score_low	score_low	Cont_score_low
1	9953448	CRcont104656	G	GTTT	30075	PASS	Cont	1:9953448	1:9953448G	1:9953448G>GTTT	NMNAT1	1:9938475-9972074	+	33599	NA	4	1	3	4	9953449	1:10013506	1:10013506G>GTTT	CRcont104656	intron_variant	MODIFIER	NMNAT1	ENSG00000173614	1	ENST00000377205.6	0.507	0.027	7339	2876	NA	NA	0.09	0.03	NA	NA	NA	-0.12671	0.73	CRcont104656	NA	NA	NA	NA	NA	NA	NA	NA	NA	NA	NA	NA	NA	1:9953448G>GTTT	0.209915	score_low	Cont_score_low	NA	Cont_NA	NA	Cont_NA	NA	Cont_NA	NA	Cont_NA	score_low	Cont_score_low
1	9953580	CRcont104681	A	G	2474	PASS	Cont	1:9953580	1:9953580A	1:9953580A>G	NMNAT1	1:9938475-9972074	+	33599	NA	1	1	0	1	9953581	1:10013638	1:10013638A>G	CRcont104681	intron_variant	MODIFIER	NMNAT1	ENSG00000173614	1	ENST00000377205.6	0.53	0.053	7208	3008	NA	NA	0.05	0.02	NA	NA	NA	0.026721	1.512	CRcont104681	NA	1:10013638A>G	0.06572	A	0.00245	AEFI	1:9953580A>G	0.023834	benign (high conf.)	-0.352585	0.772426	-0.227783	0.439363	1:9953580A>G	0.0159925	score_low	Cont_score_low	NA	Cont_NA	score_low	Cont_score_low	score_low	Cont_score_low	score_low	Cont_score_low	score_low	Cont_score_low
1	9953666	CRcont104699	C	T	1889	PASS	Cont	1:9953666	1:9953666C	1:9953666C>T	NMNAT1	1:9938475-9972074	+	33599	NA	1	1	0	1	9953667	1:10013724	1:10013724C>T	CRcont104699	intron_variant	MODIFIER	NMNAT1	ENSG00000173614	1	ENST00000377205.6	0.53	0.04	7122	3094	NA	NA	0.07	0.02	NA	NA	NA	-0.146996	0.662	CRcont104699	NA	1:10013724C>T	0.03322	A	0.00047	AEFI	1:9953666C>T	0.016287	benign (high conf.)	-0.689136	0.0706549	-0.273437	0.0422611	1:9953666C>T	0.0167425	score_low	Cont_score_low	NA	Cont_NA	score_low	Cont_score_low	score_low	Cont_score_low	score_low	Cont_score_low	score_low	Cont_score_low
1	9953742	CRcont104724	T	A	131	PASS	Cont	1:9953742	1:9953742T	1:9953742T>A	NMNAT1	1:9938475-9972074	+	33599	NA	1	1	0	1	9953743	1:10013800	1:10013800T>A	CRcont104724	intron_variant	MODIFIER	NMNAT1	ENSG00000173614	1	ENST00000377205.6	0.391	0.027	7046	3170	NA	NA	0.1	0.03	NA	NA	NA	0.048886	1.672	CRcont104724	NA	1:10013800T>A	0.06174	A	0.00288	AEFI	1:9953742T>A	0.022801	benign (high conf.)	-0.36792	0.649867	-0.22658	0.472592	1:9953742T>A	0.107054	score_low	Cont_score_low	NA	Cont_NA	score_low	Cont_score_low	score_low	Cont_score_low	score_low	Cont_score_low	score_low	Cont_score_low
1	9953797	CRcont104747	CTTTTT	C	12220	PASS	Cont	1:9953797	1:9953797CTTTTT	1:9953797CTTTTT>C	NMNAT1	1:9938475-9972074	+	33599	NA	1	6	-5	-4	9953803	1:10013855	1:10013855CTTTTT>C	CRcont104747	intron_variant	MODIFIER	NMNAT1	ENSG00000173614	1	ENST00000377205.6	0.387	0.039	6986	3226	NA	NA	0.06	0.01	NA	NA	NA	-0.186315	0.547	CRcont104747	NA	NA	NA	NA	NA	NA	NA	NA	NA	NA	NA	NA	NA	1:9953797CTTTTT>C	0.228363	score_low	Cont_score_low	NA	Cont_NA	NA	Cont_NA	NA	Cont_NA	NA	Cont_NA	score_low	Cont_score_low
1	9953892	CRcont104772	G	A	4126	PASS	Cont	1:9953892	1:9953892G	1:9953892G>A	NMNAT1	1:9938475-9972074	+	33599	NA	1	1	0	1	9953893	1:10013950	1:10013950G>A	CRcont104772	intron_variant	MODIFIER	NMNAT1	ENSG00000173614	1	ENST00000377205.6	0.576	0.067	6896	3320	NA	NA	0.04	0.02	NA	NA	NA	-0.371307	0.221	CRcont104772	NA	1:10013950G>A	0.0378	A	0.00098	AEFI	1:9953892G>A	0.017215	benign (high conf.)	-0.683039	0.0742731	-0.270372	0.0507631	1:9953892G>A	0.00308611	score_low	Cont_score_low	NA	Cont_NA	score_low	Cont_score_low	score_low	Cont_score_low	score_low	Cont_score_low	score_low	Cont_score_low
1	9953995	CRcont104792	G	A	26386	PASS	Cont	1:9953995	1:9953995G	1:9953995G>A	NMNAT1	1:9938475-9972074	+	33599	NA	1	1	0	1	9953996	1:10014053	1:10014053G>A	CRcont104792	intron_variant	MODIFIER	NMNAT1	ENSG00000173614	1	ENST00000377205.6	0.523	0.04	6793	3423	NA	NA	0.03	0.01	NA	NA	NA	-0.151274	0.649	CRcont104792	NA	1:10014053G>A	0.07173	A	0.00324	AEFI	1:9953995G>A	0.022801	benign (high conf.)	-0.337334	0.920963	-0.223508	0.578251	1:9953995G>A	0.001	score_low	Cont_score_low	NA	Cont_NA	score_low	Cont_score_low	score_low	Cont_score_low	score_low	Cont_score_low	score_low	Cont_score_low
1	9954080	CRcont104818	A	G	3572	PASS	Cont	1:9954080	1:9954080A	1:9954080A>G	NMNAT1	1:9938475-9972074	+	33599	NA	1	1	0	1	9954081	1:10014138	1:10014138A>G	CRcont104818	intron_variant	MODIFIER	NMNAT1	ENSG00000173614	1	ENST00000377205.6	0.497	0.04	6708	3508	NA	NA	0.16	0.07	NA	NA	NA	0.194475	3.061	CRcont104818	NA	1:10014138A>G	0.06265	A	0.00412	AEFI	1:9954080A>G	0.02198	benign (high conf.)	-0.371719	0.622005	-0.229142	0.405569	1:9954080A>G	0.354415	score_low	Cont_score_low	NA	Cont_NA	score_low	Cont_score_low	score_low	Cont_score_low	score_low	Cont_score_low	score_low	Cont_score_low
1	9954203	CRcont104846	A	C	965	PASS	Cont	1:9954203	1:9954203A	1:9954203A>C	NMNAT1	1:9938475-9972074	+	33599	NA	1	1	0	1	9954204	1:10014261	1:10014261A>C	CRcont104846	intron_variant	MODIFIER	NMNAT1	ENSG00000173614	1	ENST00000377205.6	0.364	0	6585	3631	NA	NA	0.28	0.07	NA	NA	NA	0.918382	10.63	CRcont104846	NA	1:10014261A>C	0.71648	A	0.02803	AEFI	1:9954203A>C	0.040893	benign	0.273611	9.00834	-0.114453	6.23957	1:9954203A>C	0.548159	score_high	Cont_score_high	NA	Cont_NA	score_high	Cont_score_high	score_low	Cont_score_low	score_low	Cont_score_low	score_low	Cont_score_low
1	9954380	CRcont104880	C	A	756	PASS	Cont	1:9954380	1:9954380C	1:9954380C>A	NMNAT1	1:9938475-9972074	+	33599	NA	1	1	0	1	9954381	1:10014438	1:10014438C>A	CRcont104880	intron_variant	MODIFIER	NMNAT1	ENSG00000173614	1	ENST00000377205.6	0.483	0.013	6408	3808	NA	NA	0.24	0.06	NA	2	2	0.157591	2.655	CRcont104880	NA	1:10014438C>A	0.0683	A	0.00118	AEFGI	1:9954380C>A	0.022213	benign (high conf.)	-0.411114	0.423638	-0.220266	0.713616	1:9954380C>A	0.00183333	score_low	Cont_score_low	NA	Cont_NA	score_low	Cont_score_low	score_low	Cont_score_low	score_low	Cont_score_low	score_low	Cont_score_low
1	9954486	CRcont104899	G	C	566	PASS	Cont	1:9954486	1:9954486G	1:9954486G>C	NMNAT1	1:9938475-9972074	+	33599	NA	1	1	0	1	9954487	1:10014544	1:10014544G>C	CRcont104899	intron_variant	MODIFIER	NMNAT1	ENSG00000173614	1	ENST00000377205.6	0.503	0.027	6302	3914	NA	NA	0.25	0.05	NA	NA	NA	0.03895	1.598	CRcont104899	NA	1:10014544G>C	0.09033	A	0.00754	AEFI	1:9954486G>C	0.029423	benign (high conf.)	-0.206834	2.29964	-0.194759	2.0757	1:9954486G>C	0.562791	score_low	Cont_score_low	NA	Cont_NA	score_low	Cont_score_low	score_low	Cont_score_low	score_low	Cont_score_low	score_low	Cont_score_low
1	9954602	CRcont104924	G	A	2662	PASS	Cont	1:9954602	1:9954602G	1:9954602G>A	NMNAT1	1:9938475-9972074	+	33599	NA	1	1	0	1	9954603	1:10014660	1:10014660G>A	CRcont104924	intron_variant	MODIFIER	NMNAT1	ENSG00000173614	1	ENST00000377205.6	0.358	0.027	6186	4030	NA	NA	0.12	0.03	NA	NA	NA	-0.190654	0.535	CRcont104924	NA	1:10014660G>A	0.07236	A	0.0049	AEFI	1:9954602G>A	0.028876	benign (high conf.)	-0.402536	0.454924	-0.228258	0.427109	1:9954602G>A	0.00373889	score_low	Cont_score_low	NA	Cont_NA	score_low	Cont_score_low	score_low	Cont_score_low	score_low	Cont_score_low	score_low	Cont_score_low
1	9954802	CRcont104957	G	C	2515	PASS	Cont	1:9954802	1:9954802G	1:9954802G>C	NMNAT1	1:9938475-9972074	+	33599	NA	1	1	0	1	9954803	1:10014860	1:10014860G>C	CRcont104957	intron_variant	MODIFIER	NMNAT1	ENSG00000173614	1	ENST00000377205.6	0.536	0.08	5986	4230	NA	NA	0.11	0.03	NA	NA	NA	-0.028623	1.166	CRcont104957	NA	1:10014860G>C	0.07042	A	0.01004	AEFI	1:9954802G>C	0.031356	benign	-0.357941	0.726459	-0.222368	0.623844	1:9954802G>C	0.181262	score_low	Cont_score_low	NA	Cont_NA	score_low	Cont_score_low	score_low	Cont_score_low	score_low	Cont_score_low	score_low	Cont_score_low
1	9954865	CRcont104973	A	G	1335	PASS	Cont	1:9954865	1:9954865A	1:9954865A>G	NMNAT1	1:9938475-9972074	+	33599	NA	1	1	0	1	9954866	1:10014923	1:10014923A>G	CRcont104973	intron_variant	MODIFIER	NMNAT1	ENSG00000173614	1	ENST00000377205.6	0.556	0.08	5923	4293	NA	NA	0.07	0.03	NA	NA	NA	0.219959	3.353	CRcont104973	NA	1:10014923A>G	0.06082	A	0.00245	AEFI	1:9954865A>G	0.024396	benign (high conf.)	-0.376848	0.585726	-0.224914	0.52388	1:9954865A>G	0.166883	score_low	Cont_score_low	NA	Cont_NA	score_low	Cont_score_low	score_low	Cont_score_low	score_low	Cont_score_low	score_low	Cont_score_low
1	9954985	CRcont104997	T	C	1660	PASS	Cont	1:9954985	1:9954985T	1:9954985T>C	NMNAT1	1:9938475-9972074	+	33599	NA	1	1	0	1	9954986	1:10015043	1:10015043T>C	CRcont104997	intron_variant	MODIFIER	NMNAT1	ENSG00000173614	1	ENST00000377205.6	0.424	0.04	5803	4413	NA	NA	0.16	0.05	NA	NA	NA	0.547822	6.996	CRcont104997	NA	1:10015043T>C	0.14097	AD	0.02872	AEFDI	1:9954985T>C	0.051057	benign	0.0139138	5.05404	-0.169885	3.54498	1:9954985T>C	0.570227	score_low	Cont_score_low	NA	Cont_NA	score_low	Cont_score_low	score_low	Cont_score_low	score_low	Cont_score_low	score_low	Cont_score_low
1	9955079	CRcont105021	C	CT	624	PASS	Cont	1:9955079	1:9955079C	1:9955079C>CT	NMNAT1	1:9938475-9972074	+	33599	NA	2	1	1	2	9955080	1:10015137	1:10015137C>CT	CRcont105021	intron_variant	MODIFIER	NMNAT1	ENSG00000173614	1	ENST00000377205.6	0.6	0.067	5708	4507	NA	NA	0.29	0.13	NA	NA	NA	-0.047768	1.064	CRcont105021	NA	NA	NA	NA	NA	NA	NA	NA	NA	NA	NA	NA	NA	1:9955079C>CT	0.399475	score_low	Cont_score_low	NA	Cont_NA	NA	Cont_NA	NA	Cont_NA	NA	Cont_NA	score_low	Cont_score_low
1	9955236	CRcont105049	C	T	303	PASS	Cont	1:9955236	1:9955236C	1:9955236C>T	NMNAT1	1:9938475-9972074	+	33599	NA	1	1	0	1	9955237	1:10015294	1:10015294C>T	CRcont105049	intron_variant	MODIFIER	NMNAT1	ENSG00000173614	1	ENST00000377205.6	0.523	0.027	5552	4664	NA	NA	0.02	0.01	NA	NA	NA	0.052	1.695	CRcont105049	NA	1:10015294C>T	0.06843	A	0.00281	AEFI	1:9955236C>T	0.021964	benign (high conf.)	-0.27371	1.61085	-0.219353	0.757095	1:9955236C>T	0.109099	score_low	Cont_score_low	NA	Cont_NA	score_low	Cont_score_low	score_low	Cont_score_low	score_low	Cont_score_low	score_low	Cont_score_low
1	9955340	CRcont105075	G	A	383	PASS	Cont	1:9955340	1:9955340G	1:9955340G>A	NMNAT1	1:9938475-9972074	+	33599	NA	1	1	0	1	9955341	1:10015398	1:10015398G>A	CRcont105075	intron_variant	MODIFIER	NMNAT1	ENSG00000173614	1	ENST00000377205.6	0.556	0.093	5448	4768	NA	NA	0.01	0.01	NA	NA	NA	0.110716	2.189	CRcont105075	NA	1:10015398G>A	0.06587	A	0.00376	AEFI	1:9955340G>A	0.024853	benign (high conf.)	-0.283691	1.5081	-0.213446	1.05213	1:9955340G>A	0.163887	score_low	Cont_score_low	NA	Cont_NA	score_low	Cont_score_low	score_low	Cont_score_low	score_low	Cont_score_low	score_low	Cont_score_low
1	9955416	CRcont105115	A	G	22323	PASS	Cont	1:9955416	1:9955416A	1:9955416A>G	NMNAT1	1:9938475-9972074	+	33599	NA	1	1	0	1	9955417	1:10015474	1:10015474A>G	CRcont105115	intron_variant	MODIFIER	NMNAT1	ENSG00000173614	1	ENST00000377205.6	0.444	0.053	5372	4844	NA	NA	0.01	0.01	NA	NA	NA	0.127937	2.353	CRcont105115	NA	1:10015474A>G	0.05942	A	0.00202	AEI	1:9955416A>G	0.023404	benign (high conf.)	-0.405067	0.445183	-0.228876	0.411883	1:9955416A>G	0.0839528	score_low	Cont_score_low	NA	Cont_NA	score_low	Cont_score_low	score_low	Cont_score_low	score_low	Cont_score_low	score_low	Cont_score_low
1	9955530	CRcont105140	G	C	294	PASS	Cont	1:9955530	1:9955530G	1:9955530G>C	NMNAT1	1:9938475-9972074	+	33599	NA	1	1	0	1	9955531	1:10015588	1:10015588G>C	CRcont105140	intron_variant	MODIFIER	NMNAT1	ENSG00000173614	1	ENST00000377205.6	0.543	0.027	5258	4958	NA	NA	0.04	0.01	NA	NA	NA	-0.416859	0.177	CRcont105140	NA	1:10015588G>C	0.04865	A	0.00161	AEFI	1:9955530G>C	0.023192	benign (high conf.)	-0.572647	0.164786	-0.250297	0.149039	1:9955530G>C	0.00186111	score_low	Cont_score_low	NA	Cont_NA	score_low	Cont_score_low	score_low	Cont_score_low	score_low	Cont_score_low	score_low	Cont_score_low
1	9955675	CRcont105163	T	A	355	PASS	Cont	1:9955675	1:9955675T	1:9955675T>A	NMNAT1	1:9938475-9972074	+	33599	NA	1	1	0	1	9955676	1:10015733	1:10015733T>A	CRcont105163	intron_variant	MODIFIER	NMNAT1	ENSG00000173614	1	ENST00000377205.6	0.318	0	5113	5103	NA	NA	0.28	0.06	NA	NA	NA	0.568061	7.199	CRcont105163	NA	1:10015733T>A	0.29524	A	0.12689	AEI	1:9955675T>A	0.049564	benign	0.275453	9.03388	-0.134304	5.47683	1:9955675T>A	0.574913	score_low	Cont_score_low	NA	Cont_NA	score_low	Cont_score_low	score_low	Cont_score_low	score_low	Cont_score_low	score_low	Cont_score_low
1	9955878	CRcont105197	T	G	2222	PASS	Cont	1:9955878	1:9955878T	1:9955878T>G	NMNAT1	1:9938475-9972074	+	33599	NA	1	1	0	1	9955879	1:10015936	1:10015936T>G	CRcont105197	intron_variant	MODIFIER	NMNAT1	ENSG00000173614	1	ENST00000377205.6	0.358	0	4910	5306	NA	NA	0.48	0.17	NA	1	1	1.40672	15.13	CRcont105197	0.207713	1:10015936T>G	0.97389	A	0.90677	AEFI	1:9955878T>G	0.381403	benign	1.19986	16.6299	0.0329619	9.01568	1:9955878T>G	0.932548	score_high	Cont_score_high	score_no_call	Cont_score_no_call	score_high	Cont_score_high	score_high	Cont_score_high	score_high	Cont_score_high	score_high	Cont_score_high
1	9956032	CRcont105224	G	A	497	PASS	Cont	1:9956032	1:9956032G	1:9956032G>A	NMNAT1	1:9938475-9972074	+	33599	NA	1	1	0	1	9956033	1:10016090	1:10016090G>A	CRcont105224	intron_variant	MODIFIER	NMNAT1	ENSG00000173614	1	ENST00000377205.6	0.404	0.027	4756	5460	NA	NA	0.37	0.08	NA	1	1	-0.274457	0.353	CRcont105224	NA	1:10016090G>A	0.16737	A	0.01175	AEFI	1:9956032G>A	0.030098	benign	0.0988488	6.35681	-0.1592	4.18532	1:9956032G>A	0.00075	score_low	Cont_score_low	NA	Cont_NA	score_low	Cont_score_low	score_low	Cont_score_low	score_low	Cont_score_low	score_low	Cont_score_low
1	9956151	CRcont105249	C	T	2993	PASS	Cont	1:9956151	1:9956151C	1:9956151C>T	NMNAT1	1:9938475-9972074	+	33599	NA	1	1	0	1	9956152	1:10016209	1:10016209C>T	CRcont105249	intron_variant	MODIFIER	NMNAT1	ENSG00000173614	1	ENST00000377205.6	0.298	0.013	4637	5579	NA	NA	0.15	0.03	NA	1	1	-0.537283	0.099	CRcont105249	NA	1:10016209C>T	0.03799	A	0.00037	AEFI	1:9956151C>T	0.015912	benign (high conf.)	-0.243801	1.91821	-0.210775	1.19463	1:9956151C>T	0.0115016	score_low	Cont_score_low	NA	Cont_NA	score_low	Cont_score_low	score_low	Cont_score_low	score_low	Cont_score_low	score_low	Cont_score_low
1	9956247	CRcont105276	G	A	989	PASS	Cont	1:9956247	1:9956247G	1:9956247G>A	NMNAT1	1:9938475-9972074	+	33599	NA	1	1	0	1	9956248	1:10016305	1:10016305G>A	CRcont105276	intron_variant	MODIFIER	NMNAT1	ENSG00000173614	1	ENST00000377205.6	0.503	0.027	4541	5675	NA	NA	0.14	0.03	NA	NA	NA	-0.087986	0.878	CRcont105276	NA	1:10016305G>A	0.05217	A	0.00105	AEFI	1:9956247G>A	0.01788	benign (high conf.)	-0.360951	0.70259	-0.223584	0.575506	1:9956247G>A	0.359412	score_low	Cont_score_low	NA	Cont_NA	score_low	Cont_score_low	score_low	Cont_score_low	score_low	Cont_score_low	score_low	Cont_score_low
1	9956447	CRcont105310	A	G	1795	PASS	Cont	1:9956447	1:9956447A	1:9956447A>G	NMNAT1	1:9938475-9972074	+	33599	NA	1	1	0	1	9956448	1:10016505	1:10016505A>G	CRcont105310	intron_variant	MODIFIER	NMNAT1	ENSG00000173614	1	ENST00000377205.6	0.45	0.013	4341	5875	NA	NA	0.15	0.03	NA	NA	NA	0.04659	1.654	CRcont105310	NA	1:10016505A>G	0.05627	A	0.00092	AEFI	1:9956447A>G	0.018865	benign (high conf.)	-0.40381	0.44998	-0.230059	0.384852	1:9956447A>G	0.174071	score_low	Cont_score_low	NA	Cont_NA	score_low	Cont_score_low	score_low	Cont_score_low	score_low	Cont_score_low	score_low	Cont_score_low
1	9956567	CRcont105331	G	A	4521	PASS	Cont	1:9956567	1:9956567G	1:9956567G>A	NMNAT1	1:9938475-9972074	+	33599	NA	1	1	0	1	9956568	1:10016625	1:10016625G>A	CRcont105331	intron_variant	MODIFIER	NMNAT1	ENSG00000173614	1	ENST00000377205.6	0.497	0.027	4221	5995	NA	NA	0.02	0.01	NA	NA	NA	0.094552	2.043	CRcont105331	NA	1:10016625G>A	0.03436	A	0.00107	AEFI	1:9956567G>A	0.017215	benign (high conf.)	-0.655421	0.0932738	-0.26208	0.081561	1:9956567G>A	0.223397	score_low	Cont_score_low	NA	Cont_NA	score_low	Cont_score_low	score_low	Cont_score_low	score_low	Cont_score_low	score_low	Cont_score_low
1	9956731	CRcont105359	C	CTTTT	654	PASS	Cont	1:9956731	1:9956731C	1:9956731C>CTTTT	NMNAT1	1:9938475-9972074	+	33599	NA	5	1	4	5	9956732	1:10016789	1:10016789C>CTTTT	CRcont105359	intron_variant	MODIFIER	NMNAT1	ENSG00000173614	1	ENST00000377205.6	0.48	0.027	4056	6159	NA	NA	0.09	0.03	NA	NA	NA	-0.179824	0.564	CRcont105359	NA	NA	NA	NA	NA	NA	NA	NA	NA	NA	NA	NA	NA	1:9956731C>CTTTT	0.14863	score_low	Cont_score_low	NA	Cont_NA	NA	Cont_NA	NA	Cont_NA	NA	Cont_NA	score_low	Cont_score_low
1	9956784	CRcont105381	T	C	1901	PASS	Cont	1:9956784	1:9956784T	1:9956784T>C	NMNAT1	1:9938475-9972074	+	33599	NA	1	1	0	1	9956785	1:10016842	1:10016842T>C	CRcont105381	intron_variant	MODIFIER	NMNAT1	ENSG00000173614	1	ENST00000377205.6	0.49	0.04	4004	6212	NA	NA	0.11	0.03	NA	NA	NA	-0.07429	0.938	CRcont105381	NA	1:10016842T>C	0.0544	A	0.00077	AEFI	1:9956784T>C	0.018518	benign (high conf.)	-0.436566	0.358932	-0.236123	0.281807	1:9956784T>C	0.0226175	score_low	Cont_score_low	NA	Cont_NA	score_low	Cont_score_low	score_low	Cont_score_low	score_low	Cont_score_low	score_low	Cont_score_low
1	9956834	CRcont105394	C	T	2291	PASS	Cont	1:9956834	1:9956834C	1:9956834C>T	NMNAT1	1:9938475-9972074	+	33599	NA	1	1	0	1	9956835	1:10016892	1:10016892C>T	CRcont105394	intron_variant	MODIFIER	NMNAT1	ENSG00000173614	1	ENST00000377205.6	0.51	0.04	3954	6262	NA	NA	0.05	0.02	NA	NA	NA	-0.006826	1.293	CRcont105394	0.046875	1:10016892C>T	0.05547	A	0.0018	AEFI	1:9956834C>T	0.020008	benign (high conf.)	-0.374057	0.605204	-0.224348	0.548447	1:9956834C>T	0.135321	score_low	Cont_score_low	score_low	Cont_score_low	score_low	Cont_score_low	score_low	Cont_score_low	score_low	Cont_score_low	score_low	Cont_score_low
1	9956982	CRcont105421	G	A	1881	PASS	Cont	1:9956982	1:9956982G	1:9956982G>A	NMNAT1	1:9938475-9972074	+	33599	NA	1	1	0	1	9956983	1:10017040	1:10017040G>A	CRcont105421	intron_variant	MODIFIER	NMNAT1	ENSG00000173614	1	ENST00000377205.6	0.444	0.027	3806	6410	NA	NA	0.09	0.02	NA	NA	NA	-0.339356	0.258	CRcont105421	NA	1:10017040G>A	0.03338	A	0.00068	AEFI	1:9956982G>A	0.018427	benign (high conf.)	-0.698581	0.0654271	-0.270416	0.0506307	1:9956982G>A	0.00115833	score_low	Cont_score_low	NA	Cont_NA	score_low	Cont_score_low	score_low	Cont_score_low	score_low	Cont_score_low	score_low	Cont_score_low
1	9957137	CRcont105444	C	T	1831	PASS	Cont	1:9957137	1:9957137C	1:9957137C>T	NMNAT1	1:9938475-9972074	+	33599	NA	1	1	0	1	9957138	1:10017195	1:10017195C>T	CRcont105444	intron_variant	MODIFIER	NMNAT1	ENSG00000173614	1	ENST00000377205.6	0.483	0	3651	6565	NA	NA	0.18	0.03	NA	NA	NA	-0.057231	1.017	CRcont105444	NA	1:10017195C>T	0.10216	AD	0.00208	AEFDI	1:9957137C>T	0.020008	benign (high conf.)	-0.289045	1.45291	-0.210759	1.19548	1:9957137C>T	0.12901	score_low	Cont_score_low	NA	Cont_NA	score_low	Cont_score_low	score_low	Cont_score_low	score_low	Cont_score_low	score_low	Cont_score_low
1	9957257	CRcont105466	A	G	2298	PASS	Cont	1:9957257	1:9957257A	1:9957257A>G	NMNAT1	1:9938475-9972074	+	33599	NA	1	1	0	1	9957258	1:10017315	1:10017315A>G	CRcont105466	intron_variant	MODIFIER	NMNAT1	ENSG00000173614	1	ENST00000377205.6	0.523	0.027	3531	6685	NA	NA	0.12	0.03	NA	NA	NA	-0.166659	0.602	CRcont105466	NA	1:10017315A>G	0.08475	A	0.00082	AEFI	1:9957257A>G	0.022067	benign (high conf.)	-0.36884	0.643072	-0.218931	0.776149	1:9957257A>G	0.0201615	score_low	Cont_score_low	NA	Cont_NA	score_low	Cont_score_low	score_low	Cont_score_low	score_low	Cont_score_low	score_low	Cont_score_low
1	9957365	CRcont105496	CTG	C	357	PASS	Cont	1:9957365	1:9957365CTG	1:9957365CTG>C	NMNAT1	1:9938475-9972074	+	33599	NA	1	3	-2	-1	9957368	1:10017423	1:10017423CTG>C	CRcont105496	intron_variant	MODIFIER	NMNAT1	ENSG00000173614	1	ENST00000377205.6	0.513	0.066	3421	6794	NA	NA	0.26	0.06	NA	1	1	-0.168231	0.597	CRcont105496	NA	NA	NA	NA	NA	NA	NA	NA	NA	NA	NA	NA	NA	1:9957365CTG>C	0.252733	score_low	Cont_score_low	NA	Cont_NA	NA	Cont_NA	NA	Cont_NA	NA	Cont_NA	score_low	Cont_score_low
1	9957446	CRcont105521	G	A	3274	PASS	Cont	1:9957446	1:9957446G	1:9957446G>A	NMNAT1	1:9938475-9972074	+	33599	NA	1	1	0	1	9957447	1:10017504	1:10017504G>A	CRcont105521	intron_variant	MODIFIER	NMNAT1	ENSG00000173614	1	ENST00000377205.6	0.583	0.107	3342	6874	NA	NA	0.36	0.06	NA	1	1	0.050838	1.686	CRcont105521	0.046875	1:10017504G>A	0.07824	A	0.00332	AEFI	1:9957446G>A	0.02198	benign (high conf.)	-0.322129	1.09481	-0.211383	1.16155	1:9957446G>A	0.268565	score_low	Cont_score_low	score_low	Cont_score_low	score_low	Cont_score_low	score_low	Cont_score_low	score_low	Cont_score_low	score_low	Cont_score_low
1	9957535	CRcont105548	C	T	420	PASS	Cont	1:9957535	1:9957535C	1:9957535C>T	NMNAT1	1:9938475-9972074	+	33599	NA	1	1	0	1	9957536	1:10017593	1:10017593C>T	CRcont105548	intron_variant	MODIFIER	NMNAT1	ENSG00000173614	1	ENST00000377205.6	0.563	0.107	3253	6963	NA	NA	0.39	0.07	NA	1	1	0.064985	1.796	CRcont105548	NA	1:10017593C>T	0.05596	A	0.00416	AEFI	1:9957535C>T	0.018446	benign (high conf.)	-0.366395	0.661213	-0.222091	0.634691	1:9957535C>T	0.243583	score_low	Cont_score_low	NA	Cont_NA	score_low	Cont_score_low	score_low	Cont_score_low	score_low	Cont_score_low	score_low	Cont_score_low
1	9957682	CRcont105574	T	G	6334	PASS	Cont	1:9957682	1:9957682T	1:9957682T>G	NMNAT1	1:9938475-9972074	+	33599	NA	1	1	0	1	9957683	1:10017740	1:10017740T>G	CRcont105574	intron_variant	MODIFIER	NMNAT1	ENSG00000173614	1	ENST00000377205.6	0.351	0.04	3106	7110	NA	NA	0.21	0.04	NA	4	5	-0.778863	0.029	CRcont105574	NA	1:10017740T>G	0.11365	A	0.00523	AEFI	1:9957682T>G	0.039874	benign	-0.141702	3.00493	-0.200492	1.75698	1:9957682T>G	0.578609	score_low	Cont_score_low	NA	Cont_NA	score_low	Cont_score_low	score_low	Cont_score_low	score_low	Cont_score_low	score_low	Cont_score_low
1	9957824	CRcont105598	C	T	12890	PASS	Cont	1:9957824	1:9957824C	1:9957824C>T	NMNAT1	1:9938475-9972074	+	33599	NA	1	1	0	1	9957825	1:10017882	1:10017882C>T	CRcont105598	intron_variant	MODIFIER	NMNAT1	ENSG00000173614	1	ENST00000377205.6	0.364	0.067	2964	7252	NA	NA	0.33	0.08	Open chromatin	6	7	0.205193	3.183	CRcont105598	NA	1:10017882C>T	0.0675	AD	0.00367	AEFDI	1:9957824C>T	0.02361	benign (high conf.)	-0.430845	0.371006	-0.242052	0.216267	1:9957824C>T	0.00812063	score_low	Cont_score_low	NA	Cont_NA	score_low	Cont_score_low	score_low	Cont_score_low	score_low	Cont_score_low	score_low	Cont_score_low
1	9957980	CRcont105625	T	C	429	PASS	Cont	1:9957980	1:9957980T	1:9957980T>C	NMNAT1	1:9938475-9972074	+	33599	NA	1	1	0	1	9957981	1:10018038	1:10018038T>C	CRcont105625	intron_variant	MODIFIER	NMNAT1	ENSG00000173614	1	ENST00000377205.6	0.457	0.027	2808	7408	NA	NA	0.34	0.06	Open chromatin	4	5	-0.22191	0.458	CRcont105625	NA	1:10018038T>C	0.12879	AD	0.01265	AEFDGHIJ	1:9957980T>C	0.030098	benign	-0.0238549	4.50788	-0.167296	3.70213	1:9957980T>C	0.00295	score_low	Cont_score_low	NA	Cont_NA	score_low	Cont_score_low	score_low	Cont_score_low	score_low	Cont_score_low	score_low	Cont_score_low
1	9958150	CRcont105651	G	A	1204	PASS	Cont	1:9958150	1:9958150G	1:9958150G>A	NMNAT1	1:9938475-9972074	+	33599	NA	1	1	0	1	9958151	1:10018208	1:10018208G>A	CRcont105651	intron_variant	MODIFIER	NMNAT1	ENSG00000173614	1	ENST00000377205.6	0.371	0.013	2638	7578	1	0	0.15	0.03	Open chromatin	2	2	1.46663	15.52	CRcont105651	0.921629	1:10018208G>A	0.97799	A	0.87909	AEFGI	1:9958150G>A	0.194966	benign	1.23279	16.9007	0.0322954	9.00643	1:9958150G>A	0.925535	score_high	Cont_score_high	score_high	Cont_score_high	score_high	Cont_score_high	score_high	Cont_score_high	score_high	Cont_score_high	score_high	Cont_score_high
1	9958321	CRcont105680	T	G	394	PASS	Cont	1:9958321	1:9958321T	1:9958321T>G	NMNAT1	1:9938475-9972074	+	33599	NA	1	1	0	1	9958322	1:10018379	1:10018379T>G	CRcont105680	intron_variant	MODIFIER	NMNAT1	ENSG00000173614	1	ENST00000377205.6	0.245	0	2467	7749	NA	NA	0.21	0.06	NA	2	2	0.769029	9.09	CRcont105680	NA	1:10018379T>G	0.11983	A	0.01751	AEFI	1:9958321T>G	0.03703	benign	0.000669124	4.86007	-0.162397	3.9966	1:9958321T>G	0.566439	score_no_call	Cont_score_no_call	NA	Cont_NA	score_low	Cont_score_low	score_low	Cont_score_low	score_low	Cont_score_low	score_low	Cont_score_low
1	9958443	CRcont105700	G	GTTTT	1591	PASS	Cont	1:9958443	1:9958443G	1:9958443G>GTTTT	NMNAT1	1:9938475-9972074	+	33599	NA	5	1	4	5	9958444	1:10018501	1:10018501G>GTTTT	CRcont105700	intron_variant	MODIFIER	NMNAT1	ENSG00000173614	1	ENST00000377205.6	0.373	0	2344	7871	NA	NA	0.06	0.03	NA	NA	NA	-0.034211	1.136	CRcont105700	NA	NA	NA	NA	NA	NA	NA	NA	NA	NA	NA	NA	NA	1:9958443G>GTTTT	0.536029	score_low	Cont_score_low	NA	Cont_NA	NA	Cont_NA	NA	Cont_NA	NA	Cont_NA	score_low	Cont_score_low
1	9958543	CRcont105730	A	G	225	PASS	Cont	1:9958543	1:9958543A	1:9958543A>G	NMNAT1	1:9938475-9972074	+	33599	NA	1	1	0	1	9958544	1:10018601	1:10018601A>G	CRcont105730	intron_variant	MODIFIER	NMNAT1	ENSG00000173614	1	ENST00000377205.6	0.523	0.013	2245	7971	NA	NA	0.05	0.01	NA	NA	NA	-0.098008	0.837	CRcont105730	NA	1:10018601A>G	0.04935	A	0.00102	AEFI	1:9958543A>G	0.017407	benign (high conf.)	-0.465814	0.305277	-0.236712	0.274161	1:9958543A>G	0.00186111	score_low	Cont_score_low	NA	Cont_NA	score_low	Cont_score_low	score_low	Cont_score_low	score_low	Cont_score_low	score_low	Cont_score_low
1	9958671	CRcont105747	C	T	1148	PASS	Cont	1:9958671	1:9958671C	1:9958671C>T	NMNAT1	1:9938475-9972074	+	33599	NA	1	1	0	1	9958672	1:10018729	1:10018729C>T	CRcont105747	intron_variant	MODIFIER	NMNAT1	ENSG00000173614	1	ENST00000377205.6	0.49	0.04	2117	8099	NA	NA	0.3	0.09	Promoter Flanking Region	NA	NA	-0.001537	1.326	CRcont105747	NA	1:10018729C>T	0.07648	A	0.00935	AEFI	1:9958671C>T	0.024991	benign (high conf.)	-0.257497	1.7775	-0.199377	1.8186	1:9958671C>T	0.484746	score_low	Cont_score_low	NA	Cont_NA	score_low	Cont_score_low	score_low	Cont_score_low	score_low	Cont_score_low	score_low	Cont_score_low
1	9958716	CRcont105764	G	A	665	PASS	Cont	1:9958716	1:9958716G	1:9958716G>A	NMNAT1	1:9938475-9972074	+	33599	NA	1	1	0	1	9958717	1:10018774	1:10018774G>A	CRcont105764	intron_variant	MODIFIER	NMNAT1	ENSG00000173614	1	ENST00000377205.6	0.483	0.027	2072	8144	NA	NA	0.4	0.14	Promoter Flanking Region	1	1	-0.078	0.921	CRcont105764	NA	1:10018774G>A	0.06659	AB	0.0023	AEFBI	1:9958716G>A	0.016827	benign (high conf.)	-0.389278	0.512315	-0.20915	1.28239	1:9958716G>A	0.640349	score_low	Cont_score_low	NA	Cont_NA	score_low	Cont_score_low	score_low	Cont_score_low	score_low	Cont_score_low	score_low	Cont_score_low
1	9958933	CRcont105787	T	C	268	PASS	Cont	1:9958933	1:9958933T	1:9958933T>C	NMNAT1	1:9938475-9972074	+	33599	NA	1	1	0	1	9958934	1:10018991	1:10018991T>C	CRcont105787	intron_variant	MODIFIER	NMNAT1	ENSG00000173614	1	ENST00000377205.6	0.338	0	1855	8361	NA	NA	0.88	0.17	Promoter Flanking Region	12	20	0.386115	5.272	CRcont105787	NA	1:10018991T>C	0.78545	ADB	0.13894	AEDBI	1:9958933T>C	0.047402	benign	0.317118	9.59298	-0.10112	6.64428	1:9958933T>C	0.784654	score_low	Cont_score_low	NA	Cont_NA	score_high	Cont_score_high	score_low	Cont_score_low	score_low	Cont_score_low	score_low	Cont_score_low
1	9959028	CRcont105806	G	C	242	PASS	Cont	1:9959028	1:9959028G	1:9959028G>C	NMNAT1	1:9938475-9972074	+	33599	NA	1	1	0	1	9959029	1:10019086	1:10019086G>C	CRcont105806	intron_variant	MODIFIER	NMNAT1	ENSG00000173614	1	ENST00000377205.6	0.377	0.04	1760	8456	NA	NA	2	0.38	Promoter Flanking Region	17	26	-0.344213	0.252	CRcont105806	NA	1:10019086G>C	0.09887	ADB	0.00185	AEFDGBIJ	1:9959028G>C	0.020745	benign (high conf.)	-0.349278	0.802972	0.253198	11.34	1:9959028G>C	0.0109786	score_low	Cont_score_low	NA	Cont_NA	score_low	Cont_score_low	score_low	Cont_score_low	score_low	Cont_score_low	score_low	Cont_score_low
1	9959162	CRcont105831	G	A	605	PASS	Cont	1:9959162	1:9959162G	1:9959162G>A	NMNAT1	1:9938475-9972074	+	33599	NA	1	1	0	1	9959163	1:10019220	1:10019220G>A	CRcont105831	intron_variant	MODIFIER	NMNAT1	ENSG00000173614	1	ENST00000377205.6	0.517	0.04	1626	8590	NA	NA	0.35	0.09	Promoter Flanking Region	5	7	-0.167335	0.6	CRcont105831	NA	1:10019220G>A	0.04686	AB	0.00083	AEFBI	1:9959162G>A	0.016585	benign (high conf.)	-0.661355	0.0889179	-0.252268	0.135428	1:9959162G>A	0.0005	score_low	Cont_score_low	NA	Cont_NA	score_low	Cont_score_low	score_low	Cont_score_low	score_low	Cont_score_low	score_low	Cont_score_low
1	9959263	CRcont105853	T	C	783	PASS	Cont	1:9959263	1:9959263T	1:9959263T>C	NMNAT1	1:9938475-9972074	+	33599	NA	1	1	0	1	9959264	1:10019321	1:10019321T>C	CRcont105853	intron_variant	MODIFIER	NMNAT1	ENSG00000173614	1	ENST00000377205.6	0.517	0.067	1525	8691	NA	NA	0.09	0.03	Promoter Flanking Region	NA	NA	0.166041	2.746	CRcont105853	NA	1:10019321T>C	0.07308	AB	0.00208	AEFBI	1:9959263T>C	0.015265	benign (high conf.)	-0.35583	0.743942	-0.210622	1.20278	1:9959263T>C	0.209842	score_low	Cont_score_low	NA	Cont_NA	score_low	Cont_score_low	score_low	Cont_score_low	score_low	Cont_score_low	score_low	Cont_score_low
1	9959411	CRcont105906	G	C	415	PASS	Cont	1:9959411	1:9959411G	1:9959411G>C	NMNAT1	1:9938475-9972074	+	33599	NA	1	1	0	1	9959412	1:10019469	1:10019469G>C	CRcont105906	intron_variant	MODIFIER	NMNAT1	ENSG00000173614	1	ENST00000377205.6	0.457	0.04	1377	8839	NA	NA	0.49	0.11	Promoter Flanking Region	NA	NA	-0.261389	0.377	CRcont105906	NA	1:10019469G>C	0.0746	ADB	0.0014	AEFDBI	1:9959411G>C	0.018355	benign (high conf.)	-0.593198	0.142188	-0.253866	0.125056	1:9959411G>C	0	score_low	Cont_score_low	NA	Cont_NA	score_low	Cont_score_low	score_low	Cont_score_low	score_low	Cont_score_low	score_low	Cont_score_low
1	9959505	CRcont105924	AC	A	5419	PASS	Cont	1:9959505	1:9959505AC	1:9959505AC>A	NMNAT1	1:9938475-9972074	+	33599	NA	1	2	-1	0	9959507	1:10019563	1:10019563AC>A	CRcont105924	intron_variant	MODIFIER	NMNAT1	ENSG00000173614	1	ENST00000377205.6	0.49	0.027	1282	8934	NA	NA	0.3	0.1	NA	1	1	-0.029836	1.16	CRcont105924	0.0476178	NA	NA	NA	NA	NA	NA	NA	NA	-0.268101	1.66855	-0.206314	1.43725	1:9959505AC>A	0.223917	score_low	Cont_score_low	score_low	Cont_score_low	NA	Cont_NA	NA	Cont_NA	score_low	Cont_score_low	score_low	Cont_score_low
1	9959548	CRcont105940	GCA	G	99	PASS	Cont	1:9959548	1:9959548GCA	1:9959548GCA>G	NMNAT1	1:9938475-9972074	+	33599	NA	1	3	-2	-1	9959551	1:10019606	1:10019606GCA>G	CRcont105940	intron_variant	MODIFIER	NMNAT1	ENSG00000173614	1	ENST00000377205.6	0.507	0.026	1238	8977	NA	NA	0.16	0.06	NA	1	1	-0.408488	0.185	CRcont105940	NA	NA	NA	NA	NA	NA	NA	NA	NA	NA	NA	NA	NA	1:9959548GCA>G	0.000433333	score_low	Cont_score_low	NA	Cont_NA	NA	Cont_NA	NA	Cont_NA	NA	Cont_NA	score_low	Cont_score_low
1	9959589	CRcont105957	G	A	1897	PASS	Cont	1:9959589	1:9959589G	1:9959589G>A	NMNAT1	1:9938475-9972074	+	33599	NA	1	1	0	1	9959590	1:10019647	1:10019647G>A	CRcont105957	intron_variant	MODIFIER	NMNAT1	ENSG00000173614	1	ENST00000377205.6	0.55	0.053	1199	9017	NA	NA	0.12	0.06	NA	1	1	0.604977	7.561	CRcont105957	NA	1:10019647G>A	0.29433	AB	0.01135	AEFBI	1:9959589G>A	0.028041	benign (high conf.)	-0.0177914	4.59402	-0.15915	4.18821	1:9959589G>A	0.385951	score_low	Cont_score_low	NA	Cont_NA	score_low	Cont_score_low	score_low	Cont_score_low	score_low	Cont_score_low	score_low	Cont_score_low
1	9959665	CRcont105972	A	G	1149	PASS	Cont	1:9959665	1:9959665A	1:9959665A>G	NMNAT1	1:9938475-9972074	+	33599	NA	1	1	0	1	9959666	1:10019723	1:10019723A>G	CRcont105972	intron_variant	MODIFIER	NMNAT1	ENSG00000173614	1	ENST00000377205.6	0.483	0.04	1123	9093	NA	NA	0.16	0.06	NA	1	1	0.065806	1.802	CRcont105972	NA	1:10019723A>G	0.06365	AB	0.00337	AEFBI	1:9959665A>G	0.017515	benign (high conf.)	-0.408129	0.433906	-0.215997	0.919844	1:9959665A>G	0.179753	score_low	Cont_score_low	NA	Cont_NA	score_low	Cont_score_low	score_low	Cont_score_low	score_low	Cont_score_low	score_low	Cont_score_low
1	9959797	CRcont105993	A	G	357	PASS	Cont	1:9959797	1:9959797A	1:9959797A>G	NMNAT1	1:9938475-9972074	+	33599	NA	1	1	0	1	9959798	1:10019855	1:10019855A>G	CRcont105993	intron_variant	MODIFIER	NMNAT1	ENSG00000173614	1	ENST00000377205.6	0.331	0	991	9225	NA	NA	0.34	0.14	NA	1	1	0.135275	2.425	CRcont105993	NA	1:10019855A>G	0.81247	AB	0.03012	AEFBI	1:9959797A>G	0.032942	benign	0.298863	9.35256	-0.114562	6.23595	1:9959797A>G	0.64594	score_low	Cont_score_low	NA	Cont_NA	score_high	Cont_score_high	score_low	Cont_score_low	score_low	Cont_score_low	score_low	Cont_score_low
1	9959940	CRcont106012	A	G	2805	PASS	Cont	1:9959940	1:9959940A	1:9959940A>G	NMNAT1	1:9938475-9972074	+	33599	NA	1	1	0	1	9959941	1:10019998	1:10019998A>G	CRcont106012	intron_variant	MODIFIER	NMNAT1	ENSG00000173614	1	ENST00000377205.6	0.371	0	848	9368	NA	NA	0.37	0.11	Promoter Flanking Region	1	1	0.26002	3.822	CRcont106012	NA	1:10019998A>G	0.15885	AB	0.05825	AEFBI	1:9959940A>G	0.043505	benign	-0.104712	3.44184	-0.175038	3.2315	1:9959940A>G	0.0103329	score_low	Cont_score_low	NA	Cont_NA	score_low	Cont_score_low	score_low	Cont_score_low	score_low	Cont_score_low	score_low	Cont_score_low
1	9960054	CRcont106028	G	C	10729	PASS	Cont	1:9960054	1:9960054G	1:9960054G>C	NMNAT1	1:9938475-9972074	+	33599	NA	1	1	0	1	9960055	1:10020112	1:10020112G>C	CRcont106028	intron_variant	MODIFIER	NMNAT1	ENSG00000173614	1	ENST00000377205.6	0.364	0.027	734	9482	NA	NA	0.4	0.08	NA	1	1	0.434185	5.802	CRcont106028	NA	1:10020112G>C	0.24359	AB	0.08962	AEFBI	1:9960054G>C	0.050615	benign	0.239881	8.52878	-0.133517	5.5115	1:9960054G>C	0.706895	score_low	Cont_score_low	NA	Cont_NA	score_low	Cont_score_low	score_low	Cont_score_low	score_low	Cont_score_low	score_low	Cont_score_low
1	9960258	CRcont106058	C	T	550	PASS	Cont	1:9960258	1:9960258C	1:9960258C>T	NMNAT1	1:9938475-9972074	+	33599	NA	1	1	0	1	9960259	1:10020316	1:10020316C>T	CRcont106058	intron_variant	MODIFIER	NMNAT1	ENSG00000173614	1	ENST00000377205.6	0.437	0.013	530	9686	NA	NA	0.65	0.27	NA	NA	NA	0.08737	1.98	CRcont106058	NA	1:10020316C>T	0.14129	ADB	0.01789	AEFDBI	1:9960258C>T	0.029186	benign (high conf.)	-0.237619	1.98169	-0.193831	2.12782	1:9960258C>T	0.44389	score_low	Cont_score_low	NA	Cont_NA	score_low	Cont_score_low	score_low	Cont_score_low	score_low	Cont_score_low	score_low	Cont_score_low
1	9960312	CRcont106079	A	C	1295	PASS	Cont	1:9960312	1:9960312A	1:9960312A>C	NMNAT1	1:9938475-9972074	+	33599	NA	1	1	0	1	9960313	1:10020370	1:10020370A>C	CRcont106079	intron_variant	MODIFIER	NMNAT1	ENSG00000173614	1	ENST00000377205.6	0.338	0.013	476	9740	NA	NA	0.41	0.1	NA	NA	NA	-0.184522	0.551	CRcont106079	0.0476831	1:10020370A>C	0.03639	ADB	0.00415	AEDBI	1:9960312A>C	0.020195	benign (high conf.)	-0.866011	0.0163765	-0.280232	0.0278646	1:9960312A>C	0.326915	score_low	Cont_score_low	score_low	Cont_score_low	score_low	Cont_score_low	score_low	Cont_score_low	score_low	Cont_score_low	score_low	Cont_score_low
1	9960409	CRcont106093	C	T	580	PASS	Cont	1:9960409	1:9960409C	1:9960409C>T	NMNAT1	1:9938475-9972074	+	33599	NA	1	1	0	1	9960410	1:10020467	1:10020467C>T	CRcont106093	intron_variant	MODIFIER	NMNAT1	ENSG00000173614	1	ENST00000377205.6	0.49	0.027	379	9837	NA	NA	0.08	0.02	NA	NA	NA	0.146658	2.541	CRcont106093	NA	1:10020467C>T	0.14605	AB	0.00495	AEFBI	1:9960409C>T	0.018097	benign (high conf.)	-0.133625	3.0977	-0.173711	3.3122	1:9960409C>T	0.417508	score_low	Cont_score_low	NA	Cont_NA	score_low	Cont_score_low	score_low	Cont_score_low	score_low	Cont_score_low	score_low	Cont_score_low
1	9960546	CRcont106118	G	A	3137	PASS	Cont	1:9960546	1:9960546G	1:9960546G>A	NMNAT1	1:9938475-9972074	+	33599	NA	1	1	0	1	9960547	1:10020604	1:10020604G>A	CRcont106118	intron_variant	MODIFIER	NMNAT1	ENSG00000173614	1	ENST00000377205.6	0.483	0.053	242	9974	NA	NA	0.15	0.03	NA	NA	NA	-0.100231	0.828	CRcont106118	NA	1:10020604G>A	0.04132	AB	0.00152	AEFBI	1:9960546G>A	0.015975	benign (high conf.)	-0.707831	0.0608189	-0.255751	0.113634	1:9960546G>A	0	score_low	Cont_score_low	NA	Cont_NA	score_low	Cont_score_low	score_low	Cont_score_low	score_low	Cont_score_low	score_low	Cont_score_low
1	9960678	CRcont106136	C	A	4046	PASS	Cont	1:9960678	1:9960678C	1:9960678C>A	NMNAT1	1:9938475-9972074	+	33599	NA	1	1	0	1	9960679	1:10020736	1:10020736C>A	CRcont106136	intron_variant	MODIFIER	NMNAT1	ENSG00000173614	1	ENST00000377205.6	0.437	0	110	10106	NA	NA	0.46	0.14	Promoter Flanking Region	4	4	0.132638	2.399	CRcont106136	NA	1:10020736C>A	0.17861	ADB	0.03659	AEFDBI	1:9960678C>A	0.031725	benign	0.00567535	4.93298	-0.116921	6.15628	1:9960678C>A	0.00114286	score_low	Cont_score_low	NA	Cont_NA	score_low	Cont_score_low	score_low	Cont_score_low	score_low	Cont_score_low	score_low	Cont_score_low
1	9960818	CRcont106160	A	G	561	PASS	Cont	1:9960818	1:9960818A	1:9960818A>G	NMNAT1	1:9938475-9972074	+	33599	NA	1	1	0	1	9960819	1:10020876	1:10020876A>G	CRcont106160	intron_variant	MODIFIER	NMNAT1	ENSG00000173614	1	ENST00000377205.6	0.57	0.053	31	10246	NA	NA	0.47	0.1	Promoter Flanking Region	22	26	0.113592	2.215	CRcont106160	NA	1:10020876A>G	0.16299	ALL	0.02372	AEFDGBHCI	1:9960818A>G	0.038068	benign	0.0324575	5.33067	-0.0213862	8.23589	1:9960818A>G	0.0123075	score_low	Cont_score_low	NA	Cont_NA	score_low	Cont_score_low	score_low	Cont_score_low	score_low	Cont_score_low	score_low	Cont_score_low
1	9960902	CRcont106188	A	T	143	PASS	Cont	1:9960902	1:9960902A	1:9960902A>T	NMNAT1	1:9938475-9972074	+	33599	NA	1	1	0	1	9960903	1:10020960	1:10020960A>T	CRcont106188	intron_variant	MODIFIER	NMNAT1	ENSG00000173614	1	ENST00000377205.6	0.523	0.053	115	10330	1	0.65	0.77	0.29	Promoter Flanking Region	20	23	-0.399961	0.192	CRcont106188	NA	1:10020960A>T	0.14283	ALL	0.05162	ALL	1:9960902A>T	0.036828	benign	-0.149003	2.92224	-0.0365471	7.99429	1:9960902A>T	0.807655	score_low	Cont_score_low	NA	Cont_NA	score_low	Cont_score_low	score_low	Cont_score_low	score_low	Cont_score_low	score_no_call	Cont_score_no_call
1	9961019	CRcont106217	G	T	528	PASS	Cont	1:9961019	1:9961019G	1:9961019G>T	NMNAT1	1:9938475-9972074	+	33599	NA	1	1	0	1	9961020	1:10021077	1:10021077G>T	CRcont106217	intron_variant	MODIFIER	NMNAT1	ENSG00000173614	1	ENST00000377205.6	0.457	0.013	232	10447	NA	NA	0.68	0.35	Promoter Flanking Region	19	22	0.421324	5.662	CRcont106217	NA	1:10021077G>T	0.15834	ALL	0.05364	AEFDGBHCI	1:9961019G>T	0.032913	benign	0.274564	9.02157	1.13578	15.1542	1:9961019G>T	0.07505	score_low	Cont_score_low	NA	Cont_NA	score_low	Cont_score_low	score_low	Cont_score_low	score_low	Cont_score_low	score_low	Cont_score_low
1	9961118	CRcont106235	C	T	442	PASS	Cont	1:9961118	1:9961118C	1:9961118C>T	NMNAT1	1:9938475-9972074	+	33599	NA	1	1	0	1	9961119	1:10021176	1:10021176C>T	CRcont106235	intron_variant	MODIFIER	NMNAT1	ENSG00000173614	1	ENST00000377205.6	0.464	0.013	331	10546	NA	NA	0.99	0.55	Promoter Flanking Region	19	23	0.260216	3.824	CRcont106235	NA	1:10021176C>T	0.18716	ALL	0.06585	AEFDGBCI	1:9961118C>T	0.027012	benign (high conf.)	0.231787	8.41054	1.1185	15.1021	1:9961118C>T	0.0863603	score_low	Cont_score_low	NA	Cont_NA	score_low	Cont_score_low	score_low	Cont_score_low	score_low	Cont_score_low	score_low	Cont_score_low
1	9961294	CRcont106265	A	C	647	PASS	Cont	1:9961294	1:9961294A	1:9961294A>C	NMNAT1	1:9938475-9972074	+	33599	NA	1	1	0	1	9961295	1:10021352	1:10021352A>C	CRcont106265	intron_variant	MODIFIER	NMNAT1	ENSG00000173614	1	ENST00000377205.6	0.51	0.027	507	10722	NA	NA	2.69	1.16	Promoter Flanking Region	41	56	0.240342	3.591	CRcont106265	NA	1:10021352A>C	0.18313	ALL	0.0475	ALL	1:9961294A>C	0.030566	benign	0.335915	9.83326	1.24964	15.488	1:9961294A>C	0.208745	score_low	Cont_score_low	NA	Cont_NA	score_low	Cont_score_low	score_low	Cont_score_low	score_low	Cont_score_low	score_low	Cont_score_low
1	9961377	CRcont106286	G	C	473	PASS	Cont	1:9961377	1:9961377G	1:9961377G>C	NMNAT1	1:9938475-9972074	+	33599	NA	1	1	0	1	9961378	1:10021435	1:10021435G>C	CRcont106286	intron_variant	MODIFIER	NMNAT1	ENSG00000173614	1	ENST00000377205.6	0.55	0.027	590	10805	1	-0.6	4.19	2	Promoter Flanking Region	52	71	-0.781709	0.028	CRcont106286	0.080468	1:10021435G>C	0.2179	ALL	0.03938	ALL	1:9961377G>C	0.034738	benign	0.174714	7.54788	1.18274	15.294	1:9961377G>C	0.000142857	score_low	Cont_score_low	score_low	Cont_score_low	score_low	Cont_score_low	score_low	Cont_score_low	score_low	Cont_score_low	score_low	Cont_score_low
1	9961519	CRcont106309	A	C	310	PASS	Cont	1:9961519	1:9961519A	1:9961519A>C	NMNAT1	1:9938475-9972074	+	33599	NA	1	1	0	1	9961520	1:10021577	1:10021577A>C	CRcont106309	intron_variant	MODIFIER	NMNAT1	ENSG00000173614	1	ENST00000377205.6	0.51	0.027	732	10947	NA	NA	0.73	0.22	Promoter Flanking Region	23	26	0.106367	2.149	CRcont106309	NA	1:10021577A>C	0.19766	ALL	0.04644	AEFDGBCI	1:9961519A>C	0.047428	benign	0.300009	9.36787	1.05159	14.8963	1:9961519A>C	0.860685	score_low	Cont_score_low	NA	Cont_NA	score_low	Cont_score_low	score_low	Cont_score_low	score_low	Cont_score_low	score_high	Cont_score_high
1	9961581	CRcont106330	C	T	2097	PASS	Cont	1:9961581	1:9961581C	1:9961581C>T	NMNAT1	1:9938475-9972074	+	33599	NA	1	1	0	1	9961582	1:10021639	1:10021639C>T	CRcont106330	intron_variant	MODIFIER	NMNAT1	ENSG00000173614	1	ENST00000377205.6	0.424	0.013	794	10923	NA	NA	0.69	0.3	Promoter Flanking Region	14	15	-0.066049	0.975	CRcont106330	NA	1:10021639C>T	0.15248	ALL	0.03433	AEFDGBCI	1:9961581C>T	0.029547	benign (high conf.)	0.0874029	6.17704	0.80618	14.0702	1:9961581C>T	0.00157143	score_low	Cont_score_low	NA	Cont_NA	score_low	Cont_score_low	score_low	Cont_score_low	score_low	Cont_score_low	score_low	Cont_score_low
1	9961724	CRcont106352	A	G	1240	PASS	Cont	1:9961724	1:9961724A	1:9961724A>G	NMNAT1	1:9938475-9972074	+	33599	NA	1	1	0	1	9961725	1:10021782	1:10021782A>G	CRcont106352	intron_variant	MODIFIER	NMNAT1	ENSG00000173614	1	ENST00000377205.6	0.417	0.04	937	10780	NA	NA	0.36	0.08	Promoter Flanking Region	NA	NA	0.795016	9.342	CRcont106352	NA	1:10021782A>G	0.85052	AB	0.1956	AEFBI	1:9961724A>G	0.05696	benign	0.386816	10.4463	-0.0982181	6.72373	1:9961724A>G	0.037929	score_no_call	Cont_score_no_call	NA	Cont_NA	score_high	Cont_score_high	score_low	Cont_score_low	score_low	Cont_score_low	score_low	Cont_score_low
1	9961794	CRcont106373	G	A	1102	PASS	Cont	1:9961794	1:9961794G	1:9961794G>A	NMNAT1	1:9938475-9972074	+	33599	NA	1	1	0	1	9961795	1:10021852	1:10021852G>A	CRcont106373	intron_variant	MODIFIER	NMNAT1	ENSG00000173614	1	ENST00000377205.6	0.51	0.067	18306	10710	NA	NA	0.24	0.08	Promoter Flanking Region	NA	NA	-0.31374	0.292	CRcont106373	NA	1:10021852G>A	0.02904	AB	0.00023	AEFBI	1:9961794G>A	0.013012	benign (high conf.)	-0.842845	0.0200855	-0.287577	0.0174841	1:9961794G>A	0.00075	score_low	Cont_score_low	NA	Cont_NA	score_low	Cont_score_low	score_low	Cont_score_low	score_low	Cont_score_low	score_low	Cont_score_low
1	9961911	CRcont106399	G	A	1351	PASS	Cont	1:9961911	1:9961911G	1:9961911G>A	NMNAT1	1:9938475-9972074	+	33599	NA	1	1	0	1	9961912	1:10021969	1:10021969G>A	CRcont106399	intron_variant	MODIFIER	NMNAT1	ENSG00000173614	1	ENST00000377205.6	0.517	0.053	18423	10593	NA	NA	0.1	0.03	NA	NA	NA	0.053709	1.708	CRcont106399	NA	1:10021969G>A	0.06157	AB	0.00419	AEFBI	1:9961911G>A	0.022007	benign (high conf.)	-0.455946	0.322316	-0.232299	0.340614	1:9961911G>A	0.669646	score_low	Cont_score_low	NA	Cont_NA	score_low	Cont_score_low	score_low	Cont_score_low	score_low	Cont_score_low	score_low	Cont_score_low
1	9962000	CRcont106425	A	G	240	PASS	Cont	1:9962000	1:9962000A	1:9962000A>G	NMNAT1	1:9938475-9972074	+	33599	NA	1	1	0	1	9962001	1:10022058	1:10022058A>G	CRcont106425	intron_variant	MODIFIER	NMNAT1	ENSG00000173614	1	ENST00000377205.6	0.53	0.08	18512	10504	NA	NA	0.06	0.02	NA	NA	NA	-0.021441	1.207	CRcont106425	NA	1:10022058A>G	0.04847	A	0.00118	AEFI	1:9962000A>G	0.016216	benign (high conf.)	-0.532397	0.21161	-0.247181	0.172347	1:9962000A>G	0	score_low	Cont_score_low	NA	Cont_NA	score_low	Cont_score_low	score_low	Cont_score_low	score_low	Cont_score_low	score_low	Cont_score_low
1	9962088	CRcont106451	C	T	2322	PASS	Cont	1:9962088	1:9962088C	1:9962088C>T	NMNAT1	1:9938475-9972074	+	33599	NA	1	1	0	1	9962089	1:10022146	1:10022146C>T	CRcont106451	intron_variant	MODIFIER	NMNAT1	ENSG00000173614	1	ENST00000377205.6	0.483	0.067	18600	10416	NA	NA	0.34	0.11	NA	1	1	0.12098	2.285	CRcont106451	NA	1:10022146C>T	0.92741	AD	0.07083	AEFDI	1:9962088C>T	0.041345	benign	0.283622	9.14635	-0.112349	6.30829	1:9962088C>T	0	score_low	Cont_score_low	NA	Cont_NA	score_high	Cont_score_high	score_low	Cont_score_low	score_low	Cont_score_low	score_low	Cont_score_low
1	9962204	CRcont106478	C	T	122	PASS	Cont	1:9962204	1:9962204C	1:9962204C>T	NMNAT1	1:9938475-9972074	+	33599	NA	1	1	0	1	9962205	1:10022262	1:10022262C>T	CRcont106478	intron_variant	MODIFIER	NMNAT1	ENSG00000173614	1	ENST00000377205.6	0.517	0.107	18716	10300	NA	NA	0.3	0.12	NA	1	1	-0.136949	0.695	CRcont106478	NA	1:10022262C>T	0.08909	A	0.00156	AEFI	1:9962204C>T	0.021803	benign (high conf.)	-0.233911	2.02004	-0.193325	2.15635	1:9962204C>T	0	score_low	Cont_score_low	NA	Cont_NA	score_low	Cont_score_low	score_low	Cont_score_low	score_low	Cont_score_low	score_low	Cont_score_low
1	9962328	CRcont106509	A	G	522	PASS	Cont	1:9962328	1:9962328A	1:9962328A>G	NMNAT1	1:9938475-9972074	+	33599	NA	1	1	0	1	9962329	1:10022386	1:10022386A>G	CRcont106509	intron_variant	MODIFIER	NMNAT1	ENSG00000173614	1	ENST00000377205.6	0.543	0.093	18840	10176	NA	NA	0.01	0.01	NA	1	1	0.183348	2.936	CRcont106509	NA	1:10022386A>G	0.06226	A	0.00252	AEI	1:9962328A>G	0.022418	benign (high conf.)	-0.347475	0.820113	-0.223093	0.59357	1:9962328A>G	0.425152	score_low	Cont_score_low	NA	Cont_NA	score_low	Cont_score_low	score_low	Cont_score_low	score_low	Cont_score_low	score_low	Cont_score_low
1	9962414	CRcont106533	G	A	4686	PASS	Cont	1:9962414	1:9962414G	1:9962414G>A	NMNAT1	1:9938475-9972074	+	33599	NA	1	1	0	1	9962415	1:10022472	1:10022472G>A	CRcont106533	intron_variant	MODIFIER	NMNAT1	ENSG00000173614	1	ENST00000377205.6	0.636	0.16	18926	10090	NA	NA	0.02	0.01	NA	1	1	-0.136835	0.695	CRcont106533	NA	1:10022472G>A	0.03672	A	0.0007	AEFI	1:9962414G>A	0.016924	benign (high conf.)	-0.666368	0.0852847	-0.267493	0.060153	1:9962414G>A	0.0232099	score_low	Cont_score_low	NA	Cont_NA	score_low	Cont_score_low	score_low	Cont_score_low	score_low	Cont_score_low	score_low	Cont_score_low
1	9962528	CRcont106571	A	T	547	PASS	Cont	1:9962528	1:9962528A	1:9962528A>T	NMNAT1	1:9938475-9972074	+	33599	NA	1	1	0	1	9962529	1:10022586	1:10022586A>T	CRcont106571	intron_variant	MODIFIER	NMNAT1	ENSG00000173614	1	ENST00000377205.6	0.417	0.04	19040	9976	NA	NA	0.08	0.03	NA	1	1	0.559775	7.116	CRcont106571	NA	1:10022586A>T	0.81228	A	0.0346	AEFI	1:9962528A>T	0.029554	benign (high conf.)	0.0126181	5.03493	-0.152386	4.57363	1:9962528A>T	0.330332	score_low	Cont_score_low	NA	Cont_NA	score_high	Cont_score_high	score_low	Cont_score_low	score_low	Cont_score_low	score_low	Cont_score_low
1	9962634	CRcont106592	A	G	1119	PASS	Cont	1:9962634	1:9962634A	1:9962634A>G	NMNAT1	1:9938475-9972074	+	33599	NA	1	1	0	1	9962635	1:10022692	1:10022692A>G	CRcont106592	intron_variant	MODIFIER	NMNAT1	ENSG00000173614	1	ENST00000377205.6	0.311	0.013	19146	9870	NA	NA	0.16	0.04	NA	NA	NA	0.033808	1.561	CRcont106592	NA	1:10022692A>G	0.05231	A	0.00072	AEFI	1:9962634A>G	0.020097	benign (high conf.)	-0.435966	0.360157	-0.231795	0.349845	1:9962634A>G	0.227581	score_low	Cont_score_low	NA	Cont_NA	score_low	Cont_score_low	score_low	Cont_score_low	score_low	Cont_score_low	score_low	Cont_score_low
1	9962683	CRcont106627	T	TG	9253	PASS	Cont	1:9962683	1:9962683T	1:9962683T>TG	NMNAT1	1:9938475-9972074	+	33599	NA	2	1	1	2	9962684	1:10022741	1:10022741T>TG	CRcont106627	intron_variant	MODIFIER	NMNAT1	ENSG00000173614	1	ENST00000377205.6	0.393	0.054	19195	9820	NA	NA	0.13	0.04	NA	NA	NA	0.002404	1.35	CRcont106627	NA	NA	NA	NA	NA	NA	NA	NA	NA	NA	NA	NA	NA	1:9962683T>TG	0.260514	score_low	Cont_score_low	NA	Cont_NA	NA	Cont_NA	NA	Cont_NA	NA	Cont_NA	score_low	Cont_score_low
1	9962721	CRcont106648	G	T	1719	PASS	Cont	1:9962721	1:9962721G	1:9962721G>T	NMNAT1	1:9938475-9972074	+	33599	NA	1	1	0	1	9962722	1:10022779	1:10022779G>T	CRcont106648	intron_variant	MODIFIER	NMNAT1	ENSG00000173614	1	ENST00000377205.6	0.503	0.107	19233	9783	NA	NA	0.06	0.02	NA	NA	NA	-0.370734	0.221	CRcont106648	NA	1:10022779G>T	0.04297	A	0.0002	AEFI	1:9962721G>T	0.015754	benign (high conf.)	-0.441892	0.34836	-0.238479	0.253015	1:9962721G>T	0.00075	score_low	Cont_score_low	NA	Cont_NA	score_low	Cont_score_low	score_low	Cont_score_low	score_low	Cont_score_low	score_low	Cont_score_low
1	9962821	CRcont106681	A	G	1520	PASS	Cont	1:9962821	1:9962821A	1:9962821A>G	NMNAT1	1:9938475-9972074	+	33599	NA	1	1	0	1	9962822	1:10022879	1:10022879A>G	CRcont106681	intron_variant	MODIFIER	NMNAT1	ENSG00000173614	1	ENST00000377205.6	0.55	0.107	19333	9683	NA	NA	0.01	0.01	NA	NA	NA	0.282523	4.085	CRcont106681	NA	1:10022879A>G	0.04236	A	0.00136	AEFI	1:9962821A>G	0.017881	benign (high conf.)	-0.377882	0.578711	-0.228883	0.411709	1:9962821A>G	0.123943	score_low	Cont_score_low	NA	Cont_NA	score_low	Cont_score_low	score_low	Cont_score_low	score_low	Cont_score_low	score_low	Cont_score_low
1	9962920	CRcont106703	A	T	1748	PASS	Cont	1:9962920	1:9962920A	1:9962920A>T	NMNAT1	1:9938475-9972074	+	33599	NA	1	1	0	1	9962921	1:10022978	1:10022978A>T	CRcont106703	intron_variant	MODIFIER	NMNAT1	ENSG00000173614	1	ENST00000377205.6	0.51	0.093	19432	9584	NA	NA	0.02	0.01	NA	NA	NA	0.264237	3.871	CRcont106703	NA	1:10022978A>T	0.08305	A	0.01114	AEFI	1:9962920A>T	0.030919	benign	-0.323187	1.07667	-0.218444	0.798603	1:9962920A>T	0.401525	score_low	Cont_score_low	NA	Cont_NA	score_low	Cont_score_low	score_low	Cont_score_low	score_low	Cont_score_low	score_low	Cont_score_low
1	9963060	CRcont106722	G	A	2361	PASS	Cont	1:9963060	1:9963060G	1:9963060G>A	NMNAT1	1:9938475-9972074	+	33599	NA	1	1	0	1	9963061	1:10023118	1:10023118G>A	CRcont106722	intron_variant	MODIFIER	NMNAT1	ENSG00000173614	1	ENST00000377205.6	0.391	0	19572	9444	NA	NA	0.48	0.17	NA	5	5	0.107892	2.163	CRcont106722	NA	1:10023118G>A	0.07277	AD	0.00392	AEFDGI	1:9963060G>A	0.025282	benign (high conf.)	-0.48706	0.271429	-0.237894	0.25975	1:9963060G>A	0.00136905	score_low	Cont_score_low	NA	Cont_NA	score_low	Cont_score_low	score_low	Cont_score_low	score_low	Cont_score_low	score_low	Cont_score_low
1	9963181	CRcont106741	G	T	674	PASS	Cont	1:9963181	1:9963181G	1:9963181G>T	NMNAT1	1:9938475-9972074	+	33599	NA	1	1	0	1	9963182	1:10023239	1:10023239G>T	CRcont106741	intron_variant	MODIFIER	NMNAT1	ENSG00000173614	1	ENST00000377205.6	0.411	0	19693	9323	NA	NA	0.49	0.16	NA	4	4	0.059267	1.751	CRcont106741	NA	1:10023239G>T	0.11557	AD	0.03671	AEFDGI	1:9963181G>T	0.045972	benign	-0.0855099	3.68096	-0.174462	3.26648	1:9963181G>T	0.620814	score_low	Cont_score_low	NA	Cont_NA	score_low	Cont_score_low	score_low	Cont_score_low	score_low	Cont_score_low	score_low	Cont_score_low
1	9963308	CRcont106761	T	G	1635	PASS	Cont	1:9963308	1:9963308T	1:9963308T>G	NMNAT1	1:9938475-9972074	+	33599	NA	1	1	0	1	9963309	1:10023366	1:10023366T>G	CRcont106761	intron_variant	MODIFIER	NMNAT1	ENSG00000173614	1	ENST00000377205.6	0.404	0	19820	9196	NA	NA	0.28	0.04	NA	3	3	-0.011562	1.265	CRcont106761	NA	1:10023366T>G	0.09998	A	0.01519	AEFI	1:9963308T>G	0.037371	benign	-0.285421	1.49026	-0.196929	1.95438	1:9963308T>G	0.00075	score_low	Cont_score_low	NA	Cont_NA	score_low	Cont_score_low	score_low	Cont_score_low	score_low	Cont_score_low	score_low	Cont_score_low
1	9963414	CRcont106787	T	A	124	PASS	Cont	1:9963414	1:9963414T	1:9963414T>A	NMNAT1	1:9938475-9972074	+	33599	NA	1	1	0	1	9963415	1:10023472	1:10023472T>A	CRcont106787	intron_variant	MODIFIER	NMNAT1	ENSG00000173614	1	ENST00000377205.6	0.424	0.013	19926	9090	NA	NA	0.19	0.04	NA	NA	NA	0.725389	8.687	CRcont106787	NA	1:10023472T>A	0.12892	A	0.0572	AEI	1:9963414T>A	0.048243	benign	-0.0260976	4.47626	-0.169467	3.57038	1:9963414T>A	0.745921	score_no_call	Cont_score_no_call	NA	Cont_NA	score_low	Cont_score_low	score_low	Cont_score_low	score_low	Cont_score_low	score_low	Cont_score_low
1	9963549	CRcont106810	A	T	699	PASS	Cont	1:9963549	1:9963549A	1:9963549A>T	NMNAT1	1:9938475-9972074	+	33599	NA	1	1	0	1	9963550	1:10023607	1:10023607A>T	CRcont106810	intron_variant	MODIFIER	NMNAT1	ENSG00000173614	1	ENST00000377205.6	0.523	0.08	20061	8955	NA	NA	0.09	0.02	NA	NA	NA	0.165184	2.736	CRcont106810	NA	1:10023607A>T	0.06055	A	0.009	AEFI	1:9963549A>T	0.026488	benign (high conf.)	-0.369998	0.63456	-0.224399	0.546663	1:9963549A>T	0.226779	score_low	Cont_score_low	NA	Cont_NA	score_low	Cont_score_low	score_low	Cont_score_low	score_low	Cont_score_low	score_low	Cont_score_low
1	9963621	CRcont106831	C	T	1183	PASS	Cont	1:9963621	1:9963621C	1:9963621C>T	NMNAT1	1:9938475-9972074	+	33599	NA	1	1	0	1	9963622	1:10023679	1:10023679C>T	CRcont106831	intron_variant	MODIFIER	NMNAT1	ENSG00000173614	1	ENST00000377205.6	0.543	0.107	20133	8883	NA	NA	0.05	0.02	NA	NA	NA	0.04448	1.639	CRcont106831	NA	1:10023679C>T	0.03832	A	0.00086	AEFI	1:9963621C>T	0.016764	benign (high conf.)	-0.66824	0.0839618	-0.262696	0.0788753	1:9963621C>T	0.151982	score_low	Cont_score_low	NA	Cont_NA	score_low	Cont_score_low	score_low	Cont_score_low	score_low	Cont_score_low	score_low	Cont_score_low
1	9963720	CRcont106860	T	C	2210	PASS	Cont	1:9963720	1:9963720T	1:9963720T>C	NMNAT1	1:9938475-9972074	+	33599	NA	1	1	0	1	9963721	1:10023778	1:10023778T>C	CRcont106860	intron_variant	MODIFIER	NMNAT1	ENSG00000173614	1	ENST00000377205.6	0.43	0.053	20232	8784	1	0	0.13	0.03	NA	NA	NA	-0.133263	0.708	CRcont106860	NA	1:10023778T>C	0.05789	A	0.00088	AEI	1:9963720T>C	0.017869	benign (high conf.)	-0.335413	0.940112	-0.223418	0.581533	1:9963720T>C	0.22849	score_low	Cont_score_low	NA	Cont_NA	score_low	Cont_score_low	score_low	Cont_score_low	score_low	Cont_score_low	score_low	Cont_score_low
1	9963777	CRcont106876	GATTAACT	G	1428	PASS	Cont	1:9963777	1:9963777GATTAACT	1:9963777GATTAACT>G	NMNAT1	1:9938475-9972074	+	33599	NA	1	8	-7	-6	9963785	1:10023835	1:10023835GATTAACT>G	CRcont106876	intron_variant	MODIFIER	NMNAT1	ENSG00000173614	1	ENST00000377205.6	0.306	0.013	20290	8720	NA	NA	0.2	0.03	NA	NA	NA	0.105463	2.14	CRcont106876	NA	NA	NA	NA	NA	NA	NA	NA	NA	NA	NA	NA	NA	1:9963777GATTAACT>G	0.587031	score_low	Cont_score_low	NA	Cont_NA	NA	Cont_NA	NA	Cont_NA	NA	Cont_NA	score_low	Cont_score_low
1	9963942	CRcont106899	A	C	1359	PASS	Cont	1:9963942	1:9963942A	1:9963942A>C	NMNAT1	1:9938475-9972074	+	33599	NA	1	1	0	1	9963943	1:10024000	1:10024000A>C	CRcont106899	intron_variant	MODIFIER	NMNAT1	ENSG00000173614	1	ENST00000377205.6	0.43	0.013	20454	8562	NA	NA	0.11	0.03	NA	NA	NA	0.116971	2.247	CRcont106899	NA	1:10024000A>C	0.06558	A	0.00522	AEFI	1:9963942A>C	0.024654	benign (high conf.)	-0.310898	1.23137	-0.207007	1.39931	1:9963942A>C	0.646496	score_low	Cont_score_low	NA	Cont_NA	score_low	Cont_score_low	score_low	Cont_score_low	score_low	Cont_score_low	score_low	Cont_score_low
1	9964160	CRcont106932	G	C	1126	PASS	Cont	1:9964160	1:9964160G	1:9964160G>C	NMNAT1	1:9938475-9972074	+	33599	NA	1	1	0	1	9964161	1:10024218	1:10024218G>C	CRcont106932	intron_variant	MODIFIER	NMNAT1	ENSG00000173614	1	ENST00000377205.6	0.53	0.04	20672	8344	NA	NA	0.24	0.06	NA	NA	NA	0.000347	1.338	CRcont106932	NA	1:10024218G>C	0.31433	A	0.00759	AEFI	1:9964160G>C	0.024128	benign (high conf.)	-0.0588834	4.02712	-0.178263	3.03635	1:9964160G>C	0.613863	score_low	Cont_score_low	NA	Cont_NA	score_low	Cont_score_low	score_low	Cont_score_low	score_low	Cont_score_low	score_low	Cont_score_low
1	9964219	CRcont106953	G	C	1011	PASS	Cont	1:9964219	1:9964219G	1:9964219G>C	NMNAT1	1:9938475-9972074	+	33599	NA	1	1	0	1	9964220	1:10024277	1:10024277G>C	CRcont106953	intron_variant	MODIFIER	NMNAT1	ENSG00000173614	1	ENST00000377205.6	0.51	0.027	20731	8285	NA	NA	0.29	0.06	NA	1	1	0.040711	1.611	CRcont106953	NA	1:10024277G>C	0.1522	A	0.0112	AEFI	1:9964219G>C	0.025813	benign (high conf.)	-0.22411	2.12108	-0.19119	2.27744	1:9964219G>C	0.42001	score_low	Cont_score_low	NA	Cont_NA	score_low	Cont_score_low	score_low	Cont_score_low	score_low	Cont_score_low	score_low	Cont_score_low
1	9964431	CRcont106983	C	T	2434	PASS	Cont	1:9964431	1:9964431C	1:9964431C>T	NMNAT1	1:9938475-9972074	+	33599	NA	1	1	0	1	9964432	1:10024489	1:10024489C>T	CRcont106983	intron_variant	MODIFIER	NMNAT1	ENSG00000173614	1	ENST00000377205.6	0.51	0.027	20943	8073	NA	NA	0.24	0.06	NA	NA	NA	-0.092173	0.861	CRcont106983	NA	1:10024489C>T	0.08154	A	0.00087	AEFI	1:9964431C>T	0.018518	benign (high conf.)	-0.352664	0.771704	-0.210062	1.23314	1:9964431C>T	0.0001	score_low	Cont_score_low	NA	Cont_NA	score_low	Cont_score_low	score_low	Cont_score_low	score_low	Cont_score_low	score_low	Cont_score_low
1	9964544	CRcont107003	T	C	207	PASS	Cont	1:9964544	1:9964544T	1:9964544T>C	NMNAT1	1:9938475-9972074	+	33599	NA	1	1	0	1	9964545	1:10024602	1:10024602T>C	CRcont107003	intron_variant	MODIFIER	NMNAT1	ENSG00000173614	1	ENST00000377205.6	0.391	0.027	21056	7960	NA	NA	0.27	0.06	NA	NA	NA	0.248437	3.686	CRcont107003	NA	1:10024602T>C	0.26197	A	0.02617	AEFI	1:9964544T>C	0.032966	benign	-0.110297	3.37387	-0.174925	3.23838	1:9964544T>C	0.212932	score_low	Cont_score_low	NA	Cont_NA	score_low	Cont_score_low	score_low	Cont_score_low	score_low	Cont_score_low	score_low	Cont_score_low
1	9964722	CRcont107027	G	A	315	PASS	Cont	1:9964722	1:9964722G	1:9964722G>A	NMNAT1	1:9938475-9972074	+	33599	NA	1	1	0	1	9964723	1:10024780	1:10024780G>A	CRcont107027	intron_variant	MODIFIER	NMNAT1	ENSG00000173614	1	ENST00000377205.6	0.483	0.067	21234	7782	NA	NA	0.14	0.03	NA	NA	NA	-0.000643	1.331	CRcont107027	NA	1:10024780G>A	0.29569	AC	0.01669	AEFCI	1:9964722G>A	0.024921	benign (high conf.)	-0.15321	2.87506	-0.181505	2.84206	1:9964722G>A	0.370616	score_low	Cont_score_low	NA	Cont_NA	score_low	Cont_score_low	score_low	Cont_score_low	score_low	Cont_score_low	score_low	Cont_score_low
1	9964846	CRcont107055	G	A	257	PASS	Cont	1:9964846	1:9964846G	1:9964846G>A	NMNAT1	1:9938475-9972074	+	33599	NA	1	1	0	1	9964847	1:10024904	1:10024904G>A	CRcont107055	intron_variant	MODIFIER	NMNAT1	ENSG00000173614	1	ENST00000377205.6	0.523	0.027	21358	7658	NA	NA	0.08	0.03	NA	NA	NA	0.1765	2.86	CRcont107055	NA	1:10024904G>A	0.26637	AC	0.01603	AEFCI	1:9964846G>A	0.023875	benign (high conf.)	-0.152964	2.87782	-0.190524	2.31543	1:9964846G>A	0.424508	score_low	Cont_score_low	NA	Cont_NA	score_low	Cont_score_low	score_low	Cont_score_low	score_low	Cont_score_low	score_low	Cont_score_low
1	9964929	CRcont107079	CAAAA	C	13904	PASS	Cont	1:9964929	1:9964929CAAAA	1:9964929CAAAA>C	NMNAT1	1:9938475-9972074	+	33599	NA	1	5	-4	-3	9964934	1:10024987	1:10024987CAAAA>C	CRcont107079	intron_variant	MODIFIER	NMNAT1	ENSG00000173614	1	ENST00000377205.6	0.403	0.013	21442	7571	NA	NA	0.07	0.02	NA	NA	NA	-0.161612	0.617	CRcont107079	NA	NA	NA	NA	NA	NA	NA	NA	NA	NA	NA	NA	NA	1:9964929CAAAA>C	0.439088	score_low	Cont_score_low	NA	Cont_NA	NA	Cont_NA	NA	Cont_NA	NA	Cont_NA	score_low	Cont_score_low
1	9965091	CRcont107114	G	A	888	PASS	Cont	1:9965091	1:9965091G	1:9965091G>A	NMNAT1	1:9938475-9972074	+	33599	NA	1	1	0	1	9965092	1:10025149	1:10025149G>A	CRcont107114	intron_variant	MODIFIER	NMNAT1	ENSG00000173614	1	ENST00000377205.6	0.47	0.04	21603	7413	NA	NA	0.04	0.01	NA	NA	NA	0.112781	2.208	CRcont107114	NA	1:10025149G>A	0.05738	A	0.00425	AEFI	1:9965091G>A	0.023519	benign (high conf.)	-0.360387	0.706997	-0.218143	0.812879	1:9965091G>A	0.130641	score_low	Cont_score_low	NA	Cont_NA	score_low	Cont_score_low	score_low	Cont_score_low	score_low	Cont_score_low	score_low	Cont_score_low
1	9965242	CRcont107155	A	G	3585	PASS	Cont	1:9965242	1:9965242A	1:9965242A>G	NMNAT1	1:9938475-9972074	+	33599	NA	1	1	0	1	9965243	1:10025300	1:10025300A>G	CRcont107155	intron_variant	MODIFIER	NMNAT1	ENSG00000173614	1	ENST00000377205.6	0.583	0.053	21754	7262	NA	NA	0.01	0.01	NA	NA	NA	0.758521	8.991	CRcont107155	NA	1:10025300A>G	0.15443	A	0.00746	AEFI	1:9965242A>G	0.032646	benign	-0.140849	3.01465	-0.184803	2.64692	1:9965242A>G	0.0119452	score_no_call	Cont_score_no_call	NA	Cont_NA	score_low	Cont_score_low	score_low	Cont_score_low	score_low	Cont_score_low	score_low	Cont_score_low
1	9965327	CRcont107180	A	AT	907	PASS	Cont	1:9965327	1:9965327A	1:9965327A>AT	NMNAT1	1:9938475-9972074	+	33599	NA	2	1	1	2	9965328	1:10025385	1:10025385A>AT	CRcont107180	intron_variant	MODIFIER	NMNAT1	ENSG00000173614	1	ENST00000377205.6	0.313	0.013	21839	7176	NA	NA	0.06	0.02	NA	NA	NA	0.012999	1.419	CRcont107180	NA	NA	NA	NA	NA	NA	NA	NA	NA	NA	NA	NA	NA	1:9965327A>AT	0.134862	score_low	Cont_score_low	NA	Cont_NA	NA	Cont_NA	NA	Cont_NA	NA	Cont_NA	score_low	Cont_score_low
1	9965522	CRcont107211	G	A	1131	PASS	Cont	1:9965522	1:9965522G	1:9965522G>A	NMNAT1	1:9938475-9972074	+	33599	NA	1	1	0	1	9965523	1:10025580	1:10025580G>A	CRcont107211	intron_variant	MODIFIER	NMNAT1	ENSG00000173614	1	ENST00000377205.6	0.536	0.04	22034	6982	NA	NA	0.07	0.01	NA	NA	NA	0.226182	3.426	CRcont107211	NA	1:10025580G>A	0.16106	A	0.00856	AEFI	1:9965522G>A	0.031001	benign	-0.182563	2.55495	-0.190729	2.30371	1:9965522G>A	0.191997	score_low	Cont_score_low	NA	Cont_NA	score_low	Cont_score_low	score_low	Cont_score_low	score_low	Cont_score_low	score_low	Cont_score_low
1	9965677	CRcont107235	A	G	195	PASS	Cont	1:9965677	1:9965677A	1:9965677A>G	NMNAT1	1:9938475-9972074	+	33599	NA	1	1	0	1	9965678	1:10025735	1:10025735A>G	CRcont107235	intron_variant	MODIFIER	NMNAT1	ENSG00000173614	1	ENST00000377205.6	0.49	0.027	22189	6827	NA	NA	0.21	0.04	NA	NA	NA	0.243674	3.63	CRcont107235	NA	1:10025735A>G	0.06609	A	0.00259	AEFI	1:9965677A>G	0.023834	benign (high conf.)	-0.344452	0.849618	-0.218077	0.816	1:9965677A>G	0.247275	score_low	Cont_score_low	NA	Cont_NA	score_low	Cont_score_low	score_low	Cont_score_low	score_low	Cont_score_low	score_low	Cont_score_low
1	9965785	CRcont107257	G	A	1519	PASS	Cont	1:9965785	1:9965785G	1:9965785G>A	NMNAT1	1:9938475-9972074	+	33599	NA	1	1	0	1	9965786	1:10025843	1:10025843G>A	CRcont107257	intron_variant	MODIFIER	NMNAT1	ENSG00000173614	1	ENST00000377205.6	0.464	0	22297	6719	NA	NA	0.52	0.24	NA	NA	NA	0.331034	4.648	CRcont107257	NA	1:10025843G>A	0.15459	A	0.00717	AEFI	1:9965785G>A	0.02451	benign (high conf.)	-0.173939	2.64749	-0.189459	2.37642	1:9965785G>A	0.180632	score_low	Cont_score_low	NA	Cont_NA	score_low	Cont_score_low	score_low	Cont_score_low	score_low	Cont_score_low	score_low	Cont_score_low
1	9965943	CRcont107279	A	G	4328	PASS	Cont	1:9965943	1:9965943A	1:9965943A>G	NMNAT1	1:9938475-9972074	+	33599	NA	1	1	0	1	9965944	1:10026001	1:10026001A>G	CRcont107279	intron_variant	MODIFIER	NMNAT1	ENSG00000173614	1	ENST00000377205.6	0.483	0.013	22455	6561	NA	NA	0.3	0.09	NA	1	1	0.248292	3.684	CRcont107279	NA	1:10026001A>G	0.07288	AD	0.00285	AEFDGI	1:9965943A>G	0.023834	benign (high conf.)	-0.321378	1.10548	-0.211932	1.13232	1:9965943A>G	0.267016	score_low	Cont_score_low	NA	Cont_NA	score_low	Cont_score_low	score_low	Cont_score_low	score_low	Cont_score_low	score_low	Cont_score_low
1	9966086	CRcont107306	G	A	4102	PASS	Cont	1:9966086	1:9966086G	1:9966086G>A	NMNAT1	1:9938475-9972074	+	33599	NA	1	1	0	1	9966087	1:10026144	1:10026144G>A	CRcont107306	intron_variant	MODIFIER	NMNAT1	ENSG00000173614	1	ENST00000377205.6	0.51	0.067	22598	6418	NA	NA	0.1	0.03	NA	NA	NA	-0.089964	0.87	CRcont107306	NA	1:10026144G>A	0.04018	A	0.00096	AEFI	1:9966086G>A	0.018427	benign (high conf.)	-0.640883	0.103771	-0.261292	0.0850833	1:9966086G>A	0	score_low	Cont_score_low	NA	Cont_NA	score_low	Cont_score_low	score_low	Cont_score_low	score_low	Cont_score_low	score_low	Cont_score_low
1	9966224	CRcont107330	G	C	2213	PASS	Cont	1:9966224	1:9966224G	1:9966224G>C	NMNAT1	1:9938475-9972074	+	33599	NA	1	1	0	1	9966225	1:10026282	1:10026282G>C	CRcont107330	intron_variant	MODIFIER	NMNAT1	ENSG00000173614	1	ENST00000377205.6	0.589	0.027	22736	6280	NA	NA	0.09	0.03	NA	NA	NA	0.012138	1.413	CRcont107330	NA	1:10026282G>C	0.06705	A	0.00366	AEFI	1:9966224G>C	0.027355	benign (high conf.)	-0.348358	0.811679	-0.219751	0.739096	1:9966224G>C	0.240384	score_low	Cont_score_low	NA	Cont_NA	score_low	Cont_score_low	score_low	Cont_score_low	score_low	Cont_score_low	score_low	Cont_score_low
1	9966335	CRcont107358	G	A	3657	PASS	Cont	1:9966335	1:9966335G	1:9966335G>A	NMNAT1	1:9938475-9972074	+	33599	NA	1	1	0	1	9966336	1:10026393	1:10026393G>A	CRcont107358	intron_variant	MODIFIER	NMNAT1	ENSG00000173614	1	ENST00000377205.6	0.523	0.08	22847	6169	NA	NA	0.27	0.09	NA	NA	NA	-0.044272	1.082	CRcont107358	NA	1:10026393G>A	0.05425	A	0.00264	AEFI	1:9966335G>A	0.024396	benign (high conf.)	-0.386753	0.525218	-0.229706	0.392625	1:9966335G>A	0.124842	score_low	Cont_score_low	NA	Cont_NA	score_low	Cont_score_low	score_low	Cont_score_low	score_low	Cont_score_low	score_low	Cont_score_low
1	9966517	CRcont107393	G	A	3350	PASS	Cont	1:9966517	1:9966517G	1:9966517G>A	NMNAT1	1:9938475-9972074	+	33599	NA	1	1	0	1	9966518	1:10026575	1:10026575G>A	CRcont107393	intron_variant	MODIFIER	NMNAT1	ENSG00000173614	1	ENST00000377205.6	0.483	0.013	865	942	NA	NA	0.03	0.01	NA	NA	NA	0.121869	2.294	CRcont107393	NA	1:10026575G>A	0.14149	A	0.00442	AEFI	1:9966517G>A	0.023875	benign (high conf.)	-0.219811	2.16538	-0.201665	1.69233	1:9966517G>A	0.186354	score_low	Cont_score_low	NA	Cont_NA	score_low	Cont_score_low	score_low	Cont_score_low	score_low	Cont_score_low	score_low	Cont_score_low
1	9966633	CRcont107416	A	G	871	PASS	Cont	1:9966633	1:9966633A	1:9966633A>G	NMNAT1	1:9938475-9972074	+	33599	NA	1	1	0	1	9966634	1:10026691	1:10026691A>G	CRcont107416	intron_variant	MODIFIER	NMNAT1	ENSG00000173614	1	ENST00000377205.6	0.298	0	749	826	NA	NA	0.27	0.12	NA	NA	NA	-0.054891	1.029	CRcont107416	NA	1:10026691A>G	0.04985	A	0.00282	AEI	1:9966633A>G	0.02601	benign (high conf.)	-0.444837	0.342692	-0.243372	0.204158	1:9966633A>G	0.0750456	score_low	Cont_score_low	NA	Cont_NA	score_low	Cont_score_low	score_low	Cont_score_low	score_low	Cont_score_low	score_low	Cont_score_low
1	9966762	CRcont107438	G	A	465	PASS	Cont	1:9966762	1:9966762G	1:9966762G>A	NMNAT1	1:9938475-9972074	+	33599	NA	1	1	0	1	9966763	1:10026820	1:10026820G>A	CRcont107438	intron_variant	MODIFIER	NMNAT1	ENSG00000173614	1	ENST00000377205.6	0.338	0	620	697	NA	NA	0.34	0.11	NA	1	1	0.080999	1.926	CRcont107438	NA	1:10026820G>A	0.05767	A	0.00439	AEFI	1:9966762G>A	0.027867	benign (high conf.)	-0.341973	0.874383	-0.220207	0.716178	1:9966762G>A	0.157811	score_low	Cont_score_low	NA	Cont_NA	score_low	Cont_score_low	score_low	Cont_score_low	score_low	Cont_score_low	score_low	Cont_score_low
1	9966913	CRcont107465	C	G	1320	PASS	Cont	1:9966913	1:9966913C	1:9966913C>G	NMNAT1	1:9938475-9972074	+	33599	NA	1	1	0	1	9966914	1:10026971	1:10026971C>G	CRcont107465	intron_variant	MODIFIER	NMNAT1	ENSG00000173614	1	ENST00000377205.6	0.384	0.013	469	546	NA	NA	0.16	0.03	NA	1	1	-0.2621	0.375	CRcont107465	NA	1:10026971C>G	0.28668	A	0.00223	AEFI	1:9966913C>G	0.020879	benign (high conf.)	-0.330629	0.987151	-0.205733	1.46909	1:9966913C>G	0	score_low	Cont_score_low	NA	Cont_NA	score_low	Cont_score_low	score_low	Cont_score_low	score_low	Cont_score_low	score_low	Cont_score_low
1	9967024	CRcont107489	G	A	2566	PASS	Cont	1:9967024	1:9967024G	1:9967024G>A	NMNAT1	1:9938475-9972074	+	33599	NA	1	1	0	1	9967025	1:10027082	1:10027082G>A	CRcont107489	intron_variant	MODIFIER	NMNAT1	ENSG00000173614	1	ENST00000377205.6	0.503	0.04	358	435	NA	NA	0.13	0.03	NA	NA	NA	0.067839	1.819	CRcont107489	NA	1:10027082G>A	0.06526	A	0.00319	AEFI	1:9967024G>A	0.022801	benign (high conf.)	-0.347566	0.819237	-0.206271	1.43958	1:9967024G>A	0.283373	score_low	Cont_score_low	NA	Cont_NA	score_low	Cont_score_low	score_low	Cont_score_low	score_low	Cont_score_low	score_low	Cont_score_low
1	9967118	CRcont107509	G	A	888	PASS	Cont	1:9967118	1:9967118G	1:9967118G>A	NMNAT1	1:9938475-9972074	+	33599	NA	1	1	0	1	9967119	1:10027176	1:10027176G>A	CRcont107509	intron_variant	MODIFIER	NMNAT1	ENSG00000173614	1	ENST00000377205.6	0.483	0	264	341	NA	NA	0.09	0.03	NA	NA	NA	-0.021233	1.208	CRcont107509	NA	1:10027176G>A	0.06878	A	0.00337	AEFI	1:9967118G>A	0.021861	benign (high conf.)	-0.342136	0.872737	-0.217486	0.846612	1:9967118G>A	0	score_low	Cont_score_low	NA	Cont_NA	score_low	Cont_score_low	score_low	Cont_score_low	score_low	Cont_score_low	score_low	Cont_score_low
1	9967236	CRcont107538	CA	C	5189	PASS	Cont	1:9967236	1:9967236CA	1:9967236CA>C	NMNAT1	1:9938475-9972074	+	33599	NA	1	2	-1	0	9967238	1:10027294	1:10027294CA>C	CRcont107538	intron_variant	MODIFIER	NMNAT1	ENSG00000173614	1	ENST00000377205.6	0.397	0.027	145	222	NA	NA	0.09	0.02	NA	NA	NA	-0.395864	0.196	CRcont107538	NA	NA	NA	NA	NA	NA	NA	NA	NA	-0.669799	0.082874	-0.267658	0.0595743	1:9967236CA>C	0	score_low	Cont_score_low	NA	Cont_NA	NA	Cont_NA	NA	Cont_NA	score_low	Cont_score_low	score_low	Cont_score_low
1	9967324	CRcont107562	T	G	783	PASS	Cont	1:9967324	1:9967324T	1:9967324T>G	NMNAT1	1:9938475-9972074	+	33599	NA	1	1	0	1	9967325	1:10027382	1:10027382T>G	CRcont107562	intron_variant	MODIFIER	NMNAT1	ENSG00000173614	1	ENST00000377205.6	0.351	0.053	58	135	NA	NA	0.15	0.03	NA	NA	NA	0.208715	3.223	CRcont107562	NA	1:10027382T>G	0.07848	A	0.00363	AEFI	1:9967324T>G	0.022801	benign (high conf.)	-0.29515	1.39055	-0.208641	1.31031	1:9967324T>G	0.155902	score_low	Cont_score_low	NA	Cont_NA	score_low	Cont_score_low	score_low	Cont_score_low	score_low	Cont_score_low	score_low	Cont_score_low
1	9967456	CRcont107598	G	T	836	PASS	Cont	1:9967456	1:9967456G	1:9967456G>T	NMNAT1	1:9938475-9972074	+	33599	NA	1	1	0	1	9967457	1:10027514	1:10027514G>T	CRcont107598	intron_variant	MODIFIER	NMNAT1	ENSG00000173614	1	ENST00000377205.6	0.384	0.04	75	3	NA	NA	0.21	0.04	NA	NA	NA	0.376637	5.166	CRcont107598	NA	1:10027514G>T	0.07045	A	0.00507	AEFGI	1:9967456G>T	0.285276	benign	-0.240125	1.95595	-0.210737	1.1967	1:9967456G>T	0.368772	score_low	Cont_score_low	NA	Cont_NA	score_low	Cont_score_low	score_high	Cont_score_high	score_low	Cont_score_low	score_low	Cont_score_low
1	9967590	CRcont107618	A	T	197	PASS	Cont	1:9967590	1:9967590A	1:9967590A>T	NMNAT1	1:9938475-9972074	+	33599	NA	1	1	0	1	9967591	1:10027648	1:10027648A>T	CRcont107618	intron_variant	MODIFIER	NMNAT1	ENSG00000173614	1	ENST00000377205.6	0.305	0	209	132	NA	NA	0.11	0.04	NA	1	1	0.132084	2.394	CRcont107618	NA	1:10027648A>T	0.094	A	0.00334	AEFI	1:9967590A>T	0.020649	benign (high conf.)	-0.363763	0.680999	-0.221305	0.668852	1:9967590A>T	0	score_low	Cont_score_low	NA	Cont_NA	score_low	Cont_score_low	score_low	Cont_score_low	score_low	Cont_score_low	score_low	Cont_score_low
1	9967710	CRcont107642	G	T	1542	PASS	Cont	1:9967710	1:9967710G	1:9967710G>T	NMNAT1	1:9938475-9972074	+	33599	NA	1	1	0	1	9967711	1:10027768	1:10027768G>T	CRcont107642	intron_variant	MODIFIER	NMNAT1	ENSG00000173614	1	ENST00000377205.6	0.411	0.027	329	252	NA	NA	0.22	0.04	NA	NA	NA	0.062303	1.775	CRcont107642	NA	1:10027768G>T	0.07515	A	0.01681	AEFI	1:9967710G>T	0.033193	benign	-0.286909	1.4749	-0.204825	1.51881	1:9967710G>T	0.47016	score_low	Cont_score_low	NA	Cont_NA	score_low	Cont_score_low	score_low	Cont_score_low	score_low	Cont_score_low	score_low	Cont_score_low
1	9967795	CRcont107657	T	C	1662	PASS	Cont	1:9967795	1:9967795T	1:9967795T>C	NMNAT1	1:9938475-9972074	+	33599	NA	1	1	0	1	9967796	1:10027853	1:10027853T>C	CRcont107657	intron_variant	MODIFIER	NMNAT1	ENSG00000173614	1	ENST00000377205.6	0.477	0.027	414	337	NA	NA	0.21	0.04	NA	NA	NA	0.30796	4.381	CRcont107657	NA	1:10027853T>C	0.06274	A	0.00561	AEI	1:9967795T>C	0.026522	benign (high conf.)	-0.25645	1.78825	-0.206466	1.42899	1:9967795T>C	0.24512	score_low	Cont_score_low	NA	Cont_NA	score_low	Cont_score_low	score_low	Cont_score_low	score_low	Cont_score_low	score_low	Cont_score_low
1	9967869	CRcont107672	G	A	693	PASS	Cont	1:9967869	1:9967869G	1:9967869G>A	NMNAT1	1:9938475-9972074	+	33599	NA	1	1	0	1	9967870	1:10027927	1:10027927G>A	CRcont107672	intron_variant	MODIFIER	NMNAT1	ENSG00000173614	1	ENST00000377205.6	0.477	0.013	488	411	NA	NA	0.11	0.03	NA	NA	NA	0.219243	3.345	CRcont107672	NA	1:10027927G>A	0.12557	A	0.00617	AEFI	1:9967869G>A	0.027505	benign (high conf.)	-0.211275	2.25354	-0.189165	2.39333	1:9967869G>A	0.300175	score_low	Cont_score_low	NA	Cont_NA	score_low	Cont_score_low	score_low	Cont_score_low	score_low	Cont_score_low	score_low	Cont_score_low
1	9968027	CRcont107708	A	G	1376	PASS	Cont	1:9968027	1:9968027A	1:9968027A>G	NMNAT1	1:9938475-9972074	+	33599	NA	1	1	0	1	9968028	1:10028085	1:10028085A>G	CRcont107708	intron_variant	MODIFIER	NMNAT1	ENSG00000173614	1	ENST00000377205.6	0.285	0	646	569	NA	NA	0.14	0.03	NA	NA	NA	0.16974	2.786	CRcont107708	NA	1:10028085A>G	0.07725	A	0.00981	AEFI	1:9968027A>G	0.026374	benign (high conf.)	-0.274626	1.60142	-0.200184	1.77397	1:9968027A>G	0.178541	score_low	Cont_score_low	NA	Cont_NA	score_low	Cont_score_low	score_low	Cont_score_low	score_low	Cont_score_low	score_low	Cont_score_low
1	9968069	CRcont107740	T	TTTTTTGTTTTG	482	PASS	Cont	1:9968069	1:9968069T	1:9968069T>TTTTTTGTTTTG	NMNAT1	1:9938475-9972074	+	33599	NA	12	1	11	12	9968070	1:10028127	1:10028127T>TTTTTTGTTTTG	CRcont107740	intron_variant	MODIFIER	NMNAT1	ENSG00000173614	1	ENST00000377205.6	0.367	0.027	688	611	NA	NA	0.1	0.03	NA	NA	NA	-0.106767	0.803	CRcont107740	NA	NA	NA	NA	NA	NA	NA	NA	NA	NA	NA	NA	NA	1:9968069T>TTTTTTGTTTTG	0.3737	score_low	Cont_score_low	NA	Cont_NA	NA	Cont_NA	NA	Cont_NA	NA	Cont_NA	score_low	Cont_score_low
1	9968080	CRcont107766	G	GTTTTTTGTTTTT	1035	PASS	Cont	1:9968080	1:9968080G	1:9968080G>GTTTTTTGTTTTT	NMNAT1	1:9938475-9972074	+	33599	NA	13	1	12	13	9968081	1:10028138	1:10028138G>GTTTTTTGTTTTT	CRcont107766	intron_variant	MODIFIER	NMNAT1	ENSG00000173614	1	ENST00000377205.6	0.387	0.027	699	622	NA	NA	0.1	0.03	NA	NA	NA	-0.077858	0.922	CRcont107766	NA	NA	NA	NA	NA	NA	NA	NA	NA	NA	NA	NA	NA	1:9968080G>GTTTTTTGTTTTT	0.384121	score_low	Cont_score_low	NA	Cont_NA	NA	Cont_NA	NA	Cont_NA	NA	Cont_NA	score_low	Cont_score_low
1	9968083	CRcont107809	T	TTTTTTTTTTG	726	PASS	Cont	1:9968083	1:9968083T	1:9968083T>TTTTTTTTTTG	NMNAT1	1:9938475-9972074	+	33599	NA	11	1	10	11	9968084	1:10028141	1:10028141T>TTTTTTTTTTG	CRcont107809	intron_variant	MODIFIER	NMNAT1	ENSG00000173614	1	ENST00000377205.6	0.4	0.04	702	625	NA	NA	0.1	0.03	NA	NA	NA	-0.015215	1.243	CRcont107809	NA	NA	NA	NA	NA	NA	NA	NA	NA	NA	NA	NA	NA	1:9968083T>TTTTTTTTTTG	0.359661	score_low	Cont_score_low	NA	Cont_NA	NA	Cont_NA	NA	Cont_NA	NA	Cont_NA	score_low	Cont_score_low
1	9968157	CRcont107834	C	T	1613	PASS	Cont	1:9968157	1:9968157C	1:9968157C>T	NMNAT1	1:9938475-9972074	+	33599	NA	1	1	0	1	9968158	1:10028215	1:10028215C>T	CRcont107834	intron_variant	MODIFIER	NMNAT1	ENSG00000173614	1	ENST00000377205.6	0.609	0.107	776	699	NA	NA	0.02	0.02	NA	NA	NA	-0.105959	0.806	CRcont107834	NA	1:10028215C>T	0.03922	A	0.00074	AEFI	1:9968157C>T	0.017215	benign (high conf.)	-0.609726	0.127225	-0.260797	0.0873612	1:9968157C>T	0.00542897	score_low	Cont_score_low	NA	Cont_NA	score_low	Cont_score_low	score_low	Cont_score_low	score_low	Cont_score_low	score_low	Cont_score_low
1	9968230	CRcont107852	C	A	5069	PASS	Cont	1:9968230	1:9968230C	1:9968230C>A	NMNAT1	1:9938475-9972074	+	33599	NA	1	1	0	1	9968231	1:10028288	1:10028288C>A	CRcont107852	intron_variant	MODIFIER	NMNAT1	ENSG00000173614	1	ENST00000377205.6	0.57	0.093	849	772	NA	NA	0.02	0.01	NA	NA	NA	-0.032714	1.144	CRcont107852	NA	1:10028288C>A	0.06391	A	0.00567	AEFI	1:9968230C>A	0.026374	benign (high conf.)	-0.342694	0.867151	-0.225601	0.501951	1:9968230C>A	0.307581	score_low	Cont_score_low	NA	Cont_NA	score_low	Cont_score_low	score_low	Cont_score_low	score_low	Cont_score_low	score_low	Cont_score_low
1	9968292	CRcont107865	T	C	1381	PASS	Cont	1:9968292	1:9968292T	1:9968292T>C	NMNAT1	1:9938475-9972074	+	33599	NA	1	1	0	1	9968293	1:10028350	1:10028350T>C	CRcont107865	intron_variant	MODIFIER	NMNAT1	ENSG00000173614	1	ENST00000377205.6	0.563	0.107	911	834	NA	NA	0.03	0.01	NA	NA	NA	0.12546	2.329	CRcont107865	NA	1:10028350T>C	0.14685	A	0.00192	AEFI	1:9968292T>C	0.018293	benign (high conf.)	-0.234595	2.01296	-0.204835	1.51823	1:9968292T>C	0.0895389	score_low	Cont_score_low	NA	Cont_NA	score_low	Cont_score_low	score_low	Cont_score_low	score_low	Cont_score_low	score_low	Cont_score_low
1	9968345	CRcont107881	TACAGGC	T	384	PASS	Cont	1:9968345	1:9968345TACAGGC	1:9968345TACAGGC>T	NMNAT1	1:9938475-9972074	+	33599	NA	1	7	-6	-5	9968352	1:10028403	1:10028403TACAGGC>T	CRcont107881	intron_variant	MODIFIER	NMNAT1	ENSG00000173614	1	ENST00000377205.6	0.526	0.077	965	888	NA	NA	0.1	0.02	NA	NA	NA	-0.129621	0.72	CRcont107881	NA	NA	NA	NA	NA	NA	NA	NA	NA	NA	NA	NA	NA	1:9968345TACAGGC>T	0.142703	score_low	Cont_score_low	NA	Cont_NA	NA	Cont_NA	NA	Cont_NA	NA	Cont_NA	score_low	Cont_score_low
1	9968410	CRcont107898	C	A	518	PASS	Cont	1:9968410	1:9968410C	1:9968410C>A	NMNAT1	1:9938475-9972074	+	33599	NA	1	1	0	1	9968411	1:10028468	1:10028468C>A	CRcont107898	intron_variant	MODIFIER	NMNAT1	ENSG00000173614	1	ENST00000377205.6	0.424	0.053	1029	952	NA	NA	0.18	0.04	NA	NA	NA	-0.297	0.316	CRcont107898	NA	1:10028468C>A	0.04442	A	0.00115	AEFI	1:9968410C>A	0.023192	benign (high conf.)	-0.568786	0.169538	-0.251006	0.144033	1:9968410C>A	0.000433333	score_low	Cont_score_low	NA	Cont_NA	score_low	Cont_score_low	score_low	Cont_score_low	score_low	Cont_score_low	score_low	Cont_score_low
1	9968593	CRcont107927	C	A	630	PASS	Cont	1:9968593	1:9968593C	1:9968593C>A	NMNAT1	1:9938475-9972074	+	33599	NA	1	1	0	1	9968594	1:10028651	1:10028651C>A	CRcont107927	intron_variant	MODIFIER	NMNAT1	ENSG00000173614	1	ENST00000377205.6	0.503	0.053	25105	3911	NA	NA	0.05	0.02	NA	NA	NA	0.014347	1.428	CRcont107927	NA	1:10028651C>A	0.0588	A	0.00534	AEFI	1:9968593C>A	0.021611	benign (high conf.)	-0.348126	0.813885	-0.22211	0.633961	1:9968593C>A	0.339495	score_low	Cont_score_low	NA	Cont_NA	score_low	Cont_score_low	score_low	Cont_score_low	score_low	Cont_score_low	score_low	Cont_score_low
1	9968661	CRcont107952	C	T	539	PASS	Cont	1:9968661	1:9968661C	1:9968661C>T	NMNAT1	1:9938475-9972074	+	33599	NA	1	1	0	1	9968662	1:10028719	1:10028719C>T	CRcont107952	intron_variant	MODIFIER	NMNAT1	ENSG00000173614	1	ENST00000377205.6	0.523	0.067	25173	3843	NA	NA	0.05	0.02	NA	NA	NA	0.165569	2.741	CRcont107952	NA	1:10028719C>T	0.11829	A	0.00503	AEFI	1:9968661C>T	0.017745	benign (high conf.)	-0.216699	2.19747	-0.199878	1.7909	1:9968661C>T	0.197833	score_low	Cont_score_low	NA	Cont_NA	score_low	Cont_score_low	score_low	Cont_score_low	score_low	Cont_score_low	score_low	Cont_score_low
1	9968770	CRcont107982	C	CAAAA	8521	PASS	Cont	1:9968770	1:9968770C	1:9968770C>CAAAA	NMNAT1	1:9938475-9972074	+	33599	NA	5	1	4	5	9968771	1:10028828	1:10028828C>CAAAA	CRcont107982	intron_variant	MODIFIER	NMNAT1	ENSG00000173614	1	ENST00000377205.6	0.52	0.067	25282	3733	NA	NA	0.03	0.01	NA	NA	NA	-0.092166	0.861	CRcont107982	NA	NA	NA	NA	NA	NA	NA	NA	NA	NA	NA	NA	NA	1:9968770C>CAAAA	0.468828	score_low	Cont_score_low	NA	Cont_NA	NA	Cont_NA	NA	Cont_NA	NA	Cont_NA	score_low	Cont_score_low
1	9968875	CRcont108004	G	C	708	PASS	Cont	1:9968875	1:9968875G	1:9968875G>C	NMNAT1	1:9938475-9972074	+	33599	NA	1	1	0	1	9968876	1:10028933	1:10028933G>C	CRcont108004	intron_variant	MODIFIER	NMNAT1	ENSG00000173614	1	ENST00000377205.6	0.543	0.04	25387	3629	NA	NA	0.03	0.01	NA	NA	NA	0.087435	1.981	CRcont108004	NA	1:10028933G>C	0.08008	A	0.00479	AEFI	1:9968875G>C	0.025144	benign (high conf.)	-0.300226	1.3391	-0.212373	1.10899	1:9968875G>C	0.357088	score_low	Cont_score_low	NA	Cont_NA	score_low	Cont_score_low	score_low	Cont_score_low	score_low	Cont_score_low	score_low	Cont_score_low
1	9968966	CRcont108027	A	G	256	PASS	Cont	1:9968966	1:9968966A	1:9968966A>G	NMNAT1	1:9938475-9972074	+	33599	NA	1	1	0	1	9968967	1:10029024	1:10029024A>G	CRcont108027	intron_variant	MODIFIER	NMNAT1	ENSG00000173614	1	ENST00000377205.6	0.464	0.04	25478	3538	NA	NA	0.15	0.04	NA	NA	NA	0.688307	8.347	CRcont108027	NA	1:10029024A>G	0.09238	A	0.00208	AEFI	1:9968966A>G	0.017467	benign (high conf.)	-0.222414	2.13855	-0.200706	1.74521	1:9968966A>G	0.449396	score_no_call	Cont_score_no_call	NA	Cont_NA	score_low	Cont_score_low	score_low	Cont_score_low	score_low	Cont_score_low	score_low	Cont_score_low
1	9969078	CRcont108046	T	C	287	PASS	Cont	1:9969078	1:9969078T	1:9969078T>C	NMNAT1	1:9938475-9972074	+	33599	NA	1	1	0	1	9969079	1:10029136	1:10029136T>C	CRcont108046	intron_variant	MODIFIER	NMNAT1	ENSG00000173614	1	ENST00000377205.6	0.45	0.04	25590	3426	NA	NA	0.24	0.03	NA	2	2	0.202859	3.156	CRcont108046	NA	1:10029136T>C	0.07627	A	0.00261	AEFI	1:9969078T>C	0.020818	benign (high conf.)	-0.228545	2.07541	-0.188437	2.4353	1:9969078T>C	0.414632	score_low	Cont_score_low	NA	Cont_NA	score_low	Cont_score_low	score_low	Cont_score_low	score_low	Cont_score_low	score_low	Cont_score_low
1	9969231	CRcont108071	T	C	423	PASS	Cont	1:9969231	1:9969231T	1:9969231T>C	NMNAT1	1:9938475-9972074	+	33599	NA	1	1	0	1	9969232	1:10029289	1:10029289T>C	CRcont108071	intron_variant	MODIFIER	NMNAT1	ENSG00000173614	1	ENST00000377205.6	0.404	0	25743	3273	NA	NA	0.39	0.08	NA	NA	NA	0.383994	5.248	CRcont108071	NA	1:10029289T>C	0.16268	A	0.00986	AEFI	1:9969231T>C	0.022839	benign (high conf.)	-0.0470502	4.18631	-0.173852	3.3036	1:9969231T>C	0.412644	score_low	Cont_score_low	NA	Cont_NA	score_low	Cont_score_low	score_low	Cont_score_low	score_low	Cont_score_low	score_low	Cont_score_low
1	9969341	CRcont108091	TG	T	5863	PASS	Cont	1:9969341	1:9969341TG	1:9969341TG>T	NMNAT1	1:9938475-9972074	+	33599	NA	1	2	-1	0	9969343	1:10029399	1:10029399TG>T	CRcont108091	intron_variant	MODIFIER	NMNAT1	ENSG00000173614	1	ENST00000377205.6	0.384	0	25854	3162	NA	NA	0.23	0.06	NA	NA	NA	0.131943	2.392	CRcont108091	NA	NA	NA	NA	NA	NA	NA	NA	NA	-0.198396	2.38764	-0.198956	1.84188	1:9969341TG>T	0.263267	score_low	Cont_score_low	NA	Cont_NA	NA	Cont_NA	NA	Cont_NA	score_low	Cont_score_low	score_low	Cont_score_low
1	9969524	CRcont108122	G	A	627	PASS	Cont	1:9969524	1:9969524G	1:9969524G>A	NMNAT1	1:9938475-9972074	+	33599	NA	1	1	0	1	9969525	1:10029582	1:10029582G>A	CRcont108122	intron_variant	MODIFIER	NMNAT1	ENSG00000173614	1	ENST00000377205.6	0.457	0.027	26036	2980	NA	NA	0.19	0.05	NA	NA	NA	-0.236034	0.427	CRcont108122	NA	1:10029582G>A	0.0881	A	0.00215	AEFI	1:9969524G>A	0.024335	benign (high conf.)	-0.371378	0.624485	-0.225713	0.498489	1:9969524G>A	0	score_low	Cont_score_low	NA	Cont_NA	score_low	Cont_score_low	score_low	Cont_score_low	score_low	Cont_score_low	score_low	Cont_score_low
1	9969683	CRcont108142	G	A	8775	PASS	Cont	1:9969683	1:9969683G	1:9969683G>A	NMNAT1	1:9938475-9972074	+	33599	NA	1	1	0	1	9969684	1:10029741	1:10029741G>A	CRcont108142	intron_variant	MODIFIER	NMNAT1	ENSG00000173614	1	ENST00000377205.6	0.563	0.013	26195	2821	NA	NA	0.04	0.02	NA	NA	NA	-0.21344	0.478	CRcont108142	NA	1:10029741G>A	0.06309	A	0.00248	AEFI	1:9969683G>A	0.016924	benign (high conf.)	-0.571998	0.165578	-0.250286	0.149113	1:9969683G>A	0	score_low	Cont_score_low	NA	Cont_NA	score_low	Cont_score_low	score_low	Cont_score_low	score_low	Cont_score_low	score_low	Cont_score_low
1	9969768	CRcont108163	A	G	876	PASS	Cont	1:9969768	1:9969768A	1:9969768A>G	NMNAT1	1:9938475-9972074	+	33599	NA	1	1	0	1	9969769	1:10029826	1:10029826A>G	CRcont108163	intron_variant	MODIFIER	NMNAT1	ENSG00000173614	1	ENST00000377205.6	0.391	0.013	26280	2736	NA	NA	0.13	0.03	NA	NA	NA	0.148304	2.558	CRcont108163	NA	1:10029826A>G	0.40694	A	0.01495	AEFI	1:9969768A>G	0.033078	benign	0.00260061	4.88816	-0.157611	4.27771	1:9969768A>G	0.416312	score_low	Cont_score_low	NA	Cont_NA	score_no_call	Cont_score_no_call	score_low	Cont_score_low	score_low	Cont_score_low	score_low	Cont_score_low
1	9969981	CRcont108193	C	T	1843	PASS	Cont	1:9969981	1:9969981C	1:9969981C>T	NMNAT1	1:9938475-9972074	+	33599	NA	1	1	0	1	9969982	1:10030039	1:10030039C>T	CRcont108193	intron_variant	MODIFIER	NMNAT1	ENSG00000173614	1	ENST00000377205.6	0.397	0.027	26493	2523	NA	NA	0.38	0.08	NA	1	1	0.09963	2.088	CRcont108193	NA	1:10030039C>T	0.06201	A	0.00518	AEFI	1:9969981C>T	0.016651	benign (high conf.)	-0.256051	1.79236	-0.199943	1.78727	1:9969981C>T	0.159974	score_low	Cont_score_low	NA	Cont_NA	score_low	Cont_score_low	score_low	Cont_score_low	score_low	Cont_score_low	score_low	Cont_score_low
1	9970085	CRcont108212	GAGA	G	12911	PASS	Cont	1:9970085	1:9970085GAGA	1:9970085GAGA>G	NMNAT1	1:9938475-9972074	+	33599	NA	1	4	-3	-2	9970089	1:10030143	1:10030143GAGA>G	CRcont108212	intron_variant	MODIFIER	NMNAT1	ENSG00000173614	1	ENST00000377205.6	0.392	0.013	26598	2416	NA	NA	0.21	0.03	NA	NA	NA	0.280969	4.067	CRcont108212	NA	NA	NA	NA	NA	NA	NA	NA	NA	NA	NA	NA	NA	1:9970085GAGA>G	0.542352	score_low	Cont_score_low	NA	Cont_NA	NA	Cont_NA	NA	Cont_NA	NA	Cont_NA	score_low	Cont_score_low
1	9970239	CRcont108234	A	G	351	PASS	Cont	1:9970239	1:9970239A	1:9970239A>G	NMNAT1	1:9938475-9972074	+	33599	NA	1	1	0	1	9970240	1:10030297	1:10030297A>G	CRcont108234	intron_variant	MODIFIER	NMNAT1	ENSG00000173614	1	ENST00000377205.6	0.325	0	26751	2265	NA	NA	0.17	0.04	NA	NA	NA	0.18599	2.965	CRcont108234	NA	1:10030297A>G	0.07095	A	0.00375	AEFI	1:9970239A>G	0.027167	benign (high conf.)	-0.261796	1.73338	-0.209693	1.25305	1:9970239A>G	0.402792	score_low	Cont_score_low	NA	Cont_NA	score_low	Cont_score_low	score_low	Cont_score_low	score_low	Cont_score_low	score_low	Cont_score_low
1	9970407	CRcont108257	A	C	3416	PASS	Cont	1:9970407	1:9970407A	1:9970407A>C	NMNAT1	1:9938475-9972074	+	33599	NA	1	1	0	1	9970408	1:10030465	1:10030465A>C	CRcont108257	intron_variant	MODIFIER	NMNAT1	ENSG00000173614	1	ENST00000377205.6	0.444	0.04	26919	2097	NA	NA	0.11	0.03	NA	NA	NA	-0.218224	0.467	CRcont108257	NA	1:10030465A>C	0.05831	A	0.00232	AEFI	1:9970407A>C	0.023942	benign (high conf.)	-0.47079	0.297059	-0.237558	0.263726	1:9970407A>C	0	score_low	Cont_score_low	NA	Cont_NA	score_low	Cont_score_low	score_low	Cont_score_low	score_low	Cont_score_low	score_low	Cont_score_low
1	9970476	CRcont108277	C	A	2806	PASS	Cont	1:9970476	1:9970476C	1:9970476C>A	NMNAT1	1:9938475-9972074	+	33599	NA	1	1	0	1	9970477	1:10030534	1:10030534C>A	CRcont108277	intron_variant	MODIFIER	NMNAT1	ENSG00000173614	1	ENST00000377205.6	0.47	0.053	26988	2028	NA	NA	0.12	0.03	NA	NA	NA	-0.295543	0.319	CRcont108277	NA	1:10030534C>A	0.0593	A	0.0053	AEFI	1:9970476C>A	0.024644	benign (high conf.)	-0.379914	0.565362	-0.231818	0.349405	1:9970476C>A	0	score_low	Cont_score_low	NA	Cont_NA	score_low	Cont_score_low	score_low	Cont_score_low	score_low	Cont_score_low	score_low	Cont_score_low
1	9970684	CRcont108317	C	T	1146	PASS	Cont	1:9970684	1:9970684C	1:9970684C>T	NMNAT1	1:9938475-9972074	+	33599	NA	1	1	0	1	9970685	1:10030742	1:10030742C>T	CRcont108317	intron_variant	MODIFIER	NMNAT1	ENSG00000173614	1	ENST00000377205.6	0.43	0.053	27196	1820	NA	NA	0.15	0.1	NA	NA	NA	-0.385496	0.206	CRcont108317	NA	1:10030742C>T	0.03188	A	0.00021	AEFI	1:9970684C>T	0.014819	benign (high conf.)	-0.634189	0.108535	-0.261575	0.0838038	1:9970684C>T	0	score_low	Cont_score_low	NA	Cont_NA	score_low	Cont_score_low	score_low	Cont_score_low	score_low	Cont_score_low	score_low	Cont_score_low
1	9970784	CRcont108348	T	C	3922	PASS	Cont	1:9970784	1:9970784T	1:9970784T>C	NMNAT1	1:9938475-9972074	+	33599	NA	1	1	0	1	9970785	1:10030842	1:10030842T>C	CRcont108348	intron_variant	MODIFIER	NMNAT1	ENSG00000173614	1	ENST00000377205.6	0.285	0	27296	1720	NA	NA	0.51	0.33	NA	NA	NA	0.625832	7.761	CRcont108348	NA	1:10030842T>C	0.07454	A	0.00738	AEFI	1:9970784T>C	0.024944	benign (high conf.)	-0.158448	2.81679	-0.193042	2.17236	1:9970784T>C	0.0008	score_low	Cont_score_low	NA	Cont_NA	score_low	Cont_score_low	score_low	Cont_score_low	score_low	Cont_score_low	score_low	Cont_score_low
1	9970924	CRcont108371	A	G	2355	PASS	Cont	1:9970924	1:9970924A	1:9970924A>G	NMNAT1	1:9938475-9972074	+	33599	NA	1	1	0	1	9970925	1:10030982	1:10030982A>G	CRcont108371	intron_variant	MODIFIER	NMNAT1	ENSG00000173614	1	ENST00000377205.6	0.331	0	27436	1580	NA	NA	0.38	0.21	NA	2	2	-0.657511	0.054	CRcont108371	NA	1:10030982A>G	0.04077	A	0.00155	AEFI	1:9970924A>G	0.023864	benign (high conf.)	-0.641513	0.103322	-0.266578	0.0634334	1:9970924A>G	0	score_low	Cont_score_low	NA	Cont_NA	score_low	Cont_score_low	score_low	Cont_score_low	score_low	Cont_score_low	score_low	Cont_score_low
1	9971081	CRcont108392	A	T	2594	PASS	Cont	1:9971081	1:9971081A	1:9971081A>T	NMNAT1	1:9938475-9972074	+	33599	NA	1	1	0	1	9971082	1:10031139	1:10031139A>T	CRcont108392	intron_variant	MODIFIER	NMNAT1	ENSG00000173614	1	ENST00000377205.6	0.536	0.027	27593	1423	NA	NA	0.48	0.12	NA	10	12	-0.067136	0.97	CRcont108392	NA	1:10031139A>T	0.07847	AD	0.00651	AEFDI	1:9971081A>T	0.024583	benign (high conf.)	-0.161996	2.77761	-0.172613	3.379	1:9971081A>T	0.806635	score_low	Cont_score_low	NA	Cont_NA	score_low	Cont_score_low	score_low	Cont_score_low	score_low	Cont_score_low	score_no_call	Cont_score_no_call
1	9971192	CRcont108415	A	C	753	PASS	Cont	1:9971192	1:9971192A	1:9971192A>C	NMNAT1	1:9938475-9972074	+	33599	NA	1	1	0	1	9971193	1:10031250	1:10031250A>C	CRcont108415	intron_variant	MODIFIER	NMNAT1	ENSG00000173614	1	ENST00000377205.6	0.464	0.013	27704	1312	NA	NA	0.52	0.19	NA	5	5	0.567727	7.196	CRcont108415	NA	1:10031250A>C	0.11787	AD	0.06767	AEFDI	1:9971192A>C	0.081757	benign	-0.0582041	4.03617	-0.167693	3.67809	1:9971192A>C	0.806984	score_low	Cont_score_low	NA	Cont_NA	score_low	Cont_score_low	score_low	Cont_score_low	score_low	Cont_score_low	score_no_call	Cont_score_no_call
1	9971299	CRcont108433	CATA	C	774	PASS	Cont	1:9971299	1:9971299CATA	1:9971299CATA>C	NMNAT1	1:9938475-9972074	+	33599	NA	1	4	-3	-2	9971303	1:10031357	1:10031357CATA>C	CRcont108433	intron_variant	MODIFIER	NMNAT1	ENSG00000173614	1	ENST00000377205.6	0.405	0.013	27812	1202	NA	NA	0.14	0.03	NA	NA	NA	-0.249259	0.4	CRcont108433	NA	NA	NA	NA	NA	NA	NA	NA	NA	NA	NA	NA	NA	1:9971299CATA>C	0.634299	score_low	Cont_score_low	NA	Cont_NA	NA	Cont_NA	NA	Cont_NA	NA	Cont_NA	score_low	Cont_score_low
1	9971400	CRcont108454	G	A	2876	PASS	Cont	1:9971400	1:9971400G	1:9971400G>A	NMNAT1	1:9938475-9972074	+	33599	NA	1	1	0	1	9971401	1:10031458	1:10031458G>A	CRcont108454	intron_variant	MODIFIER	NMNAT1	ENSG00000173614	1	ENST00000377205.6	0.57	0.04	27912	1104	NA	NA	0.03	0.01	NA	NA	NA	-0.227755	0.445	CRcont108454	NA	1:10031458G>A	0.04281	A	0.00105	AEFI	1:9971400G>A	0.015784	benign (high conf.)	-0.510867	0.237902	-0.245314	0.187427	1:9971400G>A	0.000111111	score_low	Cont_score_low	NA	Cont_NA	score_low	Cont_score_low	score_low	Cont_score_low	score_low	Cont_score_low	score_low	Cont_score_low
1	9971558	CRcont108476	C	T	3320	PASS	Cont	1:9971558	1:9971558C	1:9971558C>T	NMNAT1	1:9938475-9972074	+	33599	NA	1	1	0	1	9971559	1:10031616	1:10031616C>T	CRcont108476	intron_variant	MODIFIER	NMNAT1	ENSG00000173614	1	ENST00000377205.6	0.477	0.04	28070	946	NA	NA	0.1	0.02	NA	NA	NA	-0.226749	0.447	CRcont108476	NA	1:10031616C>T	0.03556	AB	0.00029	AEFBI	1:9971558C>T	0.014311	benign (high conf.)	-0.860333	0.0172337	-0.295847	0.0101853	1:9971558C>T	0	score_low	Cont_score_low	NA	Cont_NA	score_low	Cont_score_low	score_low	Cont_score_low	score_low	Cont_score_low	score_low	Cont_score_low
1	9971656	CRcont108495	A	T	2883	PASS	Cont	1:9971656	1:9971656A	1:9971656A>T	NMNAT1	1:9938475-9972074	+	33599	NA	1	1	0	1	9971657	1:10031714	1:10031714A>T	CRcont108495	intron_variant	MODIFIER	NMNAT1	ENSG00000173614	1	ENST00000377205.6	0.47	0.027	28168	848	NA	NA	0.33	0.06	NA	2	2	0.471773	6.207	CRcont108495	NA	1:10031714A>T	0.16456	AB	0.10127	AEFBI	1:9971656A>T	0.091836	benign	0.0103681	5.00181	-0.170426	3.51205	1:9971656A>T	0.788207	score_low	Cont_score_low	NA	Cont_NA	score_low	Cont_score_low	score_low	Cont_score_low	score_low	Cont_score_low	score_low	Cont_score_low
1	9971779	CRcont108516	A	C	134	PASS	Cont	1:9971779	1:9971779A	1:9971779A>C	NMNAT1	1:9938475-9972074	+	33599	NA	1	1	0	1	9971780	1:10031837	1:10031837A>C	CRcont108516	intron_variant	MODIFIER	NMNAT1	ENSG00000173614	1	ENST00000377205.6	0.464	0	28291	725	NA	NA	0.41	0.1	NA	1	1	-0.103519	0.816	CRcont108516	NA	1:10031837A>C	0.08538	AB	0.00164	AEFBI	1:9971779A>C	0.021796	benign (high conf.)	-0.355653	0.745448	-0.219541	0.748409	1:9971779A>C	0.000111111	score_low	Cont_score_low	NA	Cont_NA	score_low	Cont_score_low	score_low	Cont_score_low	score_low	Cont_score_low	score_low	Cont_score_low
1	9971927	CRcont108546	A	AT	359	PASS	Cont	1:9971927	1:9971927A	1:9971927A>AT	NMNAT1	1:9938475-9972074	+	33599	NA	2	1	1	2	9971928	1:10031985	1:10031985A>AT	CRcont108546	intron_variant	MODIFIER	NMNAT1	ENSG00000173614	1	ENST00000377205.6	0.467	0	28439	576	NA	NA	0.23	0.04	NA	NA	NA	-0.261019	0.377	CRcont108546	NA	NA	NA	NA	NA	NA	NA	NA	NA	NA	NA	NA	NA	1:9971927A>AT	0.00133333	score_low	Cont_score_low	NA	Cont_NA	NA	Cont_NA	NA	Cont_NA	NA	Cont_NA	score_low	Cont_score_low
1	9972062	CRcont108568	C	G	355	PASS	Cont	1:9972062	1:9972062C	1:9972062C>G	NMNAT1	1:9938475-9972074	+	33599	NA	1	1	0	1	9972063	1:10032120	1:10032120C>G	CRcont108568	5_prime_UTR_variant	MODIFIER	NMNAT1	ENSG00000173614	1	ENST00000377205.6	0.377	0.013	28574	442	NA	NA	0.57	0.29	NA	NA	NA	1.17856	13.46	CRcont108568	0.769909	1:10032120C>G	0.44378	AB	0.30973	AEFBI	1:9972062C>G	0.543006	pathogenic	0.819988	14.0594	-0.0396681	7.9424	1:9972062C>G	0.743419	score_high	Cont_score_high	score_high	Cont_score_high	score_no_call	Cont_score_no_call	score_high	Cont_score_high	score_high	Cont_score_high	score_low	Cont_score_low
1	21504461	CRcont110196	T	A	2543	PASS	Cont	1:21504461	1:21504461T	1:21504461T>A	ALPL	1:21504423-21554082	+	49659	NA	1	1	0	1	21504462	1:21830954	1:21830954T>A	CRcont110196	upstream_gene_variant	MODIFIER	ALPL	ENSG00000162551	1	ENST00000374840.8	0.404	0.027	4912	59751	NA	NA	0.3	0.1	NA	NA	NA	-0.091855	0.862	CRcont110196	NA	1:21830954T>A	0.09791	AB	0.00118	AEBI	1:21504461T>A	0.096082	benign	-0.28326	1.51254	-0.221202	0.673069	1:21504461T>A	0	score_low	Cont_score_low	NA	Cont_NA	score_low	Cont_score_low	score_low	Cont_score_low	score_low	Cont_score_low	score_low	Cont_score_low
1	21504532	CRcont110213	G	A	1465	PASS	Cont	1:21504532	1:21504532G	1:21504532G>A	ALPL	1:21504423-21554082	+	49659	NA	1	1	0	1	21504533	1:21831025	1:21831025G>A	CRcont110213	upstream_gene_variant	MODIFIER	ALPL	ENSG00000162551	1	ENST00000374840.8	0.424	0.027	4841	59680	NA	NA	0.07	0.01	NA	NA	NA	0.009706	1.397	CRcont110213	NA	1:21831025G>A	0.05381	AB	0.00216	AEFBI	1:21504532G>A	0.054724	benign	-0.33368	0.957258	-0.220781	0.690795	1:21504532G>A	0.133364	score_low	Cont_score_low	NA	Cont_NA	score_low	Cont_score_low	score_low	Cont_score_low	score_low	Cont_score_low	score_low	Cont_score_low
1	21504626	CRcont110238	G	A	2097	PASS	Cont	1:21504626	1:21504626G	1:21504626G>A	ALPL	1:21504423-21554082	+	49659	NA	1	1	0	1	21504627	1:21831119	1:21831119G>A	CRcont110238	upstream_gene_variant	MODIFIER	ALPL	ENSG00000162551	1	ENST00000374840.8	0.51	0.04	4747	59586	NA	NA	0.05	0.03	NA	NA	NA	-0.2596	0.38	CRcont110238	NA	1:21831119G>A	0.04144	AB	0.00095	AEFBI	1:21504626G>A	0.056343	benign	-0.704525	0.0624246	-0.266429	0.0639794	1:21504626G>A	0	score_low	Cont_score_low	NA	Cont_NA	score_low	Cont_score_low	score_low	Cont_score_low	score_low	Cont_score_low	score_low	Cont_score_low
1	21504730	CRcont110263	C	A	1312	PASS	Cont	1:21504730	1:21504730C	1:21504730C>A	ALPL	1:21504423-21554082	+	49659	NA	1	1	0	1	21504731	1:21831223	1:21831223C>A	CRcont110263	upstream_gene_variant	MODIFIER	ALPL	ENSG00000162551	1	ENST00000374840.8	0.45	0.08	4643	59482	NA	NA	0.06	0.03	NA	NA	NA	-0.260502	0.378	CRcont110263	0.0532847	1:21831223C>A	0.07927	AB	0.00665	AEFGBI	1:21504730C>A	0.059989	benign	-0.32304	1.07843	-0.223896	0.56428	1:21504730C>A	0	score_low	Cont_score_low	score_low	Cont_score_low	score_low	Cont_score_low	score_low	Cont_score_low	score_low	Cont_score_low	score_low	Cont_score_low
1	21504837	CRcont110294	A	G	277	PASS	Cont	1:21504837	1:21504837A	1:21504837A>G	ALPL	1:21504423-21554082	+	49659	NA	1	1	0	1	21504838	1:21831330	1:21831330A>G	CRcont110294	upstream_gene_variant	MODIFIER	ALPL	ENSG00000162551	1	ENST00000374840.8	0.517	0.053	4536	59375	NA	NA	0.01	0	NA	NA	NA	0.372619	5.121	CRcont110294	NA	1:21831330A>G	0.08364	A	0.00436	AEFI	1:21504837A>G	0.066297	benign	-0.27459	1.60179	-0.205258	1.49508	1:21504837A>G	0.496235	score_low	Cont_score_low	NA	Cont_NA	score_low	Cont_score_low	score_low	Cont_score_low	score_low	Cont_score_low	score_low	Cont_score_low
1	21504953	CRcont110325	A	ATTTTTT	2554	PASS	Cont	1:21504953	1:21504953A	1:21504953A>ATTTTTT	ALPL	1:21504423-21554082	+	49659	NA	7	1	6	7	21504954	1:21831446	1:21831446A>ATTTTTT	CRcont110325	upstream_gene_variant	MODIFIER	ALPL	ENSG00000162551	1	ENST00000374840.8	0.467	0.054	4420	59259	NA	NA	0.04	0.01	NA	NA	NA	0.197985	3.101	CRcont110325	NA	NA	NA	NA	NA	NA	NA	NA	NA	NA	NA	NA	NA	1:21504953A>ATTTTTT	0.449308	score_low	Cont_score_low	NA	Cont_NA	NA	Cont_NA	NA	Cont_NA	NA	Cont_NA	score_low	Cont_score_low
1	21505095	CRcont110358	C	T	4661	PASS	Cont	1:21505095	1:21505095C	1:21505095C>T	ALPL	1:21504423-21554082	+	49659	NA	1	1	0	1	21505096	1:21831588	1:21831588C>T	CRcont110358	upstream_gene_variant	MODIFIER	ALPL	ENSG00000162551	1	ENST00000374840.8	0.457	0.04	4278	59117	NA	NA	0.3	0.11	NA	6	8	-0.328224	0.272	CRcont110358	NA	1:21831588C>T	0.03223	ADB	0.0002	AEFDBI	1:21505095C>T	0.061678	benign	-0.887054	0.0134444	-0.294146	0.0114008	1:21505095C>T	0	score_low	Cont_score_low	NA	Cont_NA	score_low	Cont_score_low	score_low	Cont_score_low	score_low	Cont_score_low	score_low	Cont_score_low
1	21505322	CRcont110390	T	A	1043	PASS	Cont	1:21505322	1:21505322T	1:21505322T>A	ALPL	1:21504423-21554082	+	49659	NA	1	1	0	1	21505323	1:21831815	1:21831815T>A	CRcont110390	upstream_gene_variant	MODIFIER	ALPL	ENSG00000162551	1	ENST00000374840.8	0.444	0.013	4051	58890	NA	NA	0.5	0.17	NA	12	15	0.361047	4.99	CRcont110390	NA	1:21831815T>A	0.12699	ADB	0.03282	AEFDBI	1:21505322T>A	0.167579	benign	-0.122361	3.22946	-0.176068	3.16903	1:21505322T>A	0.611879	score_low	Cont_score_low	NA	Cont_NA	score_low	Cont_score_low	score_high	Cont_score_high	score_low	Cont_score_low	score_low	Cont_score_low
1	21505465	CRcont110410	G	C	1784	PASS	Cont	1:21505465	1:21505465G	1:21505465G>C	ALPL	1:21504423-21554082	+	49659	NA	1	1	0	1	21505466	1:21831958	1:21831958G>C	CRcont110410	upstream_gene_variant	MODIFIER	ALPL	ENSG00000162551	1	ENST00000374840.8	0.477	0.053	3908	58747	NA	NA	0.42	0.27	NA	8	8	-0.160903	0.619	CRcont110410	NA	1:21831958G>C	0.11317	ADB	0.01722	AEFDBI	1:21505465G>C	0.129489	benign	-0.208951	2.27765	-0.19162	2.25296	1:21505465G>C	0.0004	score_low	Cont_score_low	NA	Cont_NA	score_low	Cont_score_low	score_no_call	Cont_score_no_call	score_low	Cont_score_low	score_low	Cont_score_low
1	21505544	CRcont110431	G	T	682	PASS	Cont	1:21505544	1:21505544G	1:21505544G>T	ALPL	1:21504423-21554082	+	49659	NA	1	1	0	1	21505545	1:21832037	1:21832037G>T	CRcont110431	upstream_gene_variant	MODIFIER	ALPL	ENSG00000162551	1	ENST00000374840.8	0.47	0.067	3829	58668	NA	NA	0.4	0.2	NA	6	6	0.058535	1.745	CRcont110431	NA	1:21832037G>T	0.11089	ADB	0.04588	AEFDBI	1:21505544G>T	0.128876	benign	-0.515611	0.231817	-0.228095	0.431263	1:21505544G>T	0.0106294	score_low	Cont_score_low	NA	Cont_NA	score_low	Cont_score_low	score_no_call	Cont_score_no_call	score_low	Cont_score_low	score_low	Cont_score_low
1	21505591	CRcont110443	T	C	1605	PASS	Cont	1:21505591	1:21505591T	1:21505591T>C	ALPL	1:21504423-21554082	+	49659	NA	1	1	0	1	21505592	1:21832084	1:21832084T>C	CRcont110443	upstream_gene_variant	MODIFIER	ALPL	ENSG00000162551	1	ENST00000374840.8	0.477	0.04	3782	58621	NA	NA	0.26	0.05	NA	3	3	0.734488	8.77	CRcont110443	NA	1:21832084T>C	0.11126	ADB	0.01452	AEFDBI	1:21505591T>C	0.127722	benign	0.0192113	5.13253	-0.15882	4.20745	1:21505591T>C	0.751711	score_no_call	Cont_score_no_call	NA	Cont_NA	score_low	Cont_score_low	score_no_call	Cont_score_no_call	score_low	Cont_score_low	score_low	Cont_score_low
1	21505773	CRcont110472	C	T	339	PASS	Cont	1:21505773	1:21505773C	1:21505773C>T	ALPL	1:21504423-21554082	+	49659	NA	1	1	0	1	21505774	1:21832266	1:21832266C>T	CRcont110472	upstream_gene_variant	MODIFIER	ALPL	ENSG00000162551	1	ENST00000374840.8	0.47	0.027	3600	58439	NA	NA	0.31	0.09	NA	1	1	-0.389304	0.202	CRcont110472	NA	1:21832266C>T	0.10142	ADB	0.00686	AEFDBI	1:21505773C>T	0.10059	benign	-0.159868	2.80108	-0.19548	2.03526	1:21505773C>T	0	score_low	Cont_score_low	NA	Cont_NA	score_low	Cont_score_low	score_low	Cont_score_low	score_low	Cont_score_low	score_low	Cont_score_low
1	21505969	CRcont110500	GT	G	920	PASS	Cont	1:21505969	1:21505969GT	1:21505969GT>G	ALPL	1:21504423-21554082	+	49659	NA	1	2	-1	0	21505971	1:21832462	1:21832462GT>G	CRcont110500	upstream_gene_variant	MODIFIER	ALPL	ENSG00000162551	1	ENST00000374840.8	0.47	0.013	3403	58242	NA	NA	0.09	0.04	NA	NA	NA	-0.036292	1.124	CRcont110500	NA	NA	NA	NA	NA	NA	NA	NA	NA	-0.348754	0.807919	-0.222438	0.619636	1:21505969GT>G	0.513482	score_low	Cont_score_low	NA	Cont_NA	NA	Cont_NA	NA	Cont_NA	score_low	Cont_score_low	score_low	Cont_score_low
1	21506071	CRcont110525	T	G	855	PASS	Cont	1:21506071	1:21506071T	1:21506071T>G	ALPL	1:21504423-21554082	+	49659	NA	1	1	0	1	21506072	1:21832564	1:21832564T>G	CRcont110525	upstream_gene_variant	MODIFIER	ALPL	ENSG00000162551	1	ENST00000374840.8	0.536	0.093	3302	58141	NA	NA	0.15	0.06	NA	NA	NA	0.238524	3.57	CRcont110525	NA	1:21832564T>G	0.07229	AB	0.00254	AEFBI	1:21506071T>G	0.076176	benign	-0.376819	0.585923	-0.23184	0.349004	1:21506071T>G	0.583848	score_low	Cont_score_low	NA	Cont_NA	score_low	Cont_score_low	score_low	Cont_score_low	score_low	Cont_score_low	score_low	Cont_score_low
1	21506100	CRcont110538	G	A	615	PASS	Cont	1:21506100	1:21506100G	1:21506100G>A	ALPL	1:21504423-21554082	+	49659	NA	1	1	0	1	21506101	1:21832593	1:21832593G>A	CRcont110538	upstream_gene_variant	MODIFIER	ALPL	ENSG00000162551	1	ENST00000374840.8	0.55	0.093	3273	58112	NA	NA	0.15	0.06	NA	NA	NA	-0.231009	0.438	CRcont110538	NA	1:21832593G>A	0.05115	AB	0.00064	AEFBI	1:21506100G>A	0.070461	benign	-0.574673	0.162351	-0.25788	0.101825	1:21506100G>A	0	score_low	Cont_score_low	NA	Cont_NA	score_low	Cont_score_low	score_low	Cont_score_low	score_low	Cont_score_low	score_low	Cont_score_low
1	21506191	CRcont110560	C	G	274	PASS	Cont	1:21506191	1:21506191C	1:21506191C>G	ALPL	1:21504423-21554082	+	49659	NA	1	1	0	1	21506192	1:21832684	1:21832684C>G	CRcont110560	upstream_gene_variant	MODIFIER	ALPL	ENSG00000162551	1	ENST00000374840.8	0.55	0.067	3182	58021	NA	NA	0.13	0.05	NA	NA	NA	0.696105	8.419	CRcont110560	NA	1:21832684C>G	0.19274	AB	0.00469	AEFBI	1:21506191C>G	0.07023	benign	-0.22143	2.1487	-0.205876	1.46124	1:21506191C>G	0	score_no_call	Cont_score_no_call	NA	Cont_NA	score_low	Cont_score_low	score_low	Cont_score_low	score_low	Cont_score_low	score_low	Cont_score_low
1	21506299	CRcont110584	C	A	331	PASS	Cont	1:21506299	1:21506299C	1:21506299C>A	ALPL	1:21504423-21554082	+	49659	NA	1	1	0	1	21506300	1:21832792	1:21832792C>A	CRcont110584	upstream_gene_variant	MODIFIER	ALPL	ENSG00000162551	1	ENST00000374840.8	0.49	0.027	3074	57913	NA	NA	0.17	0.05	NA	NA	NA	-0.118797	0.758	CRcont110584	NA	1:21832792C>A	0.09017	ADB	0.00158	AEFDBI	1:21506299C>A	0.082793	benign	-0.375525	0.594864	-0.226218	0.483198	1:21506299C>A	0.459925	score_low	Cont_score_low	NA	Cont_NA	score_low	Cont_score_low	score_low	Cont_score_low	score_low	Cont_score_low	score_low	Cont_score_low
1	21506406	CRcont110603	T	C	758	PASS	Cont	1:21506406	1:21506406T	1:21506406T>C	ALPL	1:21504423-21554082	+	49659	NA	1	1	0	1	21506407	1:21832899	1:21832899T>C	CRcont110603	upstream_gene_variant	MODIFIER	ALPL	ENSG00000162551	1	ENST00000374840.8	0.57	0.027	2967	57806	NA	NA	0.42	0.13	NA	NA	NA	0.130965	2.382	CRcont110603	NA	1:21832899T>C	0.0744	ADB	0.00354	AEFDBI	1:21506406T>C	0.070557	benign	-0.364595	0.674704	-0.212634	1.09529	1:21506406T>C	0.596284	score_low	Cont_score_low	NA	Cont_NA	score_low	Cont_score_low	score_low	Cont_score_low	score_low	Cont_score_low	score_low	Cont_score_low
1	21506504	CRcont110622	G	A	5609	PASS	Cont	1:21506504	1:21506504G	1:21506504G>A	ALPL	1:21504423-21554082	+	49659	NA	1	1	0	1	21506505	1:21832997	1:21832997G>A	CRcont110622	upstream_gene_variant	MODIFIER	ALPL	ENSG00000162551	1	ENST00000374840.8	0.497	0.027	2869	57708	NA	NA	0.46	0.14	NA	1	1	0.060746	1.762	CRcont110622	NA	1:21832997G>A	0.09686	AB	0.02269	AEFBI	1:21506504G>A	0.154057	benign	-0.264336	1.70729	-0.203992	1.56447	1:21506504G>A	0	score_low	Cont_score_low	NA	Cont_NA	score_low	Cont_score_low	score_high	Cont_score_high	score_low	Cont_score_low	score_low	Cont_score_low
1	21506646	CRcont110644	C	T	274	PASS	Cont	1:21506646	1:21506646C	1:21506646C>T	ALPL	1:21504423-21554082	+	49659	NA	1	1	0	1	21506647	1:21833139	1:21833139C>T	CRcont110644	upstream_gene_variant	MODIFIER	ALPL	ENSG00000162551	1	ENST00000374840.8	0.477	0	2727	57566	NA	NA	0.54	0.32	NA	1	1	0.338357	4.732	CRcont110644	NA	1:21833139C>T	0.13436	ADB	0.02232	AEFDBI	1:21506646C>T	0.137078	benign	-0.0069489	4.74982	-0.171964	3.41847	1:21506646C>T	0.536128	score_low	Cont_score_low	NA	Cont_NA	score_low	Cont_score_low	score_no_call	Cont_score_no_call	score_low	Cont_score_low	score_low	Cont_score_low
1	21506794	CRcont110667	A	G	210	PASS	Cont	1:21506794	1:21506794A	1:21506794A>G	ALPL	1:21504423-21554082	+	49659	NA	1	1	0	1	21506795	1:21833287	1:21833287A>G	CRcont110667	upstream_gene_variant	MODIFIER	ALPL	ENSG00000162551	1	ENST00000374840.8	0.444	0.013	2579	57418	NA	NA	0.91	0.42	NA	NA	NA	0.436792	5.831	CRcont110667	NA	1:21833287A>G	0.13637	ADB	0.00703	AEFDBI	1:21506794A>G	0.096696	benign	-0.00165463	4.82636	-0.163546	3.928	1:21506794A>G	0.777605	score_low	Cont_score_low	NA	Cont_NA	score_low	Cont_score_low	score_low	Cont_score_low	score_low	Cont_score_low	score_low	Cont_score_low
1	21506891	CRcont110684	T	C	2800	PASS	Cont	1:21506891	1:21506891T	1:21506891T>C	ALPL	1:21504423-21554082	+	49659	NA	1	1	0	1	21506892	1:21833384	1:21833384T>C	CRcont110684	upstream_gene_variant	MODIFIER	ALPL	ENSG00000162551	1	ENST00000374840.8	0.53	0.013	2482	57321	NA	NA	0.88	0.54	NA	2	2	0.028246	1.522	CRcont110684	NA	1:21833384T>C	0.09703	ADB	0.00055	AEFDGBI	1:21506891T>C	0.087793	benign	-0.155038	2.85466	-0.182885	2.76002	1:21506891T>C	0	score_low	Cont_score_low	NA	Cont_NA	score_low	Cont_score_low	score_low	Cont_score_low	score_low	Cont_score_low	score_low	Cont_score_low
1	21507122	CRcont110713	C	T	17264	PASS	Cont	1:21507122	1:21507122C	1:21507122C>T	ALPL	1:21504423-21554082	+	49659	NA	1	1	0	1	21507123	1:21833615	1:21833615C>T	CRcont110713	upstream_gene_variant	MODIFIER	ALPL	ENSG00000162551	1	ENST00000374840.8	0.576	0.013	2251	57090	NA	NA	0.55	0.18	NA	5	6	0.365054	5.035	CRcont110713	NA	1:21833615C>T	0.13786	ADB	0.02609	AEFDBI	1:21507122C>T	0.096318	benign	0.0206636	5.15412	0.301329	11.6626	1:21507122C>T	0.00145238	score_low	Cont_score_low	NA	Cont_NA	score_low	Cont_score_low	score_low	Cont_score_low	score_low	Cont_score_low	score_low	Cont_score_low
1	21507261	CRcont110741	T	G	243	PASS	Cont	1:21507261	1:21507261T	1:21507261T>G	ALPL	1:21504423-21554082	+	49659	NA	1	1	0	1	21507262	1:21833754	1:21833754T>G	CRcont110741	upstream_gene_variant	MODIFIER	ALPL	ENSG00000162551	1	ENST00000374840.8	0.55	0.027	2112	56951	NA	NA	0.38	0.09	NA	1	1	-0.16089	0.619	CRcont110741	NA	1:21833754T>G	0.13502	ADB	0.01341	AEFDBI	1:21507261T>G	0.141504	benign	-0.0858567	3.67657	0.0257286	8.9153	1:21507261T>G	0.701093	score_low	Cont_score_low	NA	Cont_NA	score_low	Cont_score_low	score_high	Cont_score_high	score_low	Cont_score_low	score_low	Cont_score_low
1	21507458	CRcont110776	C	A	1664	PASS	Cont	1:21507458	1:21507458C	1:21507458C>A	ALPL	1:21504423-21554082	+	49659	NA	1	1	0	1	21507459	1:21833951	1:21833951C>A	CRcont110776	upstream_gene_variant	MODIFIER	ALPL	ENSG00000162551	1	ENST00000374840.8	0.53	0.053	1915	56754	NA	NA	0.16	0.03	NA	NA	NA	0.606939	7.58	CRcont110776	NA	1:21833951C>A	0.48911	AB	0.04128	AEFBI	1:21507458C>A	0.086581	benign	-0.035153	4.3497	-0.17103	3.47528	1:21507458C>A	0.432883	score_low	Cont_score_low	NA	Cont_NA	score_no_call	Cont_score_no_call	score_low	Cont_score_low	score_low	Cont_score_low	score_low	Cont_score_low
1	21507575	CRcont110802	CAAAA	C	34191	PASS	Cont	1:21507575	1:21507575CAAAA	1:21507575CAAAA>C	ALPL	1:21504423-21554082	+	49659	NA	1	5	-4	-3	21507580	1:21834068	1:21834068CAAAA>C	CRcont110802	upstream_gene_variant	MODIFIER	ALPL	ENSG00000162551	1	ENST00000374840.8	0.513	0.013	1797	56636	NA	NA	0.32	0.12	NA	NA	NA	0.006665	1.378	CRcont110802	NA	NA	NA	NA	NA	NA	NA	NA	NA	NA	NA	NA	NA	1:21507575CAAAA>C	0.486488	score_low	Cont_score_low	NA	Cont_NA	NA	Cont_NA	NA	Cont_NA	NA	Cont_NA	score_low	Cont_score_low
1	21507709	CRcont110834	C	A	414	PASS	Cont	1:21507709	1:21507709C	1:21507709C>A	ALPL	1:21504423-21554082	+	49659	NA	1	1	0	1	21507710	1:21834202	1:21834202C>A	CRcont110834	upstream_gene_variant	MODIFIER	ALPL	ENSG00000162551	1	ENST00000374840.8	0.517	0	1664	56503	NA	NA	0.61	0.27	NA	2	2	0.25974	3.818	CRcont110834	0.0685201	1:21834202C>A	0.14932	ADB	0.02806	AEFDBI	1:21507709C>A	0.141502	benign	-0.15602	2.84372	-0.17954	2.95954	1:21507709C>A	0.000111111	score_low	Cont_score_low	score_low	Cont_score_low	score_low	Cont_score_low	score_high	Cont_score_high	score_low	Cont_score_low	score_low	Cont_score_low
1	21507856	CRcont110856	T	C	3280	PASS	Cont	1:21507856	1:21507856T	1:21507856T>C	ALPL	1:21504423-21554082	+	49659	NA	1	1	0	1	21507857	1:21834349	1:21834349T>C	CRcont110856	upstream_gene_variant	MODIFIER	ALPL	ENSG00000162551	1	ENST00000374840.8	0.411	0	1517	56356	NA	NA	0.78	0.36	NA	NA	NA	0.069193	1.829	CRcont110856	NA	1:21834349T>C	0.12774	AB	0.02634	AEFBI	1:21507856T>C	0.084378	benign	-0.0341192	4.36406	0.053807	9.30628	1:21507856T>C	0.578646	score_low	Cont_score_low	NA	Cont_NA	score_low	Cont_score_low	score_low	Cont_score_low	score_low	Cont_score_low	score_low	Cont_score_low
1	21508016	CRcont110888	T	C	642	PASS	Cont	1:21508016	1:21508016T	1:21508016T>C	ALPL	1:21504423-21554082	+	49659	NA	1	1	0	1	21508017	1:21834509	1:21834509T>C	CRcont110888	upstream_gene_variant	MODIFIER	ALPL	ENSG00000162551	1	ENST00000374840.8	0.338	0.013	1357	56196	NA	NA	0.24	0.06	NA	2	3	0.255768	3.772	CRcont110888	NA	1:21834509T>C	0.14765	AB	0.02553	AEFBHI	1:21508016T>C	0.082028	benign	0.175052	7.55309	-0.0516582	7.73461	1:21508016T>C	0.674978	score_low	Cont_score_low	NA	Cont_NA	score_low	Cont_score_low	score_low	Cont_score_low	score_low	Cont_score_low	score_low	Cont_score_low
1	21508205	CRcont110911	AG	A	747	PASS	Cont	1:21508205	1:21508205AG	1:21508205AG>A	ALPL	1:21504423-21554082	+	49659	NA	1	2	-1	0	21508207	1:21834698	1:21834698AG>A	CRcont110911	upstream_gene_variant	MODIFIER	ALPL	ENSG00000162551	1	ENST00000374840.8	0.503	0	1167	56006	1	-0.88	0.36	0.06	NA	5	6	0.177438	2.87	CRcont110911	NA	NA	NA	NA	NA	NA	NA	NA	NA	0.0713528	5.92647	-0.0686554	7.41098	1:21508205AG>A	0.802604	score_low	Cont_score_low	NA	Cont_NA	NA	Cont_NA	NA	Cont_NA	score_low	Cont_score_low	score_no_call	Cont_score_no_call
1	21508422	CRcont110946	G	A	395	PASS	Cont	1:21508422	1:21508422G	1:21508422G>A	ALPL	1:21504423-21554082	+	49659	NA	1	1	0	1	21508423	1:21834915	1:21834915G>A	CRcont110946	upstream_gene_variant	MODIFIER	ALPL	ENSG00000162551	1	ENST00000374840.8	0.57	0.067	951	55790	1	0.1	0.58	0.3	Promoter	2	2	-0.191754	0.532	CRcont110946	NA	1:21834915G>A	0.19155	ADB	0.02011	AEFDBI	1:21508422G>A	0.100122	benign	0.639504	12.805	2.6629	19.3123	1:21508422G>A	0.661022	score_low	Cont_score_low	NA	Cont_NA	score_low	Cont_score_low	score_low	Cont_score_low	score_high	Cont_score_high	score_low	Cont_score_low
1	21508528	CRcont110965	G	A	1545	PASS	Cont	1:21508528	1:21508528G	1:21508528G>A	ALPL	1:21504423-21554082	+	49659	NA	1	1	0	1	21508529	1:21835021	1:21835021G>A	CRcont110965	upstream_gene_variant	MODIFIER	ALPL	ENSG00000162551	1	ENST00000374840.8	0.543	0.067	845	55684	NA	NA	0.99	0.52	Promoter	7	7	-0.601904	0.072	CRcont110965	NA	1:21835021G>A	0.0646	ADB	0.00292	AEFDBI	1:21508528G>A	0.074053	benign	0.0992494	6.36312	2.69113	19.3876	1:21508528G>A	0.00025	score_low	Cont_score_low	NA	Cont_NA	score_low	Cont_score_low	score_low	Cont_score_low	score_low	Cont_score_low	score_low	Cont_score_low
1	21508740	CRcont110999	C	G	3299	PASS	Cont	1:21508740	1:21508740C	1:21508740C>G	ALPL	1:21504423-21554082	+	49659	NA	1	1	0	1	21508741	1:21835233	1:21835233C>G	CRcont110999	upstream_gene_variant	MODIFIER	ALPL	ENSG00000162551	1	ENST00000374840.8	0.636	0.053	633	55472	NA	NA	1.04	0.49	Promoter	12	17	0.050744	1.686	CRcont110999	NA	1:21835233C>G	0.15947	ALL	0.02005	AEFDBCI	1:21508740C>G	0.080466	benign	0.643357	12.8342	3.25847	20.8771	1:21508740C>G	0.827531	score_low	Cont_score_low	NA	Cont_NA	score_low	Cont_score_low	score_low	Cont_score_low	score_high	Cont_score_high	score_no_call	Cont_score_no_call
1	21508876	CRcont111027	G	A	656	PASS	Cont	1:21508876	1:21508876G	1:21508876G>A	ALPL	1:21504423-21554082	+	49659	NA	1	1	0	1	21508877	1:21835369	1:21835369G>A	CRcont111027	upstream_gene_variant	MODIFIER	ALPL	ENSG00000162551	1	ENST00000374840.8	0.642	0.093	497	55336	7	0.5	1.67	0.57	Promoter	31	67	0.504238	6.549	CRcont111027	NA	1:21835369G>A	0.21344	ALL	0.03252	AEFDBHCI	1:21508876G>A	0.101672	benign	1.02597	15.3845	3.69635	22.0622	1:21508876G>A	0.866479	score_low	Cont_score_low	NA	Cont_NA	score_low	Cont_score_low	score_low	Cont_score_low	score_high	Cont_score_high	score_high	Cont_score_high
1	21508994	CRcont111050	A	T	527	PASS	Cont	1:21508994	1:21508994A	1:21508994A>T	ALPL	1:21504423-21554082	+	49659	NA	1	1	0	1	21508995	1:21835487	1:21835487A>T	CRcont111050	upstream_gene_variant	MODIFIER	ALPL	ENSG00000162551	1	ENST00000374840.8	0.53	0.067	379	55218	NA	NA	1.68	0.53	Promoter	51	101	1.23768	13.93	CRcont111050	NA	1:21835487A>T	0.25525	ALL	0.10612	AEFDBHCI	1:21508994A>T	0.105854	benign	1.08329	15.7707	3.93191	22.7326	1:21508994A>T	0.798512	score_high	Cont_score_high	NA	Cont_NA	score_low	Cont_score_low	score_low	Cont_score_low	score_high	Cont_score_high	score_low	Cont_score_low
1	21509100	CRcont111067	C	A	267	PASS	Cont	1:21509100	1:21509100C	1:21509100C>A	ALPL	1:21504423-21554082	+	49659	NA	1	1	0	1	21509101	1:21835593	1:21835593C>A	CRcont111067	upstream_gene_variant	MODIFIER	ALPL	ENSG00000162551	1	ENST00000374840.8	0.623	0.12	273	55112	NA	NA	2.46	0.64	Promoter	70	178	0.522435	6.737	CRcont111067	NA	1:21835593C>A	0.41299	ALL	0.03085	AEFDBHCIJ	1:21509100C>A	0.075983	benign	0.876543	14.4229	4.0276	23.0057	1:21509100C>A	0.853025	score_low	Cont_score_low	NA	Cont_NA	score_no_call	Cont_score_no_call	score_low	Cont_score_low	score_high	Cont_score_high	score_no_call	Cont_score_no_call
1	21509160	CRcont111086	C	G	173	PASS	Cont	1:21509160	1:21509160C	1:21509160C>G	ALPL	1:21504423-21554082	+	49659	NA	1	1	0	1	21509161	1:21835653	1:21835653C>G	CRcont111086	upstream_gene_variant	MODIFIER	ALPL	ENSG00000162551	1	ENST00000374840.8	0.709	0.173	213	55052	1	-0.12	5.7	1.71	Promoter	88	261	0.32233	4.547	CRcont111086	NA	1:21835653C>G	0.38055	ALL	0.01588	ALL	1:21509160C>G	0.068504	benign	0.766587	13.7081	4.03791	23.0357	1:21509160C>G	0.911216	score_low	Cont_score_low	NA	Cont_NA	score_low	Cont_score_low	score_low	Cont_score_low	score_high	Cont_score_high	score_high	Cont_score_high
1	21509211	CRcont111106	G	T	4823	PASS	Cont	1:21509211	1:21509211G	1:21509211G>T	ALPL	1:21504423-21554082	+	49659	NA	1	1	0	1	21509212	1:21835704	1:21835704G>T	CRcont111106	upstream_gene_variant	MODIFIER	ALPL	ENSG00000162551	1	ENST00000374840.8	0.788	0.24	162	55001	1	0.27	7.12	2.24	Promoter	88	271	-0.010034	1.274	CRcont111106	NA	1:21835704G>T	0.38909	ALL	0.01581	ALL	1:21509211G>T	0.89937	pathogenic	0.712168	13.3357	4.11235	23.2545	1:21509211G>T	0.871497	score_low	Cont_score_low	NA	Cont_NA	score_low	Cont_score_low	score_high	Cont_score_high	score_high	Cont_score_high	score_high	Cont_score_high
1	21509307	CRcont111134	G	A	1861	PASS	Cont	1:21509307	1:21509307G	1:21509307G>A	ALPL	1:21504423-21554082	+	49659	NA	1	1	0	1	21509308	1:21835800	1:21835800G>A	CRcont111134	upstream_gene_variant	MODIFIER	ALPL	ENSG00000162551	1	ENST00000374840.8	0.881	0.267	66	54905	NA	NA	3.74	1.36	Promoter	33	135	0.89063	10.33	CRcont111134	0.249564	1:21835800G>A	0.90778	ALL	0.06743	AEFDBHCIJ	1:21509307G>A	0.823047	pathogenic	1.33305	17.8412	4.17079	23.4285	1:21509307G>A	0.868322	score_high	Cont_score_high	score_high	Cont_score_high	score_high	Cont_score_high	score_high	Cont_score_high	score_high	Cont_score_high	score_high	Cont_score_high
1	21509382	CRcont111161	C	T	2605	PASS	Cont	1:21509382	1:21509382C	1:21509382C>T	ALPL	1:21504423-21554082	+	49659	NA	1	1	0	1	21509383	1:21835875	1:21835875C>T	CRcont111161	upstream_gene_variant	MODIFIER	ALPL	ENSG00000162551	1	ENST00000374840.8	0.828	0.267	10	54830	4	0.26	1.92	0.81	Promoter	21	39	1.35188	14.75	CRcont111161	NA	1:21835875C>T	0.85867	ALL	0.02033	AEFDBHCI	1:21509382C>T	0.942374	pathogenic	1.2805	17.3239	4.08755	23.1812	1:21509382C>T	0.899752	score_high	Cont_score_high	NA	Cont_NA	score_high	Cont_score_high	score_high	Cont_score_high	score_high	Cont_score_high	score_high	Cont_score_high
1	21509427	CR23	C	T	.	.	Dis	1:21509427	1:21509427C	1:21509427C>T	ALPL	1:21504423-21554082	+	49659	ALPL	1	1	0	1	21509428	1:21835920	1:21835920C>T	CR23	5_prime_UTR_variant	MODIFIER	ALPL	ENSG00000162551	1	ENST00000374840.8	0.781	0.28	1	54785	NA	NA	1.62	0.82	Promoter	32	62	1.32834	14.59	CR23	0.113951	1:21835920C>T	0.31984	ALL	0.07029	AEFDBHCI	1:21509427C>T	0.962133	pathogenic	1.23835	16.9482	4.01666	22.974	1:21509427C>T	0.926762	score_high	Dis_score_high	score_low	Dis_score_low	score_low	Dis_score_low	score_high	Dis_score_high	score_high	Dis_score_high	score_high	Dis_score_high
1	21509438	CRcont111180	C	T	179	PASS	Cont	1:21509438	1:21509438C	1:21509438C>T	ALPL	1:21504423-21554082	+	49659	NA	1	1	0	1	21509439	1:21835931	1:21835931C>T	CRcont111180	5_prime_UTR_variant	MODIFIER	ALPL	ENSG00000162551	1	ENST00000374840.8	0.762	0.267	10	54774	NA	NA	1.62	0.82	Promoter	33	68	1.60529	16.41	CRcont111180	NA	1:21835931C>T	0.78101	ALL	0.49969	AEFDBHCI	1:21509438C>T	0.991185	pathogenic (high conf.)	1.64747	22.396	4.22	23.5753	1:21509438C>T	0.974992	score_high	Cont_score_high	NA	Cont_NA	score_high	Cont_score_high	score_high	Cont_score_high	score_high	Cont_score_high	score_high	Cont_score_high
1	21509507	CRcont111197	G	T	3602	PASS	Cont	1:21509507	1:21509507G	1:21509507G>T	ALPL	1:21504423-21554082	+	49659	NA	1	1	0	1	21509508	1:21836000	1:21836000G>T	CRcont111197	5_prime_UTR_variant	MODIFIER	ALPL	ENSG00000162551	1	ENST00000374840.8	0.722	0.227	79	54705	NA	NA	1.11	0.46	Promoter	43	80	0.947796	10.97	CRcont111197	0.0754748	1:21836000G>T	0.20888	ALL	0.03941	AEFDBHCI	1:21509507G>T	0.958541	pathogenic	1.12743	16.0815	4.29444	23.7982	1:21509507G>T	0.797438	score_high	Cont_score_high	score_low	Cont_score_low	score_low	Cont_score_low	score_high	Cont_score_high	score_high	Cont_score_high	score_low	Cont_score_low
1	21509591	CRcont111216	C	T	735	PASS	Cont	1:21509591	1:21509591C	1:21509591C>T	ALPL	1:21504423-21554082	+	49659	NA	1	1	0	1	21509592	1:21836084	1:21836084C>T	CRcont111216	intron_variant	MODIFIER	ALPL	ENSG00000162551	1	ENST00000374840.8	0.682	0.16	163	54621	NA	NA	0.76	0.26	Promoter	43	69	0.952383	11.03	CRcont111216	NA	1:21836084C>T	0.19075	ALL	0.05358	AEFDBHCI	1:21509591C>T	0.025039	benign (high conf.)	1.09986	15.8859	4.36468	24.007	1:21509591C>T	0.919563	score_high	Cont_score_high	NA	Cont_NA	score_low	Cont_score_low	score_low	Cont_score_low	score_high	Cont_score_high	score_high	Cont_score_high
1	21509710	CRcont111239	C	A	586	PASS	Cont	1:21509710	1:21509710C	1:21509710C>A	ALPL	1:21504423-21554082	+	49659	NA	1	1	0	1	21509711	1:21836203	1:21836203C>A	CRcont111239	intron_variant	MODIFIER	ALPL	ENSG00000162551	1	ENST00000374840.8	0.728	0.24	282	54502	NA	NA	1.06	0.5	Promoter	42	53	0.826202	9.656	CRcont111239	NA	1:21836203C>A	0.17091	ALL	0.1002	AEFDBCI	1:21509710C>A	0.028911	benign (high conf.)	1.15087	16.253	3.98476	22.8826	1:21509710C>A	0.870855	score_no_call	Cont_score_no_call	NA	Cont_NA	score_low	Cont_score_low	score_low	Cont_score_low	score_high	Cont_score_high	score_high	Cont_score_high
1	21509816	CRcont111273	T	A	531	PASS	Cont	1:21509816	1:21509816T	1:21509816T>A	ALPL	1:21504423-21554082	+	49659	NA	1	1	0	1	21509817	1:21836309	1:21836309T>A	CRcont111273	intron_variant	MODIFIER	ALPL	ENSG00000162551	1	ENST00000374840.8	0.722	0.187	388	54396	NA	NA	0.85	0.3	Promoter	36	46	0.935555	10.83	CRcont111273	NA	1:21836309T>A	0.21701	ALL	0.10559	AEFDBCI	1:21509816T>A	0.037174	benign	1.35697	18.0968	4.0981	23.2123	1:21509816T>A	0.907834	score_high	Cont_score_high	NA	Cont_NA	score_low	Cont_score_low	score_low	Cont_score_low	score_high	Cont_score_high	score_high	Cont_score_high
1	21509904	CRcont111289	C	G	636	PASS	Cont	1:21509904	1:21509904C	1:21509904C>G	ALPL	1:21504423-21554082	+	49659	NA	1	1	0	1	21509905	1:21836397	1:21836397C>G	CRcont111289	intron_variant	MODIFIER	ALPL	ENSG00000162551	1	ENST00000374840.8	0.702	0.093	476	54308	NA	NA	0.79	0.28	Promoter	36	46	0.558678	7.105	CRcont111289	NA	1:21836397C>G	0.18152	ALL	0.09684	AEFDBHCI	1:21509904C>G	0.030596	benign	1.02886	15.4036	4.15925	23.3939	1:21509904C>G	0.856281	score_low	Cont_score_low	NA	Cont_NA	score_low	Cont_score_low	score_low	Cont_score_low	score_high	Cont_score_high	score_no_call	Cont_score_no_call
1	21510056	CRcont111317	C	T	216	PASS	Cont	1:21510056	1:21510056C	1:21510056C>T	ALPL	1:21504423-21554082	+	49659	NA	1	1	0	1	21510057	1:21836549	1:21836549C>T	CRcont111317	intron_variant	MODIFIER	ALPL	ENSG00000162551	1	ENST00000374840.8	0.649	0.093	628	54156	2	0.49	0.87	0.41	Promoter	30	40	0.154799	2.626	CRcont111317	NA	1:21836549C>T	0.09692	ALL	0.0275	AEFDBHCI	1:21510056C>T	0.020527	benign (high conf.)	0.406303	10.6668	3.92081	22.701	1:21510056C>T	0.158892	score_low	Cont_score_low	NA	Cont_NA	score_low	Cont_score_low	score_low	Cont_score_low	score_no_call	Cont_score_no_call	score_low	Cont_score_low
1	21510183	CRcont111345	G	A	589	PASS	Cont	1:21510183	1:21510183G	1:21510183G>A	ALPL	1:21504423-21554082	+	49659	NA	1	1	0	1	21510184	1:21836676	1:21836676G>A	CRcont111345	intron_variant	MODIFIER	ALPL	ENSG00000162551	1	ENST00000374840.8	0.636	0.093	755	54029	NA	NA	0.82	0.38	Promoter	33	47	0.342739	4.782	CRcont111345	NA	1:21836676G>A	0.11632	ALL	0.0345	AEFDBHCIJ	1:21510183G>A	0.02064	benign (high conf.)	0.776996	13.7775	3.93048	22.7285	1:21510183G>A	0.384196	score_low	Cont_score_low	NA	Cont_NA	score_low	Cont_score_low	score_low	Cont_score_low	score_high	Cont_score_high	score_low	Cont_score_low
1	21510311	CRcont111375	TCAACACA	T	582	PASS	Cont	1:21510311	1:21510311TCAACACA	1:21510311TCAACACA>T	ALPL	1:21504423-21554082	+	49659	NA	1	8	-7	-6	21510319	1:21836804	1:21836804TCAACACA>T	CRcont111375	intron_variant	MODIFIER	ALPL	ENSG00000162551	1	ENST00000374840.8	0.548	0.051	884	53894	NA	NA	1.58	0.84	Promoter	28	37	0.501479	6.52	CRcont111375	NA	NA	NA	NA	NA	NA	NA	NA	NA	NA	NA	NA	NA	1:21510311TCAACACA>T	0.882724	score_low	Cont_score_low	NA	Cont_NA	NA	Cont_NA	NA	Cont_NA	NA	Cont_NA	score_high	Cont_score_high
1	21510418	CRcont111398	T	G	435	PASS	Cont	1:21510418	1:21510418T	1:21510418T>G	ALPL	1:21504423-21554082	+	49659	NA	1	1	0	1	21510419	1:21836911	1:21836911T>G	CRcont111398	intron_variant	MODIFIER	ALPL	ENSG00000162551	1	ENST00000374840.8	0.609	0.027	990	53794	1	-0.3	0.92	0.34	Promoter	23	27	0.362168	5.003	CRcont111398	NA	1:21836911T>G	0.18041	ALL	0.09424	AEFDBHCIJ	1:21510418T>G	0.03329	benign	0.947147	14.8731	3.74557	22.2015	1:21510418T>G	0.757023	score_low	Cont_score_low	NA	Cont_NA	score_low	Cont_score_low	score_low	Cont_score_low	score_high	Cont_score_high	score_low	Cont_score_low
1	21510565	CRcont111434	C	A	3292	PASS	Cont	1:21510565	1:21510565C	1:21510565C>A	ALPL	1:21504423-21554082	+	49659	NA	1	1	0	1	21510566	1:21837058	1:21837058C>A	CRcont111434	intron_variant	MODIFIER	ALPL	ENSG00000162551	1	ENST00000374840.8	0.437	0.027	1137	53647	NA	NA	0.48	0.08	Promoter	9	10	0.186313	2.969	CRcont111434	NA	1:21837058C>A	0.13891	ADB	0.05499	AEFDGBI	1:21510565C>A	0.035515	benign	0.456215	11.1974	2.87711	19.8773	1:21510565C>A	0.0408266	score_low	Cont_score_low	NA	Cont_NA	score_low	Cont_score_low	score_low	Cont_score_low	score_no_call	Cont_score_no_call	score_low	Cont_score_low
1	21510701	CRcont111454	A	C	558	PASS	Cont	1:21510701	1:21510701A	1:21510701A>C	ALPL	1:21504423-21554082	+	49659	NA	1	1	0	1	21510702	1:21837194	1:21837194A>C	CRcont111454	intron_variant	MODIFIER	ALPL	ENSG00000162551	1	ENST00000374840.8	0.57	0.04	1273	53511	NA	NA	0.5	0.16	Promoter	8	9	0.334511	4.687	CRcont111454	NA	1:21837194A>C	0.21121	ADB	0.07244	AEFDBI	1:21510701A>C	0.040289	benign	0.765459	13.7005	2.91403	19.9735	1:21510701A>C	0.0668258	score_low	Cont_score_low	NA	Cont_NA	score_low	Cont_score_low	score_low	Cont_score_low	score_high	Cont_score_high	score_low	Cont_score_low
1	21510750	CRcont111466	C	G	1266	PASS	Cont	1:21510750	1:21510750C	1:21510750C>G	ALPL	1:21504423-21554082	+	49659	NA	1	1	0	1	21510751	1:21837243	1:21837243C>G	CRcont111466	intron_variant	MODIFIER	ALPL	ENSG00000162551	1	ENST00000374840.8	0.596	0.04	1322	53462	NA	NA	0.7	0.28	Promoter	9	10	-0.146245	0.665	CRcont111466	0.0589283	1:21837243C>G	0.19454	ADB	0.02528	AEFDBI	1:21510750C>G	0.038619	benign	0.837625	14.1735	2.96867	20.1171	1:21510750C>G	0.0976849	score_low	Cont_score_low	score_low	Cont_score_low	score_low	Cont_score_low	score_low	Cont_score_low	score_high	Cont_score_high	score_low	Cont_score_low
1	21510850	CRcont111488	T	A	150	PASS	Cont	1:21510850	1:21510850T	1:21510850T>A	ALPL	1:21504423-21554082	+	49659	NA	1	1	0	1	21510851	1:21837343	1:21837343T>A	CRcont111488	intron_variant	MODIFIER	ALPL	ENSG00000162551	1	ENST00000374840.8	0.55	0.013	1422	53362	NA	NA	0.53	0.25	CTCF Binding Site	5	6	0.745	8.866	CRcont111488	NA	1:21837343T>A	0.30037	ALL	0.10267	AEFDGBCI	1:21510850T>A	0.038318	benign	0.369368	10.2422	0.549589	13.0139	1:21510850T>A	0.846037	score_no_call	Cont_score_no_call	NA	Cont_NA	score_low	Cont_score_low	score_low	Cont_score_low	score_low	Cont_score_low	score_no_call	Cont_score_no_call
1	21510955	CRcont111508	G	GATGT	2043	PASS	Cont	1:21510955	1:21510955G	1:21510955G>GATGT	ALPL	1:21504423-21554082	+	49659	NA	5	1	4	5	21510956	1:21837448	1:21837448G>GATGT	CRcont111508	intron_variant	MODIFIER	ALPL	ENSG00000162551	1	ENST00000374840.8	0.493	0.027	1527	53256	1	-0.86	0.66	0.28	CTCF Binding Site	10	13	0.049138	1.673	CRcont111508	NA	NA	NA	NA	NA	NA	NA	NA	NA	NA	NA	NA	NA	1:21510955G>GATGT	0.677819	score_low	Cont_score_low	NA	Cont_NA	NA	Cont_NA	NA	Cont_NA	NA	Cont_NA	score_low	Cont_score_low
1	21511068	CRcont111531	A	G	221	PASS	Cont	1:21511068	1:21511068A	1:21511068A>G	ALPL	1:21504423-21554082	+	49659	NA	1	1	0	1	21511069	1:21837561	1:21837561A>G	CRcont111531	intron_variant	MODIFIER	ALPL	ENSG00000162551	1	ENST00000374840.8	0.47	0.053	1640	53144	NA	NA	0.62	0.15	CTCF Binding Site	15	26	0.439339	5.858	CRcont111531	NA	1:21837561A>G	0.639	ALL	0.06687	AEFDBHCI	1:21511068A>G	0.035138	benign	0.303501	9.41434	0.283281	11.5455	1:21511068A>G	0.805601	score_low	Cont_score_low	NA	Cont_NA	score_high	Cont_score_high	score_low	Cont_score_low	score_low	Cont_score_low	score_no_call	Cont_score_no_call
1	21511173	CRcont111552	T	A	2652	PASS	Cont	1:21511173	1:21511173T	1:21511173T>A	ALPL	1:21504423-21554082	+	49659	NA	1	1	0	1	21511174	1:21837666	1:21837666T>A	CRcont111552	intron_variant	MODIFIER	ALPL	ENSG00000162551	1	ENST00000374840.8	0.424	0.013	1745	53039	3	0.28	0.53	0.1	CTCF Binding Site	15	28	0.21579	3.305	CRcont111552	NA	1:21837666T>A	0.24434	ALL	0.13776	AEFDBHCI	1:21511173T>A	0.039575	benign	0.180518	7.63755	0.671882	13.5496	1:21511173T>A	0.837576	score_low	Cont_score_low	NA	Cont_NA	score_low	Cont_score_low	score_low	Cont_score_low	score_low	Cont_score_low	score_no_call	Cont_score_no_call
1	21511265	CRcont111568	A	G	1480	PASS	Cont	1:21511265	1:21511265A	1:21511265A>G	ALPL	1:21504423-21554082	+	49659	NA	1	1	0	1	21511266	1:21837758	1:21837758A>G	CRcont111568	intron_variant	MODIFIER	ALPL	ENSG00000162551	1	ENST00000374840.8	0.444	0.013	1837	52947	1	1	0.61	0.16	CTCF Binding Site	9	23	0.286323	4.13	CRcont111568	NA	1:21837758A>G	0.19946	ABC	0.04098	AEFGBHCI	1:21511265A>G	0.022069	benign (high conf.)	0.194077	7.84563	0.779479	13.972	1:21511265A>G	0.711969	score_low	Cont_score_low	NA	Cont_NA	score_low	Cont_score_low	score_low	Cont_score_low	score_low	Cont_score_low	score_low	Cont_score_low
1	21511422	CRcont111595	T	C	8580	PASS	Cont	1:21511422	1:21511422T	1:21511422T>C	ALPL	1:21504423-21554082	+	49659	NA	1	1	0	1	21511423	1:21837915	1:21837915T>C	CRcont111595	intron_variant	MODIFIER	ALPL	ENSG00000162551	1	ENST00000374840.8	0.503	0.027	1994	52790	NA	NA	1.28	0.26	CTCF Binding Site	10	70	0.436401	5.826	CRcont111595	NA	1:21837915T>C	0.16668	ALL	0.05833	AEFDGBHCI	1:21511422T>C	0.028724	benign (high conf.)	0.233062	8.42923	0.822342	14.1285	1:21511422T>C	0.734111	score_low	Cont_score_low	NA	Cont_NA	score_low	Cont_score_low	score_low	Cont_score_low	score_low	Cont_score_low	score_low	Cont_score_low
1	21511577	CRcont111622	T	G	125	PASS	Cont	1:21511577	1:21511577T	1:21511577T>G	ALPL	1:21504423-21554082	+	49659	NA	1	1	0	1	21511578	1:21838070	1:21838070T>G	CRcont111622	intron_variant	MODIFIER	ALPL	ENSG00000162551	1	ENST00000374840.8	0.57	0.027	2149	52635	NA	NA	1.2	0.3	CTCF Binding Site	15	29	0.577127	7.289	CRcont111622	NA	1:21838070T>G	0.16622	ALL	0.07899	AEFDGBHCI	1:21511577T>G	0.028399	benign (high conf.)	0.518392	11.7966	1.02707	14.8189	1:21511577T>G	0.848305	score_low	Cont_score_low	NA	Cont_NA	score_low	Cont_score_low	score_low	Cont_score_low	score_no_call	Cont_score_no_call	score_no_call	Cont_score_no_call
1	21511741	CRcont111657	C	T	712	PASS	Cont	1:21511741	1:21511741C	1:21511741C>T	ALPL	1:21504423-21554082	+	49659	NA	1	1	0	1	21511742	1:21838234	1:21838234C>T	CRcont111657	intron_variant	MODIFIER	ALPL	ENSG00000162551	1	ENST00000374840.8	0.583	0.04	2313	52471	1	0	4.65	1.08	CTCF Binding Site	24	35	0.869399	10.11	CRcont111657	NA	1:21838234C>T	0.21977	ALL	0.11866	ALL	1:21511741C>T	0.037383	benign	0.671441	13.0437	1.18174	15.2911	1:21511741C>T	0.860899	score_high	Cont_score_high	NA	Cont_NA	score_low	Cont_score_low	score_low	Cont_score_low	score_high	Cont_score_high	score_high	Cont_score_high
1	21511878	CRcont111680	C	G	440	PASS	Cont	1:21511878	1:21511878C	1:21511878C>G	ALPL	1:21504423-21554082	+	49659	NA	1	1	0	1	21511879	1:21838371	1:21838371C>G	CRcont111680	intron_variant	MODIFIER	ALPL	ENSG00000162551	1	ENST00000374840.8	0.503	0.013	2450	52334	NA	NA	4.68	1.34	NA	24	36	0.897725	10.41	CRcont111680	NA	1:21838371C>G	0.18362	ALL	0.07224	AEFDBHCI	1:21511878C>G	0.040736	benign	0.416472	10.7788	1.19982	15.3443	1:21511878C>G	0.734204	score_high	Cont_score_high	NA	Cont_NA	score_low	Cont_score_low	score_low	Cont_score_low	score_no_call	Cont_score_no_call	score_low	Cont_score_low
1	21511998	CRcont111707	G	A	671	PASS	Cont	1:21511998	1:21511998G	1:21511998G>A	ALPL	1:21504423-21554082	+	49659	NA	1	1	0	1	21511999	1:21838491	1:21838491G>A	CRcont111707	intron_variant	MODIFIER	ALPL	ENSG00000162551	1	ENST00000374840.8	0.457	0.013	2570	52214	NA	NA	5.34	1.55	NA	15	16	0.600588	7.518	CRcont111707	0.636593	1:21838491G>A	0.30218	ABC	0.22224	AEFBCIJ	1:21511998G>A	0.046771	benign	0.808066	13.9819	1.10664	15.0661	1:21511998G>A	0.753184	score_low	Cont_score_low	score_high	Cont_score_high	score_low	Cont_score_low	score_low	Cont_score_low	score_high	Cont_score_high	score_low	Cont_score_low
1	21512216	CRcont111733	G	GT	2592	PASS	Cont	1:21512216	1:21512216G	1:21512216G>GT	ALPL	1:21504423-21554082	+	49659	NA	2	1	1	2	21512217	1:21838709	1:21838709G>GT	CRcont111733	intron_variant	MODIFIER	ALPL	ENSG00000162551	1	ENST00000374840.8	0.507	0.027	2788	51995	1	-1.3	27.26	7.62	CTCF Binding Site	37	49	0.646348	7.956	CRcont111733	NA	NA	NA	NA	NA	NA	NA	NA	NA	NA	NA	NA	NA	1:21512216G>GT	0.794806	score_low	Cont_score_low	NA	Cont_NA	NA	Cont_NA	NA	Cont_NA	NA	Cont_NA	score_low	Cont_score_low
1	21512351	CRcont111760	A	G	7178	PASS	Cont	1:21512351	1:21512351A	1:21512351A>G	ALPL	1:21504423-21554082	+	49659	NA	1	1	0	1	21512352	1:21838844	1:21838844A>G	CRcont111760	intron_variant	MODIFIER	ALPL	ENSG00000162551	1	ENST00000374840.8	0.45	0.04	2923	51861	NA	NA	3.76	1.43	CTCF Binding Site	14	18	0.551446	7.033	CRcont111760	NA	1:21838844A>G	0.13567	AB	0.06415	AEFBHIJ	1:21512351A>G	0.041724	benign	-0.0130386	4.6621	0.257584	11.3709	1:21512351A>G	0.117821	score_low	Cont_score_low	NA	Cont_NA	score_low	Cont_score_low	score_low	Cont_score_low	score_low	Cont_score_low	score_low	Cont_score_low
1	21512513	CRcont111786	GGAAGTCCACGTTTAGGTCACAAAAGCCTACACA	G	3029	PASS	Cont	1:21512513	1:21512513GGAAGTCCACGTTTAGGTCACAAAAGCCTACACA	1:21512513GGAAGTCCACGTTTAGGTCACAAAAGCCTACACA>G	ALPL	1:21504423-21554082	+	49659	NA	1	34	-33	-32	21512547	1:21839006	1:21839006GGAAGTCCACGTTTAGGTCACAAAAGCCTACACA>G	CRcont111786	intron_variant	MODIFIER	ALPL	ENSG00000162551	1	ENST00000374840.8	0.486	0.022	3086	51666	NA	NA	0.4	0.09	NA	4	4	0.532963	6.845	CRcont111786	NA	NA	NA	NA	NA	NA	NA	NA	NA	NA	NA	NA	NA	1:21512513GGAAGTCCACGTTTAGGTCACAAAAGCCTACACA>G	0.871778	score_low	Cont_score_low	NA	Cont_NA	NA	Cont_NA	NA	Cont_NA	NA	Cont_NA	score_high	Cont_score_high
1	21512601	CRcont111806	G	A	926	PASS	Cont	1:21512601	1:21512601G	1:21512601G>A	ALPL	1:21504423-21554082	+	49659	NA	1	1	0	1	21512602	1:21839094	1:21839094G>A	CRcont111806	intron_variant	MODIFIER	ALPL	ENSG00000162551	1	ENST00000374840.8	0.51	0.013	3173	51611	NA	NA	0.32	0.07	NA	1	1	1.53246	15.94	CRcont111806	0.925838	1:21839094G>A	0.97345	AB	0.95337	AEFBI	1:21512601G>A	0.65711	pathogenic	1.24901	17.0402	0.125768	10.2472	1:21512601G>A	0.965176	score_high	Cont_score_high	score_high	Cont_score_high	score_high	Cont_score_high	score_high	Cont_score_high	score_high	Cont_score_high	score_high	Cont_score_high
1	21512731	CRcont111828	A	G	1663	PASS	Cont	1:21512731	1:21512731A	1:21512731A>G	ALPL	1:21504423-21554082	+	49659	NA	1	1	0	1	21512732	1:21839224	1:21839224A>G	CRcont111828	intron_variant	MODIFIER	ALPL	ENSG00000162551	1	ENST00000374840.8	0.437	0.04	3303	51481	NA	NA	0.38	0.06	NA	1	1	-0.179843	0.564	CRcont111828	NA	1:21839224A>G	0.1392	AB	0.01029	AEFBI	1:21512731A>G	0.040344	benign	-0.335351	0.940723	-0.1559	4.37602	1:21512731A>G	0.00194444	score_low	Cont_score_low	NA	Cont_NA	score_low	Cont_score_low	score_low	Cont_score_low	score_low	Cont_score_low	score_low	Cont_score_low
1	21512847	CRcont111860	C	G	8454	PASS	Cont	1:21512847	1:21512847C	1:21512847C>G	ALPL	1:21504423-21554082	+	49659	NA	1	1	0	1	21512848	1:21839340	1:21839340C>G	CRcont111860	intron_variant	MODIFIER	ALPL	ENSG00000162551	1	ENST00000374840.8	0.384	0.013	3419	51365	NA	NA	0.31	0.06	NA	1	1	1.89211	18.43	CRcont111860	0.407712	1:21839340C>G	0.97053	ADB	0.74554	AEFDBI	1:21512847C>G	0.242693	benign	1.43417	19.0162	0.091441	9.82611	1:21512847C>G	0.176111	score_high	Cont_score_high	score_high	Cont_score_high	score_high	Cont_score_high	score_high	Cont_score_high	score_high	Cont_score_high	score_low	Cont_score_low
1	21512961	CRcont111881	C	T	302	PASS	Cont	1:21512961	1:21512961C	1:21512961C>T	ALPL	1:21504423-21554082	+	49659	NA	1	1	0	1	21512962	1:21839454	1:21839454C>T	CRcont111881	intron_variant	MODIFIER	ALPL	ENSG00000162551	1	ENST00000374840.8	0.417	0.04	3533	51251	NA	NA	0.48	0.16	NA	NA	NA	0.962885	11.16	CRcont111881	0.148282	1:21839454C>T	0.39684	ADB	0.02558	AEFDBI	1:21512961C>T	0.032083	benign	0.417202	10.7867	-0.10588	6.50776	1:21512961C>T	0.0448468	score_high	Cont_score_high	score_low	Cont_score_low	score_no_call	Cont_score_no_call	score_low	Cont_score_low	score_no_call	Cont_score_no_call	score_low	Cont_score_low
1	21513178	CRcont111921	C	T	2868	PASS	Cont	1:21513178	1:21513178C	1:21513178C>T	ALPL	1:21504423-21554082	+	49659	NA	1	1	0	1	21513179	1:21839671	1:21839671C>T	CRcont111921	intron_variant	MODIFIER	ALPL	ENSG00000162551	1	ENST00000374840.8	0.563	0.013	3750	51034	NA	NA	0.21	0.04	NA	NA	NA	-0.653884	0.055	CRcont111921	NA	1:21839671C>T	0.12945	AB	0.01253	AEFBI	1:21513178C>T	0.033889	benign	-0.398346	0.471766	-0.216518	0.893643	1:21513178C>T	0	score_low	Cont_score_low	NA	Cont_NA	score_low	Cont_score_low	score_low	Cont_score_low	score_low	Cont_score_low	score_low	Cont_score_low
1	21513305	CRcont111945	GATC	G	4486	PASS	Cont	1:21513305	1:21513305GATC	1:21513305GATC>G	ALPL	1:21504423-21554082	+	49659	NA	1	4	-3	-2	21513309	1:21839798	1:21839798GATC>G	CRcont111945	intron_variant	MODIFIER	ALPL	ENSG00000162551	1	ENST00000374840.8	0.438	0	3878	50904	NA	NA	0.44	0.08	Promoter Flanking Region	1	1	-0.002121	1.322	CRcont111945	NA	NA	NA	NA	NA	NA	NA	NA	NA	NA	NA	NA	NA	1:21513305GATC>G	0.563898	score_low	Cont_score_low	NA	Cont_NA	NA	Cont_NA	NA	Cont_NA	NA	Cont_NA	score_low	Cont_score_low
1	21513464	CRcont111971	C	T	6551	PASS	Cont	1:21513464	1:21513464C	1:21513464C>T	ALPL	1:21504423-21554082	+	49659	NA	1	1	0	1	21513465	1:21839957	1:21839957C>T	CRcont111971	intron_variant	MODIFIER	ALPL	ENSG00000162551	1	ENST00000374840.8	0.444	0	4036	50748	NA	NA	0.43	0.09	Promoter Flanking Region	2	3	0.259582	3.817	CRcont111971	NA	1:21839957C>T	0.19465	ADB	0.02265	AEFDBI	1:21513464C>T	0.032853	benign	0.127937	6.81537	-0.135737	5.41278	1:21513464C>T	0.801651	score_low	Cont_score_low	NA	Cont_NA	score_low	Cont_score_low	score_low	Cont_score_low	score_low	Cont_score_low	score_no_call	Cont_score_no_call
1	21513564	CRcont111988	T	C	567	PASS	Cont	1:21513564	1:21513564T	1:21513564T>C	ALPL	1:21504423-21554082	+	49659	NA	1	1	0	1	21513565	1:21840057	1:21840057T>C	CRcont111988	intron_variant	MODIFIER	ALPL	ENSG00000162551	1	ENST00000374840.8	0.437	0	4136	50648	NA	NA	0.55	0.1	Promoter Flanking Region	6	8	0.526247	6.776	CRcont111988	NA	1:21840057T>C	0.16813	ADB	0.07856	AEFDBI	1:21513564T>C	0.041683	benign	0.28508	9.16629	-0.112049	6.31791	1:21513564T>C	0.00943175	score_low	Cont_score_low	NA	Cont_NA	score_low	Cont_score_low	score_low	Cont_score_low	score_low	Cont_score_low	score_low	Cont_score_low
1	21513787	CRcont112025	G	A	1783	PASS	Cont	1:21513787	1:21513787G	1:21513787G>A	ALPL	1:21504423-21554082	+	49659	NA	1	1	0	1	21513788	1:21840280	1:21840280G>A	CRcont112025	intron_variant	MODIFIER	ALPL	ENSG00000162551	1	ENST00000374840.8	0.391	0	4359	50425	NA	NA	0.44	0.12	Promoter Flanking Region	7	11	0.360834	4.987	CRcont112025	0.0497772	1:21840280G>A	0.21397	AB	0.04219	AEFBI	1:21513787G>A	0.043803	benign	0.173533	7.52955	-0.11898	6.08457	1:21513787G>A	0.846903	score_low	Cont_score_low	score_low	Cont_score_low	score_low	Cont_score_low	score_low	Cont_score_low	score_low	Cont_score_low	score_no_call	Cont_score_no_call
1	21513854	CRcont112046	A	G	3335	PASS	Cont	1:21513854	1:21513854A	1:21513854A>G	ALPL	1:21504423-21554082	+	49659	NA	1	1	0	1	21513855	1:21840347	1:21840347A>G	CRcont112046	intron_variant	MODIFIER	ALPL	ENSG00000162551	1	ENST00000374840.8	0.563	0.013	4426	50358	NA	NA	0.69	0.31	Promoter Flanking Region	14	18	0.281528	4.074	CRcont112046	NA	1:21840347A>G	0.12614	ADB	0.01299	AEFDBI	1:21513854A>G	0.027583	benign (high conf.)	0.0118462	5.02355	-0.137122	5.34961	1:21513854A>G	0.852031	score_low	Cont_score_low	NA	Cont_NA	score_low	Cont_score_low	score_low	Cont_score_low	score_low	Cont_score_low	score_no_call	Cont_score_no_call
1	21513999	CRcont112074	G	A	2952	PASS	Cont	1:21513999	1:21513999G	1:21513999G>A	ALPL	1:21504423-21554082	+	49659	NA	1	1	0	1	21514000	1:21840492	1:21840492G>A	CRcont112074	intron_variant	MODIFIER	ALPL	ENSG00000162551	1	ENST00000374840.8	0.556	0.013	4571	50213	NA	NA	0.53	0.13	Promoter Flanking Region	8	9	0.086154	1.97	CRcont112074	NA	1:21840492G>A	0.19182	ALL	0.02461	AEFDBCI	1:21513999G>A	0.026867	benign (high conf.)	-0.1759	2.62635	-0.162089	4.01488	1:21513999G>A	0.00970556	score_low	Cont_score_low	NA	Cont_NA	score_low	Cont_score_low	score_low	Cont_score_low	score_low	Cont_score_low	score_low	Cont_score_low
1	21514135	CRcont112106	G	A	9794	PASS	Cont	1:21514135	1:21514135G	1:21514135G>A	ALPL	1:21504423-21554082	+	49659	NA	1	1	0	1	21514136	1:21840628	1:21840628G>A	CRcont112106	intron_variant	MODIFIER	ALPL	ENSG00000162551	1	ENST00000374840.8	0.523	0.04	4707	50077	NA	NA	0.57	0.19	Promoter Flanking Region	4	4	0.203894	3.168	CRcont112106	NA	1:21840628G>A	0.19458	ALL	0.04311	AEFDBCI	1:21514135G>A	0.034149	benign	0.116755	6.63897	-0.0985799	6.71398	1:21514135G>A	0.724203	score_low	Cont_score_low	NA	Cont_NA	score_low	Cont_score_low	score_low	Cont_score_low	score_low	Cont_score_low	score_low	Cont_score_low
1	21514205	CRcont112125	G	C	1206	PASS	Cont	1:21514205	1:21514205G	1:21514205G>C	ALPL	1:21504423-21554082	+	49659	NA	1	1	0	1	21514206	1:21840698	1:21840698G>C	CRcont112125	intron_variant	MODIFIER	ALPL	ENSG00000162551	1	ENST00000374840.8	0.563	0.053	4777	50007	NA	NA	0.51	0.16	Promoter Flanking Region	6	8	-0.389286	0.202	CRcont112125	NA	1:21840698G>C	0.13334	ALL	0.04138	AEFDGBCI	1:21514205G>C	0.025776	benign (high conf.)	-0.417447	0.404212	-0.107169	6.46933	1:21514205G>C	0.00378929	score_low	Cont_score_low	NA	Cont_NA	score_low	Cont_score_low	score_low	Cont_score_low	score_low	Cont_score_low	score_low	Cont_score_low
1	21514354	CRcont112158	C	A	1024	PASS	Cont	1:21514354	1:21514354C	1:21514354C>A	ALPL	1:21504423-21554082	+	49659	NA	1	1	0	1	21514355	1:21840847	1:21840847C>A	CRcont112158	intron_variant	MODIFIER	ALPL	ENSG00000162551	1	ENST00000374840.8	0.556	0.013	4926	49858	NA	NA	1.5	0.85	Promoter Flanking Region	24	37	0.200767	3.132	CRcont112158	NA	1:21840847C>A	0.12257	ALL	0.09086	AEFDGBHCI	1:21514354C>A	0.025627	benign (high conf.)	0.0356939	5.37945	0.184165	10.8034	1:21514354C>A	0.81821	score_low	Cont_score_low	NA	Cont_NA	score_low	Cont_score_low	score_low	Cont_score_low	score_low	Cont_score_low	score_no_call	Cont_score_no_call
1	21514429	CRcont112177	A	C	1654	PASS	Cont	1:21514429	1:21514429A	1:21514429A>C	ALPL	1:21504423-21554082	+	49659	NA	1	1	0	1	21514430	1:21840922	1:21840922A>C	CRcont112177	intron_variant	MODIFIER	ALPL	ENSG00000162551	1	ENST00000374840.8	0.57	0.027	5001	49783	1	1	1.64	1.07	Promoter Flanking Region	39	57	0.139937	2.472	CRcont112177	NA	1:21840922A>C	0.09418	ALL	0.04425	AEFDGBHCI	1:21514429A>C	0.027152	benign (high conf.)	-0.0389982	4.29654	0.179755	10.7653	1:21514429A>C	0.729821	score_low	Cont_score_low	NA	Cont_NA	score_low	Cont_score_low	score_low	Cont_score_low	score_low	Cont_score_low	score_low	Cont_score_low
1	21514578	CRcont112209	G	T	1362	PASS	Cont	1:21514578	1:21514578G	1:21514578G>T	ALPL	1:21504423-21554082	+	49659	NA	1	1	0	1	21514579	1:21841071	1:21841071G>T	CRcont112209	intron_variant	MODIFIER	ALPL	ENSG00000162551	1	ENST00000374840.8	0.563	0.04	5150	49634	NA	NA	0.64	0.22	Promoter Flanking Region	16	19	0.292362	4.2	CRcont112209	NA	1:21841071G>T	0.14822	ABC	0.07528	AEFGBCI	1:21514578G>T	0.03898	benign	0.0569076	5.70296	0.054024	9.30932	1:21514578G>T	0.0649484	score_low	Cont_score_low	NA	Cont_NA	score_low	Cont_score_low	score_low	Cont_score_low	score_low	Cont_score_low	score_low	Cont_score_low
1	21514659	CRcont112229	T	C	2312	PASS	Cont	1:21514659	1:21514659T	1:21514659T>C	ALPL	1:21504423-21554082	+	49659	NA	1	1	0	1	21514660	1:21841152	1:21841152T>C	CRcont112229	intron_variant	MODIFIER	ALPL	ENSG00000162551	1	ENST00000374840.8	0.517	0.04	5231	49553	NA	NA	0.57	0.17	Promoter Flanking Region	2	2	0.643101	7.925	CRcont112229	NA	1:21841152T>C	0.09617	ADB	0.01993	AEFDGBI	1:21514659T>C	0.028422	benign (high conf.)	0.255962	8.7601	1.6887	16.7	1:21514659T>C	0.548373	score_low	Cont_score_low	NA	Cont_NA	score_low	Cont_score_low	score_low	Cont_score_low	score_low	Cont_score_low	score_low	Cont_score_low
1	21514866	CRcont112265	A	T	1107	PASS	Cont	1:21514866	1:21514866A	1:21514866A>T	ALPL	1:21504423-21554082	+	49659	NA	1	1	0	1	21514867	1:21841359	1:21841359A>T	CRcont112265	intron_variant	MODIFIER	ALPL	ENSG00000162551	1	ENST00000374840.8	0.51	0.013	5438	49346	NA	NA	0.24	0.09	Promoter Flanking Region	5	5	-0.266427	0.367	CRcont112265	NA	1:21841359A>T	0.07962	AB	0.00672	AEFBI	1:21514866A>T	0.027147	benign (high conf.)	-0.20842	2.28316	-0.180586	2.89691	1:21514866A>T	0.00272222	score_low	Cont_score_low	NA	Cont_NA	score_low	Cont_score_low	score_low	Cont_score_low	score_low	Cont_score_low	score_low	Cont_score_low
1	21515016	CRcont112291	G	C	431	PASS	Cont	1:21515016	1:21515016G	1:21515016G>C	ALPL	1:21504423-21554082	+	49659	NA	1	1	0	1	21515017	1:21841509	1:21841509G>C	CRcont112291	intron_variant	MODIFIER	ALPL	ENSG00000162551	1	ENST00000374840.8	0.556	0.013	5588	49196	NA	NA	0.31	0.08	Promoter Flanking Region	8	9	0.252119	3.729	CRcont112291	NA	1:21841509G>C	0.1164	ADB	0.02679	AEFDBI	1:21515016G>C	0.03496	benign	0.0384297	5.42082	-0.143493	5.04315	1:21515016G>C	0.00375	score_low	Cont_score_low	NA	Cont_NA	score_low	Cont_score_low	score_low	Cont_score_low	score_low	Cont_score_low	score_low	Cont_score_low
1	21515177	CRcont112321	T	C	1117	PASS	Cont	1:21515177	1:21515177T	1:21515177T>C	ALPL	1:21504423-21554082	+	49659	NA	1	1	0	1	21515178	1:21841670	1:21841670T>C	CRcont112321	intron_variant	MODIFIER	ALPL	ENSG00000162551	1	ENST00000374840.8	0.384	0	5749	49035	NA	NA	0.22	0.03	Promoter Flanking Region	6	8	0.858948	9.994	CRcont112321	NA	1:21841670T>C	0.1058	AB	0.00541	AEBI	1:21515177T>C	0.025429	benign (high conf.)	0.0580824	5.72105	-0.153858	4.49158	1:21515177T>C	0.631666	score_no_call	Cont_score_no_call	NA	Cont_NA	score_low	Cont_score_low	score_low	Cont_score_low	score_low	Cont_score_low	score_low	Cont_score_low
1	21515309	CRcont112342	C	A	6650	PASS	Cont	1:21515309	1:21515309C	1:21515309C>A	ALPL	1:21504423-21554082	+	49659	NA	1	1	0	1	21515310	1:21841802	1:21841802C>A	CRcont112342	intron_variant	MODIFIER	ALPL	ENSG00000162551	1	ENST00000374840.8	0.477	0	5881	48903	NA	NA	0.12	0.03	Promoter Flanking Region	8	9	0.388236	5.296	CRcont112342	0.048578	1:21841802C>A	0.09007	AB	0.02098	AEFBI	1:21515309C>A	0.034026	benign	-0.205165	2.31701	-0.187314	2.50024	1:21515309C>A	0.369547	score_low	Cont_score_low	score_low	Cont_score_low	score_low	Cont_score_low	score_low	Cont_score_low	score_low	Cont_score_low	score_low	Cont_score_low
1	21515423	CRcont112367	C	G	1097	PASS	Cont	1:21515423	1:21515423C	1:21515423C>G	ALPL	1:21504423-21554082	+	49659	NA	1	1	0	1	21515424	1:21841916	1:21841916C>G	CRcont112367	intron_variant	MODIFIER	ALPL	ENSG00000162551	1	ENST00000374840.8	0.543	0.067	5995	48789	NA	NA	0.12	0.03	Promoter Flanking Region	NA	NA	-0.330585	0.269	CRcont112367	NA	1:21841916C>G	0.04481	AB	0.00145	AEFBI	1:21515423C>G	0.019016	benign (high conf.)	-0.597486	0.138082	-0.25015	0.150083	1:21515423C>G	0	score_low	Cont_score_low	NA	Cont_NA	score_low	Cont_score_low	score_low	Cont_score_low	score_low	Cont_score_low	score_low	Cont_score_low
1	21515458	CRcont112384	G	A	1700	PASS	Cont	1:21515458	1:21515458G	1:21515458G>A	ALPL	1:21504423-21554082	+	49659	NA	1	1	0	1	21515459	1:21841951	1:21841951G>A	CRcont112384	intron_variant	MODIFIER	ALPL	ENSG00000162551	1	ENST00000374840.8	0.563	0.067	6030	48754	NA	NA	0.08	0.02	Promoter Flanking Region	NA	NA	-0.209443	0.487	CRcont112384	NA	1:21841951G>A	0.04618	AB	0.00104	AEFBI	1:21515458G>A	0.019016	benign (high conf.)	-0.591273	0.14407	-0.255407	0.115654	1:21515458G>A	0	score_low	Cont_score_low	NA	Cont_NA	score_low	Cont_score_low	score_low	Cont_score_low	score_low	Cont_score_low	score_low	Cont_score_low
1	21515562	CRcont112407	T	G	357	PASS	Cont	1:21515562	1:21515562T	1:21515562T>G	ALPL	1:21504423-21554082	+	49659	NA	1	1	0	1	21515563	1:21842055	1:21842055T>G	CRcont112407	intron_variant	MODIFIER	ALPL	ENSG00000162551	1	ENST00000374840.8	0.503	0.013	6134	48650	NA	NA	0.03	0.01	Promoter Flanking Region	NA	NA	0.236706	3.549	CRcont112407	NA	1:21842055T>G	0.32051	AB	0.01731	AEFBI	1:21515562T>G	0.029932	benign (high conf.)	-0.0868872	3.66351	-0.167224	3.70651	1:21515562T>G	0.556919	score_low	Cont_score_low	NA	Cont_NA	score_low	Cont_score_low	score_low	Cont_score_low	score_low	Cont_score_low	score_low	Cont_score_low
1	21515643	CRcont112429	C	T	2024	PASS	Cont	1:21515643	1:21515643C	1:21515643C>T	ALPL	1:21504423-21554082	+	49659	NA	1	1	0	1	21515644	1:21842136	1:21842136C>T	CRcont112429	intron_variant	MODIFIER	ALPL	ENSG00000162551	1	ENST00000374840.8	0.55	0.04	6215	48569	NA	NA	0.06	0.02	Promoter Flanking Region	NA	NA	0.072956	1.86	CRcont112429	NA	1:21842136C>T	0.06438	AB	0.00429	AEFBI	1:21515643C>T	0.022416	benign (high conf.)	-0.332203	0.97177	-0.205463	1.48384	1:21515643C>T	0.387797	score_low	Cont_score_low	NA	Cont_NA	score_low	Cont_score_low	score_low	Cont_score_low	score_low	Cont_score_low	score_low	Cont_score_low
1	21515770	CRcont112457	C	G	315	PASS	Cont	1:21515770	1:21515770C	1:21515770C>G	ALPL	1:21504423-21554082	+	49659	NA	1	1	0	1	21515771	1:21842263	1:21842263C>G	CRcont112457	intron_variant	MODIFIER	ALPL	ENSG00000162551	1	ENST00000374840.8	0.477	0.013	6342	48442	NA	NA	0.36	0.08	Promoter Flanking Region	1	1	0.162688	2.71	CRcont112457	NA	1:21842263C>G	0.08799	AB	0.01766	AEFBI	1:21515770C>G	0.036035	benign	-0.14582	2.95816	-0.186905	2.52402	1:21515770C>G	0.607636	score_low	Cont_score_low	NA	Cont_NA	score_low	Cont_score_low	score_low	Cont_score_low	score_low	Cont_score_low	score_low	Cont_score_low
1	21515853	CRcont112482	C	T	2418	PASS	Cont	1:21515853	1:21515853C	1:21515853C>T	ALPL	1:21504423-21554082	+	49659	NA	1	1	0	1	21515854	1:21842346	1:21842346C>T	CRcont112482	intron_variant	MODIFIER	ALPL	ENSG00000162551	1	ENST00000374840.8	0.457	0.013	6425	48359	NA	NA	0.28	0.05	Promoter Flanking Region	1	1	-0.156893	0.631	CRcont112482	NA	1:21842346C>T	0.05198	AB	0.00032	AEFBI	1:21515853C>T	0.014384	benign (high conf.)	-0.577013	0.159594	-0.23962	0.240523	1:21515853C>T	0	score_low	Cont_score_low	NA	Cont_NA	score_low	Cont_score_low	score_low	Cont_score_low	score_low	Cont_score_low	score_low	Cont_score_low
1	21515952	CRcont112512	C	T	5361	PASS	Cont	1:21515952	1:21515952C	1:21515952C>T	ALPL	1:21504423-21554082	+	49659	NA	1	1	0	1	21515953	1:21842445	1:21842445C>T	CRcont112512	intron_variant	MODIFIER	ALPL	ENSG00000162551	1	ENST00000374840.8	0.536	0.013	6524	48260	NA	NA	0.63	0.25	Promoter Flanking Region	2	2	0.10553	2.141	CRcont112512	NA	1:21842445C>T	0.07725	AB	0.00262	AEFBI	1:21515952C>T	0.020008	benign (high conf.)	-0.318802	1.14361	-0.208193	1.33473	1:21515952C>T	0.548157	score_low	Cont_score_low	NA	Cont_NA	score_low	Cont_score_low	score_low	Cont_score_low	score_low	Cont_score_low	score_low	Cont_score_low
1	21516099	CRcont112547	C	T	3495	PASS	Cont	1:21516099	1:21516099C	1:21516099C>T	ALPL	1:21504423-21554082	+	49659	NA	1	1	0	1	21516100	1:21842592	1:21842592C>T	CRcont112547	intron_variant	MODIFIER	ALPL	ENSG00000162551	1	ENST00000374840.8	0.51	0.053	6671	48113	NA	NA	0.37	0.19	Promoter Flanking Region	1	1	-0.062272	0.993	CRcont112547	NA	1:21842592C>T	0.04509	ADB	0.00107	AEFDBI	1:21516099C>T	0.018249	benign (high conf.)	-0.558695	0.181777	-0.237671	0.262373	1:21516099C>T	0	score_low	Cont_score_low	NA	Cont_NA	score_low	Cont_score_low	score_low	Cont_score_low	score_low	Cont_score_low	score_low	Cont_score_low
1	21516223	CRcont112571	A	G	366	PASS	Cont	1:21516223	1:21516223A	1:21516223A>G	ALPL	1:21504423-21554082	+	49659	NA	1	1	0	1	21516224	1:21842716	1:21842716A>G	CRcont112571	intron_variant	MODIFIER	ALPL	ENSG00000162551	1	ENST00000374840.8	0.563	0.027	6795	47989	NA	NA	0.34	0.06	Promoter Flanking Region	NA	NA	0.345736	4.816	CRcont112571	NA	1:21842716A>G	0.16638	AB	0.00506	AEFGBI	1:21516223A>G	0.028608	benign (high conf.)	0.073785	5.96429	-0.136177	5.39282	1:21516223A>G	0.297025	score_low	Cont_score_low	NA	Cont_NA	score_low	Cont_score_low	score_low	Cont_score_low	score_low	Cont_score_low	score_low	Cont_score_low
1	21516336	CRcont112595	A	T	2302	PASS	Cont	1:21516336	1:21516336A	1:21516336A>T	ALPL	1:21504423-21554082	+	49659	NA	1	1	0	1	21516337	1:21842829	1:21842829A>T	CRcont112595	intron_variant	MODIFIER	ALPL	ENSG00000162551	1	ENST00000374840.8	0.53	0.04	6908	47876	1	0.3	0.38	0.08	Promoter Flanking Region	1	1	-0.095059	0.849	CRcont112595	0.0478384	1:21842829A>T	0.11689	AB	0.0315	AEFBI	1:21516336A>T	0.04151	benign	-0.0354663	4.34536	-0.140321	5.19893	1:21516336A>T	0.834302	score_low	Cont_score_low	score_low	Cont_score_low	score_low	Cont_score_low	score_low	Cont_score_low	score_low	Cont_score_low	score_no_call	Cont_score_no_call
1	21516404	CRcont112616	C	T	1718	PASS	Cont	1:21516404	1:21516404C	1:21516404C>T	ALPL	1:21504423-21554082	+	49659	NA	1	1	0	1	21516405	1:21842897	1:21842897C>T	CRcont112616	intron_variant	MODIFIER	ALPL	ENSG00000162551	1	ENST00000374840.8	0.503	0.027	6976	47808	NA	NA	0.23	0.05	Promoter Flanking Region	3	4	-0.176841	0.573	CRcont112616	NA	1:21842897C>T	0.12048	AB	0.01559	AEFBI	1:21516404C>T	0.039038	benign	-0.260409	1.74762	-0.16842	3.63396	1:21516404C>T	0	score_low	Cont_score_low	NA	Cont_NA	score_low	Cont_score_low	score_low	Cont_score_low	score_low	Cont_score_low	score_low	Cont_score_low
1	21516547	CRcont112649	G	A	4499	PASS	Cont	1:21516547	1:21516547G	1:21516547G>A	ALPL	1:21504423-21554082	+	49659	NA	1	1	0	1	21516548	1:21843040	1:21843040G>A	CRcont112649	intron_variant	MODIFIER	ALPL	ENSG00000162551	1	ENST00000374840.8	0.497	0.04	7119	47665	NA	NA	0.48	0.09	Promoter Flanking Region	12	21	-0.379919	0.212	CRcont112649	0.0585515	1:21843040G>A	0.44008	ADB	0.00776	AEFDGBI	1:21516547G>A	0.020705	benign (high conf.)	-0.0380854	4.30914	-0.140573	5.18679	1:21516547G>A	0	score_low	Cont_score_low	score_low	Cont_score_low	score_no_call	Cont_score_no_call	score_low	Cont_score_low	score_low	Cont_score_low	score_low	Cont_score_low
1	21516707	CRcont112677	T	C	1392	PASS	Cont	1:21516707	1:21516707T	1:21516707T>C	ALPL	1:21504423-21554082	+	49659	NA	1	1	0	1	21516708	1:21843200	1:21843200T>C	CRcont112677	intron_variant	MODIFIER	ALPL	ENSG00000162551	1	ENST00000374840.8	0.371	0.013	7279	47505	1	0.04	0.34	0.07	Promoter Flanking Region	6	12	0.217089	3.32	CRcont112677	0.0535701	1:21843200T>C	0.1252	AB	0.00557	AEFGBI	1:21516707T>C	0.025194	benign (high conf.)	-0.0136739	4.65297	-0.163128	3.95297	1:21516707T>C	0	score_low	Cont_score_low	score_low	Cont_score_low	score_low	Cont_score_low	score_low	Cont_score_low	score_low	Cont_score_low	score_low	Cont_score_low
1	21516893	CRcont112715	G	A	1082	PASS	Cont	1:21516893	1:21516893G	1:21516893G>A	ALPL	1:21504423-21554082	+	49659	NA	1	1	0	1	21516894	1:21843386	1:21843386G>A	CRcont112715	intron_variant	MODIFIER	ALPL	ENSG00000162551	1	ENST00000374840.8	0.338	0	7465	47319	NA	NA	0.39	0.11	Promoter Flanking Region	NA	NA	0.366857	5.056	CRcont112715	NA	1:21843386G>A	0.08264	ADB	0.01533	AEFDGBI	1:21516893G>A	0.033119	benign	-0.200205	2.36874	-0.17956	2.95833	1:21516893G>A	0.00737381	score_low	Cont_score_low	NA	Cont_NA	score_low	Cont_score_low	score_low	Cont_score_low	score_low	Cont_score_low	score_low	Cont_score_low
1	21517092	CRcont112752	T	C	3341	PASS	Cont	1:21517092	1:21517092T	1:21517092T>C	ALPL	1:21504423-21554082	+	49659	NA	1	1	0	1	21517093	1:21843585	1:21843585T>C	CRcont112752	intron_variant	MODIFIER	ALPL	ENSG00000162551	1	ENST00000374840.8	0.397	0.027	7664	47120	NA	NA	0.41	0.08	Promoter Flanking Region	6	8	0.296381	4.247	CRcont112752	NA	1:21843585T>C	0.50894	AB	0.01028	AEFGBI	1:21517092T>C	0.020515	benign (high conf.)	0.0100134	4.99659	-0.123412	5.92268	1:21517092T>C	0.715852	score_low	Cont_score_low	NA	Cont_NA	score_no_call	Cont_score_no_call	score_low	Cont_score_low	score_low	Cont_score_low	score_low	Cont_score_low
1	21517184	CRcont112769	A	C	1749	PASS	Cont	1:21517184	1:21517184A	1:21517184A>C	ALPL	1:21504423-21554082	+	49659	NA	1	1	0	1	21517185	1:21843677	1:21843677A>C	CRcont112769	intron_variant	MODIFIER	ALPL	ENSG00000162551	1	ENST00000374840.8	0.411	0.027	7756	47028	NA	NA	0.49	0.09	Promoter Flanking Region	10	13	0.114919	2.228	CRcont112769	NA	1:21843677A>C	0.05855	ADB	0.00928	AEFDGBIJ	1:21517184A>C	0.028013	benign (high conf.)	-0.500518	0.251905	-0.209509	1.26291	1:21517184A>C	0.672897	score_low	Cont_score_low	NA	Cont_NA	score_low	Cont_score_low	score_low	Cont_score_low	score_low	Cont_score_low	score_low	Cont_score_low
1	21517350	CRcont112797	A	G	2883	PASS	Cont	1:21517350	1:21517350A	1:21517350A>G	ALPL	1:21504423-21554082	+	49659	NA	1	1	0	1	21517351	1:21843843	1:21843843A>G	CRcont112797	intron_variant	MODIFIER	ALPL	ENSG00000162551	1	ENST00000374840.8	0.397	0.013	7922	46862	NA	NA	0.74	0.19	Promoter Flanking Region	32	49	0.037834	1.59	CRcont112797	NA	1:21843843A>G	0.21603	ALL	0.06552	AEFDGBHCI	1:21517350A>G	0.039197	benign	-0.152407	2.88405	-0.0420495	7.90223	1:21517350A>G	0.104922	score_low	Cont_score_low	NA	Cont_NA	score_low	Cont_score_low	score_low	Cont_score_low	score_low	Cont_score_low	score_low	Cont_score_low
1	21517565	CRcont112832	C	A	366	PASS	Cont	1:21517565	1:21517565C	1:21517565C>A	ALPL	1:21504423-21554082	+	49659	NA	1	1	0	1	21517566	1:21844058	1:21844058C>A	CRcont112832	intron_variant	MODIFIER	ALPL	ENSG00000162551	1	ENST00000374840.8	0.563	0.013	8137	46647	NA	NA	0.39	0.06	Promoter Flanking Region	11	12	0.63929	7.889	CRcont112832	NA	1:21844058C>A	0.1671	ADB	0.14236	AEFDBI	1:21517565C>A	0.058408	benign	0.138891	6.9879	-0.121076	6.00933	1:21517565C>A	0.807844	score_low	Cont_score_low	NA	Cont_NA	score_low	Cont_score_low	score_low	Cont_score_low	score_low	Cont_score_low	score_no_call	Cont_score_no_call
1	21517728	CRcont112852	CT	C	454	PASS	Cont	1:21517728	1:21517728CT	1:21517728CT>C	ALPL	1:21504423-21554082	+	49659	NA	1	2	-1	0	21517730	1:21844221	1:21844221CT>C	CRcont112852	intron_variant	MODIFIER	ALPL	ENSG00000162551	1	ENST00000374840.8	0.503	0.053	8301	46483	NA	NA	0.67	0.35	Promoter Flanking Region	5	6	-0.049842	1.054	CRcont112852	NA	NA	NA	NA	NA	NA	NA	NA	NA	-0.0829614	3.71338	-0.157398	4.29001	1:21517728CT>C	0.753382	score_low	Cont_score_low	NA	Cont_NA	NA	Cont_NA	NA	Cont_NA	score_low	Cont_score_low	score_low	Cont_score_low
1	21517870	CRcont112881	C	T	1816	PASS	Cont	1:21517870	1:21517870C	1:21517870C>T	ALPL	1:21504423-21554082	+	49659	NA	1	1	0	1	21517871	1:21844363	1:21844363C>T	CRcont112881	intron_variant	MODIFIER	ALPL	ENSG00000162551	1	ENST00000374840.8	0.47	0	8442	46342	NA	NA	0.68	0.11	Promoter Flanking Region	8	9	0.286464	4.131	CRcont112881	NA	1:21844363C>T	0.17126	ADB	0.02037	AEFDBIJ	1:21517870C>T	0.030214	benign	0.179313	7.61894	-0.111594	6.33248	1:21517870C>T	0.710822	score_low	Cont_score_low	NA	Cont_NA	score_low	Cont_score_low	score_low	Cont_score_low	score_low	Cont_score_low	score_low	Cont_score_low
1	21518043	CRcont112910	T	C	1124	PASS	Cont	1:21518043	1:21518043T	1:21518043T>C	ALPL	1:21504423-21554082	+	49659	NA	1	1	0	1	21518044	1:21844536	1:21844536T>C	CRcont112910	intron_variant	MODIFIER	ALPL	ENSG00000162551	1	ENST00000374840.8	0.563	0.013	8615	46169	NA	NA	0.42	0.13	Promoter Flanking Region	6	9	0.56561	7.174	CRcont112910	0.0675861	1:21844536T>C	0.17752	ABC	0.04234	AEFGBHCI	1:21518043T>C	0.041254	benign	0.201348	7.95626	0.147914	10.4736	1:21518043T>C	0.0565393	score_low	Cont_score_low	score_low	Cont_score_low	score_low	Cont_score_low	score_low	Cont_score_low	score_low	Cont_score_low	score_low	Cont_score_low
1	21518123	CRcont112929	T	A	244	PASS	Cont	1:21518123	1:21518123T	1:21518123T>A	ALPL	1:21504423-21554082	+	49659	NA	1	1	0	1	21518124	1:21844616	1:21844616T>A	CRcont112929	intron_variant	MODIFIER	ALPL	ENSG00000162551	1	ENST00000374840.8	0.543	0.013	8695	46089	NA	NA	0.32	0.17	Promoter Flanking Region	4	7	-0.3894	0.202	CRcont112929	NA	1:21844616T>A	0.15798	ALL	0.01636	AEFDGBHCI	1:21518123T>A	0.035918	benign	-0.260205	1.74972	0.0839436	9.72534	1:21518123T>A	0.00255873	score_low	Cont_score_low	NA	Cont_NA	score_low	Cont_score_low	score_low	Cont_score_low	score_low	Cont_score_low	score_low	Cont_score_low
1	21518280	CRcont112955	A	G	705	PASS	Cont	1:21518280	1:21518280A	1:21518280A>G	ALPL	1:21504423-21554082	+	49659	NA	1	1	0	1	21518281	1:21844773	1:21844773A>G	CRcont112955	intron_variant	MODIFIER	ALPL	ENSG00000162551	1	ENST00000374840.8	0.49	0.067	8852	45932	NA	NA	0.79	0.48	Promoter Flanking Region	6	9	-0.122286	0.746	CRcont112955	NA	1:21844773A>G	0.1542	ALL	0.01099	AEFDBHCI	1:21518280A>G	0.022217	benign (high conf.)	0.0354449	5.37569	0.534917	12.9448	1:21518280A>G	0.00391111	score_low	Cont_score_low	NA	Cont_NA	score_low	Cont_score_low	score_low	Cont_score_low	score_low	Cont_score_low	score_low	Cont_score_low
1	21518378	CRcont112974	C	G	791	PASS	Cont	1:21518378	1:21518378C	1:21518378C>G	ALPL	1:21504423-21554082	+	49659	NA	1	1	0	1	21518379	1:21844871	1:21844871C>G	CRcont112974	intron_variant	MODIFIER	ALPL	ENSG00000162551	1	ENST00000374840.8	0.45	0.053	8950	45834	NA	NA	0.65	0.24	Promoter Flanking Region	5	5	0.169997	2.789	CRcont112974	NA	1:21844871C>G	0.20082	ALL	0.06048	AEFDBCI	1:21518378C>G	0.050966	benign	-0.0947846	3.56437	-0.155148	4.41878	1:21518378C>G	0.0022	score_low	Cont_score_low	NA	Cont_NA	score_low	Cont_score_low	score_low	Cont_score_low	score_low	Cont_score_low	score_low	Cont_score_low
1	21518552	CRcont113005	A	T	5047	PASS	Cont	1:21518552	1:21518552A	1:21518552A>T	ALPL	1:21504423-21554082	+	49659	NA	1	1	0	1	21518553	1:21845045	1:21845045A>T	CRcont113005	intron_variant	MODIFIER	ALPL	ENSG00000162551	1	ENST00000374840.8	0.384	0.027	9124	45660	NA	NA	0.23	0.08	Promoter Flanking Region	NA	NA	0.477185	6.264	CRcont113005	NA	1:21845045A>T	0.13879	AB	0.02649	AEFBI	1:21518552A>T	0.044846	benign	-0.136444	3.06518	-0.162553	3.98729	1:21518552A>T	0.598061	score_low	Cont_score_low	NA	Cont_NA	score_low	Cont_score_low	score_low	Cont_score_low	score_low	Cont_score_low	score_low	Cont_score_low
1	21518787	CRcont113041	C	G	535	PASS	Cont	1:21518787	1:21518787C	1:21518787C>G	ALPL	1:21504423-21554082	+	49659	NA	1	1	0	1	21518788	1:21845280	1:21845280C>G	CRcont113041	intron_variant	MODIFIER	ALPL	ENSG00000162551	1	ENST00000374840.8	0.55	0.027	9359	45425	NA	NA	0.26	0.09	Promoter Flanking Region	2	2	-0.018829	1.222	CRcont113041	NA	1:21845280C>G	0.07018	AB	0.00301	AEFBI	1:21518787C>G	0.023114	benign (high conf.)	-0.363453	0.683347	-0.215369	0.951851	1:21518787C>G	0.23212	score_low	Cont_score_low	NA	Cont_NA	score_low	Cont_score_low	score_low	Cont_score_low	score_low	Cont_score_low	score_low	Cont_score_low
1	21518889	CRcont113063	G	A	2684	PASS	Cont	1:21518889	1:21518889G	1:21518889G>A	ALPL	1:21504423-21554082	+	49659	NA	1	1	0	1	21518890	1:21845382	1:21845382G>A	CRcont113063	intron_variant	MODIFIER	ALPL	ENSG00000162551	1	ENST00000374840.8	0.543	0.027	9461	45323	NA	NA	0.38	0.06	Promoter Flanking Region	6	8	-0.266842	0.367	CRcont113063	NA	1:21845382G>A	0.07804	ADB	0.00105	AEFDGBI	1:21518889G>A	0.018012	benign (high conf.)	-0.603032	0.132981	-0.230945	0.366331	1:21518889G>A	0.00510952	score_low	Cont_score_low	NA	Cont_NA	score_low	Cont_score_low	score_low	Cont_score_low	score_low	Cont_score_low	score_low	Cont_score_low
1	21519078	CRcont113090	G	C	522	PASS	Cont	1:21519078	1:21519078G	1:21519078G>C	ALPL	1:21504423-21554082	+	49659	NA	1	1	0	1	21519079	1:21845571	1:21845571G>C	CRcont113090	intron_variant	MODIFIER	ALPL	ENSG00000162551	1	ENST00000374840.8	0.53	0.04	9650	45134	1	0.63	0.3	0.05	Promoter Flanking Region	8	11	0.28425	4.105	CRcont113090	NA	1:21845571G>C	0.20084	ALL	0.01402	ALL	1:21519078G>C	0.034669	benign	-0.0808808	3.73995	0.0943351	9.86445	1:21519078G>C	0.681617	score_low	Cont_score_low	NA	Cont_NA	score_low	Cont_score_low	score_low	Cont_score_low	score_low	Cont_score_low	score_low	Cont_score_low
1	21519222	CRcont113113	G	A	422	PASS	Cont	1:21519222	1:21519222G	1:21519222G>A	ALPL	1:21504423-21554082	+	49659	NA	1	1	0	1	21519223	1:21845715	1:21845715G>A	CRcont113113	intron_variant	MODIFIER	ALPL	ENSG00000162551	1	ENST00000374840.8	0.55	0.013	9794	44990	1	0.2	0.57	0.21	Promoter Flanking Region	6	10	0.171169	2.801	CRcont113113	NA	1:21845715G>A	0.16134	ALL	0.01101	ALL	1:21519222G>A	0.040657	benign	0.125502	6.77696	0.734332	13.8002	1:21519222G>A	0.701457	score_low	Cont_score_low	NA	Cont_NA	score_low	Cont_score_low	score_low	Cont_score_low	score_low	Cont_score_low	score_low	Cont_score_low
1	21519347	CRcont113150	C	T	2349	PASS	Cont	1:21519347	1:21519347C	1:21519347C>T	ALPL	1:21504423-21554082	+	49659	NA	1	1	0	1	21519348	1:21845840	1:21845840C>T	CRcont113150	intron_variant	MODIFIER	ALPL	ENSG00000162551	1	ENST00000374840.8	0.57	0.107	9919	44865	6	0.28	0.46	0.1	Promoter Flanking Region	7	9	-0.374447	0.217	CRcont113150	NA	1:21845840C>T	0.12328	ALL	0.00731	AEFDBCIJ	1:21519347C>T	0.027178	benign (high conf.)	-0.469035	0.299934	0.629734	13.3726	1:21519347C>T	0.000142857	score_low	Cont_score_low	NA	Cont_NA	score_low	Cont_score_low	score_low	Cont_score_low	score_low	Cont_score_low	score_low	Cont_score_low
1	21519529	CRcont113191	G	A	761	PASS	Cont	1:21519529	1:21519529G	1:21519529G>A	ALPL	1:21504423-21554082	+	49659	NA	1	1	0	1	21519530	1:21846022	1:21846022G>A	CRcont113191	intron_variant	MODIFIER	ALPL	ENSG00000162551	1	ENST00000374840.8	0.523	0.04	10101	44683	NA	NA	0.58	0.35	Promoter Flanking Region	1	1	0.050553	1.684	CRcont113191	NA	1:21846022G>A	0.12425	AB	0.00849	AEFBI	1:21519529G>A	0.025727	benign (high conf.)	-0.271146	1.63722	-0.180704	2.88987	1:21519529G>A	0.637758	score_low	Cont_score_low	NA	Cont_NA	score_low	Cont_score_low	score_low	Cont_score_low	score_low	Cont_score_low	score_low	Cont_score_low
1	21519661	CRcont113223	G	T	304	PASS	Cont	1:21519661	1:21519661G	1:21519661G>T	ALPL	1:21504423-21554082	+	49659	NA	1	1	0	1	21519662	1:21846154	1:21846154G>T	CRcont113223	intron_variant	MODIFIER	ALPL	ENSG00000162551	1	ENST00000374840.8	0.503	0.04	10233	44551	NA	NA	1.57	0.84	Promoter Flanking Region	1	1	-0.029902	1.159	CRcont113223	NA	1:21846154G>T	0.08503	ADB	0.00513	AEFDGBI	1:21519661G>T	0.030376	benign	-0.33109	0.982663	-0.208822	1.30028	1:21519661G>T	0.471796	score_low	Cont_score_low	NA	Cont_NA	score_low	Cont_score_low	score_low	Cont_score_low	score_low	Cont_score_low	score_low	Cont_score_low
1	21519752	CRcont113241	G	A	2812	PASS	Cont	1:21519752	1:21519752G	1:21519752G>A	ALPL	1:21504423-21554082	+	49659	NA	1	1	0	1	21519753	1:21846245	1:21846245G>A	CRcont113241	intron_variant	MODIFIER	ALPL	ENSG00000162551	1	ENST00000374840.8	0.51	0.04	10324	44460	NA	NA	1.03	0.5	Promoter Flanking Region	NA	NA	-0.206934	0.494	CRcont113241	NA	1:21846245G>A	0.04451	ADB	0.00123	AEFDBI	1:21519752G>A	0.018695	benign (high conf.)	-0.697133	0.066188	-0.24912	0.157583	1:21519752G>A	0.00497698	score_low	Cont_score_low	NA	Cont_NA	score_low	Cont_score_low	score_low	Cont_score_low	score_low	Cont_score_low	score_low	Cont_score_low
1	21519841	CRcont113261	G	A	2429	PASS	Cont	1:21519841	1:21519841G	1:21519841G>A	ALPL	1:21504423-21554082	+	49659	NA	1	1	0	1	21519842	1:21846334	1:21846334G>A	CRcont113261	intron_variant	MODIFIER	ALPL	ENSG00000162551	1	ENST00000374840.8	0.523	0.04	10413	44371	NA	NA	0.51	0.13	Promoter Flanking Region	1	1	0.319869	4.519	CRcont113261	0.0455939	1:21846334G>A	0.14871	AB	0.00499	AEFBI	1:21519841G>A	0.029583	benign (high conf.)	-0.174518	2.64125	-0.160211	4.12598	1:21519841G>A	0.855709	score_low	Cont_score_low	score_low	Cont_score_low	score_low	Cont_score_low	score_low	Cont_score_low	score_low	Cont_score_low	score_no_call	Cont_score_no_call
1	21519918	CRcont113283	T	G	316	PASS	Cont	1:21519918	1:21519918T	1:21519918T>G	ALPL	1:21504423-21554082	+	49659	NA	1	1	0	1	21519919	1:21846411	1:21846411T>G	CRcont113283	intron_variant	MODIFIER	ALPL	ENSG00000162551	1	ENST00000374840.8	0.576	0.053	10490	44294	1	0	0.33	0.09	Promoter Flanking Region	3	3	-0.193931	0.526	CRcont113283	0.0518458	1:21846411T>G	0.064	AB	0.00436	AEFGBI	1:21519918T>G	0.036649	benign	-0.609102	0.127745	-0.212262	1.11487	1:21519918T>G	0.00310516	score_low	Cont_score_low	score_low	Cont_score_low	score_low	Cont_score_low	score_low	Cont_score_low	score_low	Cont_score_low	score_low	Cont_score_low
1	21520002	CRcont113304	C	G	368	PASS	Cont	1:21520002	1:21520002C	1:21520002C>G	ALPL	1:21504423-21554082	+	49659	NA	1	1	0	1	21520003	1:21846495	1:21846495C>G	CRcont113304	intron_variant	MODIFIER	ALPL	ENSG00000162551	1	ENST00000374840.8	0.563	0.027	10574	44210	NA	NA	0.39	0.09	NA	2	2	0.03569	1.575	CRcont113304	NA	1:21846495C>G	0.04888	AB	0.00366	AEFBI	1:21520002C>G	0.028624	benign (high conf.)	-0.38546	0.532213	-0.196119	1.99955	1:21520002C>G	0.504459	score_low	Cont_score_low	NA	Cont_NA	score_low	Cont_score_low	score_low	Cont_score_low	score_low	Cont_score_low	score_low	Cont_score_low
1	21520182	CRcont113339	A	C	486	PASS	Cont	1:21520182	1:21520182A	1:21520182A>C	ALPL	1:21504423-21554082	+	49659	NA	1	1	0	1	21520183	1:21846675	1:21846675A>C	CRcont113339	intron_variant	MODIFIER	ALPL	ENSG00000162551	1	ENST00000374840.8	0.497	0.04	10754	44030	NA	NA	0.32	0.09	NA	NA	NA	0.148138	2.556	CRcont113339	NA	1:21846675A>C	0.04953	AB	0.00232	AEFBI	1:21520182A>C	0.019284	benign (high conf.)	-0.507212	0.242738	-0.228183	0.429012	1:21520182A>C	0.549536	score_low	Cont_score_low	NA	Cont_NA	score_low	Cont_score_low	score_low	Cont_score_low	score_low	Cont_score_low	score_low	Cont_score_low
1	21520290	CRcont113364	A	ATT	217	PASS	Cont	1:21520290	1:21520290A	1:21520290A>ATT	ALPL	1:21504423-21554082	+	49659	NA	3	1	2	3	21520291	1:21846783	1:21846783A>ATT	CRcont113364	intron_variant	MODIFIER	ALPL	ENSG00000162551	1	ENST00000374840.8	0.487	0.013	10862	43921	NA	NA	0.47	0.15	NA	NA	NA	0.648426	7.975	CRcont113364	NA	NA	NA	NA	NA	NA	NA	NA	NA	NA	NA	NA	NA	1:21520290A>ATT	0.692303	score_low	Cont_score_low	NA	Cont_NA	NA	Cont_NA	NA	Cont_NA	NA	Cont_NA	score_low	Cont_score_low
1	21520466	CRcont113399	C	CTTTTTT	3424	PASS	Cont	1:21520466	1:21520466C	1:21520466C>CTTTTTT	ALPL	1:21504423-21554082	+	49659	NA	7	1	6	7	21520467	1:21846959	1:21846959C>CTTTTTT	CRcont113399	intron_variant	MODIFIER	ALPL	ENSG00000162551	1	ENST00000374840.8	0.44	0.054	11038	43745	NA	NA	0.09	0.03	NA	NA	NA	-0.125956	0.733	CRcont113399	NA	NA	NA	NA	NA	NA	NA	NA	NA	NA	NA	NA	NA	1:21520466C>CTTTTTT	0.358295	score_low	Cont_score_low	NA	Cont_NA	NA	Cont_NA	NA	Cont_NA	NA	Cont_NA	score_low	Cont_score_low
1	21520563	CRcont113443	G	A	652	PASS	Cont	1:21520563	1:21520563G	1:21520563G>A	ALPL	1:21504423-21554082	+	49659	NA	1	1	0	1	21520564	1:21847056	1:21847056G>A	CRcont113443	intron_variant	MODIFIER	ALPL	ENSG00000162551	1	ENST00000374840.8	0.589	0.067	11135	43649	NA	NA	0.15	0.03	NA	NA	NA	0.062793	1.778	CRcont113443	NA	1:21847056G>A	0.07819	AB	0.00399	AEFBI	1:21520563G>A	0.02198	benign (high conf.)	-0.369349	0.639326	-0.222287	0.626985	1:21520563G>A	0.44441	score_low	Cont_score_low	NA	Cont_NA	score_low	Cont_score_low	score_low	Cont_score_low	score_low	Cont_score_low	score_low	Cont_score_low
1	21520683	CRcont113470	G	A	3213	PASS	Cont	1:21520683	1:21520683G	1:21520683G>A	ALPL	1:21504423-21554082	+	49659	NA	1	1	0	1	21520684	1:21847176	1:21847176G>A	CRcont113470	intron_variant	MODIFIER	ALPL	ENSG00000162551	1	ENST00000374840.8	0.55	0.12	11255	43529	NA	NA	0.15	0.06	NA	NA	NA	0.014252	1.427	CRcont113470	NA	1:21847176G>A	0.14508	AB	0.00406	AEFBI	1:21520683G>A	0.021211	benign (high conf.)	-0.253754	1.81596	-0.188434	2.43543	1:21520683G>A	0.548639	score_low	Cont_score_low	NA	Cont_NA	score_low	Cont_score_low	score_low	Cont_score_low	score_low	Cont_score_low	score_low	Cont_score_low
1	21520780	CRcont113492	A	G	37376	PASS	Cont	1:21520780	1:21520780A	1:21520780A>G	ALPL	1:21504423-21554082	+	49659	NA	1	1	0	1	21520781	1:21847273	1:21847273A>G	CRcont113492	intron_variant	MODIFIER	ALPL	ENSG00000162551	1	ENST00000374840.8	0.503	0.053	11352	43432	NA	NA	0.46	0.14	NA	1	1	0.151365	2.59	CRcont113492	NA	1:21847273A>G	0.11452	AB	0.01219	AEFBI	1:21520780A>G	0.027152	benign (high conf.)	-0.186844	2.5094	-0.144141	5.0105	1:21520780A>G	0.0104595	score_low	Cont_score_low	NA	Cont_NA	score_low	Cont_score_low	score_low	Cont_score_low	score_low	Cont_score_low	score_low	Cont_score_low
1	21520966	CRcont113518	C	T	489	PASS	Cont	1:21520966	1:21520966C	1:21520966C>T	ALPL	1:21504423-21554082	+	49659	NA	1	1	0	1	21520967	1:21847459	1:21847459C>T	CRcont113518	intron_variant	MODIFIER	ALPL	ENSG00000162551	1	ENST00000374840.8	0.536	0.013	11538	43246	1	-0.56	1.46	0.34	Enhancer	16	21	0.09416	2.039	CRcont113518	0.113861	1:21847459C>T	0.83697	ABC	0.1129	AEFBCI	1:21520966C>T	0.039861	benign	0.440009	11.0302	0.0380175	9.08595	1:21520966C>T	0.78493	score_low	Cont_score_low	score_low	Cont_score_low	score_high	Cont_score_high	score_low	Cont_score_low	score_no_call	Cont_score_no_call	score_low	Cont_score_low
1	21521032	CRcont113531	T	C	1378	PASS	Cont	1:21521032	1:21521032T	1:21521032T>C	ALPL	1:21504423-21554082	+	49659	NA	1	1	0	1	21521033	1:21847525	1:21847525T>C	CRcont113531	intron_variant	MODIFIER	ALPL	ENSG00000162551	1	ENST00000374840.8	0.483	0	11604	43180	NA	NA	3.66	0.83	Enhancer	26	37	0.4526	6.002	CRcont113531	NA	1:21847525T>C	0.11641	ALL	0.04986	AEFDBCIJ	1:21521032T>C	0.03054	benign	-0.000121761	4.84859	0.108064	10.0407	1:21521032T>C	0.787721	score_low	Cont_score_low	NA	Cont_NA	score_low	Cont_score_low	score_low	Cont_score_low	score_low	Cont_score_low	score_low	Cont_score_low
1	21521207	CRcont113562	A	G	338	PASS	Cont	1:21521207	1:21521207A	1:21521207A>G	ALPL	1:21504423-21554082	+	49659	NA	1	1	0	1	21521208	1:21847700	1:21847700A>G	CRcont113562	intron_variant	MODIFIER	ALPL	ENSG00000162551	1	ENST00000374840.8	0.517	0.133	11779	43005	NA	NA	2.81	0.62	CTCF Binding Site	9	13	0.297409	4.259	CRcont113562	NA	1:21847700A>G	0.11487	ALL	0.05598	AEFDBHCIJ	1:21521207A>G	0.032757	benign	-0.250832	1.84601	0.0253433	8.90995	1:21521207A>G	0.568236	score_low	Cont_score_low	NA	Cont_NA	score_low	Cont_score_low	score_low	Cont_score_low	score_low	Cont_score_low	score_low	Cont_score_low
1	21521271	CRcont113578	G	T	285	PASS	Cont	1:21521271	1:21521271G	1:21521271G>T	ALPL	1:21504423-21554082	+	49659	NA	1	1	0	1	21521272	1:21847764	1:21847764G>T	CRcont113578	intron_variant	MODIFIER	ALPL	ENSG00000162551	1	ENST00000374840.8	0.589	0.133	11843	42941	NA	NA	0.5	0.12	CTCF Binding Site	NA	NA	-0.194323	0.525	CRcont113578	NA	1:21847764G>T	0.10696	ABC	0.02795	AEFBCI	1:21521271G>T	0.027117	benign (high conf.)	-0.371697	0.622165	-0.149754	4.71728	1:21521271G>T	0.00208333	score_low	Cont_score_low	NA	Cont_NA	score_low	Cont_score_low	score_low	Cont_score_low	score_low	Cont_score_low	score_low	Cont_score_low
1	21521428	CRcont113608	A	G	391	PASS	Cont	1:21521428	1:21521428A	1:21521428A>G	ALPL	1:21504423-21554082	+	49659	NA	1	1	0	1	21521429	1:21847921	1:21847921A>G	CRcont113608	intron_variant	MODIFIER	ALPL	ENSG00000162551	1	ENST00000374840.8	0.477	0	12000	42784	NA	NA	0.65	0.16	NA	NA	NA	0.027351	1.516	CRcont113608	NA	1:21847921A>G	0.07328	AB	0.00532	AEFBI	1:21521428A>G	0.023794	benign (high conf.)	-0.362292	0.692214	-0.211547	1.15286	1:21521428A>G	0.668681	score_low	Cont_score_low	NA	Cont_NA	score_low	Cont_score_low	score_low	Cont_score_low	score_low	Cont_score_low	score_low	Cont_score_low
1	21521525	CRcont113626	C	T	536	PASS	Cont	1:21521525	1:21521525C	1:21521525C>T	ALPL	1:21504423-21554082	+	49659	NA	1	1	0	1	21521526	1:21848018	1:21848018C>T	CRcont113626	intron_variant	MODIFIER	ALPL	ENSG00000162551	1	ENST00000374840.8	0.55	0.027	12097	42687	1	1	1.19	0.29	NA	2	2	0.363581	5.019	CRcont113626	NA	1:21848018C>T	0.13156	ADB	0.01753	AEFDGBI	1:21521525C>T	0.035481	benign	0.0626742	5.79192	-0.150542	4.67466	1:21521525C>T	0.718694	score_low	Cont_score_low	NA	Cont_NA	score_low	Cont_score_low	score_low	Cont_score_low	score_low	Cont_score_low	score_low	Cont_score_low
1	21521714	CRcont113659	C	T	3714	PASS	Cont	1:21521714	1:21521714C	1:21521714C>T	ALPL	1:21504423-21554082	+	49659	NA	1	1	0	1	21521715	1:21848207	1:21848207C>T	CRcont113659	intron_variant	MODIFIER	ALPL	ENSG00000162551	1	ENST00000374840.8	0.51	0.013	12286	42498	NA	NA	0.6	0.11	NA	5	6	0.076146	1.886	CRcont113659	0.85203	1:21848207C>T	0.22017	AB	0.01923	AEFBI	1:21521714C>T	0.040716	benign	0.249492	8.66762	-0.107297	6.46549	1:21521714C>T	0.78509	score_low	Cont_score_low	score_high	Cont_score_high	score_low	Cont_score_low	score_low	Cont_score_low	score_low	Cont_score_low	score_low	Cont_score_low
1	21521791	CRcont113675	A	G	1732	PASS	Cont	1:21521791	1:21521791A	1:21521791A>G	ALPL	1:21504423-21554082	+	49659	NA	1	1	0	1	21521792	1:21848284	1:21848284A>G	CRcont113675	intron_variant	MODIFIER	ALPL	ENSG00000162551	1	ENST00000374840.8	0.411	0	12363	42421	NA	NA	0.33	0.09	NA	5	9	0.008886	1.392	CRcont113675	NA	1:21848284A>G	0.15271	ABC	0.03085	AEFBHCI	1:21521791A>G	0.025712	benign (high conf.)	-0.123595	3.21489	-0.0672142	7.44005	1:21521791A>G	0.0602385	score_low	Cont_score_low	NA	Cont_NA	score_low	Cont_score_low	score_low	Cont_score_low	score_low	Cont_score_low	score_low	Cont_score_low
1	21521919	CRcont113692	A	C	466	PASS	Cont	1:21521919	1:21521919A	1:21521919A>C	ALPL	1:21504423-21554082	+	49659	NA	1	1	0	1	21521920	1:21848412	1:21848412A>C	CRcont113692	intron_variant	MODIFIER	ALPL	ENSG00000162551	1	ENST00000374840.8	0.377	0.027	12491	42293	NA	NA	0.21	0.03	NA	4	10	-0.150925	0.65	CRcont113692	NA	1:21848412A>C	0.1609	ABC	0.05742	AEFBHCI	1:21521919A>C	0.035571	benign	0.0161953	5.08778	-0.0588319	7.60283	1:21521919A>C	0.017252	score_low	Cont_score_low	NA	Cont_NA	score_low	Cont_score_low	score_low	Cont_score_low	score_low	Cont_score_low	score_low	Cont_score_low
1	21522065	CRcont113715	T	G	60	PASS	Cont	1:21522065	1:21522065T	1:21522065T>G	ALPL	1:21504423-21554082	+	49659	NA	1	1	0	1	21522066	1:21848558	1:21848558T>G	CRcont113715	intron_variant	MODIFIER	ALPL	ENSG00000162551	1	ENST00000374840.8	0.477	0.067	12637	42147	NA	NA	0.16	0.04	NA	1	1	-0.136771	0.696	CRcont113715	NA	1:21848558T>G	0.10563	AB	0.01729	AEFBI	1:21522065T>G	0.041008	benign	-0.0685251	3.89988	-0.1787	3.01	1:21522065T>G	0.0014	score_low	Cont_score_low	NA	Cont_NA	score_low	Cont_score_low	score_low	Cont_score_low	score_low	Cont_score_low	score_low	Cont_score_low
1	21522136	CRcont113747	A	G	2607	PASS	Cont	1:21522136	1:21522136A	1:21522136A>G	ALPL	1:21504423-21554082	+	49659	NA	1	1	0	1	21522137	1:21848629	1:21848629A>G	CRcont113747	intron_variant	MODIFIER	ALPL	ENSG00000162551	1	ENST00000374840.8	0.517	0.067	12708	42076	NA	NA	0.05	0.02	NA	NA	NA	0.043246	1.63	CRcont113747	NA	1:21848629A>G	0.09155	AB	0.01096	AEFBI	1:21522136A>G	0.02785	benign (high conf.)	-0.252681	1.82699	-0.205541	1.47959	1:21522136A>G	0.388115	score_low	Cont_score_low	NA	Cont_NA	score_low	Cont_score_low	score_low	Cont_score_low	score_low	Cont_score_low	score_low	Cont_score_low
1	21522227	CRcont113773	A	G	249	PASS	Cont	1:21522227	1:21522227A	1:21522227A>G	ALPL	1:21504423-21554082	+	49659	NA	1	1	0	1	21522228	1:21848720	1:21848720A>G	CRcont113773	intron_variant	MODIFIER	ALPL	ENSG00000162551	1	ENST00000374840.8	0.523	0.027	12799	41985	NA	NA	0.01	0	NA	NA	NA	0.066427	1.807	CRcont113773	NA	1:21848720A>G	0.07132	A	0.01238	AEFI	1:21522227A>G	0.031443	benign	-0.227921	2.08183	-0.201424	1.70563	1:21522227A>G	0.605072	score_low	Cont_score_low	NA	Cont_NA	score_low	Cont_score_low	score_low	Cont_score_low	score_low	Cont_score_low	score_low	Cont_score_low
1	21522317	CRcont113811	G	A	2029	PASS	Cont	1:21522317	1:21522317G	1:21522317G>A	ALPL	1:21504423-21554082	+	49659	NA	1	1	0	1	21522318	1:21848810	1:21848810G>A	CRcont113811	intron_variant	MODIFIER	ALPL	ENSG00000162551	1	ENST00000374840.8	0.49	0.053	12889	41895	NA	NA	0.07	0.02	NA	NA	NA	-0.392914	0.199	CRcont113811	NA	1:21848810G>A	0.03645	AB	0.00103	AEFBI	1:21522317G>A	0.016726	benign (high conf.)	-0.793525	0.0303871	-0.282232	0.0245637	1:21522317G>A	0.003725	score_low	Cont_score_low	NA	Cont_NA	score_low	Cont_score_low	score_low	Cont_score_low	score_low	Cont_score_low	score_low	Cont_score_low
1	21522362	CRcont113834	CTG	C	9471	PASS	Cont	1:21522362	1:21522362CTG	1:21522362CTG>C	ALPL	1:21504423-21554082	+	49659	NA	1	3	-2	-1	21522365	1:21848855	1:21848855CTG>C	CRcont113834	intron_variant	MODIFIER	ALPL	ENSG00000162551	1	ENST00000374840.8	0.487	0.053	12935	41848	NA	NA	0.12	0.03	NA	NA	NA	-0.066802	0.972	CRcont113834	NA	NA	NA	NA	NA	NA	NA	NA	NA	NA	NA	NA	NA	1:21522362CTG>C	0.324215	score_low	Cont_score_low	NA	Cont_NA	NA	Cont_NA	NA	Cont_NA	NA	Cont_NA	score_low	Cont_score_low
1	21522500	CRcont113866	T	C	4230	PASS	Cont	1:21522500	1:21522500T	1:21522500T>C	ALPL	1:21504423-21554082	+	49659	NA	1	1	0	1	21522501	1:21848993	1:21848993T>C	CRcont113866	intron_variant	MODIFIER	ALPL	ENSG00000162551	1	ENST00000374840.8	0.417	0.013	13072	41712	1	0.71	0.29	0.08	NA	1	1	-0.168888	0.595	CRcont113866	NA	1:21848993T>C	0.05541	ADB	0.00075	AEFDBI	1:21522500T>C	0.022601	benign (high conf.)	-0.479798	0.282623	-0.243118	0.206444	1:21522500T>C	0.000622222	score_low	Cont_score_low	NA	Cont_NA	score_low	Cont_score_low	score_low	Cont_score_low	score_low	Cont_score_low	score_low	Cont_score_low
1	21522630	CRcont113885	G	A	3850	PASS	Cont	1:21522630	1:21522630G	1:21522630G>A	ALPL	1:21504423-21554082	+	49659	NA	1	1	0	1	21522631	1:21849123	1:21849123G>A	CRcont113885	intron_variant	MODIFIER	ALPL	ENSG00000162551	1	ENST00000374840.8	0.536	0.067	13202	41582	NA	NA	0.38	0.1	NA	6	7	-0.797517	0.026	CRcont113885	NA	1:21849123G>A	0.02875	ADB	0.00088	AEFDBI	1:21522630G>A	0.016604	benign (high conf.)	-1.0588	0.00318084	-0.306434	0.00516172	1:21522630G>A	0	score_low	Cont_score_low	NA	Cont_NA	score_low	Cont_score_low	score_low	Cont_score_low	score_low	Cont_score_low	score_low	Cont_score_low
1	21522764	CRcont113908	G	A	998	PASS	Cont	1:21522764	1:21522764G	1:21522764G>A	ALPL	1:21504423-21554082	+	49659	NA	1	1	0	1	21522765	1:21849257	1:21849257G>A	CRcont113908	intron_variant	MODIFIER	ALPL	ENSG00000162551	1	ENST00000374840.8	0.543	0.067	13336	41448	NA	NA	0.41	0.09	NA	7	7	-0.28219	0.34	CRcont113908	NA	1:21849257G>A	0.10742	AB	0.00954	AEFBI	1:21522764G>A	0.034163	benign	-0.146013	2.95597	-0.189304	2.38536	1:21522764G>A	0.784889	score_low	Cont_score_low	NA	Cont_NA	score_low	Cont_score_low	score_low	Cont_score_low	score_low	Cont_score_low	score_low	Cont_score_low
1	21522863	CRcont113932	A	G	5302	PASS	Cont	1:21522863	1:21522863A	1:21522863A>G	ALPL	1:21504423-21554082	+	49659	NA	1	1	0	1	21522864	1:21849356	1:21849356A>G	CRcont113932	intron_variant	MODIFIER	ALPL	ENSG00000162551	1	ENST00000374840.8	0.43	0.027	13435	41349	NA	NA	0.3	0.07	NA	4	4	-0.492946	0.123	CRcont113932	NA	1:21849356A>G	0.05835	AB	0.00549	AEBI	1:21522863A>G	0.027999	benign (high conf.)	-0.49355	0.261816	-0.237384	0.265814	1:21522863A>G	0.000333333	score_low	Cont_score_low	NA	Cont_NA	score_low	Cont_score_low	score_low	Cont_score_low	score_low	Cont_score_low	score_low	Cont_score_low
1	21523012	CRcont113960	G	A	4311	PASS	Cont	1:21523012	1:21523012G	1:21523012G>A	ALPL	1:21504423-21554082	+	49659	NA	1	1	0	1	21523013	1:21849505	1:21849505G>A	CRcont113960	intron_variant	MODIFIER	ALPL	ENSG00000162551	1	ENST00000374840.8	0.556	0.04	13584	41200	NA	NA	0.18	0.03	NA	2	2	0.017532	1.449	CRcont113960	NA	1:21849505G>A	0.07105	AB	0.01026	AEFBI	1:21523012G>A	0.024241	benign (high conf.)	-0.294462	1.39754	-0.199095	1.83417	1:21523012G>A	0.001	score_low	Cont_score_low	NA	Cont_NA	score_low	Cont_score_low	score_low	Cont_score_low	score_low	Cont_score_low	score_low	Cont_score_low
1	21523051	CRcont113972	C	A	969	PASS	Cont	1:21523051	1:21523051C	1:21523051C>A	ALPL	1:21504423-21554082	+	49659	NA	1	1	0	1	21523052	1:21849544	1:21849544C>A	CRcont113972	intron_variant	MODIFIER	ALPL	ENSG00000162551	1	ENST00000374840.8	0.543	0.027	13623	41161	NA	NA	0.15	0.03	NA	2	2	-0.212558	0.48	CRcont113972	NA	1:21849544C>A	0.09788	AB	0.0073	AEFBI	1:21523051C>A	0.028401	benign (high conf.)	-0.18653	2.51272	-0.18473	2.65118	1:21523051C>A	0	score_low	Cont_score_low	NA	Cont_NA	score_low	Cont_score_low	score_low	Cont_score_low	score_low	Cont_score_low	score_low	Cont_score_low
1	21523113	CRcont113988	C	G	507	PASS	Cont	1:21523113	1:21523113C	1:21523113C>G	ALPL	1:21504423-21554082	+	49659	NA	1	1	0	1	21523114	1:21849606	1:21849606C>G	CRcont113988	intron_variant	MODIFIER	ALPL	ENSG00000162551	1	ENST00000374840.8	0.47	0.013	13685	41099	NA	NA	0.16	0.03	NA	NA	NA	-0.00973	1.276	CRcont113988	NA	1:21849606C>G	0.08212	AB	0.00447	AEFBI	1:21523113C>G	0.024284	benign (high conf.)	-0.320351	1.1214	-0.209191	1.28015	1:21523113C>G	0	score_low	Cont_score_low	NA	Cont_NA	score_low	Cont_score_low	score_low	Cont_score_low	score_low	Cont_score_low	score_low	Cont_score_low
1	21523262	CRcont114010	G	A	504	PASS	Cont	1:21523262	1:21523262G	1:21523262G>A	ALPL	1:21504423-21554082	+	49659	NA	1	1	0	1	21523263	1:21849755	1:21849755G>A	CRcont114010	intron_variant	MODIFIER	ALPL	ENSG00000162551	1	ENST00000374840.8	0.49	0.053	13834	40950	NA	NA	0.14	0.03	NA	NA	NA	0.0516	1.692	CRcont114010	NA	1:21849755G>A	0.07102	AB	0.00405	AEFBI	1:21523262G>A	0.021611	benign (high conf.)	-0.345498	0.839304	-0.218145	0.812779	1:21523262G>A	0.532057	score_low	Cont_score_low	NA	Cont_NA	score_low	Cont_score_low	score_low	Cont_score_low	score_low	Cont_score_low	score_low	Cont_score_low
1	21523326	CRcont114035	G	T	946	PASS	Cont	1:21523326	1:21523326G	1:21523326G>T	ALPL	1:21504423-21554082	+	49659	NA	1	1	0	1	21523327	1:21849819	1:21849819G>T	CRcont114035	intron_variant	MODIFIER	ALPL	ENSG00000162551	1	ENST00000374840.8	0.444	0.027	13898	40886	NA	NA	0.4	0.14	NA	1	1	0.197402	3.094	CRcont114035	NA	1:21849819G>T	0.11964	AB	0.03756	AEFBI	1:21523326G>T	0.038689	benign	-0.27145	1.6341	-0.200458	1.75889	1:21523326G>T	0.6632	score_low	Cont_score_low	NA	Cont_NA	score_low	Cont_score_low	score_low	Cont_score_low	score_low	Cont_score_low	score_low	Cont_score_low
1	21523465	CRcont114063	A	G	1982	PASS	Cont	1:21523465	1:21523465A	1:21523465A>G	ALPL	1:21504423-21554082	+	49659	NA	1	1	0	1	21523466	1:21849958	1:21849958A>G	CRcont114063	intron_variant	MODIFIER	ALPL	ENSG00000162551	1	ENST00000374840.8	0.603	0.053	14037	40747	NA	NA	0.75	0.18	NA	15	16	-0.107895	0.799	CRcont114063	NA	1:21849958A>G	0.08446	ALL	0.00184	AEFDBCI	1:21523465A>G	0.016833	benign (high conf.)	-0.477166	0.286784	-0.208498	1.31802	1:21523465A>G	0.00978929	score_low	Cont_score_low	NA	Cont_NA	score_low	Cont_score_low	score_low	Cont_score_low	score_low	Cont_score_low	score_low	Cont_score_low
1	21523554	CRcont114083	C	T	432	PASS	Cont	1:21523554	1:21523554C	1:21523554C>T	ALPL	1:21504423-21554082	+	49659	NA	1	1	0	1	21523555	1:21850047	1:21850047C>T	CRcont114083	intron_variant	MODIFIER	ALPL	ENSG00000162551	1	ENST00000374840.8	0.616	0.053	14126	40658	NA	NA	0.89	0.31	NA	22	23	0.327061	4.602	CRcont114083	NA	1:21850047C>T	0.14223	ALL	0.01921	AEFDBCI	1:21523554C>T	0.029617	benign (high conf.)	-0.0649675	3.94656	0.251981	11.3314	1:21523554C>T	0.549576	score_low	Cont_score_low	NA	Cont_NA	score_low	Cont_score_low	score_low	Cont_score_low	score_low	Cont_score_low	score_low	Cont_score_low
1	21523644	CRcont114104	G	A	2335	PASS	Cont	1:21523644	1:21523644G	1:21523644G>A	ALPL	1:21504423-21554082	+	49659	NA	1	1	0	1	21523645	1:21850137	1:21850137G>A	CRcont114104	intron_variant	MODIFIER	ALPL	ENSG00000162551	1	ENST00000374840.8	0.603	0.027	14216	40568	NA	NA	0.87	0.16	NA	25	27	0.528907	6.804	CRcont114104	NA	1:21850137G>A	0.18131	ALL	0.03526	AEFDBCI	1:21523644G>A	0.029183	benign (high conf.)	0.26722	8.91913	0.205119	10.9777	1:21523644G>A	0.76678	score_low	Cont_score_low	NA	Cont_NA	score_low	Cont_score_low	score_low	Cont_score_low	score_low	Cont_score_low	score_low	Cont_score_low
1	21523753	CRcont114121	G	C	1320	PASS	Cont	1:21523753	1:21523753G	1:21523753G>C	ALPL	1:21504423-21554082	+	49659	NA	1	1	0	1	21523754	1:21850246	1:21850246G>C	CRcont114121	intron_variant	MODIFIER	ALPL	ENSG00000162551	1	ENST00000374840.8	0.609	0.027	14325	40459	NA	NA	0.44	0.09	NA	21	23	0.149401	2.569	CRcont114121	NA	1:21850246G>C	0.15397	ALL	0.02575	AEFDBCI	1:21523753G>C	0.02959	benign (high conf.)	-0.10948	3.38377	-0.158176	4.24496	1:21523753G>C	0.0565393	score_low	Cont_score_low	NA	Cont_NA	score_low	Cont_score_low	score_low	Cont_score_low	score_low	Cont_score_low	score_low	Cont_score_low
1	21523891	CRcont114145	A	T	358	PASS	Cont	1:21523891	1:21523891A	1:21523891A>T	ALPL	1:21504423-21554082	+	49659	NA	1	1	0	1	21523892	1:21850384	1:21850384A>T	CRcont114145	intron_variant	MODIFIER	ALPL	ENSG00000162551	1	ENST00000374840.8	0.483	0	14463	40321	NA	NA	0.37	0.14	NA	6	6	1.62905	16.56	CRcont114145	NA	1:21850384A>T	0.17548	ADB	0.68119	AEFDBI	1:21523891A>T	0.23919	benign	0.445363	11.086	-0.085551	7.04222	1:21523891A>T	0.795092	score_high	Cont_score_high	NA	Cont_NA	score_low	Cont_score_low	score_high	Cont_score_high	score_no_call	Cont_score_no_call	score_low	Cont_score_low
1	21523999	CRcont114177	C	CTTTTTTT	10867	PASS	Cont	1:21523999	1:21523999C	1:21523999C>CTTTTTTT	ALPL	1:21504423-21554082	+	49659	NA	8	1	7	8	21524000	1:21850492	1:21850492C>CTTTTTTT	CRcont114177	intron_variant	MODIFIER	ALPL	ENSG00000162551	1	ENST00000374840.8	0.427	0.054	14571	40212	NA	NA	0.25	0.09	NA	2	2	-0.313769	0.292	CRcont114177	NA	NA	NA	NA	NA	NA	NA	NA	NA	NA	NA	NA	NA	1:21523999C>CTTTTTTT	0.149444	score_low	Cont_score_low	NA	Cont_NA	NA	Cont_NA	NA	Cont_NA	NA	Cont_NA	score_low	Cont_score_low
1	21524083	CRcont114210	C	T	3904	PASS	Cont	1:21524083	1:21524083C	1:21524083C>T	ALPL	1:21504423-21554082	+	49659	NA	1	1	0	1	21524084	1:21850576	1:21850576C>T	CRcont114210	intron_variant	MODIFIER	ALPL	ENSG00000162551	1	ENST00000374840.8	0.556	0.08	14655	40129	NA	NA	0.01	0	NA	NA	NA	-0.04249	1.092	CRcont114210	NA	1:21850576C>T	0.04468	AB	0.00416	AEFBI	1:21524083C>T	0.025121	benign (high conf.)	-0.637585	0.106116	-0.259501	0.0935576	1:21524083C>T	0.00130952	score_low	Cont_score_low	NA	Cont_NA	score_low	Cont_score_low	score_low	Cont_score_low	score_low	Cont_score_low	score_low	Cont_score_low
1	21524150	CRcont114229	C	T	2553	PASS	Cont	1:21524150	1:21524150C	1:21524150C>T	ALPL	1:21504423-21554082	+	49659	NA	1	1	0	1	21524151	1:21850643	1:21850643C>T	CRcont114229	intron_variant	MODIFIER	ALPL	ENSG00000162551	1	ENST00000374840.8	0.523	0.04	14722	40062	NA	NA	0.02	0.01	NA	NA	NA	-0.331087	0.268	CRcont114229	NA	1:21850643C>T	0.06734	AB	0.00068	AEFBI	1:21524150C>T	0.016193	benign (high conf.)	-0.436162	0.359754	-0.238005	0.258444	1:21524150C>T	0.00164286	score_low	Cont_score_low	NA	Cont_NA	score_low	Cont_score_low	score_low	Cont_score_low	score_low	Cont_score_low	score_low	Cont_score_low
1	21524235	CRcont114248	C	T	1145	PASS	Cont	1:21524235	1:21524235C	1:21524235C>T	ALPL	1:21504423-21554082	+	49659	NA	1	1	0	1	21524236	1:21850728	1:21850728C>T	CRcont114248	intron_variant	MODIFIER	ALPL	ENSG00000162551	1	ENST00000374840.8	0.517	0.053	14807	39977	NA	NA	0.08	0.02	NA	1	1	-0.267738	0.365	CRcont114248	NA	1:21850728C>T	0.07273	AB	0.00088	AEFBI	1:21524235C>T	0.018518	benign (high conf.)	-0.422037	0.391833	-0.230429	0.376951	1:21524235C>T	0.000453968	score_low	Cont_score_low	NA	Cont_NA	score_low	Cont_score_low	score_low	Cont_score_low	score_low	Cont_score_low	score_low	Cont_score_low
1	21524323	CRcont114265	A	G	378	PASS	Cont	1:21524323	1:21524323A	1:21524323A>G	ALPL	1:21504423-21554082	+	49659	NA	1	1	0	1	21524324	1:21850816	1:21850816A>G	CRcont114265	intron_variant	MODIFIER	ALPL	ENSG00000162551	1	ENST00000374840.8	0.556	0.04	14895	39889	NA	NA	0.35	0.15	NA	1	1	0.198408	3.106	CRcont114265	NA	1:21850816A>G	0.05777	AB	0.00567	AEFBI	1:21524323A>G	0.022761	benign (high conf.)	-0.45574	0.322683	-0.226907	0.463222	1:21524323A>G	0.294316	score_low	Cont_score_low	NA	Cont_NA	score_low	Cont_score_low	score_low	Cont_score_low	score_low	Cont_score_low	score_low	Cont_score_low
1	21524423	CRcont114281	TGCAGTGAGATA	T	984	PASS	Cont	1:21524423	1:21524423TGCAGTGAGATA	1:21524423TGCAGTGAGATA>T	ALPL	1:21504423-21554082	+	49659	NA	1	12	-11	-10	21524435	1:21850916	1:21850916TGCAGTGAGATA>T	CRcont114281	intron_variant	MODIFIER	ALPL	ENSG00000162551	1	ENST00000374840.8	0.491	0.013	14996	39778	NA	NA	0.28	0.06	NA	2	2	-0.004767	1.306	CRcont114281	NA	NA	NA	NA	NA	NA	NA	NA	NA	NA	NA	NA	NA	1:21524423TGCAGTGAGATA>T	0.589982	score_low	Cont_score_low	NA	Cont_NA	NA	Cont_NA	NA	Cont_NA	NA	Cont_NA	score_low	Cont_score_low
1	21524520	CRcont114306	A	G	1609	PASS	Cont	1:21524520	1:21524520A	1:21524520A>G	ALPL	1:21504423-21554082	+	49659	NA	1	1	0	1	21524521	1:21851013	1:21851013A>G	CRcont114306	intron_variant	MODIFIER	ALPL	ENSG00000162551	1	ENST00000374840.8	0.391	0.013	15092	39692	NA	NA	0.15	0.04	NA	1	1	-0.29885	0.314	CRcont114306	NA	1:21851013A>G	0.12218	AB	0.00212	AEBI	1:21524520A>G	0.029058	benign (high conf.)	-0.0976972	3.5282	-0.18035	2.91105	1:21524520A>G	0.000166667	score_low	Cont_score_low	NA	Cont_NA	score_low	Cont_score_low	score_low	Cont_score_low	score_low	Cont_score_low	score_low	Cont_score_low
1	21524669	CRcont114327	G	T	1088	PASS	Cont	1:21524669	1:21524669G	1:21524669G>T	ALPL	1:21504423-21554082	+	49659	NA	1	1	0	1	21524670	1:21851162	1:21851162G>T	CRcont114327	intron_variant	MODIFIER	ALPL	ENSG00000162551	1	ENST00000374840.8	0.51	0.027	15241	39543	NA	NA	0.37	0.09	NA	1	1	-0.002824	1.318	CRcont114327	NA	1:21851162G>T	0.09906	ADB	0.00195	AEFDBI	1:21524669G>T	0.017825	benign (high conf.)	-0.151144	2.8982	-0.179541	2.95946	1:21524669G>T	0.0548222	score_low	Cont_score_low	NA	Cont_NA	score_low	Cont_score_low	score_low	Cont_score_low	score_low	Cont_score_low	score_low	Cont_score_low
1	21524758	CRcont114348	CTG	C	266	PASS	Cont	1:21524758	1:21524758CTG	1:21524758CTG>C	ALPL	1:21504423-21554082	+	49659	NA	1	3	-2	-1	21524761	1:21851251	1:21851251CTG>C	CRcont114348	intron_variant	MODIFIER	ALPL	ENSG00000162551	1	ENST00000374840.8	0.559	0.04	15331	39452	NA	NA	0.38	0.08	NA	2	2	-1.00131	0.008	CRcont114348	NA	NA	NA	NA	NA	NA	NA	NA	NA	NA	NA	NA	NA	1:21524758CTG>C	0.00284167	score_low	Cont_score_low	NA	Cont_NA	NA	Cont_NA	NA	Cont_NA	NA	Cont_NA	score_low	Cont_score_low
1	21524849	CRcont114377	A	T	6713	PASS	Cont	1:21524849	1:21524849A	1:21524849A>T	ALPL	1:21504423-21554082	+	49659	NA	1	1	0	1	21524850	1:21851342	1:21851342A>T	CRcont114377	intron_variant	MODIFIER	ALPL	ENSG00000162551	1	ENST00000374840.8	0.649	0.08	15421	39363	1	0.29	0.38	0.12	NA	4	4	0.348349	4.846	CRcont114377	NA	1:21851342A>T	0.22678	AB	0.02273	AEFBI	1:21524849A>T	0.044243	benign	0.18029	7.63403	-0.125146	5.8564	1:21524849A>T	0.845541	score_low	Cont_score_low	NA	Cont_NA	score_low	Cont_score_low	score_low	Cont_score_low	score_low	Cont_score_low	score_no_call	Cont_score_no_call
1	21524960	CRcont114402	G	A	10031	PASS	Cont	1:21524960	1:21524960G	1:21524960G>A	ALPL	1:21504423-21554082	+	49659	NA	1	1	0	1	21524961	1:21851453	1:21851453G>A	CRcont114402	intron_variant	MODIFIER	ALPL	ENSG00000162551	1	ENST00000374840.8	0.603	0.027	15532	39252	NA	NA	0.48	0.16	NA	8	8	0.414433	5.586	CRcont114402	NA	1:21851453G>A	0.23381	ADB	0.0188	AEFDBI	1:21524960G>A	0.045173	benign	0.16944	7.46606	-0.123073	5.93544	1:21524960G>A	0.139429	score_low	Cont_score_low	NA	Cont_NA	score_low	Cont_score_low	score_low	Cont_score_low	score_low	Cont_score_low	score_low	Cont_score_low
1	21525083	CRcont114426	T	G	1214	PASS	Cont	1:21525083	1:21525083T	1:21525083T>G	ALPL	1:21504423-21554082	+	49659	NA	1	1	0	1	21525084	1:21851576	1:21851576T>G	CRcont114426	intron_variant	MODIFIER	ALPL	ENSG00000162551	1	ENST00000374840.8	0.523	0	15655	39129	NA	NA	0.67	0.28	NA	20	40	0.902179	10.46	CRcont114426	NA	1:21851576T>G	0.20275	ALL	0.04156	AEFDGBHCI	1:21525083T>G	0.042216	benign	0.25254	8.71127	0.0238046	8.88858	1:21525083T>G	0.797029	score_high	Cont_score_high	NA	Cont_NA	score_low	Cont_score_low	score_low	Cont_score_low	score_low	Cont_score_low	score_low	Cont_score_low
1	21525152	CRcont114445	C	T	1202	PASS	Cont	1:21525152	1:21525152C	1:21525152C>T	ALPL	1:21504423-21554082	+	49659	NA	1	1	0	1	21525153	1:21851645	1:21851645C>T	CRcont114445	intron_variant	MODIFIER	ALPL	ENSG00000162551	1	ENST00000374840.8	0.503	0.027	15724	39060	1	0	0.8	0.31	NA	29	56	0.799426	9.386	CRcont114445	NA	1:21851645C>T	0.21814	ALL	0.04213	AEFDGBHCI	1:21525152C>T	0.033857	benign	0.262711	8.85573	0.0351114	9.04553	1:21525152C>T	0.810157	score_no_call	Cont_score_no_call	NA	Cont_NA	score_low	Cont_score_low	score_low	Cont_score_low	score_low	Cont_score_low	score_no_call	Cont_score_no_call
1	21525260	CRcont114466	C	A	2895	PASS	Cont	1:21525260	1:21525260C	1:21525260C>A	ALPL	1:21504423-21554082	+	49659	NA	1	1	0	1	21525261	1:21851753	1:21851753C>A	CRcont114466	intron_variant	MODIFIER	ALPL	ENSG00000162551	1	ENST00000374840.8	0.596	0.067	15832	38952	NA	NA	0.46	0.17	NA	27	45	0.314476	4.457	CRcont114466	NA	1:21851753C>A	0.31973	ABC	0.04137	AEFGBHCIJ	1:21525260C>A	0.038982	benign	0.194055	7.8453	0.45574	12.5506	1:21525260C>A	0.0580893	score_low	Cont_score_low	NA	Cont_NA	score_low	Cont_score_low	score_low	Cont_score_low	score_low	Cont_score_low	score_low	Cont_score_low
1	21525435	CRcont114495	A	G	2260	PASS	Cont	1:21525435	1:21525435A	1:21525435A>G	ALPL	1:21504423-21554082	+	49659	NA	1	1	0	1	21525436	1:21851928	1:21851928A>G	CRcont114495	intron_variant	MODIFIER	ALPL	ENSG00000162551	1	ENST00000374840.8	0.583	0.04	16007	38777	NA	NA	0.36	0.1	NA	14	16	0.277444	4.026	CRcont114495	0.0566362	1:21851928A>G	0.21249	AB	0.01917	AEFBI	1:21525435A>G	0.04146	benign	0.0579124	5.71844	-0.124166	5.89404	1:21525435A>G	0.0217492	score_low	Cont_score_low	score_low	Cont_score_low	score_low	Cont_score_low	score_low	Cont_score_low	score_low	Cont_score_low	score_low	Cont_score_low
1	21525632	CRcont114522	C	G	1549	PASS	Cont	1:21525632	1:21525632C	1:21525632C>G	ALPL	1:21504423-21554082	+	49659	NA	1	1	0	1	21525633	1:21852125	1:21852125C>G	CRcont114522	intron_variant	MODIFIER	ALPL	ENSG00000162551	1	ENST00000374840.8	0.517	0.027	16204	38580	NA	NA	0.64	0.25	NA	6	6	0.086861	1.976	CRcont114522	NA	1:21852125C>G	0.14417	ADB	0.03451	AEFDBI	1:21525632C>G	0.03232	benign	0.040222	5.44796	-0.153266	4.52469	1:21525632C>G	0.591096	score_low	Cont_score_low	NA	Cont_NA	score_low	Cont_score_low	score_low	Cont_score_low	score_low	Cont_score_low	score_low	Cont_score_low
1	21525742	CRcont114548	C	T	1671	PASS	Cont	1:21525742	1:21525742C	1:21525742C>T	ALPL	1:21504423-21554082	+	49659	NA	1	1	0	1	21525743	1:21852235	1:21852235C>T	CRcont114548	intron_variant	MODIFIER	ALPL	ENSG00000162551	1	ENST00000374840.8	0.583	0.067	16314	38470	NA	NA	0.26	0.08	NA	1	1	-0.156312	0.633	CRcont114548	NA	1:21852235C>T	0.25493	AB	0.0013	AEFBI	1:21525742C>T	0.014747	benign (high conf.)	-0.31274	1.2125	-0.207497	1.37268	1:21525742C>T	0.000825	score_low	Cont_score_low	NA	Cont_NA	score_low	Cont_score_low	score_low	Cont_score_low	score_low	Cont_score_low	score_low	Cont_score_low
1	21525895	CRcont114573	G	A	2274	PASS	Cont	1:21525895	1:21525895G	1:21525895G>A	ALPL	1:21504423-21554082	+	49659	NA	1	1	0	1	21525896	1:21852388	1:21852388G>A	CRcont114573	intron_variant	MODIFIER	ALPL	ENSG00000162551	1	ENST00000374840.8	0.55	0.053	16467	38317	NA	NA	0.07	0.03	CTCF Binding Site	NA	NA	-0.052001	1.043	CRcont114573	NA	1:21852388G>A	0.0738	AB	0.00237	AEFBI	1:21525895G>A	0.020818	benign (high conf.)	-0.325124	1.04041	-0.220702	0.694128	1:21525895G>A	0.0015	score_low	Cont_score_low	NA	Cont_NA	score_low	Cont_score_low	score_low	Cont_score_low	score_low	Cont_score_low	score_low	Cont_score_low
1	21526102	CRcont114604	T	G	511	PASS	Cont	1:21526102	1:21526102T	1:21526102T>G	ALPL	1:21504423-21554082	+	49659	NA	1	1	0	1	21526103	1:21852595	1:21852595T>G	CRcont114604	intron_variant	MODIFIER	ALPL	ENSG00000162551	1	ENST00000374840.8	0.477	0.013	16674	38110	NA	NA	0.4	0.08	CTCF Binding Site	NA	NA	0.22151	3.371	CRcont114604	NA	1:21852595T>G	0.44225	AB	0.00287	AEFBI	1:21526102T>G	0.018294	benign (high conf.)	-0.0315255	4.40018	-0.162019	4.01906	1:21526102T>G	0.522065	score_low	Cont_score_low	NA	Cont_NA	score_no_call	Cont_score_no_call	score_low	Cont_score_low	score_low	Cont_score_low	score_low	Cont_score_low
1	21526246	CRcont114637	TCTC	T	595	PASS	Cont	1:21526246	1:21526246TCTC	1:21526246TCTC>T	ALPL	1:21504423-21554082	+	49659	NA	1	4	-3	-2	21526250	1:21852739	1:21852739TCTC>T	CRcont114637	intron_variant	MODIFIER	ALPL	ENSG00000162551	1	ENST00000374840.8	0.529	0.039	16819	37963	NA	NA	0.08	0.02	NA	1	1	-0.080836	0.909	CRcont114637	NA	NA	NA	NA	NA	NA	NA	NA	NA	NA	NA	NA	NA	1:21526246TCTC>T	0.312874	score_low	Cont_score_low	NA	Cont_NA	NA	Cont_NA	NA	Cont_NA	NA	Cont_NA	score_low	Cont_score_low
1	21526391	CRcont114659	C	T	1451	PASS	Cont	1:21526391	1:21526391C	1:21526391C>T	ALPL	1:21504423-21554082	+	49659	NA	1	1	0	1	21526392	1:21852884	1:21852884C>T	CRcont114659	intron_variant	MODIFIER	ALPL	ENSG00000162551	1	ENST00000374840.8	0.49	0.04	16963	37821	NA	NA	0.1	0.05	NA	2	2	-0.375986	0.216	CRcont114659	NA	1:21852884C>T	0.07752	AB	0.00202	AEFBI	1:21526391C>T	0.024986	benign (high conf.)	-0.438277	0.355483	-0.178082	3.04728	1:21526391C>T	0.000388889	score_low	Cont_score_low	NA	Cont_NA	score_low	Cont_score_low	score_low	Cont_score_low	score_low	Cont_score_low	score_low	Cont_score_low
1	21526545	CRcont114683	C	A	1800	PASS	Cont	1:21526545	1:21526545C	1:21526545C>A	ALPL	1:21504423-21554082	+	49659	NA	1	1	0	1	21526546	1:21853038	1:21853038C>A	CRcont114683	intron_variant	MODIFIER	ALPL	ENSG00000162551	1	ENST00000374840.8	0.258	0.013	17117	37667	NA	NA	0.31	0.16	NA	4	4	0.337956	4.727	CRcont114683	NA	1:21853038C>A	0.87066	AB	0.46628	AEFBI	1:21526545C>A	0.087625	benign	0.669796	13.0316	-0.00104648	8.53867	1:21526545C>A	0.662655	score_low	Cont_score_low	NA	Cont_NA	score_high	Cont_score_high	score_low	Cont_score_low	score_high	Cont_score_high	score_low	Cont_score_low
1	21526646	CRcont114702	A	G	1700	PASS	Cont	1:21526646	1:21526646A	1:21526646A>G	ALPL	1:21504423-21554082	+	49659	NA	1	1	0	1	21526647	1:21853139	1:21853139A>G	CRcont114702	intron_variant	MODIFIER	ALPL	ENSG00000162551	1	ENST00000374840.8	0.331	0.013	17218	37566	NA	NA	0.56	0.31	Promoter Flanking Region	7	7	1.01641	11.83	CRcont114702	NA	1:21853139A>G	0.24111	ADB	0.48459	AEFDGBI	1:21526646A>G	0.171338	benign	0.389373	10.4756	-0.0353707	8.01364	1:21526646A>G	0.182559	score_high	Cont_score_high	NA	Cont_NA	score_low	Cont_score_low	score_high	Cont_score_high	score_low	Cont_score_low	score_low	Cont_score_low
1	21526758	CRcont114721	T	C	975	PASS	Cont	1:21526758	1:21526758T	1:21526758T>C	ALPL	1:21504423-21554082	+	49659	NA	1	1	0	1	21526759	1:21853251	1:21853251T>C	CRcont114721	intron_variant	MODIFIER	ALPL	ENSG00000162551	1	ENST00000374840.8	0.278	0	17330	37454	NA	NA	0.44	0.29	Promoter Flanking Region	6	7	-0.338187	0.259	CRcont114721	NA	1:21853251T>C	0.11994	AB	0.00912	AEFGBI	1:21526758T>C	0.027902	benign (high conf.)	-0.134795	3.08417	0.193869	10.8854	1:21526758T>C	0.000933333	score_low	Cont_score_low	NA	Cont_NA	score_low	Cont_score_low	score_low	Cont_score_low	score_low	Cont_score_low	score_low	Cont_score_low
1	21526915	CRcont114750	T	C	5875	PASS	Cont	1:21526915	1:21526915T	1:21526915T>C	ALPL	1:21504423-21554082	+	49659	NA	1	1	0	1	21526916	1:21853408	1:21853408T>C	CRcont114750	intron_variant	MODIFIER	ALPL	ENSG00000162551	1	ENST00000374840.8	0.424	0	17487	37297	NA	NA	0.44	0.12	Promoter Flanking Region	5	6	0.199855	3.122	CRcont114750	NA	1:21853408T>C	0.12777	AB	0.04315	AEFBI	1:21526915T>C	0.042518	benign	-0.0464126	4.19498	-0.17365	3.31585	1:21526915T>C	0.73132	score_low	Cont_score_low	NA	Cont_NA	score_low	Cont_score_low	score_low	Cont_score_low	score_low	Cont_score_low	score_low	Cont_score_low
1	21527015	CRcont114792	G	GTTCTTTTCTTTTCTTTTCTTTTCTTTTCTTTTCTTTTCTTTTCTTTTCTTTTCTTTTCTT	4552	PASS	Cont	1:21527015	1:21527015G	1:21527015G>GTTCTTTTCTTTTCTTTTCTTTTCTTTTCTTTTCTTTTCTTTTCTTTTCTTTTCTTTTCTT	ALPL	1:21504423-21554082	+	49659	NA	61	1	60	61	21527016	1:21853508	1:21853508G>GTTCTTTTCTTTTCTTTTCTTTTCTTTTCTTTTCTTTTCTTTTCTTTTCTTTTCTTTTCTT	CRcont114792	intron_variant	MODIFIER	ALPL	ENSG00000162551	1	ENST00000374840.8	0.32	0	17587	37196	NA	NA	0.13	0.07	NA	5	5	0.360739	4.986	CRcont114792	NA	NA	NA	NA	NA	NA	NA	NA	NA	NA	NA	NA	NA	1:21527015G>GTTCTTTTCTTTTCTTTTCTTTTCTTTTCTTTTCTTTTCTTTTCTTTTCTTTTCTTTTCTT	0.648837	score_low	Cont_score_low	NA	Cont_NA	NA	Cont_NA	NA	Cont_NA	NA	Cont_NA	score_low	Cont_score_low
1	21527047	CRcont114823	C	CTTTTCTTTTCTTTTCTTTTCTTTTCTTTCCTTTTCTTTTCTTTTCTTTTCTTTTCTTTTCTTTTCT	86	PASS	Cont	1:21527047	1:21527047C	1:21527047C>CTTTTCTTTTCTTTTCTTTTCTTTTCTTTCCTTTTCTTTTCTTTTCTTTTCTTTTCTTTTCTTTTCT	ALPL	1:21504423-21554082	+	49659	NA	67	1	66	67	21527048	1:21853540	1:21853540C>CTTTTCTTTTCTTTTCTTTTCTTTTCTTTCCTTTTCTTTTCTTTTCTTTTCTTTTCTTTTCTTTTCT	CRcont114823	intron_variant	MODIFIER	ALPL	ENSG00000162551	1	ENST00000374840.8	0.387	0.013	17619	37164	NA	NA	0.08	0.03	NA	1	1	-0.390425	0.201	CRcont114823	NA	NA	NA	NA	NA	NA	NA	NA	NA	NA	NA	NA	NA	1:21527047C>CTTTTCTTTTCTTTTCTTTTCTTTTCTTTCCTTTTCTTTTCTTTTCTTTTCTTTTCTTTTCTTTTCT	0.479777	score_low	Cont_score_low	NA	Cont_NA	NA	Cont_NA	NA	Cont_NA	NA	Cont_NA	score_low	Cont_score_low
1	21527047	CRcont114835	C	CTTTTCTTTTCTTTTCTTTTCTTTTCTTTTTTT	445	PASS	Cont	1:21527047	1:21527047C	1:21527047C>CTTTTCTTTTCTTTTCTTTTCTTTTCTTTTTTT	ALPL	1:21504423-21554082	+	49659	NA	33	1	32	33	21527048	1:21853540	1:21853540C>CTTTTCTTTTCTTTTCTTTTCTTTTCTTTTTTT	CRcont114835	intron_variant	MODIFIER	ALPL	ENSG00000162551	1	ENST00000374840.8	0.387	0.013	17619	37164	NA	NA	0.08	0.03	NA	1	1	-0.317887	0.286	CRcont114835	NA	NA	NA	NA	NA	NA	NA	NA	NA	NA	NA	NA	NA	1:21527047C>CTTTTCTTTTCTTTTCTTTTCTTTTCTTTTTTT	0.479777	score_low	Cont_score_low	NA	Cont_NA	NA	Cont_NA	NA	Cont_NA	NA	Cont_NA	score_low	Cont_score_low
1	21527135	CRcont114856	C	T	2495	PASS	Cont	1:21527135	1:21527135C	1:21527135C>T	ALPL	1:21504423-21554082	+	49659	NA	1	1	0	1	21527136	1:21853628	1:21853628C>T	CRcont114856	intron_variant	MODIFIER	ALPL	ENSG00000162551	1	ENST00000374840.8	0.536	0.053	17707	37077	NA	NA	0.02	0.01	NA	1	1	-0.169416	0.594	CRcont114856	NA	1:21853628C>T	0.08438	AB	0.00171	AEFBI	1:21527135C>T	0.019016	benign (high conf.)	-0.358478	0.722129	-0.219482	0.751058	1:21527135C>T	0	score_low	Cont_score_low	NA	Cont_NA	score_low	Cont_score_low	score_low	Cont_score_low	score_low	Cont_score_low	score_low	Cont_score_low
1	21527242	CRcont114878	G	T	449	PASS	Cont	1:21527242	1:21527242G	1:21527242G>T	ALPL	1:21504423-21554082	+	49659	NA	1	1	0	1	21527243	1:21853735	1:21853735G>T	CRcont114878	intron_variant	MODIFIER	ALPL	ENSG00000162551	1	ENST00000374840.8	0.536	0.053	17814	36970	NA	NA	0.01	0	NA	1	1	0.10178	2.107	CRcont114878	NA	1:21853735G>T	0.08487	AB	0.01285	AEFBI	1:21527242G>T	0.032403	benign	-0.33068	0.986657	-0.219869	0.732324	1:21527242G>T	0.558762	score_low	Cont_score_low	NA	Cont_NA	score_low	Cont_score_low	score_low	Cont_score_low	score_low	Cont_score_low	score_low	Cont_score_low
1	21527351	CRcont114900	A	C	2353	PASS	Cont	1:21527351	1:21527351A	1:21527351A>C	ALPL	1:21504423-21554082	+	49659	NA	1	1	0	1	21527352	1:21853844	1:21853844A>C	CRcont114900	intron_variant	MODIFIER	ALPL	ENSG00000162551	1	ENST00000374840.8	0.411	0.027	17923	36861	1	1	0.14	0.04	NA	1	1	0.648752	7.979	CRcont114900	NA	1:21853844A>C	0.93237	A	0.04033	AEFI	1:21527351A>C	0.044197	benign	0.319412	9.62268	-0.119462	6.06746	1:21527351A>C	0.606463	score_low	Cont_score_low	NA	Cont_NA	score_high	Cont_score_high	score_low	Cont_score_low	score_low	Cont_score_low	score_low	Cont_score_low
1	21527448	CRcont114920	C	A	8372	PASS	Cont	1:21527448	1:21527448C	1:21527448C>A	ALPL	1:21504423-21554082	+	49659	NA	1	1	0	1	21527449	1:21853941	1:21853941C>A	CRcont114920	intron_variant	MODIFIER	ALPL	ENSG00000162551	1	ENST00000374840.8	0.344	0.013	18020	36764	NA	NA	0.17	0.04	NA	2	2	-0.129224	0.721	CRcont114920	NA	1:21853941C>A	0.09713	A	0.00052	AEFI	1:21527448C>A	0.020985	benign (high conf.)	-0.160046	2.79911	-0.195469	2.03592	1:21527448C>A	0	score_low	Cont_score_low	NA	Cont_NA	score_low	Cont_score_low	score_low	Cont_score_low	score_low	Cont_score_low	score_low	Cont_score_low
1	21527602	CRcont114952	TGTG	T	5299	PASS	Cont	1:21527602	1:21527602TGTG	1:21527602TGTG>T	ALPL	1:21504423-21554082	+	49659	NA	1	4	-3	-2	21527606	1:21854095	1:21854095TGTG>T	CRcont114952	intron_variant	MODIFIER	ALPL	ENSG00000162551	1	ENST00000374840.8	0.444	0.013	18175	36607	NA	NA	0.3	0.06	Enhancer	3	3	-0.120983	0.75	CRcont114952	NA	NA	NA	NA	NA	NA	NA	NA	NA	NA	NA	NA	NA	1:21527602TGTG>T	0.345565	score_low	Cont_score_low	NA	Cont_NA	NA	Cont_NA	NA	Cont_NA	NA	Cont_NA	score_low	Cont_score_low
1	21527738	CRcont114975	C	G	850	PASS	Cont	1:21527738	1:21527738C	1:21527738C>G	ALPL	1:21504423-21554082	+	49659	NA	1	1	0	1	21527739	1:21854231	1:21854231C>G	CRcont114975	intron_variant	MODIFIER	ALPL	ENSG00000162551	1	ENST00000374840.8	0.51	0.027	18310	36474	NA	NA	0.31	0.08	Enhancer	3	3	-0.086735	0.884	CRcont114975	NA	1:21854231C>G	0.07498	A	0.00331	AEFGI	1:21527738C>G	0.021675	benign (high conf.)	-0.407356	0.436688	-0.200218	1.77213	1:21527738C>G	0	score_low	Cont_score_low	NA	Cont_NA	score_low	Cont_score_low	score_low	Cont_score_low	score_low	Cont_score_low	score_low	Cont_score_low
1	21527841	CRcont115002	G	A	920	PASS	Cont	1:21527841	1:21527841G	1:21527841G>A	ALPL	1:21504423-21554082	+	49659	NA	1	1	0	1	21527842	1:21854334	1:21854334G>A	CRcont115002	intron_variant	MODIFIER	ALPL	ENSG00000162551	1	ENST00000374840.8	0.483	0.053	18413	36371	NA	NA	0.24	0.04	Enhancer	1	1	-0.117503	0.763	CRcont115002	NA	1:21854334G>A	0.05422	A	0.00298	AEFI	1:21527841G>A	0.017767	benign (high conf.)	-0.465169	0.306358	-0.224841	0.526267	1:21527841G>A	0.000333333	score_low	Cont_score_low	NA	Cont_NA	score_low	Cont_score_low	score_low	Cont_score_low	score_low	Cont_score_low	score_low	Cont_score_low
1	21527959	CRcont115021	G	A	652	PASS	Cont	1:21527959	1:21527959G	1:21527959G>A	ALPL	1:21504423-21554082	+	49659	NA	1	1	0	1	21527960	1:21854452	1:21854452G>A	CRcont115021	intron_variant	MODIFIER	ALPL	ENSG00000162551	1	ENST00000374840.8	0.285	0.027	18531	36253	NA	NA	0.21	0.04	Enhancer	2	2	0.493379	6.435	CRcont115021	NA	1:21854452G>A	0.12257	A	0.03009	AEFI	1:21527959G>A	0.045374	benign	0.0238215	5.20121	-0.160335	4.1187	1:21527959G>A	0.377721	score_low	Cont_score_low	NA	Cont_NA	score_low	Cont_score_low	score_low	Cont_score_low	score_low	Cont_score_low	score_low	Cont_score_low
1	21528009	CRcont115041	T	G	524	PASS	Cont	1:21528009	1:21528009T	1:21528009T>G	ALPL	1:21504423-21554082	+	49659	NA	1	1	0	1	21528010	1:21854502	1:21854502T>G	CRcont115041	intron_variant	MODIFIER	ALPL	ENSG00000162551	1	ENST00000374840.8	0.338	0.027	18581	36203	NA	NA	0.18	0.03	NA	1	1	0.180719	2.907	CRcont115041	NA	1:21854502T>G	0.08599	A	0.0124	AEI	1:21528009T>G	0.031401	benign	-0.280635	1.53959	-0.188285	2.44407	1:21528009T>G	0.0658746	score_low	Cont_score_low	NA	Cont_NA	score_low	Cont_score_low	score_low	Cont_score_low	score_low	Cont_score_low	score_low	Cont_score_low
1	21528082	CRcont115073	A	G	3907	PASS	Cont	1:21528082	1:21528082A	1:21528082A>G	ALPL	1:21504423-21554082	+	49659	NA	1	1	0	1	21528083	1:21854575	1:21854575A>G	CRcont115073	intron_variant	MODIFIER	ALPL	ENSG00000162551	1	ENST00000374840.8	0.45	0.013	18654	36130	NA	NA	0.25	0.07	NA	NA	NA	-0.00277	1.318	CRcont115073	NA	1:21854575A>G	0.03038	A	0.00041	AEFI	1:21528082A>G	0.014905	benign (high conf.)	-0.785716	0.0326299	-0.25787	0.10188	1:21528082A>G	0.000311111	score_low	Cont_score_low	NA	Cont_NA	score_low	Cont_score_low	score_low	Cont_score_low	score_low	Cont_score_low	score_low	Cont_score_low
1	21528207	CRcont115092	A	G	608	PASS	Cont	1:21528207	1:21528207A	1:21528207A>G	ALPL	1:21504423-21554082	+	49659	NA	1	1	0	1	21528208	1:21854700	1:21854700A>G	CRcont115092	intron_variant	MODIFIER	ALPL	ENSG00000162551	1	ENST00000374840.8	0.536	0.04	18779	36005	NA	NA	0.11	0.02	NA	NA	NA	0.264484	3.874	CRcont115092	NA	1:21854700A>G	0.06826	A	0.00339	AEFI	1:21528207A>G	0.022801	benign (high conf.)	-0.330786	0.985624	-0.216779	0.88096	1:21528207A>G	0.53648	score_low	Cont_score_low	NA	Cont_NA	score_low	Cont_score_low	score_low	Cont_score_low	score_low	Cont_score_low	score_low	Cont_score_low
1	21528323	CRcont115118	T	A	729	PASS	Cont	1:21528323	1:21528323T	1:21528323T>A	ALPL	1:21504423-21554082	+	49659	NA	1	1	0	1	21528324	1:21854816	1:21854816T>A	CRcont115118	intron_variant	MODIFIER	ALPL	ENSG00000162551	1	ENST00000374840.8	0.47	0.053	18895	35889	NA	NA	0.15	0.03	NA	1	1	0.269152	3.929	CRcont115118	NA	1:21854816T>A	0.1849	A	0.00841	AEFI	1:21528323T>A	0.025122	benign (high conf.)	-0.188122	2.49585	-0.190248	2.3312	1:21528323T>A	0.147972	score_low	Cont_score_low	NA	Cont_NA	score_low	Cont_score_low	score_low	Cont_score_low	score_low	Cont_score_low	score_low	Cont_score_low
1	21528378	CRcont115161	C	T	4788	PASS	Cont	1:21528378	1:21528378C	1:21528378C>T	ALPL	1:21504423-21554082	+	49659	NA	1	1	0	1	21528379	1:21854871	1:21854871C>T	CRcont115161	intron_variant	MODIFIER	ALPL	ENSG00000162551	1	ENST00000374840.8	0.457	0.04	18950	35834	NA	NA	0.1	0.03	NA	1	1	0.132169	2.394	CRcont115161	NA	1:21854871C>T	0.06316	A	0.00401	AEFI	1:21528378C>T	0.020208	benign (high conf.)	-0.378036	0.57768	-0.228464	0.421942	1:21528378C>T	0.0623409	score_low	Cont_score_low	NA	Cont_NA	score_low	Cont_score_low	score_low	Cont_score_low	score_low	Cont_score_low	score_low	Cont_score_low
1	21528488	CRcont115188	C	T	1855	PASS	Cont	1:21528488	1:21528488C	1:21528488C>T	ALPL	1:21504423-21554082	+	49659	NA	1	1	0	1	21528489	1:21854981	1:21854981C>T	CRcont115188	intron_variant	MODIFIER	ALPL	ENSG00000162551	1	ENST00000374840.8	0.477	0.027	19060	35724	NA	NA	0.02	0.01	NA	1	1	0.084298	1.954	CRcont115188	NA	1:21854981C>T	0.05706	A	0.00193	AEFI	1:21528488C>T	0.020008	benign (high conf.)	-0.391253	0.502812	-0.226594	0.472186	1:21528488C>T	0.0793345	score_low	Cont_score_low	NA	Cont_NA	score_low	Cont_score_low	score_low	Cont_score_low	score_low	Cont_score_low	score_low	Cont_score_low
1	21528569	CRcont115210	C	T	384	PASS	Cont	1:21528569	1:21528569C	1:21528569C>T	ALPL	1:21504423-21554082	+	49659	NA	1	1	0	1	21528570	1:21855062	1:21855062C>T	CRcont115210	intron_variant	MODIFIER	ALPL	ENSG00000162551	1	ENST00000374840.8	0.483	0.04	19141	35643	NA	NA	0.03	0.01	NA	1	1	0.063924	1.787	CRcont115210	NA	1:21855062C>T	0.13185	A	0.002	AEFI	1:21528569C>T	0.019579	benign (high conf.)	-0.251394	1.84023	-0.201962	1.67599	1:21528569C>T	0.0814484	score_low	Cont_score_low	NA	Cont_NA	score_low	Cont_score_low	score_low	Cont_score_low	score_low	Cont_score_low	score_low	Cont_score_low
1	21528646	CRcont115230	G	A	2437	PASS	Cont	1:21528646	1:21528646G	1:21528646G>A	ALPL	1:21504423-21554082	+	49659	NA	1	1	0	1	21528647	1:21855139	1:21855139G>A	CRcont115230	intron_variant	MODIFIER	ALPL	ENSG00000162551	1	ENST00000374840.8	0.464	0.067	19218	35566	NA	NA	0.23	0.06	NA	1	1	-0.100669	0.827	CRcont115230	NA	1:21855139G>A	0.19969	A	0.00108	AEFI	1:21528646G>A	0.021595	benign (high conf.)	-0.297032	1.37144	-0.211146	1.17455	1:21528646G>A	0	score_low	Cont_score_low	NA	Cont_NA	score_low	Cont_score_low	score_low	Cont_score_low	score_low	Cont_score_low	score_low	Cont_score_low
1	21528807	CRcont115258	T	C	331	PASS	Cont	1:21528807	1:21528807T	1:21528807T>C	ALPL	1:21504423-21554082	+	49659	NA	1	1	0	1	21528808	1:21855300	1:21855300T>C	CRcont115258	intron_variant	MODIFIER	ALPL	ENSG00000162551	1	ENST00000374840.8	0.517	0.08	19379	35405	NA	NA	0.16	0.06	NA	NA	NA	0.063585	1.785	CRcont115258	NA	1:21855300T>C	0.02465	A	0.00035	AEFI	1:21528807T>C	0.017897	benign (high conf.)	-0.869122	0.0159148	-0.290861	0.0141491	1:21528807T>C	0	score_low	Cont_score_low	NA	Cont_NA	score_low	Cont_score_low	score_low	Cont_score_low	score_low	Cont_score_low	score_low	Cont_score_low
1	21528942	CRcont115285	C	T	1415	PASS	Cont	1:21528942	1:21528942C	1:21528942C>T	ALPL	1:21504423-21554082	+	49659	NA	1	1	0	1	21528943	1:21855435	1:21855435C>T	CRcont115285	intron_variant	MODIFIER	ALPL	ENSG00000162551	1	ENST00000374840.8	0.55	0.053	19514	35270	NA	NA	0.01	0.01	NA	1	1	-0.139091	0.688	CRcont115285	NA	1:21855435C>T	0.03005	A	0.00049	AEFI	1:21528942C>T	0.017049	benign (high conf.)	-0.754044	0.0422134	-0.282209	0.0246009	1:21528942C>T	0	score_low	Cont_score_low	NA	Cont_NA	score_low	Cont_score_low	score_low	Cont_score_low	score_low	Cont_score_low	score_low	Cont_score_low
1	21529057	CRcont115305	G	A	7531	PASS	Cont	1:21529057	1:21529057G	1:21529057G>A	ALPL	1:21504423-21554082	+	49659	NA	1	1	0	1	21529058	1:21855550	1:21855550G>A	CRcont115305	intron_variant	MODIFIER	ALPL	ENSG00000162551	1	ENST00000374840.8	0.444	0.013	19629	35155	NA	NA	0.08	0.04	NA	1	1	-0.003556	1.313	CRcont115305	NA	1:21855550G>A	0.06549	AB	0.00308	AEFBI	1:21529057G>A	0.024688	benign (high conf.)	-0.377496	0.581313	-0.228121	0.430586	1:21529057G>A	0.106907	score_low	Cont_score_low	NA	Cont_NA	score_low	Cont_score_low	score_low	Cont_score_low	score_low	Cont_score_low	score_low	Cont_score_low
1	21529162	CRcont115332	T	C	675	PASS	Cont	1:21529162	1:21529162T	1:21529162T>C	ALPL	1:21504423-21554082	+	49659	NA	1	1	0	1	21529163	1:21855655	1:21855655T>C	CRcont115332	intron_variant	MODIFIER	ALPL	ENSG00000162551	1	ENST00000374840.8	0.305	0	19734	35050	NA	NA	0.16	0.05	NA	1	1	0.747499	8.889	CRcont115332	NA	1:21855655T>C	0.13835	AB	0.00981	AEFBI	1:21529162T>C	0.030477	benign	-0.0882837	3.64587	-0.180073	2.92758	1:21529162T>C	0.44646	score_no_call	Cont_score_no_call	NA	Cont_NA	score_low	Cont_score_low	score_low	Cont_score_low	score_low	Cont_score_low	score_low	Cont_score_low
1	21529353	CRcont115360	T	G	901	PASS	Cont	1:21529353	1:21529353T	1:21529353T>G	ALPL	1:21504423-21554082	+	49659	NA	1	1	0	1	21529354	1:21855846	1:21855846T>G	CRcont115360	intron_variant	MODIFIER	ALPL	ENSG00000162551	1	ENST00000374840.8	0.53	0.013	19925	34859	NA	NA	0.26	0.06	NA	1	1	0.215988	3.307	CRcont115360	NA	1:21855846T>G	0.07446	AB	0.003	AEFBI	1:21529353T>G	0.024396	benign (high conf.)	-0.343942	0.854685	-0.210426	1.21356	1:21529353T>G	0.470019	score_low	Cont_score_low	NA	Cont_NA	score_low	Cont_score_low	score_low	Cont_score_low	score_low	Cont_score_low	score_low	Cont_score_low
1	21529490	CRcont115386	C	T	2680	PASS	Cont	1:21529490	1:21529490C	1:21529490C>T	ALPL	1:21504423-21554082	+	49659	NA	1	1	0	1	21529491	1:21855983	1:21855983C>T	CRcont115386	intron_variant	MODIFIER	ALPL	ENSG00000162551	1	ENST00000374840.8	0.417	0.013	20062	34722	NA	NA	0.43	0.15	NA	2	2	0.051146	1.689	CRcont115386	NA	1:21855983C>T	0.08165	AB	0.0029	AEFBI	1:21529490C>T	0.022275	benign (high conf.)	-0.322851	1.08078	-0.211291	1.16644	1:21529490C>T	0.438569	score_low	Cont_score_low	NA	Cont_NA	score_low	Cont_score_low	score_low	Cont_score_low	score_low	Cont_score_low	score_low	Cont_score_low
1	21529632	CRcont115412	T	C	1575	PASS	Cont	1:21529632	1:21529632T	1:21529632T>C	ALPL	1:21504423-21554082	+	49659	NA	1	1	0	1	21529633	1:21856125	1:21856125T>C	CRcont115412	intron_variant	MODIFIER	ALPL	ENSG00000162551	1	ENST00000374840.8	0.384	0.027	20204	34580	NA	NA	0.28	0.05	NA	1	1	0.758945	8.995	CRcont115412	NA	1:21856125T>C	0.07896	AB	0.00338	AEFBI	1:21529632T>C	0.022235	benign (high conf.)	-0.413236	0.416797	-0.221725	0.651654	1:21529632T>C	0.0298861	score_no_call	Cont_score_no_call	NA	Cont_NA	score_low	Cont_score_low	score_low	Cont_score_low	score_low	Cont_score_low	score_low	Cont_score_low
1	21529752	CRcont115431	T	G	292	PASS	Cont	1:21529752	1:21529752T	1:21529752T>G	ALPL	1:21504423-21554082	+	49659	NA	1	1	0	1	21529753	1:21856245	1:21856245T>G	CRcont115431	intron_variant	MODIFIER	ALPL	ENSG00000162551	1	ENST00000374840.8	0.404	0.013	20324	34460	NA	NA	0.27	0.11	NA	1	1	0.316174	4.476	CRcont115431	NA	1:21856245T>G	0.10034	AB	0.00752	AEBI	1:21529752T>G	0.027465	benign (high conf.)	-0.2887	1.45646	-0.201526	1.70001	1:21529752T>G	0.50854	score_low	Cont_score_low	NA	Cont_NA	score_low	Cont_score_low	score_low	Cont_score_low	score_low	Cont_score_low	score_low	Cont_score_low
1	21529938	CRcont115459	A	AT	3189	PASS	Cont	1:21529938	1:21529938A	1:21529938A>AT	ALPL	1:21504423-21554082	+	49659	NA	2	1	1	2	21529939	1:21856431	1:21856431A>AT	CRcont115459	intron_variant	MODIFIER	ALPL	ENSG00000162551	1	ENST00000374840.8	0.467	0.027	20510	34273	NA	NA	0.13	0.03	NA	1	1	-0.297675	0.315	CRcont115459	NA	NA	NA	NA	NA	NA	NA	NA	NA	NA	NA	NA	NA	1:21529938A>AT	0.000222222	score_low	Cont_score_low	NA	Cont_NA	NA	Cont_NA	NA	Cont_NA	NA	Cont_NA	score_low	Cont_score_low
1	21530063	CRcont115480	C	T	4234	PASS	Cont	1:21530063	1:21530063C	1:21530063C>T	ALPL	1:21504423-21554082	+	49659	NA	1	1	0	1	21530064	1:21856556	1:21856556C>T	CRcont115480	intron_variant	MODIFIER	ALPL	ENSG00000162551	1	ENST00000374840.8	0.51	0.053	20635	34149	NA	NA	0.26	0.1	NA	1	1	-0.004429	1.308	CRcont115480	NA	1:21856556C>T	0.14228	AB	0.00158	AEFBIJ	1:21530063C>T	0.01846	benign (high conf.)	-0.26841	1.66537	-0.198079	1.89049	1:21530063C>T	0	score_low	Cont_score_low	NA	Cont_NA	score_low	Cont_score_low	score_low	Cont_score_low	score_low	Cont_score_low	score_low	Cont_score_low
1	21530179	CRcont115505	G	A	154	PASS	Cont	1:21530179	1:21530179G	1:21530179G>A	ALPL	1:21504423-21554082	+	49659	NA	1	1	0	1	21530180	1:21856672	1:21856672G>A	CRcont115505	intron_variant	MODIFIER	ALPL	ENSG00000162551	1	ENST00000374840.8	0.51	0.04	20751	34033	NA	NA	0.27	0.08	NA	2	2	0.066469	1.808	CRcont115505	NA	1:21856672G>A	0.08793	ADB	0.0056	AEFDBI	1:21530179G>A	0.023229	benign (high conf.)	-0.247395	1.8813	-0.188401	2.43737	1:21530179G>A	0.001	score_low	Cont_score_low	NA	Cont_NA	score_low	Cont_score_low	score_low	Cont_score_low	score_low	Cont_score_low	score_low	Cont_score_low
1	21530261	CRcont115521	C	T	820	PASS	Cont	1:21530261	1:21530261C	1:21530261C>T	ALPL	1:21504423-21554082	+	49659	NA	1	1	0	1	21530262	1:21856754	1:21856754C>T	CRcont115521	intron_variant	MODIFIER	ALPL	ENSG00000162551	1	ENST00000374840.8	0.371	0.04	20833	33951	NA	NA	0.31	0.13	Enhancer	3	3	-0.09574	0.846	CRcont115521	NA	1:21856754C>T	0.0839	ADB	0.00665	AEFDBI	1:21530261C>T	0.022438	benign (high conf.)	-0.308078	1.2599	-0.201076	1.72482	1:21530261C>T	0	score_low	Cont_score_low	NA	Cont_NA	score_low	Cont_score_low	score_low	Cont_score_low	score_low	Cont_score_low	score_low	Cont_score_low
1	21530420	CRcont115554	G	GT	1252	PASS	Cont	1:21530420	1:21530420G	1:21530420G>GT	ALPL	1:21504423-21554082	+	49659	NA	2	1	1	2	21530421	1:21856913	1:21856913G>GT	CRcont115554	intron_variant	MODIFIER	ALPL	ENSG00000162551	1	ENST00000374840.8	0.467	0.04	20992	33791	NA	NA	0.78	0.12	Enhancer	13	13	-0.039736	1.106	CRcont115554	NA	NA	NA	NA	NA	NA	NA	NA	NA	NA	NA	NA	NA	1:21530420G>GT	0.515065	score_low	Cont_score_low	NA	Cont_NA	NA	Cont_NA	NA	Cont_NA	NA	Cont_NA	score_low	Cont_score_low
1	21530570	CRcont115576	C	T	2129	PASS	Cont	1:21530570	1:21530570C	1:21530570C>T	ALPL	1:21504423-21554082	+	49659	NA	1	1	0	1	21530571	1:21857063	1:21857063C>T	CRcont115576	intron_variant	MODIFIER	ALPL	ENSG00000162551	1	ENST00000374840.8	0.536	0.013	21142	33642	2	-0.2	2.31	0.65	Enhancer	17	21	0.603266	7.544	CRcont115576	NA	1:21857063C>T	0.26448	ADB	0.079	AEFDBIJ	1:21530570C>T	0.049564	benign	0.230523	8.39193	-0.0253236	8.17466	1:21530570C>T	0.623075	score_low	Cont_score_low	NA	Cont_NA	score_low	Cont_score_low	score_low	Cont_score_low	score_low	Cont_score_low	score_low	Cont_score_low
1	21530713	CRcont115610	C	G	117	PASS	Cont	1:21530713	1:21530713C	1:21530713C>G	ALPL	1:21504423-21554082	+	49659	NA	1	1	0	1	21530714	1:21857206	1:21857206C>G	CRcont115610	intron_variant	MODIFIER	ALPL	ENSG00000162551	1	ENST00000374840.8	0.49	0.013	21285	33499	NA	NA	0.25	0.09	Enhancer	8	8	-0.10137	0.824	CRcont115610	NA	1:21857206C>G	0.09746	AB	0.00198	AEFBIJ	1:21530713C>G	0.019499	benign (high conf.)	-0.56429	0.175104	-0.232491	0.337207	1:21530713C>G	0.00117143	score_low	Cont_score_low	NA	Cont_NA	score_low	Cont_score_low	score_low	Cont_score_low	score_low	Cont_score_low	score_low	Cont_score_low
1	21530835	CRcont115639	C	T	525	PASS	Cont	1:21530835	1:21530835C	1:21530835C>T	ALPL	1:21504423-21554082	+	49659	NA	1	1	0	1	21530836	1:21857328	1:21857328C>T	CRcont115639	intron_variant	MODIFIER	ALPL	ENSG00000162551	1	ENST00000374840.8	0.464	0.013	21407	33377	NA	NA	0.16	0.04	NA	NA	NA	0.077045	1.893	CRcont115639	NA	1:21857328C>T	0.07966	AB	0.00332	AEFBI	1:21530835C>T	0.020008	benign (high conf.)	-0.317614	1.15888	-0.205912	1.45932	1:21530835C>T	0.267617	score_low	Cont_score_low	NA	Cont_NA	score_low	Cont_score_low	score_low	Cont_score_low	score_low	Cont_score_low	score_low	Cont_score_low
1	21530935	CRcont115658	C	T	1971	PASS	Cont	1:21530935	1:21530935C	1:21530935C>T	ALPL	1:21504423-21554082	+	49659	NA	1	1	0	1	21530936	1:21857428	1:21857428C>T	CRcont115658	intron_variant	MODIFIER	ALPL	ENSG00000162551	1	ENST00000374840.8	0.483	0.027	21507	33277	NA	NA	0.1	0.03	NA	NA	NA	-0.054235	1.032	CRcont115658	NA	1:21857428C>T	0.08141	AB	0.00157	AEFBI	1:21530935C>T	0.019016	benign (high conf.)	-0.34906	0.805031	-0.220933	0.684328	1:21530935C>T	0	score_low	Cont_score_low	NA	Cont_NA	score_low	Cont_score_low	score_low	Cont_score_low	score_low	Cont_score_low	score_low	Cont_score_low
1	21530967	CRcont115686	T	TG	7690	PASS	Cont	1:21530967	1:21530967T	1:21530967T>TG	ALPL	1:21504423-21554082	+	49659	NA	2	1	1	2	21530968	1:21857460	1:21857460T>TG	CRcont115686	intron_variant	MODIFIER	ALPL	ENSG00000162551	1	ENST00000374840.8	0.473	0.013	21539	33244	NA	NA	0.07	0.02	NA	NA	NA	-0.153478	0.642	CRcont115686	NA	NA	NA	NA	NA	NA	NA	NA	NA	NA	NA	NA	NA	1:21530967T>TG	0.173018	score_low	Cont_score_low	NA	Cont_NA	NA	Cont_NA	NA	Cont_NA	NA	Cont_NA	score_low	Cont_score_low
1	21531098	CRcont115711	C	A	1012	PASS	Cont	1:21531098	1:21531098C	1:21531098C>A	ALPL	1:21504423-21554082	+	49659	NA	1	1	0	1	21531099	1:21857591	1:21857591C>A	CRcont115711	intron_variant	MODIFIER	ALPL	ENSG00000162551	1	ENST00000374840.8	0.51	0.04	21670	33114	NA	NA	0.06	0.02	NA	NA	NA	0.047627	1.662	CRcont115711	NA	1:21857591C>A	0.0953	AB	0.00575	AEFBI	1:21531098C>A	0.030891	benign	-0.283669	1.50833	-0.209246	1.27722	1:21531098C>A	0.22285	score_low	Cont_score_low	NA	Cont_NA	score_low	Cont_score_low	score_low	Cont_score_low	score_low	Cont_score_low	score_low	Cont_score_low
1	21531193	CRcont115734	A	T	5166	PASS	Cont	1:21531193	1:21531193A	1:21531193A>T	ALPL	1:21504423-21554082	+	49659	NA	1	1	0	1	21531194	1:21857686	1:21857686A>T	CRcont115734	intron_variant	MODIFIER	ALPL	ENSG00000162551	1	ENST00000374840.8	0.51	0.08	21765	33019	NA	NA	0.04	0.01	NA	1	1	0.278092	4.033	CRcont115734	NA	1:21857686A>T	0.1252	ABC	0.01848	AEFBCI	1:21531193A>T	0.024853	benign (high conf.)	-0.330022	0.993062	-0.209658	1.25492	1:21531193A>T	0.532939	score_low	Cont_score_low	NA	Cont_NA	score_low	Cont_score_low	score_low	Cont_score_low	score_low	Cont_score_low	score_low	Cont_score_low
1	21531317	CRcont115766	G	A	917	PASS	Cont	1:21531317	1:21531317G	1:21531317G>A	ALPL	1:21504423-21554082	+	49659	NA	1	1	0	1	21531318	1:21857810	1:21857810G>A	CRcont115766	intron_variant	MODIFIER	ALPL	ENSG00000162551	1	ENST00000374840.8	0.536	0.053	21889	32895	NA	NA	0.55	0.27	NA	5	11	0.009204	1.394	CRcont115766	NA	1:21857810G>A	0.12286	ABC	0.00608	AEFBHCI	1:21531317G>A	0.019016	benign (high conf.)	-0.501262	0.250869	0.114469	10.1185	1:21531317G>A	0.0182464	score_low	Cont_score_low	NA	Cont_NA	score_low	Cont_score_low	score_low	Cont_score_low	score_low	Cont_score_low	score_low	Cont_score_low
1	21531484	CRcont115798	T	G	889	PASS	Cont	1:21531484	1:21531484T	1:21531484T>G	ALPL	1:21504423-21554082	+	49659	NA	1	1	0	1	21531485	1:21857977	1:21857977T>G	CRcont115798	intron_variant	MODIFIER	ALPL	ENSG00000162551	1	ENST00000374840.8	0.464	0	22056	32728	1	0.24	1.05	0.74	NA	16	24	0.988159	11.47	CRcont115798	NA	1:21857977T>G	0.8061	ALL	0.03804	AEFDBHCI	1:21531484T>G	0.035035	benign	0.605618	12.541	0.423526	12.3792	1:21531484T>G	0.405031	score_high	Cont_score_high	NA	Cont_NA	score_high	Cont_score_high	score_low	Cont_score_low	score_high	Cont_score_high	score_low	Cont_score_low
1	21531620	CRcont115819	G	A	1051	PASS	Cont	1:21531620	1:21531620G	1:21531620G>A	ALPL	1:21504423-21554082	+	49659	NA	1	1	0	1	21531621	1:21858113	1:21858113G>A	CRcont115819	intron_variant	MODIFIER	ALPL	ENSG00000162551	1	ENST00000374840.8	0.563	0.013	22192	32592	NA	NA	0.48	0.22	NA	3	4	0.512967	6.639	CRcont115819	NA	1:21858113G>A	0.22251	ALL	0.13493	AEFDBHCI	1:21531620G>A	0.049946	benign	0.160828	7.33204	0.192153	10.8711	1:21531620G>A	0.742144	score_low	Cont_score_low	NA	Cont_NA	score_low	Cont_score_low	score_low	Cont_score_low	score_low	Cont_score_low	score_low	Cont_score_low
1	21531810	CRcont115842	G	A	1649	PASS	Cont	1:21531810	1:21531810G	1:21531810G>A	ALPL	1:21504423-21554082	+	49659	NA	1	1	0	1	21531811	1:21858303	1:21858303G>A	CRcont115842	intron_variant	MODIFIER	ALPL	ENSG00000162551	1	ENST00000374840.8	0.51	0	22382	32402	NA	NA	0.42	0.09	NA	2	2	0.254937	3.762	CRcont115842	NA	1:21858303G>A	0.25423	ABC	0.04184	AEFBCI	1:21531810G>A	0.042789	benign	0.0377512	5.41054	-0.144244	5.00533	1:21531810G>A	0.821209	score_low	Cont_score_low	NA	Cont_NA	score_low	Cont_score_low	score_low	Cont_score_low	score_low	Cont_score_low	score_no_call	Cont_score_no_call
1	21531905	CRcont115860	C	A	2054	PASS	Cont	1:21531905	1:21531905C	1:21531905C>A	ALPL	1:21504423-21554082	+	49659	NA	1	1	0	1	21531906	1:21858398	1:21858398C>A	CRcont115860	intron_variant	MODIFIER	ALPL	ENSG00000162551	1	ENST00000374840.8	0.503	0.013	22477	32307	NA	NA	0.27	0.08	NA	1	1	-0.63638	0.061	CRcont115860	NA	1:21858398C>A	0.08585	ABC	0.00528	AEFBCI	1:21531905C>A	0.02425	benign (high conf.)	-0.783429	0.0333192	-0.268025	0.0583115	1:21531905C>A	0.001	score_low	Cont_score_low	NA	Cont_NA	score_low	Cont_score_low	score_low	Cont_score_low	score_low	Cont_score_low	score_low	Cont_score_low
1	21532066	CRcont115890	G	A	2992	PASS	Cont	1:21532066	1:21532066G	1:21532066G>A	ALPL	1:21504423-21554082	+	49659	NA	1	1	0	1	21532067	1:21858559	1:21858559G>A	CRcont115890	intron_variant	MODIFIER	ALPL	ENSG00000162551	1	ENST00000374840.8	0.477	0.013	22638	32146	NA	NA	0.23	0.03	NA	1	1	-0.25871	0.382	CRcont115890	NA	1:21858559G>A	0.11868	ABC	0.02943	AEFBCI	1:21532066G>A	0.029146	benign (high conf.)	-0.638492	0.105475	-0.236837	0.272575	1:21532066G>A	0.001125	score_low	Cont_score_low	NA	Cont_NA	score_low	Cont_score_low	score_low	Cont_score_low	score_low	Cont_score_low	score_low	Cont_score_low
1	21532269	CRcont115923	G	A	1311	PASS	Cont	1:21532269	1:21532269G	1:21532269G>A	ALPL	1:21504423-21554082	+	49659	NA	1	1	0	1	21532270	1:21858762	1:21858762G>A	CRcont115923	intron_variant	MODIFIER	ALPL	ENSG00000162551	1	ENST00000374840.8	0.503	0.027	22841	31943	NA	NA	0.02	0.01	NA	NA	NA	0.039328	1.601	CRcont115923	NA	1:21858762G>A	0.06241	AB	0.01176	AEFBI	1:21532269G>A	0.031322	benign	-0.349879	0.797336	-0.22693	0.462581	1:21532269G>A	0.320186	score_low	Cont_score_low	NA	Cont_NA	score_low	Cont_score_low	score_low	Cont_score_low	score_low	Cont_score_low	score_low	Cont_score_low
1	21532413	CRcont115950	A	G	337	PASS	Cont	1:21532413	1:21532413A	1:21532413A>G	ALPL	1:21504423-21554082	+	49659	NA	1	1	0	1	21532414	1:21858906	1:21858906A>G	CRcont115950	intron_variant	MODIFIER	ALPL	ENSG00000162551	1	ENST00000374840.8	0.543	0.067	22985	31799	NA	NA	0.02	0.01	NA	NA	NA	-0.192633	0.53	CRcont115950	NA	1:21858906A>G	0.1032	AB	0.00173	AEFBI	1:21532413A>G	0.02362	benign (high conf.)	-0.3635	0.682992	-0.226888	0.463784	1:21532413A>G	0	score_low	Cont_score_low	NA	Cont_NA	score_low	Cont_score_low	score_low	Cont_score_low	score_low	Cont_score_low	score_low	Cont_score_low
1	21532495	CRcont115968	A	G	676	PASS	Cont	1:21532495	1:21532495A	1:21532495A>G	ALPL	1:21504423-21554082	+	49659	NA	1	1	0	1	21532496	1:21858988	1:21858988A>G	CRcont115968	intron_variant	MODIFIER	ALPL	ENSG00000162551	1	ENST00000374840.8	0.444	0.053	23067	31717	NA	NA	0.15	0.04	NA	NA	NA	0.823411	9.628	CRcont115968	NA	1:21858988A>G	0.07736	AB	0.05669	AEFBI	1:21532495A>G	0.051201	benign	-0.0757974	3.80531	-0.172296	3.39824	1:21532495A>G	0.604562	score_no_call	Cont_score_no_call	NA	Cont_NA	score_low	Cont_score_low	score_low	Cont_score_low	score_low	Cont_score_low	score_low	Cont_score_low
1	21532674	CRcont115996	ACAGCTCCCTGT	A	2013	PASS	Cont	1:21532674	1:21532674ACAGCTCCCTGT	1:21532674ACAGCTCCCTGT>A	ALPL	1:21504423-21554082	+	49659	NA	1	12	-11	-10	21532686	1:21859167	1:21859167ACAGCTCCCTGT>A	CRcont115996	intron_variant	MODIFIER	ALPL	ENSG00000162551	1	ENST00000374840.8	0.522	0.037	23247	31527	2	-4.08	0.48	0.09	NA	2	2	0.161581	2.698	CRcont115996	NA	NA	NA	NA	NA	NA	NA	NA	NA	NA	NA	NA	NA	1:21532674ACAGCTCCCTGT>A	0.710804	score_low	Cont_score_low	NA	Cont_NA	NA	Cont_NA	NA	Cont_NA	NA	Cont_NA	score_low	Cont_score_low
1	21532757	CRcont116021	C	A	592	PASS	Cont	1:21532757	1:21532757C	1:21532757C>A	ALPL	1:21504423-21554082	+	49659	NA	1	1	0	1	21532758	1:21859250	1:21859250C>A	CRcont116021	intron_variant	MODIFIER	ALPL	ENSG00000162551	1	ENST00000374840.8	0.53	0.027	23329	31455	NA	NA	0.48	0.08	NA	8	8	0.052374	1.698	CRcont116021	0.04686	1:21859250C>A	0.09324	AB	0.01332	AEFBI	1:21532757C>A	0.033875	benign	-0.0987478	3.51519	-0.159932	4.14242	1:21532757C>A	0.733855	score_low	Cont_score_low	score_low	Cont_score_low	score_low	Cont_score_low	score_low	Cont_score_low	score_low	Cont_score_low	score_low	Cont_score_low
1	21532851	CRcont116035	G	A	12687	PASS	Cont	1:21532851	1:21532851G	1:21532851G>A	ALPL	1:21504423-21554082	+	49659	NA	1	1	0	1	21532852	1:21859344	1:21859344G>A	CRcont116035	intron_variant	MODIFIER	ALPL	ENSG00000162551	1	ENST00000374840.8	0.523	0	23423	31361	NA	NA	0.47	0.07	NA	9	9	0.258693	3.806	CRcont116035	NA	1:21859344G>A	0.11262	AB	0.00416	AEFBI	1:21532851G>A	0.024981	benign (high conf.)	-0.092844	3.58859	-0.146187	4.90581	1:21532851G>A	0.787992	score_low	Cont_score_low	NA	Cont_NA	score_low	Cont_score_low	score_low	Cont_score_low	score_low	Cont_score_low	score_low	Cont_score_low
1	21532948	CRcont116053	T	C	2620	PASS	Cont	1:21532948	1:21532948T	1:21532948T>C	ALPL	1:21504423-21554082	+	49659	NA	1	1	0	1	21532949	1:21859441	1:21859441T>C	CRcont116053	intron_variant	MODIFIER	ALPL	ENSG00000162551	1	ENST00000374840.8	0.464	0	23520	31264	NA	NA	0.61	0.33	NA	4	4	0.330259	4.639	CRcont116053	NA	1:21859441T>C	0.10391	ADB	0.01385	AEFDGBI	1:21532948T>C	0.039246	benign	-0.115332	3.31319	-0.178664	3.01223	1:21532948T>C	0.748855	score_low	Cont_score_low	NA	Cont_NA	score_low	Cont_score_low	score_low	Cont_score_low	score_low	Cont_score_low	score_low	Cont_score_low
1	21533080	CRcont116079	T	C	1120	PASS	Cont	1:21533080	1:21533080T	1:21533080T>C	ALPL	1:21504423-21554082	+	49659	NA	1	1	0	1	21533081	1:21859573	1:21859573T>C	CRcont116079	intron_variant	MODIFIER	ALPL	ENSG00000162551	1	ENST00000374840.8	0.49	0.027	23652	31132	NA	NA	0.49	0.15	NA	6	7	0.217639	3.327	CRcont116079	NA	1:21859573T>C	0.09636	AB	0.01012	AEFGBI	1:21533080T>C	0.033377	benign	-0.117068	3.2924	-0.182581	2.77806	1:21533080T>C	0.569156	score_low	Cont_score_low	NA	Cont_NA	score_low	Cont_score_low	score_low	Cont_score_low	score_low	Cont_score_low	score_low	Cont_score_low
1	21533178	CRcont116095	C	T	1511	PASS	Cont	1:21533178	1:21533178C	1:21533178C>T	ALPL	1:21504423-21554082	+	49659	NA	1	1	0	1	21533179	1:21859671	1:21859671C>T	CRcont116095	intron_variant	MODIFIER	ALPL	ENSG00000162551	1	ENST00000374840.8	0.45	0.013	23750	31034	NA	NA	0.3	0.07	NA	8	12	-0.282224	0.34	CRcont116095	NA	1:21859671C>T	0.0583	AB	0.00093	AEFGBI	1:21533178C>T	0.02298	benign (high conf.)	-0.350698	0.789715	-0.211811	1.13869	1:21533178C>T	0.00195	score_low	Cont_score_low	NA	Cont_NA	score_low	Cont_score_low	score_low	Cont_score_low	score_low	Cont_score_low	score_low	Cont_score_low
1	21533371	CRcont116114	G	A	2108	PASS	Cont	1:21533371	1:21533371G	1:21533371G>A	ALPL	1:21504423-21554082	+	49659	NA	1	1	0	1	21533372	1:21859864	1:21859864G>A	CRcont116114	intron_variant	MODIFIER	ALPL	ENSG00000162551	1	ENST00000374840.8	0.411	0.013	23943	30841	NA	NA	0.37	0.09	NA	6	7	-0.062743	0.991	CRcont116114	NA	1:21859864G>A	0.07118	AB	0.00737	AEFBI	1:21533371G>A	0.027349	benign (high conf.)	-0.402341	0.455691	-0.207198	1.38889	1:21533371G>A	0.000285714	score_low	Cont_score_low	NA	Cont_NA	score_low	Cont_score_low	score_low	Cont_score_low	score_low	Cont_score_low	score_low	Cont_score_low
1	21533463	CRcont116131	A	AT	744	PASS	Cont	1:21533463	1:21533463A	1:21533463A>AT	ALPL	1:21504423-21554082	+	49659	NA	2	1	1	2	21533464	1:21859956	1:21859956A>AT	CRcont116131	intron_variant	MODIFIER	ALPL	ENSG00000162551	1	ENST00000374840.8	0.413	0.027	24035	30748	NA	NA	0.45	0.11	NA	4	4	0.08099	1.926	CRcont116131	NA	NA	NA	NA	NA	NA	NA	NA	NA	NA	NA	NA	NA	1:21533463A>AT	0.717972	score_low	Cont_score_low	NA	Cont_NA	NA	Cont_NA	NA	Cont_NA	NA	Cont_NA	score_low	Cont_score_low
1	21533656	CRcont116159	C	T	1817	PASS	Cont	1:21533656	1:21533656C	1:21533656C>T	ALPL	1:21504423-21554082	+	49659	NA	1	1	0	1	21533657	1:21860149	1:21860149C>T	CRcont116159	intron_variant	MODIFIER	ALPL	ENSG00000162551	1	ENST00000374840.8	0.55	0.04	24228	30556	NA	NA	0.37	0.09	NA	NA	NA	0.325276	4.581	CRcont116159	NA	1:21860149C>T	0.10703	AB	0.01691	AEFBI	1:21533656C>T	0.021708	benign (high conf.)	-0.102118	3.47363	-0.178218	3.03907	1:21533656C>T	0.423611	score_low	Cont_score_low	NA	Cont_NA	score_low	Cont_score_low	score_low	Cont_score_low	score_low	Cont_score_low	score_low	Cont_score_low
1	21533747	CRcont116176	C	A	1059	PASS	Cont	1:21533747	1:21533747C	1:21533747C>A	ALPL	1:21504423-21554082	+	49659	NA	1	1	0	1	21533748	1:21860240	1:21860240C>A	CRcont116176	intron_variant	MODIFIER	ALPL	ENSG00000162551	1	ENST00000374840.8	0.543	0.067	24319	30465	NA	NA	0.11	0.03	NA	NA	NA	0.233084	3.506	CRcont116176	NA	1:21860240C>A	0.20799	AB	0.0048	AEFBI	1:21533747C>A	0.016958	benign (high conf.)	-0.174096	2.6458	-0.192643	2.19488	1:21533747C>A	0.195018	score_low	Cont_score_low	NA	Cont_NA	score_low	Cont_score_low	score_low	Cont_score_low	score_low	Cont_score_low	score_low	Cont_score_low
1	21533808	CRcont116194	G	A	804	PASS	Cont	1:21533808	1:21533808G	1:21533808G>A	ALPL	1:21504423-21554082	+	49659	NA	1	1	0	1	21533809	1:21860301	1:21860301G>A	CRcont116194	intron_variant	MODIFIER	ALPL	ENSG00000162551	1	ENST00000374840.8	0.543	0.107	24380	30404	NA	NA	0.1	0.03	NA	NA	NA	-0.012265	1.26	CRcont116194	NA	1:21860301G>A	0.04779	AB	0.00049	AEFBI	1:21533808G>A	0.011357	benign (high conf.)	-0.56724	0.17146	-0.253094	0.12999	1:21533808G>A	0	score_low	Cont_score_low	NA	Cont_NA	score_low	Cont_score_low	score_low	Cont_score_low	score_low	Cont_score_low	score_low	Cont_score_low
1	21533924	CRcont116226	CAA	C	2360	PASS	Cont	1:21533924	1:21533924CAA	1:21533924CAA>C	ALPL	1:21504423-21554082	+	49659	NA	1	3	-2	-1	21533927	1:21860417	1:21860417CAA>C	CRcont116226	intron_variant	MODIFIER	ALPL	ENSG00000162551	1	ENST00000374840.8	0.428	0.026	24497	30286	NA	NA	0.45	0.12	NA	2	2	-0.127955	0.726	CRcont116226	NA	NA	NA	NA	NA	NA	NA	NA	NA	NA	NA	NA	NA	1:21533924CAA>C	0.374555	score_low	Cont_score_low	NA	Cont_NA	NA	Cont_NA	NA	Cont_NA	NA	Cont_NA	score_low	Cont_score_low
1	21534063	CRcont116277	C	T	894	PASS	Cont	1:21534063	1:21534063C	1:21534063C>T	ALPL	1:21504423-21554082	+	49659	NA	1	1	0	1	21534064	1:21860556	1:21860556C>T	CRcont116277	intron_variant	MODIFIER	ALPL	ENSG00000162551	1	ENST00000374840.8	0.589	0.04	24635	30149	NA	NA	0.46	0.08	NA	4	6	0.175619	2.85	CRcont116277	NA	1:21860556C>T	0.13103	ALL	0.01031	AEFDGBCI	1:21534063C>T	0.013192	benign (high conf.)	-0.281412	1.5316	-0.147093	4.85868	1:21534063C>T	0.456351	score_low	Cont_score_low	NA	Cont_NA	score_low	Cont_score_low	score_low	Cont_score_low	score_low	Cont_score_low	score_low	Cont_score_low
1	21534173	CRcont116298	G	T	1200	PASS	Cont	1:21534173	1:21534173G	1:21534173G>T	ALPL	1:21504423-21554082	+	49659	NA	1	1	0	1	21534174	1:21860666	1:21860666G>T	CRcont116298	intron_variant	MODIFIER	ALPL	ENSG00000162551	1	ENST00000374840.8	0.563	0.013	24745	30039	NA	NA	0.28	0.08	NA	3	3	-0.096475	0.843	CRcont116298	NA	1:21860666G>T	0.13045	ABC	0.00762	AEFGBCI	1:21534173G>T	0.013002	benign (high conf.)	-0.534933	0.208667	-0.229662	0.393613	1:21534173G>T	0.0250159	score_low	Cont_score_low	NA	Cont_NA	score_low	Cont_score_low	score_low	Cont_score_low	score_low	Cont_score_low	score_low	Cont_score_low
1	21534353	CRcont116328	G	T	543	PASS	Cont	1:21534353	1:21534353G	1:21534353G>T	ALPL	1:21504423-21554082	+	49659	NA	1	1	0	1	21534354	1:21860846	1:21860846G>T	CRcont116328	intron_variant	MODIFIER	ALPL	ENSG00000162551	1	ENST00000374840.8	0.437	0.013	24925	29859	NA	NA	0.66	0.28	CTCF Binding Site	3	3	0.292602	4.203	CRcont116328	NA	1:21860846G>T	0.16326	ALL	0.08651	AEFDGBHCI	1:21534353G>T	0.025853	benign (high conf.)	0.0296246	5.28809	-0.0312151	8.08111	1:21534353G>T	0.809862	score_low	Cont_score_low	NA	Cont_NA	score_low	Cont_score_low	score_low	Cont_score_low	score_low	Cont_score_low	score_no_call	Cont_score_no_call
1	21534443	CRcont116351	C	T	1284	PASS	Cont	1:21534443	1:21534443C	1:21534443C>T	ALPL	1:21504423-21554082	+	49659	NA	1	1	0	1	21534444	1:21860936	1:21860936C>T	CRcont116351	intron_variant	MODIFIER	ALPL	ENSG00000162551	1	ENST00000374840.8	0.517	0.027	25015	29769	1	-0.11	0.55	0.19	CTCF Binding Site	1	1	0.837041	9.767	CRcont116351	NA	1:21860936C>T	0.15333	ALL	0.03161	AEFDBHCI	1:21534443C>T	0.018863	benign (high conf.)	0.0493831	5.58749	-0.0115171	8.38542	1:21534443C>T	0.757193	score_no_call	Cont_score_no_call	NA	Cont_NA	score_low	Cont_score_low	score_low	Cont_score_low	score_low	Cont_score_low	score_low	Cont_score_low
1	21534594	CRcont116377	G	A	511	PASS	Cont	1:21534594	1:21534594G	1:21534594G>A	ALPL	1:21504423-21554082	+	49659	NA	1	1	0	1	21534595	1:21861087	1:21861087G>A	CRcont116377	intron_variant	MODIFIER	ALPL	ENSG00000162551	1	ENST00000374840.8	0.57	0.013	25166	29618	NA	NA	0.54	0.18	CTCF Binding Site	6	17	0.086897	1.976	CRcont116377	NA	1:21861087G>A	0.13843	ABC	0.02331	AEFBCI	1:21534594G>A	0.02348	benign (high conf.)	0.0568511	5.70209	1.04242	14.8674	1:21534594G>A	0.001	score_low	Cont_score_low	NA	Cont_NA	score_low	Cont_score_low	score_low	Cont_score_low	score_low	Cont_score_low	score_low	Cont_score_low
1	21534760	CRcont116402	G	A	2314	PASS	Cont	1:21534760	1:21534760G	1:21534760G>A	ALPL	1:21504423-21554082	+	49659	NA	1	1	0	1	21534761	1:21861253	1:21861253G>A	CRcont116402	intron_variant	MODIFIER	ALPL	ENSG00000162551	1	ENST00000374840.8	0.517	0.027	25332	29452	NA	NA	0.69	0.19	CTCF Binding Site	21	51	0.520941	6.722	CRcont116402	NA	1:21861253G>A	0.10009	ALL	0.02966	AEFDBHCIJ	1:21534760G>A	0.017937	benign (high conf.)	0.0249105	5.21747	1.1237	15.1178	1:21534760G>A	0.00645675	score_low	Cont_score_low	NA	Cont_NA	score_low	Cont_score_low	score_low	Cont_score_low	score_low	Cont_score_low	score_low	Cont_score_low
1	21534926	CRcont116437	C	T	258	PASS	Cont	1:21534926	1:21534926C	1:21534926C>T	ALPL	1:21504423-21554082	+	49659	NA	1	1	0	1	21534927	1:21861419	1:21861419C>T	CRcont116437	intron_variant	MODIFIER	ALPL	ENSG00000162551	1	ENST00000374840.8	0.464	0.04	25498	29286	NA	NA	3.99	0.84	CTCF Binding Site	60	208	0.686034	8.326	CRcont116437	0.0465975	1:21861419C>T	0.21526	ALL	0.01022	ALL	1:21534926C>T	0.027371	benign (high conf.)	0.444814	11.0803	1.61996	16.513	1:21534926C>T	0.515606	score_no_call	Cont_score_no_call	score_low	Cont_score_low	score_low	Cont_score_low	score_low	Cont_score_low	score_no_call	Cont_score_no_call	score_low	Cont_score_low
1	21535046	CRcont116459	T	C	884	PASS	Cont	1:21535046	1:21535046T	1:21535046T>C	ALPL	1:21504423-21554082	+	49659	NA	1	1	0	1	21535047	1:21861539	1:21861539T>C	CRcont116459	intron_variant	MODIFIER	ALPL	ENSG00000162551	1	ENST00000374840.8	0.477	0.027	25618	29166	NA	NA	5.19	1.13	CTCF Binding Site	81	244	-0.324858	0.276	CRcont116459	NA	1:21861539T>C	0.12922	ALL	0.00194	ALL	1:21535046T>C	0.018176	benign (high conf.)	0.00223177	4.88279	1.53175	16.2711	1:21535046T>C	0.0153226	score_low	Cont_score_low	NA	Cont_NA	score_low	Cont_score_low	score_low	Cont_score_low	score_low	Cont_score_low	score_low	Cont_score_low
1	21535148	CRcont116482	A	C	8916	PASS	Cont	1:21535148	1:21535148A	1:21535148A>C	ALPL	1:21504423-21554082	+	49659	NA	1	1	0	1	21535149	1:21861641	1:21861641A>C	CRcont116482	intron_variant	MODIFIER	ALPL	ENSG00000162551	1	ENST00000374840.8	0.457	0.027	25720	29064	NA	NA	1.1	0.23	CTCF Binding Site	35	96	0.168997	2.778	CRcont116482	0.0507301	1:21861641A>C	0.22197	ABC	0.0106	AEFGBHCI	1:21535148A>C	0.029991	benign (high conf.)	0.377523	10.3384	2.31949	18.3953	1:21535148A>C	0.049398	score_low	Cont_score_low	score_low	Cont_score_low	score_low	Cont_score_low	score_low	Cont_score_low	score_low	Cont_score_low	score_low	Cont_score_low
1	21535327	CRcont116511	A	T	6667	PASS	Cont	1:21535327	1:21535327A	1:21535327A>T	ALPL	1:21504423-21554082	+	49659	NA	1	1	0	1	21535328	1:21861820	1:21861820A>T	CRcont116511	intron_variant	MODIFIER	ALPL	ENSG00000162551	1	ENST00000374840.8	0.609	0.027	25899	28885	NA	NA	0.31	0.13	CTCF Binding Site	6	23	-0.085923	0.887	CRcont116511	NA	1:21861820A>T	0.13639	ABC	0.01083	AEFBCI	1:21535327A>T	0.017461	benign (high conf.)	-0.419359	0.398899	-0.171272	3.46056	1:21535327A>T	0.0119702	score_low	Cont_score_low	NA	Cont_NA	score_low	Cont_score_low	score_low	Cont_score_low	score_low	Cont_score_low	score_low	Cont_score_low
1	21535460	CRcont116537	TC	T	1113	PASS	Cont	1:21535460	1:21535460TC	1:21535460TC>T	ALPL	1:21504423-21554082	+	49659	NA	1	2	-1	0	21535462	1:21861953	1:21861953TC>T	CRcont116537	intron_variant	MODIFIER	ALPL	ENSG00000162551	1	ENST00000374840.8	0.523	0.08	26033	28751	NA	NA	0.38	0.09	NA	2	4	-0.26632	0.368	CRcont116537	NA	NA	NA	NA	NA	NA	NA	NA	NA	-0.916192	0.0101559	-0.282406	0.0242965	1:21535460TC>T	0	score_low	Cont_score_low	NA	Cont_NA	NA	Cont_NA	NA	Cont_NA	score_low	Cont_score_low	score_low	Cont_score_low
1	21535547	CRcont116561	T	G	2050	PASS	Cont	1:21535547	1:21535547T	1:21535547T>G	ALPL	1:21504423-21554082	+	49659	NA	1	1	0	1	21535548	1:21862040	1:21862040T>G	CRcont116561	intron_variant	MODIFIER	ALPL	ENSG00000162551	1	ENST00000374840.8	0.543	0.08	26119	28665	NA	NA	0.26	0.06	NA	2	3	0.267353	3.908	CRcont116561	NA	1:21862040T>G	0.089	AB	0.01111	AEFBI	1:21535547T>G	0.023049	benign (high conf.)	-0.271475	1.63384	-0.203015	1.61816	1:21535547T>G	0.660858	score_low	Cont_score_low	NA	Cont_NA	score_low	Cont_score_low	score_low	Cont_score_low	score_low	Cont_score_low	score_low	Cont_score_low
1	21535720	CRcont116595	G	A	2384	PASS	Cont	1:21535720	1:21535720G	1:21535720G>A	ALPL	1:21504423-21554082	+	49659	NA	1	1	0	1	21535721	1:21862213	1:21862213G>A	CRcont116595	intron_variant	MODIFIER	ALPL	ENSG00000162551	1	ENST00000374840.8	0.457	0.013	26292	28492	NA	NA	0.51	0.14	NA	1	1	-0.526012	0.105	CRcont116595	NA	1:21862213G>A	0.10626	AB	0.01079	AEFBI	1:21535720G>A	0.022625	benign (high conf.)	-0.21729	2.19136	-0.200468	1.7583	1:21535720G>A	0.000961111	score_low	Cont_score_low	NA	Cont_NA	score_low	Cont_score_low	score_low	Cont_score_low	score_low	Cont_score_low	score_low	Cont_score_low
1	21535811	CRcont116613	C	G	1451	PASS	Cont	1:21535811	1:21535811C	1:21535811C>G	ALPL	1:21504423-21554082	+	49659	NA	1	1	0	1	21535812	1:21862304	1:21862304C>G	CRcont116613	intron_variant	MODIFIER	ALPL	ENSG00000162551	1	ENST00000374840.8	0.523	0	26383	28401	NA	NA	0.49	0.09	NA	1	1	0.308404	4.386	CRcont116613	NA	1:21862304C>G	0.16297	ADB	0.05139	AEFDBI	1:21535811C>G	0.02534	benign (high conf.)	0.0989983	6.35916	-0.136111	5.39585	1:21535811C>G	0.764659	score_low	Cont_score_low	NA	Cont_NA	score_low	Cont_score_low	score_low	Cont_score_low	score_low	Cont_score_low	score_low	Cont_score_low
1	21535930	CRcont116635	CCT	C	638	PASS	Cont	1:21535930	1:21535930CCT	1:21535930CCT>C	ALPL	1:21504423-21554082	+	49659	NA	1	3	-2	-1	21535933	1:21862423	1:21862423CCT>C	CRcont116635	intron_variant	MODIFIER	ALPL	ENSG00000162551	1	ENST00000374840.8	0.487	0.013	26503	28280	NA	NA	0.38	0.09	NA	NA	NA	0.240097	3.588	CRcont116635	NA	NA	NA	NA	NA	NA	NA	NA	NA	NA	NA	NA	NA	1:21535930CCT>C	0.805997	score_low	Cont_score_low	NA	Cont_NA	NA	Cont_NA	NA	Cont_NA	NA	Cont_NA	score_no_call	Cont_score_no_call
1	21536116	CRcont116659	T	C	1490	PASS	Cont	1:21536116	1:21536116T	1:21536116T>C	ALPL	1:21504423-21554082	+	49659	NA	1	1	0	1	21536117	1:21862609	1:21862609T>C	CRcont116659	intron_variant	MODIFIER	ALPL	ENSG00000162551	1	ENST00000374840.8	0.49	0	26688	28096	NA	NA	0.72	0.17	NA	NA	NA	0.337831	4.726	CRcont116659	NA	1:21862609T>C	0.05457	AB	0.0001	AEFBI	1:21536116T>C	0.011917	benign (high conf.)	-0.263324	1.71768	-0.189722	2.36132	1:21536116T>C	0	score_low	Cont_score_low	NA	Cont_NA	score_low	Cont_score_low	score_low	Cont_score_low	score_low	Cont_score_low	score_low	Cont_score_low
1	21536274	CRcont116688	A	T	807	PASS	Cont	1:21536274	1:21536274A	1:21536274A>T	ALPL	1:21504423-21554082	+	49659	NA	1	1	0	1	21536275	1:21862767	1:21862767A>T	CRcont116688	intron_variant	MODIFIER	ALPL	ENSG00000162551	1	ENST00000374840.8	0.371	0	26846	27938	1	-1	5.04	3.79	NA	3	4	0.363428	5.017	CRcont116688	NA	1:21862767A>T	0.11347	ADB	0.02149	AEFDBIJ	1:21536274A>T	0.022518	benign (high conf.)	0.0706035	5.91484	-0.15375	4.49767	1:21536274A>T	0.726202	score_low	Cont_score_low	NA	Cont_NA	score_low	Cont_score_low	score_low	Cont_score_low	score_low	Cont_score_low	score_low	Cont_score_low
1	21536412	CRcont116712	G	C	665	PASS	Cont	1:21536412	1:21536412G	1:21536412G>C	ALPL	1:21504423-21554082	+	49659	NA	1	1	0	1	21536413	1:21862905	1:21862905G>C	CRcont116712	intron_variant	MODIFIER	ALPL	ENSG00000162551	1	ENST00000374840.8	0.457	0.027	26984	27800	NA	NA	6.36	4.92	NA	6	7	1.38493	14.98	CRcont116712	NA	1:21862905G>C	0.34119	ADB	0.34998	AEFDBIJ	1:21536412G>C	0.069371	benign	0.422689	10.8463	-0.079275	7.18573	1:21536412G>C	0.234074	score_high	Cont_score_high	NA	Cont_NA	score_low	Cont_score_low	score_low	Cont_score_low	score_no_call	Cont_score_no_call	score_low	Cont_score_low
1	21536566	CRcont116741	C	T	449	PASS	Cont	1:21536566	1:21536566C	1:21536566C>T	ALPL	1:21504423-21554082	+	49659	NA	1	1	0	1	21536567	1:21863059	1:21863059C>T	CRcont116741	intron_variant	MODIFIER	ALPL	ENSG00000162551	1	ENST00000374840.8	0.503	0	27138	27646	NA	NA	0.66	0.12	NA	3	3	0.627993	7.782	CRcont116741	NA	1:21863059C>T	0.23364	ADB	0.10333	AEFDBI	1:21536566C>T	0.038673	benign	0.247703	8.64191	-0.096273	6.77553	1:21536566C>T	0.642283	score_low	Cont_score_low	NA	Cont_NA	score_low	Cont_score_low	score_low	Cont_score_low	score_low	Cont_score_low	score_low	Cont_score_low
1	21536650	CRcont116763	G	T	1851	PASS	Cont	1:21536650	1:21536650G	1:21536650G>T	ALPL	1:21504423-21554082	+	49659	NA	1	1	0	1	21536651	1:21863143	1:21863143G>T	CRcont116763	intron_variant	MODIFIER	ALPL	ENSG00000162551	1	ENST00000374840.8	0.576	0.013	27222	27562	NA	NA	0.51	0.14	CTCF Binding Site	1	1	-0.229316	0.442	CRcont116763	NA	1:21863143G>T	0.1215	ADB	0.01911	AEFDGBI	1:21536650G>T	0.027214	benign (high conf.)	0.0108486	5.00887	-0.129007	5.70254	1:21536650G>T	0.826461	score_low	Cont_score_low	NA	Cont_NA	score_low	Cont_score_low	score_low	Cont_score_low	score_low	Cont_score_low	score_no_call	Cont_score_no_call
1	21536740	CRcont116784	C	G	1300	PASS	Cont	1:21536740	1:21536740C	1:21536740C>G	ALPL	1:21504423-21554082	+	49659	NA	1	1	0	1	21536741	1:21863233	1:21863233C>G	CRcont116784	intron_variant	MODIFIER	ALPL	ENSG00000162551	1	ENST00000374840.8	0.556	0.013	27312	27472	NA	NA	0.53	0.11	CTCF Binding Site	1	1	0.341643	4.769	CRcont116784	NA	1:21863233C>G	0.16852	AB	0.0944	AEFBIJ	1:21536740C>G	0.051275	benign	0.0238497	5.20163	-0.138008	5.30852	1:21536740C>G	0.00648294	score_low	Cont_score_low	NA	Cont_NA	score_low	Cont_score_low	score_low	Cont_score_low	score_low	Cont_score_low	score_low	Cont_score_low
1	21536862	CRcont116806	T	C	1022	PASS	Cont	1:21536862	1:21536862T	1:21536862T>C	ALPL	1:21504423-21554082	+	49659	NA	1	1	0	1	21536863	1:21863355	1:21863355T>C	CRcont116806	intron_variant	MODIFIER	ALPL	ENSG00000162551	1	ENST00000374840.8	0.424	0.027	27434	27350	NA	NA	0.71	0.25	CTCF Binding Site	3	3	0.185465	2.959	CRcont116806	NA	1:21863355T>C	0.09081	ADB	0.01205	AEFDBI	1:21536862T>C	0.038015	benign	-0.240756	1.94947	-0.203723	1.57927	1:21536862T>C	0.659748	score_low	Cont_score_low	NA	Cont_NA	score_low	Cont_score_low	score_low	Cont_score_low	score_low	Cont_score_low	score_low	Cont_score_low
1	21536914	CRcont116838	TGAGACGGAG	T	82	PASS	Cont	1:21536914	1:21536914TGAGACGGAG	1:21536914TGAGACGGAG>T	ALPL	1:21504423-21554082	+	49659	NA	1	10	-9	-8	21536924	1:21863407	1:21863407TGAGACGGAG>T	CRcont116838	intron_variant	MODIFIER	ALPL	ENSG00000162551	1	ENST00000374840.8	0.459	0.051	27487	27289	NA	NA	0.29	0.1	CTCF Binding Site	2	2	0.040428	1.609	CRcont116838	NA	NA	NA	NA	NA	NA	NA	NA	NA	NA	NA	NA	NA	1:21536914TGAGACGGAG>T	0.1113	score_low	Cont_score_low	NA	Cont_NA	NA	Cont_NA	NA	Cont_NA	NA	Cont_NA	score_low	Cont_score_low
1	21537028	CRcont116863	C	A	408	PASS	Cont	1:21537028	1:21537028C	1:21537028C>A	ALPL	1:21504423-21554082	+	49659	NA	1	1	0	1	21537029	1:21863521	1:21863521C>A	CRcont116863	intron_variant	MODIFIER	ALPL	ENSG00000162551	1	ENST00000374840.8	0.517	0.08	27600	27184	NA	NA	0.02	0.02	NA	NA	NA	-0.013431	1.253	CRcont116863	NA	1:21863521C>A	0.33878	AB	0.00661	AEFBI	1:21537028C>A	0.02453	benign (high conf.)	-0.176318	2.62185	-0.19191	2.23647	1:21537028C>A	0.0520357	score_low	Cont_score_low	NA	Cont_NA	score_low	Cont_score_low	score_low	Cont_score_low	score_low	Cont_score_low	score_low	Cont_score_low
1	21537145	CRcont116897	C	T	1025	PASS	Cont	1:21537145	1:21537145C	1:21537145C>T	ALPL	1:21504423-21554082	+	49659	NA	1	1	0	1	21537146	1:21863638	1:21863638C>T	CRcont116897	intron_variant	MODIFIER	ALPL	ENSG00000162551	1	ENST00000374840.8	0.543	0.08	27717	27067	NA	NA	0.05	0.01	NA	NA	NA	0.266761	3.901	CRcont116897	NA	1:21863638C>T	0.07096	AB	0.00196	AEFBI	1:21537145C>T	0.022348	benign (high conf.)	-0.369209	0.640356	-0.217696	0.836079	1:21537145C>T	0.0893802	score_low	Cont_score_low	NA	Cont_NA	score_low	Cont_score_low	score_low	Cont_score_low	score_low	Cont_score_low	score_low	Cont_score_low
1	21537200	CRcont116918	T	C	732	PASS	Cont	1:21537200	1:21537200T	1:21537200T>C	ALPL	1:21504423-21554082	+	49659	NA	1	1	0	1	21537201	1:21863693	1:21863693T>C	CRcont116918	intron_variant	MODIFIER	ALPL	ENSG00000162551	1	ENST00000374840.8	0.556	0.08	27772	27012	NA	NA	0.27	0.08	NA	NA	NA	0.336235	4.707	CRcont116918	NA	1:21863693T>C	0.49392	AB	0.01419	AEFBI	1:21537200T>C	0.040555	benign	0.0427375	5.48616	-0.153433	4.51536	1:21537200T>C	0.459408	score_low	Cont_score_low	NA	Cont_NA	score_no_call	Cont_score_no_call	score_low	Cont_score_low	score_low	Cont_score_low	score_low	Cont_score_low
1	21537351	CRcont116941	A	G	525	PASS	Cont	1:21537351	1:21537351A	1:21537351A>G	ALPL	1:21504423-21554082	+	49659	NA	1	1	0	1	21537352	1:21863844	1:21863844A>G	CRcont116941	intron_variant	MODIFIER	ALPL	ENSG00000162551	1	ENST00000374840.8	0.556	0.04	27923	26861	NA	NA	0.29	0.06	NA	3	3	-0.257305	0.384	CRcont116941	NA	1:21863844A>G	0.09973	AB	0.00832	AEBI	1:21537351A>G	0.026508	benign (high conf.)	-0.400561	0.462757	-0.209393	1.26921	1:21537351A>G	0	score_low	Cont_score_low	NA	Cont_NA	score_low	Cont_score_low	score_low	Cont_score_low	score_low	Cont_score_low	score_low	Cont_score_low
1	21537417	CRcont116958	C	T	3821	PASS	Cont	1:21537417	1:21537417C	1:21537417C>T	ALPL	1:21504423-21554082	+	49659	NA	1	1	0	1	21537418	1:21863910	1:21863910C>T	CRcont116958	intron_variant	MODIFIER	ALPL	ENSG00000162551	1	ENST00000374840.8	0.563	0.053	27989	26795	NA	NA	0.37	0.07	NA	4	4	-0.253761	0.391	CRcont116958	NA	1:21863910C>T	0.09347	AB	0.00712	AEFBI	1:21537417C>T	0.025189	benign (high conf.)	-0.447383	0.337888	-0.198865	1.8469	1:21537417C>T	0	score_low	Cont_score_low	NA	Cont_NA	score_low	Cont_score_low	score_low	Cont_score_low	score_low	Cont_score_low	score_low	Cont_score_low
1	21537528	CRcont116978	G	A	212	PASS	Cont	1:21537528	1:21537528G	1:21537528G>A	ALPL	1:21504423-21554082	+	49659	NA	1	1	0	1	21537529	1:21864021	1:21864021G>A	CRcont116978	intron_variant	MODIFIER	ALPL	ENSG00000162551	1	ENST00000374840.8	0.629	0.04	28100	26684	1	-0.16	1.01	0.23	NA	10	12	1.30966	14.46	CRcont116978	NA	1:21864021G>A	0.20382	ALL	0.10412	AEFDBCI	1:21537528G>A	0.03213	benign	0.145856	7.09745	-0.119449	6.06792	1:21537528G>A	0.826565	score_high	Cont_score_high	NA	Cont_NA	score_low	Cont_score_low	score_low	Cont_score_low	score_low	Cont_score_low	score_no_call	Cont_score_no_call
1	21537630	CRcont117002	C	T	836	PASS	Cont	1:21537630	1:21537630C	1:21537630C>T	ALPL	1:21504423-21554082	+	49659	NA	1	1	0	1	21537631	1:21864123	1:21864123C>T	CRcont117002	intron_variant	MODIFIER	ALPL	ENSG00000162551	1	ENST00000374840.8	0.649	0.04	28202	26582	NA	NA	1.17	0.29	CTCF Binding Site	17	20	0.432118	5.78	CRcont117002	NA	1:21864123C>T	0.17114	ALL	0.04701	AEFDBHCI	1:21537630C>T	0.026329	benign (high conf.)	0.0312107	5.31192	-0.0573105	7.63129	1:21537630C>T	0.738793	score_low	Cont_score_low	NA	Cont_NA	score_low	Cont_score_low	score_low	Cont_score_low	score_low	Cont_score_low	score_low	Cont_score_low
1	21537766	CRcont117034	G	A	5846	PASS	Cont	1:21537766	1:21537766G	1:21537766G>A	ALPL	1:21504423-21554082	+	49659	NA	1	1	0	1	21537767	1:21864259	1:21864259G>A	CRcont117034	intron_variant	MODIFIER	ALPL	ENSG00000162551	1	ENST00000374840.8	0.576	0.067	28338	26446	NA	NA	1.53	0.42	CTCF Binding Site	21	30	-0.160209	0.621	CRcont117034	NA	1:21864259G>A	0.13789	ALL	0.02183	ALL	1:21537766G>A	0.023817	benign (high conf.)	-0.0517388	4.12284	1.19618	15.3336	1:21537766G>A	0.012381	score_low	Cont_score_low	NA	Cont_NA	score_low	Cont_score_low	score_low	Cont_score_low	score_low	Cont_score_low	score_low	Cont_score_low
1	21537876	CRcont117058	C	T	793	PASS	Cont	1:21537876	1:21537876C	1:21537876C>T	ALPL	1:21504423-21554082	+	49659	NA	1	1	0	1	21537877	1:21864369	1:21864369C>T	CRcont117058	intron_variant	MODIFIER	ALPL	ENSG00000162551	1	ENST00000374840.8	0.51	0.067	28448	26336	NA	NA	1.79	0.97	NA	13	15	0.657794	8.063	CRcont117058	0.062238	1:21864369C>T	0.19183	ABC	0.09408	AEFGBCIJ	1:21537876C>T	0.030353	benign	0.277422	9.06112	1.21329	15.3836	1:21537876C>T	0.137746	score_no_call	Cont_score_no_call	score_low	Cont_score_low	score_low	Cont_score_low	score_low	Cont_score_low	score_low	Cont_score_low	score_low	Cont_score_low
1	21537974	CRcont117079	G	A	1638	PASS	Cont	1:21537974	1:21537974G	1:21537974G>A	ALPL	1:21504423-21554082	+	49659	NA	1	1	0	1	21537975	1:21864467	1:21864467G>A	CRcont117079	intron_variant	MODIFIER	ALPL	ENSG00000162551	1	ENST00000374840.8	0.517	0.04	28546	26238	NA	NA	4.4	3.65	NA	11	13	1.04437	12.17	CRcont117079	NA	1:21864467G>A	0.57435	ALL	0.21306	AEFDBCI	1:21537974G>A	0.043834	benign	0.708399	13.3092	1.11707	15.0978	1:21537974G>A	0.86797	score_high	Cont_score_high	NA	Cont_NA	score_no_call	Cont_score_no_call	score_low	Cont_score_low	score_high	Cont_score_high	score_high	Cont_score_high
1	21538098	CRcont117105	G	C	444	PASS	Cont	1:21538098	1:21538098G	1:21538098G>C	ALPL	1:21504423-21554082	+	49659	NA	1	1	0	1	21538099	1:21864591	1:21864591G>C	CRcont117105	intron_variant	MODIFIER	ALPL	ENSG00000162551	1	ENST00000374840.8	0.477	0.053	28670	26114	NA	NA	5.27	4.29	NA	8	10	0.161454	2.696	CRcont117105	NA	1:21864591G>C	0.18842	ALL	0.04023	AEFDBCIJ	1:21538098G>C	0.036682	benign	0.0638355	5.80987	1.0542	14.9045	1:21538098G>C	0.794698	score_low	Cont_score_low	NA	Cont_NA	score_low	Cont_score_low	score_low	Cont_score_low	score_low	Cont_score_low	score_low	Cont_score_low
1	21538225	CRcont117136	G	T	1574	PASS	Cont	1:21538225	1:21538225G	1:21538225G>T	ALPL	1:21504423-21554082	+	49659	NA	1	1	0	1	21538226	1:21864718	1:21864718G>T	CRcont117136	intron_variant	MODIFIER	ALPL	ENSG00000162551	1	ENST00000374840.8	0.623	0.053	28797	25987	NA	NA	3.25	1.25	NA	20	24	-0.564028	0.087	CRcont117136	NA	1:21864718G>T	0.15154	ALL	0.04284	AEFDGBCI	1:21538225G>T	0.033265	benign	0.00277923	4.89076	1.09781	15.0394	1:21538225G>T	0.821185	score_low	Cont_score_low	NA	Cont_NA	score_low	Cont_score_low	score_low	Cont_score_low	score_low	Cont_score_low	score_no_call	Cont_score_no_call
1	21538349	CRcont117166	A	AAGCC	991	PASS	Cont	1:21538349	1:21538349A	1:21538349A>AAGCC	ALPL	1:21504423-21554082	+	49659	NA	5	1	4	5	21538350	1:21864842	1:21864842A>AAGCC	CRcont117166	intron_variant	MODIFIER	ALPL	ENSG00000162551	1	ENST00000374840.8	0.62	0.148	28921	25862	NA	NA	4.4	1.47	NA	34	42	-0.379372	0.212	CRcont117166	NA	NA	NA	NA	NA	NA	NA	NA	NA	NA	NA	NA	NA	1:21538349A>AAGCC	0.071296	score_low	Cont_score_low	NA	Cont_NA	NA	Cont_NA	NA	Cont_NA	NA	Cont_NA	score_low	Cont_score_low
1	21538441	CRcont117186	C	T	1036	PASS	Cont	1:21538441	1:21538441C	1:21538441C>T	ALPL	1:21504423-21554082	+	49659	NA	1	1	0	1	21538442	1:21864934	1:21864934C>T	CRcont117186	intron_variant	MODIFIER	ALPL	ENSG00000162551	1	ENST00000374840.8	0.649	0.12	29013	25771	NA	NA	4.66	1.62	NA	30	37	1.46218	15.49	CRcont117186	0.0948285	1:21864934C>T	0.20694	ALL	0.10628	AEFDGBHCI	1:21538441C>T	0.039167	benign	0.589598	12.4116	1.20881	15.3706	1:21538441C>T	0.885353	score_high	Cont_score_high	score_low	Cont_score_low	score_low	Cont_score_low	score_low	Cont_score_low	score_no_call	Cont_score_no_call	score_high	Cont_score_high
1	21538563	CRcont117220	G	A	972	PASS	Cont	1:21538563	1:21538563G	1:21538563G>A	ALPL	1:21504423-21554082	+	49659	NA	1	1	0	1	21538564	1:21865056	1:21865056G>A	CRcont117220	intron_variant	MODIFIER	ALPL	ENSG00000162551	1	ENST00000374840.8	0.636	0.08	29135	25649	2	0.29	2.79	0.91	NA	15	16	-0.786065	0.027	CRcont117220	NA	1:21865056G>A	0.10426	ALL	0.00329	AEFDBCIJ	1:21538563G>A	0.018727	benign (high conf.)	-0.289326	1.45002	0.922003	14.4747	1:21538563G>A	0.0533607	score_low	Cont_score_low	NA	Cont_NA	score_low	Cont_score_low	score_low	Cont_score_low	score_low	Cont_score_low	score_low	Cont_score_low
1	21538687	CRcont117248	T	C	16992	PASS	Cont	1:21538687	1:21538687T	1:21538687T>C	ALPL	1:21504423-21554082	+	49659	NA	1	1	0	1	21538688	1:21865180	1:21865180T>C	CRcont117248	intron_variant	MODIFIER	ALPL	ENSG00000162551	1	ENST00000374840.8	0.636	0.04	29259	25525	NA	NA	0.76	0.15	NA	5	6	0.547677	6.995	CRcont117248	NA	1:21865180T>C	0.11342	ALL	0.00197	AEFDBCI	1:21538687T>C	0.019684	benign (high conf.)	-0.0757643	3.80574	-0.0428787	7.88815	1:21538687T>C	0.0782421	score_low	Cont_score_low	NA	Cont_NA	score_low	Cont_score_low	score_low	Cont_score_low	score_low	Cont_score_low	score_low	Cont_score_low
1	21538920	CRcont117278	T	G	365	PASS	Cont	1:21538920	1:21538920T	1:21538920T>G	ALPL	1:21504423-21554082	+	49659	NA	1	1	0	1	21538921	1:21865413	1:21865413T>G	CRcont117278	intron_variant	MODIFIER	ALPL	ENSG00000162551	1	ENST00000374840.8	0.464	0.013	29492	25292	NA	NA	0.38	0.1	NA	5	5	0.414965	5.592	CRcont117278	NA	1:21865413T>G	0.15534	ALL	0.07607	AEFDBCI	1:21538920T>G	0.042134	benign	0.0397788	5.44124	-0.14328	5.05382	1:21538920T>G	0.833863	score_low	Cont_score_low	NA	Cont_NA	score_low	Cont_score_low	score_low	Cont_score_low	score_low	Cont_score_low	score_no_call	Cont_score_no_call
1	21539142	CRcont117315	G	A	568	PASS	Cont	1:21539142	1:21539142G	1:21539142G>A	ALPL	1:21504423-21554082	+	49659	NA	1	1	0	1	21539143	1:21865635	1:21865635G>A	CRcont117315	intron_variant	MODIFIER	ALPL	ENSG00000162551	1	ENST00000374840.8	0.47	0.013	29714	25070	NA	NA	0.49	0.11	NA	7	7	-0.864909	0.017	CRcont117315	0.0684468	1:21865635G>A	0.11838	ALL	0.00577	AEFDBCI	1:21539142G>A	0.023292	benign (high conf.)	-0.298454	1.35703	-0.19346	2.14878	1:21539142G>A	0.0229107	score_low	Cont_score_low	score_low	Cont_score_low	score_low	Cont_score_low	score_low	Cont_score_low	score_low	Cont_score_low	score_low	Cont_score_low
1	21539270	CRcont117334	GATA	G	9344	PASS	Cont	1:21539270	1:21539270GATA	1:21539270GATA>G	ALPL	1:21504423-21554082	+	49659	NA	1	4	-3	-2	21539274	1:21865763	1:21865763GATA>G	CRcont117334	intron_variant	MODIFIER	ALPL	ENSG00000162551	1	ENST00000374840.8	0.405	0	29843	24939	NA	NA	0.33	0.09	NA	3	3	0.482943	6.325	CRcont117334	NA	NA	NA	NA	NA	NA	NA	NA	NA	NA	NA	NA	NA	1:21539270GATA>G	0.762364	score_low	Cont_score_low	NA	Cont_NA	NA	Cont_NA	NA	Cont_NA	NA	Cont_NA	score_low	Cont_score_low
1	21539442	CRcont117361	C	T	1700	PASS	Cont	1:21539442	1:21539442C	1:21539442C>T	ALPL	1:21504423-21554082	+	49659	NA	1	1	0	1	21539443	1:21865935	1:21865935C>T	CRcont117361	intron_variant	MODIFIER	ALPL	ENSG00000162551	1	ENST00000374840.8	0.325	0.053	30014	24770	NA	NA	0.24	0.05	NA	1	1	0.266943	3.903	CRcont117361	NA	1:21865935C>T	0.1299	AB	0.01064	AEFBI	1:21539442C>T	0.02753	benign (high conf.)	0.160005	7.31919	-0.138448	5.28794	1:21539442C>T	0.689911	score_low	Cont_score_low	NA	Cont_NA	score_low	Cont_score_low	score_low	Cont_score_low	score_low	Cont_score_low	score_low	Cont_score_low
1	21539594	CRcont117393	C	G	4995	PASS	Cont	1:21539594	1:21539594C	1:21539594C>G	ALPL	1:21504423-21554082	+	49659	NA	1	1	0	1	21539595	1:21866087	1:21866087C>G	CRcont117393	intron_variant	MODIFIER	ALPL	ENSG00000162551	1	ENST00000374840.8	0.477	0	30166	24618	NA	NA	0.39	0.19	NA	2	2	-0.368626	0.224	CRcont117393	0.0448725	1:21866087C>G	0.08689	AB	0.01063	AEFBI	1:21539594C>G	0.033339	benign	-0.445398	0.341624	-0.224999	0.521102	1:21539594C>G	0.000111111	score_low	Cont_score_low	score_low	Cont_score_low	score_low	Cont_score_low	score_low	Cont_score_low	score_low	Cont_score_low	score_low	Cont_score_low
1	21539695	CRcont117421	C	A	375	PASS	Cont	1:21539695	1:21539695C	1:21539695C>A	ALPL	1:21504423-21554082	+	49659	NA	1	1	0	1	21539696	1:21866188	1:21866188C>A	CRcont117421	intron_variant	MODIFIER	ALPL	ENSG00000162551	1	ENST00000374840.8	0.477	0.027	30267	24517	NA	NA	0.15	0.05	CTCF Binding Site	1	1	0.070827	1.843	CRcont117421	NA	1:21866188C>A	0.08849	AB	0.01191	AEFBI	1:21539695C>A	0.026263	benign (high conf.)	-0.358053	0.725548	-0.206867	1.40695	1:21539695C>A	0.490188	score_low	Cont_score_low	NA	Cont_NA	score_low	Cont_score_low	score_low	Cont_score_low	score_low	Cont_score_low	score_low	Cont_score_low
1	21539799	CRcont117444	T	C	1582	PASS	Cont	1:21539799	1:21539799T	1:21539799T>C	ALPL	1:21504423-21554082	+	49659	NA	1	1	0	1	21539800	1:21866292	1:21866292T>C	CRcont117444	intron_variant	MODIFIER	ALPL	ENSG00000162551	1	ENST00000374840.8	0.523	0.053	30371	24413	NA	NA	0.08	0.02	CTCF Binding Site	NA	NA	0.120502	2.281	CRcont117444	NA	1:21866292T>C	0.11825	ABC	0.01987	AEFBCI	1:21539799T>C	0.021582	benign (high conf.)	-0.250047	1.85406	-0.204128	1.55699	1:21539799T>C	0.0692921	score_low	Cont_score_low	NA	Cont_NA	score_low	Cont_score_low	score_low	Cont_score_low	score_low	Cont_score_low	score_low	Cont_score_low
1	21539872	CRcont117461	G	T	5010	PASS	Cont	1:21539872	1:21539872G	1:21539872G>T	ALPL	1:21504423-21554082	+	49659	NA	1	1	0	1	21539873	1:21866365	1:21866365G>T	CRcont117461	intron_variant	MODIFIER	ALPL	ENSG00000162551	1	ENST00000374840.8	0.536	0.067	30444	24340	NA	NA	0.14	0.05	CTCF Binding Site	1	4	0.238059	3.564	CRcont117461	NA	1:21866365G>T	0.07028	ABC	0.04445	AEFBHCI	1:21539872G>T	0.03207	benign	-0.187	2.50774	0.0793563	9.66276	1:21539872G>T	0.580908	score_low	Cont_score_low	NA	Cont_NA	score_low	Cont_score_low	score_low	Cont_score_low	score_low	Cont_score_low	score_low	Cont_score_low
1	21539970	CRcont117485	C	T	2307	PASS	Cont	1:21539970	1:21539970C	1:21539970C>T	ALPL	1:21504423-21554082	+	49659	NA	1	1	0	1	21539971	1:21866463	1:21866463C>T	CRcont117485	intron_variant	MODIFIER	ALPL	ENSG00000162551	1	ENST00000374840.8	0.609	0.053	30542	24242	1	-0.12	1.59	0.37	CTCF Binding Site	21	96	0.317826	4.495	CRcont117485	NA	1:21866463C>T	0.07539	ALL	0.01859	AEFDGBHCI	1:21539970C>T	0.026788	benign (high conf.)	-0.165619	2.73788	0.169126	10.6713	1:21539970C>T	0.830175	score_low	Cont_score_low	NA	Cont_NA	score_low	Cont_score_low	score_low	Cont_score_low	score_low	Cont_score_low	score_no_call	Cont_score_no_call
1	21540166	CRcont117526	C	T	866	PASS	Cont	1:21540166	1:21540166C	1:21540166C>T	ALPL	1:21504423-21554082	+	49659	NA	1	1	0	1	21540167	1:21866659	1:21866659C>T	CRcont117526	intron_variant	MODIFIER	ALPL	ENSG00000162551	1	ENST00000374840.8	0.636	0.053	30738	24046	NA	NA	0.98	0.22	CTCF Binding Site	47	111	0.291835	4.194	CRcont117526	0.0520389	1:21866659C>T	0.44499	ALL	0.04007	AEFDGBHCI	1:21540166C>T	0.035691	benign	0.648206	12.8709	1.96799	17.45	1:21540166C>T	0.107829	score_low	Cont_score_low	score_low	Cont_score_low	score_no_call	Cont_score_no_call	score_low	Cont_score_low	score_high	Cont_score_high	score_low	Cont_score_low
1	21540228	CRcont117539	G	T	328	PASS	Cont	1:21540228	1:21540228G	1:21540228G>T	ALPL	1:21504423-21554082	+	49659	NA	1	1	0	1	21540229	1:21866721	1:21866721G>T	CRcont117539	intron_variant	MODIFIER	ALPL	ENSG00000162551	1	ENST00000374840.8	0.656	0.04	30800	23984	5	0.09	0.83	0.16	CTCF Binding Site	36	75	-0.359928	0.233	CRcont117539	NA	1:21866721G>T	0.06811	ALL	0.00953	AEFDGBHCI	1:21540228G>T	0.032474	benign	-0.217236	2.19192	1.80122	17.0027	1:21540228G>T	0.0479548	score_low	Cont_score_low	NA	Cont_NA	score_low	Cont_score_low	score_low	Cont_score_low	score_low	Cont_score_low	score_low	Cont_score_low
1	21540350	CRcont117571	C	T	523	PASS	Cont	1:21540350	1:21540350C	1:21540350C>T	ALPL	1:21504423-21554082	+	49659	NA	1	1	0	1	21540351	1:21866843	1:21866843C>T	CRcont117571	intron_variant	MODIFIER	ALPL	ENSG00000162551	1	ENST00000374840.8	0.609	0.04	30922	23862	NA	NA	0.69	0.24	CTCF Binding Site	13	23	0.814066	9.533	CRcont117571	NA	1:21866843C>T	0.17659	ALL	0.06825	AEFDBCI	1:21540350C>T	0.030573	benign	0.628514	12.7207	1.3772	15.8464	1:21540350C>T	0.737513	score_no_call	Cont_score_no_call	NA	Cont_NA	score_low	Cont_score_low	score_low	Cont_score_low	score_high	Cont_score_high	score_low	Cont_score_low
1	21540406	CRcont117587	G	C	406	PASS	Cont	1:21540406	1:21540406G	1:21540406G>C	ALPL	1:21504423-21554082	+	49659	NA	1	1	0	1	21540407	1:21866899	1:21866899G>C	CRcont117587	intron_variant	MODIFIER	ALPL	ENSG00000162551	1	ENST00000374840.8	0.583	0.013	30978	23806	NA	NA	0.58	0.32	CTCF Binding Site	5	10	0.043726	1.633	CRcont117587	NA	1:21866899G>C	0.17303	ABC	0.05892	AEFBCI	1:21540406G>C	0.043118	benign	-0.0660254	3.93265	0.220442	11.0986	1:21540406G>C	0.0859083	score_low	Cont_score_low	NA	Cont_NA	score_low	Cont_score_low	score_low	Cont_score_low	score_low	Cont_score_low	score_low	Cont_score_low
1	21540463	CRcont117600	G	T	11041	PASS	Cont	1:21540463	1:21540463G	1:21540463G>T	ALPL	1:21504423-21554082	+	49659	NA	1	1	0	1	21540464	1:21866956	1:21866956G>T	CRcont117600	intron_variant	MODIFIER	ALPL	ENSG00000162551	1	ENST00000374840.8	0.57	0.013	31035	23749	NA	NA	0.67	0.25	CTCF Binding Site	4	6	0.677684	8.249	CRcont117600	0.852731	1:21866956G>T	0.29803	AB	0.27507	AEFBI	1:21540463G>T	0.253356	benign	0.468772	11.3237	0.231392	11.1818	1:21540463G>T	0.771935	score_no_call	Cont_score_no_call	score_high	Cont_score_high	score_low	Cont_score_low	score_high	Cont_score_high	score_no_call	Cont_score_no_call	score_low	Cont_score_low
1	21540700	CRcont117636	C	T	455	PASS	Cont	1:21540700	1:21540700C	1:21540700C>T	ALPL	1:21504423-21554082	+	49659	NA	1	1	0	1	21540701	1:21867193	1:21867193C>T	CRcont117636	intron_variant	MODIFIER	ALPL	ENSG00000162551	1	ENST00000374840.8	0.556	0.027	31272	23512	NA	NA	0.37	0.07	NA	3	3	0.043971	1.635	CRcont117636	NA	1:21867193C>T	0.0843	ADB	0.00833	AEFDBI	1:21540700C>T	0.024943	benign (high conf.)	-0.226299	2.09854	-0.177519	3.08127	1:21540700C>T	0	score_low	Cont_score_low	NA	Cont_NA	score_low	Cont_score_low	score_low	Cont_score_low	score_low	Cont_score_low	score_low	Cont_score_low
1	21540823	CRcont117658	G	A	346	PASS	Cont	1:21540823	1:21540823G	1:21540823G>A	ALPL	1:21504423-21554082	+	49659	NA	1	1	0	1	21540824	1:21867316	1:21867316G>A	CRcont117658	intron_variant	MODIFIER	ALPL	ENSG00000162551	1	ENST00000374840.8	0.556	0.027	31395	23389	NA	NA	0.38	0.07	NA	2	2	-0.098766	0.834	CRcont117658	NA	1:21867316G>A	0.07598	AB	0.00454	AEFBI	1:21540823G>A	0.025212	benign (high conf.)	-0.20612	2.30707	-0.175826	3.1837	1:21540823G>A	0	score_low	Cont_score_low	NA	Cont_NA	score_low	Cont_score_low	score_low	Cont_score_low	score_low	Cont_score_low	score_low	Cont_score_low
1	21540967	CRcont117681	T	C	361	PASS	Cont	1:21540967	1:21540967T	1:21540967T>C	ALPL	1:21504423-21554082	+	49659	NA	1	1	0	1	21540968	1:21867460	1:21867460T>C	CRcont117681	intron_variant	MODIFIER	ALPL	ENSG00000162551	1	ENST00000374840.8	0.503	0.013	31539	23245	NA	NA	0.42	0.07	NA	1	1	-0.125398	0.735	CRcont117681	NA	1:21867460T>C	0.06298	AB	0.0006	AEFBI	1:21540967T>C	0.01838	benign (high conf.)	-0.466664	0.30386	-0.202241	1.66064	1:21540967T>C	0	score_low	Cont_score_low	NA	Cont_NA	score_low	Cont_score_low	score_low	Cont_score_low	score_low	Cont_score_low	score_low	Cont_score_low
1	21541051	CRcont117692	G	A	1629	PASS	Cont	1:21541051	1:21541051G	1:21541051G>A	ALPL	1:21504423-21554082	+	49659	NA	1	1	0	1	21541052	1:21867544	1:21867544G>A	CRcont117692	intron_variant	MODIFIER	ALPL	ENSG00000162551	1	ENST00000374840.8	0.53	0.027	31623	23161	NA	NA	0.48	0.14	NA	NA	NA	0.184223	2.946	CRcont117692	0.0448725	1:21867544G>A	0.10427	AB	0.01086	AEFBI	1:21541051G>A	0.037821	benign	-0.122655	3.22598	-0.143833	5.02608	1:21541051G>A	0.772102	score_low	Cont_score_low	score_low	Cont_score_low	score_low	Cont_score_low	score_low	Cont_score_low	score_low	Cont_score_low	score_low	Cont_score_low
1	21541138	CRcont117711	G	A	1415	PASS	Cont	1:21541138	1:21541138G	1:21541138G>A	ALPL	1:21504423-21554082	+	49659	NA	1	1	0	1	21541139	1:21867631	1:21867631G>A	CRcont117711	intron_variant	MODIFIER	ALPL	ENSG00000162551	1	ENST00000374840.8	0.596	0.053	31710	23074	4	0.3	0.44	0.13	NA	3	3	0.135521	2.428	CRcont117711	NA	1:21867631G>A	0.10064	AB	0.01488	AEFBI	1:21541138G>A	0.027169	benign (high conf.)	-0.160462	2.79452	-0.134046	5.48824	1:21541138G>A	0.643683	score_low	Cont_score_low	NA	Cont_NA	score_low	Cont_score_low	score_low	Cont_score_low	score_low	Cont_score_low	score_low	Cont_score_low
1	21541260	CRcont117733	G	T	1605	PASS	Cont	1:21541260	1:21541260G	1:21541260G>T	ALPL	1:21504423-21554082	+	49659	NA	1	1	0	1	21541261	1:21867753	1:21867753G>T	CRcont117733	intron_variant	MODIFIER	ALPL	ENSG00000162551	1	ENST00000374840.8	0.536	0.04	31832	22952	1	0.43	0.56	0.3	NA	7	8	-0.750879	0.033	CRcont117733	NA	1:21867753G>T	0.09763	ADB	0.00953	AEFDGBI	1:21541260G>T	0.028486	benign (high conf.)	-0.387648	0.52054	0.012308	8.72833	1:21541260G>T	0	score_low	Cont_score_low	NA	Cont_NA	score_low	Cont_score_low	score_low	Cont_score_low	score_low	Cont_score_low	score_low	Cont_score_low
1	21541370	CRcont117754	G	C	1206	PASS	Cont	1:21541370	1:21541370G	1:21541370G>C	ALPL	1:21504423-21554082	+	49659	NA	1	1	0	1	21541371	1:21867863	1:21867863G>C	CRcont117754	intron_variant	MODIFIER	ALPL	ENSG00000162551	1	ENST00000374840.8	0.57	0.013	31942	22842	NA	NA	0.57	0.19	NA	6	6	1.01422	11.8	CRcont117754	NA	1:21867863G>C	0.16541	ADB	0.03804	AEFDBI	1:21541370G>C	0.035663	benign	0.326022	9.70769	0.010688	8.70557	1:21541370G>C	0.749212	score_high	Cont_score_high	NA	Cont_NA	score_low	Cont_score_low	score_low	Cont_score_low	score_low	Cont_score_low	score_low	Cont_score_low
1	21541489	CRcont117779	T	A	1903	PASS	Cont	1:21541489	1:21541489T	1:21541489T>A	ALPL	1:21504423-21554082	+	49659	NA	1	1	0	1	21541490	1:21867982	1:21867982T>A	CRcont117779	intron_variant	MODIFIER	ALPL	ENSG00000162551	1	ENST00000374840.8	0.642	0.053	32061	22723	NA	NA	0.81	0.2	NA	7	7	0.06171	1.77	CRcont117779	NA	1:21867982T>A	0.15471	ADB	0.02482	AEFDBI	1:21541489T>A	0.036405	benign	0.0680549	5.87524	-0.0295228	8.10824	1:21541489T>A	0.671926	score_low	Cont_score_low	NA	Cont_NA	score_low	Cont_score_low	score_low	Cont_score_low	score_low	Cont_score_low	score_low	Cont_score_low
1	21541610	CRcont117804	A	G	404	PASS	Cont	1:21541610	1:21541610A	1:21541610A>G	ALPL	1:21504423-21554082	+	49659	NA	1	1	0	1	21541611	1:21868103	1:21868103A>G	CRcont117804	intron_variant	MODIFIER	ALPL	ENSG00000162551	1	ENST00000374840.8	0.576	0.027	32182	22602	NA	NA	1.72	0.61	NA	4	4	0.360483	4.984	CRcont117804	NA	1:21868103A>G	0.10952	ADB	0.01252	AEFDBI	1:21541610A>G	0.028166	benign (high conf.)	-0.223789	2.12439	-0.0947587	6.81507	1:21541610A>G	0.820258	score_low	Cont_score_low	NA	Cont_NA	score_low	Cont_score_low	score_low	Cont_score_low	score_low	Cont_score_low	score_no_call	Cont_score_no_call
1	21541733	CRcont117824	A	G	6129	PASS	Cont	1:21541733	1:21541733A	1:21541733A>G	ALPL	1:21504423-21554082	+	49659	NA	1	1	0	1	21541734	1:21868226	1:21868226A>G	CRcont117824	intron_variant	MODIFIER	ALPL	ENSG00000162551	1	ENST00000374840.8	0.609	0.013	32305	22479	1	0.25	3.66	1.71	NA	6	6	1.74164	17.31	CRcont117824	NA	1:21868226A>G	0.20993	ADB	0.44972	AEFDBIJ	1:21541733A>G	0.126643	benign	0.47199	11.3557	0.0770374	9.63088	1:21541733A>G	0.180721	score_high	Cont_score_high	NA	Cont_NA	score_low	Cont_score_low	score_no_call	Cont_score_no_call	score_no_call	Cont_score_no_call	score_low	Cont_score_low
1	21541801	CRcont117838	C	G	591	PASS	Cont	1:21541801	1:21541801C	1:21541801C>G	ALPL	1:21504423-21554082	+	49659	NA	1	1	0	1	21541802	1:21868294	1:21868294C>G	CRcont117838	intron_variant	MODIFIER	ALPL	ENSG00000162551	1	ENST00000374840.8	0.583	0.013	32373	22411	NA	NA	3.92	2.16	NA	6	6	0.070542	1.84	CRcont117838	NA	1:21868294C>G	0.26621	AB	0.02248	AEFBIJ	1:21541801C>G	0.037889	benign	0.432893	10.9554	0.0899734	9.80655	1:21541801C>G	0.807977	score_low	Cont_score_low	NA	Cont_NA	score_low	Cont_score_low	score_low	Cont_score_low	score_no_call	Cont_score_no_call	score_no_call	Cont_score_no_call
1	21541919	CRcont117861	G	A	280	PASS	Cont	1:21541919	1:21541919G	1:21541919G>A	ALPL	1:21504423-21554082	+	49659	NA	1	1	0	1	21541920	1:21868412	1:21868412G>A	CRcont117861	intron_variant	MODIFIER	ALPL	ENSG00000162551	1	ENST00000374840.8	0.556	0.013	32491	22293	1	0.92	5.71	3.45	NA	11	12	-0.949274	0.01	CRcont117861	NA	1:21868412G>A	0.11514	ALL	0.01377	AEFDBCIJ	1:21541919G>A	0.026385	benign (high conf.)	-0.232836	2.03115	0.355923	11.9963	1:21541919G>A	0.00264683	score_low	Cont_score_low	NA	Cont_NA	score_low	Cont_score_low	score_low	Cont_score_low	score_low	Cont_score_low	score_low	Cont_score_low
1	21542035	CRcont117885	G	A	2162	PASS	Cont	1:21542035	1:21542035G	1:21542035G>A	ALPL	1:21504423-21554082	+	49659	NA	1	1	0	1	21542036	1:21868528	1:21868528G>A	CRcont117885	intron_variant	MODIFIER	ALPL	ENSG00000162551	1	ENST00000374840.8	0.51	0.013	32607	22177	NA	NA	14.81	6.1	NA	19	22	0.415168	5.594	CRcont117885	NA	1:21868528G>A	0.19478	ALL	0.0765	ALL	1:21542035G>A	0.040559	benign	0.210681	8.09703	0.387808	12.1803	1:21542035G>A	0.212569	score_low	Cont_score_low	NA	Cont_NA	score_low	Cont_score_low	score_low	Cont_score_low	score_low	Cont_score_low	score_low	Cont_score_low
1	21542227	CRcont117911	G	A	8465	PASS	Cont	1:21542227	1:21542227G	1:21542227G>A	ALPL	1:21504423-21554082	+	49659	NA	1	1	0	1	21542228	1:21868720	1:21868720G>A	CRcont117911	intron_variant	MODIFIER	ALPL	ENSG00000162551	1	ENST00000374840.8	0.603	0	32799	21985	NA	NA	10.49	4	CTCF Binding Site	7	13	0.102269	2.111	CRcont117911	NA	1:21868720G>A	0.17218	ALL	0.0456	AEFDBHCIJ	1:21542227G>A	0.030729	benign	0.262525	8.8531	0.671496	13.548	1:21542227G>A	0.804777	score_low	Cont_score_low	NA	Cont_NA	score_low	Cont_score_low	score_low	Cont_score_low	score_low	Cont_score_low	score_no_call	Cont_score_no_call
1	21542336	CRcont117930	C	G	936	PASS	Cont	1:21542336	1:21542336C	1:21542336C>G	ALPL	1:21504423-21554082	+	49659	NA	1	1	0	1	21542337	1:21868829	1:21868829C>G	CRcont117930	intron_variant	MODIFIER	ALPL	ENSG00000162551	1	ENST00000374840.8	0.596	0	32908	21876	NA	NA	6.15	2.87	CTCF Binding Site	6	9	0.182157	2.923	CRcont117930	NA	1:21868829C>G	0.17607	ALL	0.12787	ALL	1:21542336C>G	0.042243	benign	0.192452	7.8208	0.787043	14	1:21542336C>G	0.0289369	score_low	Cont_score_low	NA	Cont_NA	score_low	Cont_score_low	score_low	Cont_score_low	score_low	Cont_score_low	score_low	Cont_score_low
1	21542434	CRcont117949	C	T	2400	PASS	Cont	1:21542434	1:21542434C	1:21542434C>T	ALPL	1:21504423-21554082	+	49659	NA	1	1	0	1	21542435	1:21868927	1:21868927C>T	CRcont117949	intron_variant	MODIFIER	ALPL	ENSG00000162551	1	ENST00000374840.8	0.523	0.013	33006	21778	1	0	2.51	1.09	NA	5	5	0.362504	5.006	CRcont117949	NA	1:21868927C>T	0.20805	ALL	0.07291	AEFDBCIJ	1:21542434C>T	0.042259	benign	0.166826	7.42546	0.174029	10.7151	1:21542434C>T	0.829531	score_low	Cont_score_low	NA	Cont_NA	score_low	Cont_score_low	score_low	Cont_score_low	score_low	Cont_score_low	score_no_call	Cont_score_no_call
1	21542536	CRcont117963	T	A	1016	PASS	Cont	1:21542536	1:21542536T	1:21542536T>A	ALPL	1:21504423-21554082	+	49659	NA	1	1	0	1	21542537	1:21869029	1:21869029T>A	CRcont117963	intron_variant	MODIFIER	ALPL	ENSG00000162551	1	ENST00000374840.8	0.483	0.053	33108	21676	1	0.95	0.57	0.16	NA	1	1	0.956947	11.08	CRcont117963	NA	1:21869029T>A	0.12626	AB	0.01432	AEFBI	1:21542536T>A	0.0387	benign	-0.100694	3.49116	-0.0647496	7.48903	1:21542536T>A	0.133817	score_high	Cont_score_high	NA	Cont_NA	score_low	Cont_score_low	score_low	Cont_score_low	score_low	Cont_score_low	score_low	Cont_score_low
1	21542604	CRcont117981	G	A	1657	PASS	Cont	1:21542604	1:21542604G	1:21542604G>A	ALPL	1:21504423-21554082	+	49659	NA	1	1	0	1	21542605	1:21869097	1:21869097G>A	CRcont117981	intron_variant	MODIFIER	ALPL	ENSG00000162551	1	ENST00000374840.8	0.55	0.093	33176	21608	NA	NA	0.19	0.05	NA	NA	NA	-0.012129	1.261	CRcont117981	NA	1:21869097G>A	0.07344	AB	0.00355	AEFBI	1:21542604G>A	0.023848	benign (high conf.)	-0.379126	0.570467	-0.167511	3.68912	1:21542604G>A	0.714328	score_low	Cont_score_low	NA	Cont_NA	score_low	Cont_score_low	score_low	Cont_score_low	score_low	Cont_score_low	score_low	Cont_score_low
1	21542697	CRcont117998	G	A	2111	PASS	Cont	1:21542697	1:21542697G	1:21542697G>A	ALPL	1:21504423-21554082	+	49659	NA	1	1	0	1	21542698	1:21869190	1:21869190G>A	CRcont117998	intron_variant	MODIFIER	ALPL	ENSG00000162551	1	ENST00000374840.8	0.523	0.053	33269	21515	NA	NA	0.19	0.05	NA	NA	NA	-0.299536	0.312	CRcont117998	NA	1:21869190G>A	0.048	AB	0.00048	AEFBI	1:21542697G>A	0.01641	benign (high conf.)	-0.607501	0.129091	-0.231176	0.361737	1:21542697G>A	0.0017746	score_low	Cont_score_low	NA	Cont_NA	score_low	Cont_score_low	score_low	Cont_score_low	score_low	Cont_score_low	score_low	Cont_score_low
1	21542789	CRcont118022	G	T	1534	PASS	Cont	1:21542789	1:21542789G	1:21542789G>T	ALPL	1:21504423-21554082	+	49659	NA	1	1	0	1	21542790	1:21869282	1:21869282G>T	CRcont118022	intron_variant	MODIFIER	ALPL	ENSG00000162551	1	ENST00000374840.8	0.543	0.053	33361	21423	NA	NA	0.15	0.04	NA	1	1	-0.04494	1.079	CRcont118022	NA	1:21869282G>T	0.07709	AB	0.00469	AEFBI	1:21542789G>T	0.023124	benign (high conf.)	-0.322963	1.07935	-0.195523	2.03286	1:21542789G>T	0.645219	score_low	Cont_score_low	NA	Cont_NA	score_low	Cont_score_low	score_low	Cont_score_low	score_low	Cont_score_low	score_low	Cont_score_low
1	21542908	CRcont118046	T	G	1189	PASS	Cont	1:21542908	1:21542908T	1:21542908T>G	ALPL	1:21504423-21554082	+	49659	NA	1	1	0	1	21542909	1:21869401	1:21869401T>G	CRcont118046	intron_variant	MODIFIER	ALPL	ENSG00000162551	1	ENST00000374840.8	0.55	0.027	33480	21304	NA	NA	0.09	0.02	NA	2	2	0.490469	6.405	CRcont118046	NA	1:21869401T>G	0.39604	AB	0.004	AEFBI	1:21542908T>G	0.022315	benign (high conf.)	-0.0815803	3.73102	-0.160678	4.09847	1:21542908T>G	0.626997	score_low	Cont_score_low	NA	Cont_NA	score_no_call	Cont_score_no_call	score_low	Cont_score_low	score_low	Cont_score_low	score_low	Cont_score_low
1	21543045	CRcont118068	T	C	320	PASS	Cont	1:21543045	1:21543045T	1:21543045T>C	ALPL	1:21504423-21554082	+	49659	NA	1	1	0	1	21543046	1:21869538	1:21869538T>C	CRcont118068	intron_variant	MODIFIER	ALPL	ENSG00000162551	1	ENST00000374840.8	0.497	0.04	33617	21167	NA	NA	0.09	0.02	NA	1	1	0.502302	6.528	CRcont118068	NA	1:21869538T>C	0.25086	AB	0.00395	AEFBI	1:21543045T>C	0.026159	benign (high conf.)	-0.108543	3.39515	-0.168514	3.62828	1:21543045T>C	0.612203	score_low	Cont_score_low	NA	Cont_NA	score_low	Cont_score_low	score_low	Cont_score_low	score_low	Cont_score_low	score_low	Cont_score_low
1	21543274	CRcont118105	A	G	2114	PASS	Cont	1:21543274	1:21543274A	1:21543274A>G	ALPL	1:21504423-21554082	+	49659	NA	1	1	0	1	21543275	1:21869767	1:21869767A>G	CRcont118105	intron_variant	MODIFIER	ALPL	ENSG00000162551	1	ENST00000374840.8	0.404	0	33846	20938	1	0.02	0.25	0.06	NA	NA	NA	0.077151	1.894	CRcont118105	0.0455939	1:21869767A>G	0.07682	AB	0.00344	AEFBI	1:21543274A>G	0.024624	benign (high conf.)	-0.255449	1.79854	-0.197281	1.93479	1:21543274A>G	0.528356	score_low	Cont_score_low	score_low	Cont_score_low	score_low	Cont_score_low	score_low	Cont_score_low	score_low	Cont_score_low	score_low	Cont_score_low
1	21543370	CRcont118127	G	A	2536	PASS	Cont	1:21543370	1:21543370G	1:21543370G>A	ALPL	1:21504423-21554082	+	49659	NA	1	1	0	1	21543371	1:21869863	1:21869863G>A	CRcont118127	intron_variant	MODIFIER	ALPL	ENSG00000162551	1	ENST00000374840.8	0.424	0.053	33942	20842	NA	NA	0.37	0.06	NA	1	1	-0.072144	0.947	CRcont118127	NA	1:21869863G>A	0.08359	AB	0.01471	AEFBI	1:21543370G>A	0.035917	benign	-0.324747	1.05065	-0.191507	2.25936	1:21543370G>A	0.000142857	score_low	Cont_score_low	NA	Cont_NA	score_low	Cont_score_low	score_low	Cont_score_low	score_low	Cont_score_low	score_low	Cont_score_low
1	21543450	CRcont118147	C	T	1745	PASS	Cont	1:21543450	1:21543450C	1:21543450C>T	ALPL	1:21504423-21554082	+	49659	NA	1	1	0	1	21543451	1:21869943	1:21869943C>T	CRcont118147	intron_variant	MODIFIER	ALPL	ENSG00000162551	1	ENST00000374840.8	0.49	0.08	34022	20762	NA	NA	0.28	0.03	NA	2	2	-0.294983	0.319	CRcont118147	NA	1:21869943C>T	0.03167	AB	0.00042	AEFBI	1:21543450C>T	0.026204	benign (high conf.)	-0.83939	0.020678	-0.270459	0.0505022	1:21543450C>T	0.0005	score_low	Cont_score_low	NA	Cont_NA	score_low	Cont_score_low	score_low	Cont_score_low	score_low	Cont_score_low	score_low	Cont_score_low
1	21543587	CRcont118175	G	GA	2679	PASS	Cont	1:21543587	1:21543587G	1:21543587G>GA	ALPL	1:21504423-21554082	+	49659	NA	2	1	1	2	21543588	1:21870080	1:21870080G>GA	CRcont118175	intron_variant	MODIFIER	ALPL	ENSG00000162551	1	ENST00000374840.8	0.493	0.054	34159	20624	NA	NA	0.37	0.11	NA	6	7	-0.041662	1.096	CRcont118175	NA	NA	NA	NA	NA	NA	NA	NA	NA	NA	NA	NA	NA	1:21543587G>GA	0.46153	score_low	Cont_score_low	NA	Cont_NA	NA	Cont_NA	NA	Cont_NA	NA	Cont_NA	score_low	Cont_score_low
1	21543641	CRcont118191	G	A	6664	PASS	Cont	1:21543641	1:21543641G	1:21543641G>A	ALPL	1:21504423-21554082	+	49659	NA	1	1	0	1	21543642	1:21870134	1:21870134G>A	CRcont118191	intron_variant	MODIFIER	ALPL	ENSG00000162551	1	ENST00000374840.8	0.417	0.013	34213	20571	NA	NA	0.46	0.13	NA	7	8	0.102335	2.112	CRcont118191	NA	1:21870134G>A	0.10299	ADB	0.01225	AEFDBI	1:21543641G>A	0.046474	benign	-0.165812	2.73577	-0.142254	5.10476	1:21543641G>A	0.538142	score_low	Cont_score_low	NA	Cont_NA	score_low	Cont_score_low	score_low	Cont_score_low	score_low	Cont_score_low	score_low	Cont_score_low
1	21543777	CRcont118215	G	A	213	PASS	Cont	1:21543777	1:21543777G	1:21543777G>A	ALPL	1:21504423-21554082	+	49659	NA	1	1	0	1	21543778	1:21870270	1:21870270G>A	CRcont118215	intron_variant	MODIFIER	ALPL	ENSG00000162551	1	ENST00000374840.8	0.576	0.053	34349	20435	NA	NA	0.32	0.07	NA	17	23	-0.00363	1.313	CRcont118215	NA	1:21870270G>A	0.08235	ADB	0.00214	AEFDBI	1:21543777G>A	0.018735	benign (high conf.)	-0.168529	2.70612	-0.126188	5.81575	1:21543777G>A	0.576427	score_low	Cont_score_low	NA	Cont_NA	score_low	Cont_score_low	score_low	Cont_score_low	score_low	Cont_score_low	score_low	Cont_score_low
1	21543832	CRcont118232	G	T	4136	PASS	Cont	1:21543832	1:21543832G	1:21543832G>T	ALPL	1:21504423-21554082	+	49659	NA	1	1	0	1	21543833	1:21870325	1:21870325G>T	CRcont118232	intron_variant	MODIFIER	ALPL	ENSG00000162551	1	ENST00000374840.8	0.583	0.027	34404	20380	NA	NA	0.43	0.08	NA	20	26	0.050792	1.686	CRcont118232	NA	1:21870325G>T	0.12494	ADB	0.03523	AEFDBI	1:21543832G>T	0.244108	benign	-0.075956	3.80327	-0.10333	6.58192	1:21543832G>T	0.00214286	score_low	Cont_score_low	NA	Cont_NA	score_low	Cont_score_low	score_high	Cont_score_high	score_low	Cont_score_low	score_low	Cont_score_low
1	21544023	CRcont118264	G	T	1436	PASS	Cont	1:21544023	1:21544023G	1:21544023G>T	ALPL	1:21504423-21554082	+	49659	NA	1	1	0	1	21544024	1:21870516	1:21870516G>T	CRcont118264	intron_variant	MODIFIER	ALPL	ENSG00000162551	1	ENST00000374840.8	0.629	0.027	34595	20189	NA	NA	0.42	0.09	NA	9	9	0.439184	5.857	CRcont118264	NA	1:21870516G>T	0.0842	ADB	0.00216	AEFDBI	1:21544023G>T	0.020342	benign (high conf.)	-0.136212	3.06785	0.00797322	8.66734	1:21544023G>T	0.688301	score_low	Cont_score_low	NA	Cont_NA	score_low	Cont_score_low	score_low	Cont_score_low	score_low	Cont_score_low	score_low	Cont_score_low
1	21544185	CRcont118292	G	A	14675	PASS	Cont	1:21544185	1:21544185G	1:21544185G>A	ALPL	1:21504423-21554082	+	49659	NA	1	1	0	1	21544186	1:21870678	1:21870678G>A	CRcont118292	intron_variant	MODIFIER	ALPL	ENSG00000162551	1	ENST00000374840.8	0.53	0.04	34757	20027	NA	NA	0.37	0.08	NA	6	6	-0.034219	1.136	CRcont118292	NA	1:21870678G>A	0.05793	AB	0.00097	AEFGBI	1:21544185G>A	0.019966	benign (high conf.)	-0.380286	0.562981	-0.192998	2.17483	1:21544185G>A	0.580239	score_low	Cont_score_low	NA	Cont_NA	score_low	Cont_score_low	score_low	Cont_score_low	score_low	Cont_score_low	score_low	Cont_score_low
1	21544266	CRcont118307	C	T	303	PASS	Cont	1:21544266	1:21544266C	1:21544266C>T	ALPL	1:21504423-21554082	+	49659	NA	1	1	0	1	21544267	1:21870759	1:21870759C>T	CRcont118307	intron_variant	MODIFIER	ALPL	ENSG00000162551	1	ENST00000374840.8	0.51	0.027	34838	19946	NA	NA	0.59	0.21	NA	6	6	0.105169	2.138	CRcont118307	NA	1:21870759C>T	0.08263	ADB	0.00841	AEFDGBI	1:21544266C>T	0.027505	benign (high conf.)	-0.362023	0.694283	-0.184056	2.69083	1:21544266C>T	0	score_low	Cont_score_low	NA	Cont_NA	score_low	Cont_score_low	score_low	Cont_score_low	score_low	Cont_score_low	score_low	Cont_score_low
1	21544425	CRcont118328	C	A	3421	PASS	Cont	1:21544425	1:21544425C	1:21544425C>A	ALPL	1:21504423-21554082	+	49659	NA	1	1	0	1	21544426	1:21870918	1:21870918C>A	CRcont118328	intron_variant	MODIFIER	ALPL	ENSG00000162551	1	ENST00000374840.8	0.444	0.013	34997	19787	NA	NA	0.42	0.12	NA	NA	NA	0.180475	2.904	CRcont118328	NA	1:21870918C>A	0.3275	AB	0.00594	AEFGBI	1:21544425C>A	0.025779	benign (high conf.)	-0.00340873	4.80096	0.230819	11.1775	1:21544425C>A	0.511183	score_low	Cont_score_low	NA	Cont_NA	score_low	Cont_score_low	score_low	Cont_score_low	score_low	Cont_score_low	score_low	Cont_score_low
1	21544572	CRcont118354	G	A	4145	PASS	Cont	1:21544572	1:21544572G	1:21544572G>A	ALPL	1:21504423-21554082	+	49659	NA	1	1	0	1	21544573	1:21871065	1:21871065G>A	CRcont118354	intron_variant	MODIFIER	ALPL	ENSG00000162551	1	ENST00000374840.8	0.523	0.04	35144	19640	NA	NA	0.04	0.02	NA	1	1	-0.317853	0.286	CRcont118354	NA	1:21871065G>A	0.06115	AB	0.00027	AEFBI	1:21544572G>A	0.014881	benign (high conf.)	-0.620167	0.118919	-0.256066	0.111819	1:21544572G>A	0.000222222	score_low	Cont_score_low	NA	Cont_NA	score_low	Cont_score_low	score_low	Cont_score_low	score_low	Cont_score_low	score_low	Cont_score_low
1	21544716	CRcont118374	A	G	2681	PASS	Cont	1:21544716	1:21544716A	1:21544716A>G	ALPL	1:21504423-21554082	+	49659	NA	1	1	0	1	21544717	1:21871209	1:21871209A>G	CRcont118374	intron_variant	MODIFIER	ALPL	ENSG00000162551	1	ENST00000374840.8	0.483	0.053	35288	19496	NA	NA	0.3	0.07	NA	2	2	0.236833	3.55	CRcont118374	NA	1:21871209A>G	0.07974	AB	0.00322	AEFBI	1:21544716A>G	0.024396	benign (high conf.)	-0.32151	1.10377	-0.200513	1.75585	1:21544716A>G	0.634824	score_low	Cont_score_low	NA	Cont_NA	score_low	Cont_score_low	score_low	Cont_score_low	score_low	Cont_score_low	score_low	Cont_score_low
1	21544844	CRcont118398	A	T	2829	PASS	Cont	1:21544844	1:21544844A	1:21544844A>T	ALPL	1:21504423-21554082	+	49659	NA	1	1	0	1	21544845	1:21871337	1:21871337A>T	CRcont118398	intron_variant	MODIFIER	ALPL	ENSG00000162551	1	ENST00000374840.8	0.331	0.013	35416	19368	NA	NA	0.26	0.04	NA	2	2	1.16747	13.37	CRcont118398	NA	1:21871337A>T	0.4119	AB	0.02577	AEFBI	1:21544844A>T	0.035218	benign	0.127402	6.80695	-0.125964	5.82455	1:21544844A>T	0.460478	score_high	Cont_score_high	NA	Cont_NA	score_no_call	Cont_score_no_call	score_low	Cont_score_low	score_low	Cont_score_low	score_low	Cont_score_low
1	21544929	CRcont118419	G	T	1142	PASS	Cont	1:21544929	1:21544929G	1:21544929G>T	ALPL	1:21504423-21554082	+	49659	NA	1	1	0	1	21544930	1:21871422	1:21871422G>T	CRcont118419	intron_variant	MODIFIER	ALPL	ENSG00000162551	1	ENST00000374840.8	0.265	0	35501	19283	NA	NA	0.18	0.03	NA	2	2	-0.112199	0.783	CRcont118419	NA	1:21871422G>T	0.08163	AB	0.00408	AEFBI	1:21544929G>T	0.024396	benign (high conf.)	-0.324705	1.05113	-0.204462	1.5387	1:21544929G>T	0.218304	score_low	Cont_score_low	NA	Cont_NA	score_low	Cont_score_low	score_low	Cont_score_low	score_low	Cont_score_low	score_low	Cont_score_low
1	21545062	CRcont118441	G	A	1379	PASS	Cont	1:21545062	1:21545062G	1:21545062G>A	ALPL	1:21504423-21554082	+	49659	NA	1	1	0	1	21545063	1:21871555	1:21871555G>A	CRcont118441	intron_variant	MODIFIER	ALPL	ENSG00000162551	1	ENST00000374840.8	0.351	0.027	35634	19150	NA	NA	0.26	0.09	NA	1	1	0.188981	2.999	CRcont118441	NA	1:21871555G>A	0.17944	AB	0.00556	AEFBI	1:21545062G>A	0.023875	benign (high conf.)	-0.188111	2.49596	-0.188159	2.45131	1:21545062G>A	0.242315	score_low	Cont_score_low	NA	Cont_NA	score_low	Cont_score_low	score_low	Cont_score_low	score_low	Cont_score_low	score_low	Cont_score_low
1	21545197	CRcont118463	C	T	98	PASS	Cont	1:21545197	1:21545197C	1:21545197C>T	ALPL	1:21504423-21554082	+	49659	NA	1	1	0	1	21545198	1:21871690	1:21871690C>T	CRcont118463	intron_variant	MODIFIER	ALPL	ENSG00000162551	1	ENST00000374840.8	0.358	0	35769	19015	NA	NA	0.13	0.04	NA	1	1	0.054979	1.718	CRcont118463	NA	1:21871690C>T	0.12723	AB	0.00268	AEFBI	1:21545197C>T	0.019579	benign (high conf.)	-0.256228	1.79053	-0.194707	2.07859	1:21545197C>T	0.145485	score_low	Cont_score_low	NA	Cont_NA	score_low	Cont_score_low	score_low	Cont_score_low	score_low	Cont_score_low	score_low	Cont_score_low
1	21545284	CRcont118489	T	C	524	PASS	Cont	1:21545284	1:21545284T	1:21545284T>C	ALPL	1:21504423-21554082	+	49659	NA	1	1	0	1	21545285	1:21871777	1:21871777T>C	CRcont118489	intron_variant	MODIFIER	ALPL	ENSG00000162551	1	ENST00000374840.8	0.377	0.013	35856	18928	NA	NA	0.18	0.04	Promoter Flanking Region	1	1	0.080366	1.921	CRcont118489	NA	1:21871777T>C	0.05795	AB	0.0013	AEFBI	1:21545284T>C	0.019016	benign (high conf.)	-0.420304	0.396357	-0.227903	0.436216	1:21545284T>C	0.0236421	score_low	Cont_score_low	NA	Cont_NA	score_low	Cont_score_low	score_low	Cont_score_low	score_low	Cont_score_low	score_low	Cont_score_low
1	21545376	CRcont118529	C	G	640	PASS	Cont	1:21545376	1:21545376C	1:21545376C>G	ALPL	1:21504423-21554082	+	49659	NA	1	1	0	1	21545377	1:21871869	1:21871869C>G	CRcont118529	intron_variant	MODIFIER	ALPL	ENSG00000162551	1	ENST00000374840.8	0.543	0.067	35948	18836	NA	NA	0.09	0.03	Promoter Flanking Region	1	1	-0.023372	1.196	CRcont118529	NA	1:21871869C>G	0.11658	AB	0.00267	AEFBI	1:21545376C>G	0.023875	benign (high conf.)	-0.292606	1.41644	-0.204697	1.52576	1:21545376C>G	0.134278	score_low	Cont_score_low	NA	Cont_NA	score_low	Cont_score_low	score_low	Cont_score_low	score_low	Cont_score_low	score_low	Cont_score_low
1	21545445	CRcont118544	C	G	5095	PASS	Cont	1:21545445	1:21545445C	1:21545445C>G	ALPL	1:21504423-21554082	+	49659	NA	1	1	0	1	21545446	1:21871938	1:21871938C>G	CRcont118544	intron_variant	MODIFIER	ALPL	ENSG00000162551	1	ENST00000374840.8	0.536	0.08	36017	18767	NA	NA	0.03	0.01	Promoter Flanking Region	1	1	0.045776	1.648	CRcont118544	NA	1:21871938C>G	0.06987	AB	0.00243	AEFBI	1:21545445C>G	0.024396	benign (high conf.)	-0.371467	0.623836	-0.218406	0.800335	1:21545445C>G	0.157474	score_low	Cont_score_low	NA	Cont_NA	score_low	Cont_score_low	score_low	Cont_score_low	score_low	Cont_score_low	score_low	Cont_score_low
1	21545553	CRcont118562	AG	A	1835	PASS	Cont	1:21545553	1:21545553AG	1:21545553AG>A	ALPL	1:21504423-21554082	+	49659	NA	1	2	-1	0	21545555	1:21872046	1:21872046AG>A	CRcont118562	intron_variant	MODIFIER	ALPL	ENSG00000162551	1	ENST00000374840.8	0.543	0.04	36126	18658	NA	NA	0.25	0.07	Promoter Flanking Region	NA	NA	0.298426	4.271	CRcont118562	NA	NA	NA	NA	NA	NA	NA	NA	NA	0.0321907	5.32666	-0.149776	4.71614	1:21545553AG>A	0.316469	score_low	Cont_score_low	NA	Cont_NA	NA	Cont_NA	NA	Cont_NA	score_low	Cont_score_low	score_low	Cont_score_low
1	21545698	CRcont118589	T	A	283	PASS	Cont	1:21545698	1:21545698T	1:21545698T>A	ALPL	1:21504423-21554082	+	49659	NA	1	1	0	1	21545699	1:21872191	1:21872191T>A	CRcont118589	intron_variant	MODIFIER	ALPL	ENSG00000162551	1	ENST00000374840.8	0.464	0.04	36270	18514	NA	NA	0.63	0.12	Promoter Flanking Region	NA	NA	-0.043185	1.088	CRcont118589	NA	1:21872191T>A	0.11692	ADB	0.00123	AEFDBI	1:21545698T>A	0.022173	benign (high conf.)	-0.341768	0.876442	-0.209677	1.25389	1:21545698T>A	0	score_low	Cont_score_low	NA	Cont_NA	score_low	Cont_score_low	score_low	Cont_score_low	score_low	Cont_score_low	score_low	Cont_score_low
1	21545813	CRcont118610	A	ATATTT	10958	PASS	Cont	1:21545813	1:21545813A	1:21545813A>ATATTT	ALPL	1:21504423-21554082	+	49659	NA	6	1	5	6	21545814	1:21872306	1:21872306A>ATATTT	CRcont118610	intron_variant	MODIFIER	ALPL	ENSG00000162551	1	ENST00000374840.8	0.38	0.054	36385	18398	NA	NA	0.18	0.06	Promoter Flanking Region	NA	NA	-0.14181	0.679	CRcont118610	NA	NA	NA	NA	NA	NA	NA	NA	NA	NA	NA	NA	NA	1:21545813A>ATATTT	0.2064	score_low	Cont_score_low	NA	Cont_NA	NA	Cont_NA	NA	Cont_NA	NA	Cont_NA	score_low	Cont_score_low
1	21545981	CRcont118641	A	G	178	PASS	Cont	1:21545981	1:21545981A	1:21545981A>G	ALPL	1:21504423-21554082	+	49659	NA	1	1	0	1	21545982	1:21872474	1:21872474A>G	CRcont118641	intron_variant	MODIFIER	ALPL	ENSG00000162551	1	ENST00000374840.8	0.49	0.067	36553	18231	NA	NA	0.13	0.03	Promoter Flanking Region	NA	NA	0.869564	10.11	CRcont118641	NA	1:21872474A>G	0.47036	AB	0.02255	AEFBI	1:21545981A>G	0.03535	benign	0.134404	6.91727	-0.130818	5.62732	1:21545981A>G	0.699528	score_high	Cont_score_high	NA	Cont_NA	score_no_call	Cont_score_no_call	score_low	Cont_score_low	score_low	Cont_score_low	score_low	Cont_score_low
1	21546120	CRcont118664	A	T	851	PASS	Cont	1:21546120	1:21546120A	1:21546120A>T	ALPL	1:21504423-21554082	+	49659	NA	1	1	0	1	21546121	1:21872613	1:21872613A>T	CRcont118664	intron_variant	MODIFIER	ALPL	ENSG00000162551	1	ENST00000374840.8	0.444	0.027	36692	18092	NA	NA	0.74	0.3	Promoter Flanking Region	9	12	0.27869	4.04	CRcont118664	NA	1:21872613A>T	0.12541	ABC	0.027	AEFBHCIJ	1:21546120A>T	0.030259	benign	-0.280514	1.54084	0.0752623	9.60638	1:21546120A>T	0.726345	score_low	Cont_score_low	NA	Cont_NA	score_low	Cont_score_low	score_low	Cont_score_low	score_low	Cont_score_low	score_low	Cont_score_low
1	21546234	CRcont118679	T	TGGAGTAAC	500	PASS	Cont	1:21546234	1:21546234T	1:21546234T>TGGAGTAAC	ALPL	1:21504423-21554082	+	49659	NA	9	1	8	9	21546235	1:21872727	1:21872727T>TGGAGTAAC	CRcont118679	intron_variant	MODIFIER	ALPL	ENSG00000162551	1	ENST00000374840.8	0.453	0.054	36806	17977	NA	NA	1.6	0.72	Promoter Flanking Region	16	22	0.102116	2.11	CRcont118679	NA	NA	NA	NA	NA	NA	NA	NA	NA	NA	NA	NA	NA	1:21546234T>TGGAGTAAC	0.827542	score_low	Cont_score_low	NA	Cont_NA	NA	Cont_NA	NA	Cont_NA	NA	Cont_NA	score_no_call	Cont_score_no_call
1	21546338	CRcont118695	C	T	2459	PASS	Cont	1:21546338	1:21546338C	1:21546338C>T	ALPL	1:21504423-21554082	+	49659	NA	1	1	0	1	21546339	1:21872831	1:21872831C>T	CRcont118695	intron_variant	MODIFIER	ALPL	ENSG00000162551	1	ENST00000374840.8	0.53	0	36910	17874	1	0.09	1.22	0.58	Promoter Flanking Region	14	15	0.53451	6.861	CRcont118695	NA	1:21872831C>T	0.16102	ABC	0.03499	AEFBHCI	1:21546338C>T	0.028504	benign (high conf.)	-0.0373652	4.31908	0.105535	10.0091	1:21546338C>T	0.840146	score_low	Cont_score_low	NA	Cont_NA	score_low	Cont_score_low	score_low	Cont_score_low	score_low	Cont_score_low	score_no_call	Cont_score_no_call
1	21546435	CRcont118712	A	G	962	PASS	Cont	1:21546435	1:21546435A	1:21546435A>G	ALPL	1:21504423-21554082	+	49659	NA	1	1	0	1	21546436	1:21872928	1:21872928A>G	CRcont118712	intron_variant	MODIFIER	ALPL	ENSG00000162551	1	ENST00000374840.8	0.497	0.013	37007	17777	NA	NA	0.83	0.3	Promoter Flanking Region	12	13	-0.18302	0.556	CRcont118712	NA	1:21872928A>G	0.03921	AB	8e-05	AEFBI	1:21546435A>G	0.016125	benign (high conf.)	-0.243923	1.91696	-0.186742	2.53354	1:21546435A>G	0.0310976	score_low	Cont_score_low	NA	Cont_NA	score_low	Cont_score_low	score_low	Cont_score_low	score_low	Cont_score_low	score_low	Cont_score_low
1	21546539	CRcont118732	T	C	395	PASS	Cont	1:21546539	1:21546539T	1:21546539T>C	ALPL	1:21504423-21554082	+	49659	NA	1	1	0	1	21546540	1:21873032	1:21873032T>C	CRcont118732	intron_variant	MODIFIER	ALPL	ENSG00000162551	1	ENST00000374840.8	0.51	0.027	37111	17673	NA	NA	0.47	0.11	Promoter Flanking Region	7	8	0.042354	1.623	CRcont118732	NA	1:21873032T>C	0.0702	AB	0.00641	AEFBI	1:21546539T>C	0.029956	benign (high conf.)	-0.38706	0.523601	-0.207688	1.36223	1:21546539T>C	0.757818	score_low	Cont_score_low	NA	Cont_NA	score_low	Cont_score_low	score_low	Cont_score_low	score_low	Cont_score_low	score_low	Cont_score_low
1	21546647	CRcont118751	C	T	6448	PASS	Cont	1:21546647	1:21546647C	1:21546647C>T	ALPL	1:21504423-21554082	+	49659	NA	1	1	0	1	21546648	1:21873140	1:21873140C>T	CRcont118751	intron_variant	MODIFIER	ALPL	ENSG00000162551	1	ENST00000374840.8	0.636	0.08	37219	17565	2	0.07	0.36	0.09	Promoter Flanking Region	7	8	-0.730372	0.037	CRcont118751	NA	1:21873140C>T	0.07766	AB	0.00195	AEFBIJ	1:21546647C>T	0.019827	benign (high conf.)	-0.337163	0.922667	-0.207004	1.3995	1:21546647C>T	0.038777	score_low	Cont_score_low	NA	Cont_NA	score_low	Cont_score_low	score_low	Cont_score_low	score_low	Cont_score_low	score_low	Cont_score_low
1	21546778	CRcont118781	G	A	5296	PASS	Cont	1:21546778	1:21546778G	1:21546778G>A	ALPL	1:21504423-21554082	+	49659	NA	1	1	0	1	21546779	1:21873271	1:21873271G>A	CRcont118781	intron_variant	MODIFIER	ALPL	ENSG00000162551	1	ENST00000374840.8	0.536	0.04	37350	17434	NA	NA	0.36	0.08	Promoter Flanking Region	6	6	-0.093633	0.855	CRcont118781	NA	1:21873271G>A	0.11589	ADB	0.02863	AEFDBI	1:21546778G>A	0.036412	benign	-0.141006	3.01286	-0.161735	4.0359	1:21546778G>A	0.0005	score_low	Cont_score_low	NA	Cont_NA	score_low	Cont_score_low	score_low	Cont_score_low	score_low	Cont_score_low	score_low	Cont_score_low
1	21546868	CRcont118799	G	A	2195	PASS	Cont	1:21546868	1:21546868G	1:21546868G>A	ALPL	1:21504423-21554082	+	49659	NA	1	1	0	1	21546869	1:21873361	1:21873361G>A	CRcont118799	intron_variant	MODIFIER	ALPL	ENSG00000162551	1	ENST00000374840.8	0.543	0.013	37440	17344	NA	NA	0.57	0.11	Promoter Flanking Region	5	6	-0.065228	0.979	CRcont118799	NA	1:21873361G>A	0.08715	ADB	0.0067	AEFDBI	1:21546868G>A	0.032315	benign	-0.0582347	4.03576	-0.159055	4.19376	1:21546868G>A	0.561114	score_low	Cont_score_low	NA	Cont_NA	score_low	Cont_score_low	score_low	Cont_score_low	score_low	Cont_score_low	score_low	Cont_score_low
1	21546922	CRcont118814	C	T	1922	PASS	Cont	1:21546922	1:21546922C	1:21546922C>T	ALPL	1:21504423-21554082	+	49659	NA	1	1	0	1	21546923	1:21873415	1:21873415C>T	CRcont118814	intron_variant	MODIFIER	ALPL	ENSG00000162551	1	ENST00000374840.8	0.53	0.013	37494	17290	1	0.29	0.5	0.08	Promoter Flanking Region	3	4	-0.304297	0.305	CRcont118814	NA	1:21873415C>T	0.08859	ADB	0.00438	AEFDBI	1:21546922C>T	0.027045	benign (high conf.)	-0.202706	2.34263	-0.182372	2.79051	1:21546922C>T	0.595325	score_low	Cont_score_low	NA	Cont_NA	score_low	Cont_score_low	score_low	Cont_score_low	score_low	Cont_score_low	score_low	Cont_score_low
1	21547049	CRcont118840	G	T	4260	PASS	Cont	1:21547049	1:21547049G	1:21547049G>T	ALPL	1:21504423-21554082	+	49659	NA	1	1	0	1	21547050	1:21873542	1:21873542G>T	CRcont118840	intron_variant	MODIFIER	ALPL	ENSG00000162551	1	ENST00000374840.8	0.51	0.027	37621	17163	NA	NA	0.42	0.1	Promoter Flanking Region	1	1	0.102742	2.116	CRcont118840	NA	1:21873542G>T	0.17229	AB	0.06936	AEFBI	1:21547049G>T	0.045106	benign	0.126286	6.78933	-0.12357	5.91671	1:21547049G>T	0.0126968	score_low	Cont_score_low	NA	Cont_NA	score_low	Cont_score_low	score_low	Cont_score_low	score_low	Cont_score_low	score_low	Cont_score_low
1	21547191	CRcont118867	C	T	3895	PASS	Cont	1:21547191	1:21547191C	1:21547191C>T	ALPL	1:21504423-21554082	+	49659	NA	1	1	0	1	21547192	1:21873684	1:21873684C>T	CRcont118867	intron_variant	MODIFIER	ALPL	ENSG00000162551	1	ENST00000374840.8	0.563	0.053	37763	17021	NA	NA	0.44	0.18	Promoter Flanking Region	3	3	0.200912	3.134	CRcont118867	NA	1:21873684C>T	0.18374	ADB	0.0318	AEFDBI	1:21547191C>T	0.030065	benign	0.0331891	5.34169	-0.157696	4.27276	1:21547191C>T	0	score_low	Cont_score_low	NA	Cont_NA	score_low	Cont_score_low	score_low	Cont_score_low	score_low	Cont_score_low	score_low	Cont_score_low
1	21547311	CRcont118891	G	A	4153	PASS	Cont	1:21547311	1:21547311G	1:21547311G>A	ALPL	1:21504423-21554082	+	49659	NA	1	1	0	1	21547312	1:21873804	1:21873804G>A	CRcont118891	intron_variant	MODIFIER	ALPL	ENSG00000162551	1	ENST00000374840.8	0.609	0.067	37883	16901	NA	NA	0.54	0.19	Promoter Flanking Region	8	8	0.423864	5.69	CRcont118891	0.253353	1:21873804G>A	0.88372	ADB	0.01217	AEFDBI	1:21547311G>A	0.022021	benign (high conf.)	0.693526	13.2036	-0.0376107	7.9767	1:21547311G>A	0.166057	score_low	Cont_score_low	score_high	Cont_score_high	score_high	Cont_score_high	score_low	Cont_score_low	score_high	Cont_score_high	score_low	Cont_score_low
1	21547353	CRcont118908	G	A	944	PASS	Cont	1:21547353	1:21547353G	1:21547353G>A	ALPL	1:21504423-21554082	+	49659	NA	1	1	0	1	21547354	1:21873846	1:21873846G>A	CRcont118908	intron_variant	MODIFIER	ALPL	ENSG00000162551	1	ENST00000374840.8	0.609	0.053	37925	16859	NA	NA	0.55	0.19	Promoter Flanking Region	10	10	-0.368559	0.224	CRcont118908	NA	1:21873846G>A	0.13638	ADB	0.00954	AEFDBI	1:21547353G>A	0.026993	benign (high conf.)	-0.178337	2.60016	-0.186437	2.55129	1:21547353G>A	0.724504	score_low	Cont_score_low	NA	Cont_NA	score_low	Cont_score_low	score_low	Cont_score_low	score_low	Cont_score_low	score_low	Cont_score_low
1	21547549	CRcont118950	C	A	1464	PASS	Cont	1:21547549	1:21547549C	1:21547549C>A	ALPL	1:21504423-21554082	+	49659	NA	1	1	0	1	21547550	1:21874042	1:21874042C>A	CRcont118950	intron_variant	MODIFIER	ALPL	ENSG00000162551	1	ENST00000374840.8	0.603	0.08	38121	16663	NA	NA	0.34	0.06	Promoter Flanking Region	5	5	0.372803	5.123	CRcont118950	NA	1:21874042C>A	0.19563	ADB	0.10574	AEFDBI	1:21547549C>A	0.048377	benign	0.132985	6.89491	-0.128962	5.70441	1:21547549C>A	0.504446	score_low	Cont_score_low	NA	Cont_NA	score_low	Cont_score_low	score_low	Cont_score_low	score_low	Cont_score_low	score_low	Cont_score_low
1	21547626	CRcont118979	A	C	854	PASS	Cont	1:21547626	1:21547626A	1:21547626A>C	ALPL	1:21504423-21554082	+	49659	NA	1	1	0	1	21547627	1:21874119	1:21874119A>C	CRcont118979	intron_variant	MODIFIER	ALPL	ENSG00000162551	1	ENST00000374840.8	0.563	0.08	38198	16586	NA	NA	0.47	0.14	Promoter Flanking Region	2	2	-0.588491	0.077	CRcont118979	NA	1:21874119A>C	0.07431	ADB	0.00815	AEFDBI	1:21547626A>C	0.034788	benign	-0.365842	0.665339	-0.216369	0.900994	1:21547626A>C	0.00408175	score_low	Cont_score_low	NA	Cont_NA	score_low	Cont_score_low	score_low	Cont_score_low	score_low	Cont_score_low	score_low	Cont_score_low
1	21547736	CRcont118996	T	C	341	PASS	Cont	1:21547736	1:21547736T	1:21547736T>C	ALPL	1:21504423-21554082	+	49659	NA	1	1	0	1	21547737	1:21874229	1:21874229T>C	CRcont118996	intron_variant	MODIFIER	ALPL	ENSG00000162551	1	ENST00000374840.8	0.536	0.067	38308	16476	NA	NA	0.52	0.14	Promoter Flanking Region	1	1	0.750025	8.913	CRcont118996	0.0448725	1:21874229T>C	0.06233	AB	6e-05	AEFBI	1:21547736T>C	0.015821	benign (high conf.)	0.240025	8.53088	-0.0893082	6.95209	1:21547736T>C	0.0892246	score_no_call	Cont_score_no_call	score_low	Cont_score_low	score_low	Cont_score_low	score_low	Cont_score_low	score_low	Cont_score_low	score_low	Cont_score_low
1	21547927	CRcont119018	C	G	1770	PASS	Cont	1:21547927	1:21547927C	1:21547927C>G	ALPL	1:21504423-21554082	+	49659	NA	1	1	0	1	21547928	1:21874420	1:21874420C>G	CRcont119018	intron_variant	MODIFIER	ALPL	ENSG00000162551	1	ENST00000374840.8	0.596	0.013	38499	16285	1	-0.63	0.76	0.35	Promoter Flanking Region	2	2	0.36916	5.082	CRcont119018	NA	1:21874420C>G	0.26063	ADB	0.08367	AEFDBI	1:21547927C>G	0.060752	benign	0.154734	7.23672	-0.0977991	6.73498	1:21547927C>G	0.571238	score_low	Cont_score_low	NA	Cont_NA	score_low	Cont_score_low	score_low	Cont_score_low	score_low	Cont_score_low	score_low	Cont_score_low
1	21548087	CRcont119043	C	T	2009	PASS	Cont	1:21548087	1:21548087C	1:21548087C>T	ALPL	1:21504423-21554082	+	49659	NA	1	1	0	1	21548088	1:21874580	1:21874580C>T	CRcont119043	intron_variant	MODIFIER	ALPL	ENSG00000162551	1	ENST00000374840.8	0.656	0.093	38659	16125	1	0.21	0.62	0.16	NA	6	7	-0.164584	0.608	CRcont119043	NA	1:21874580C>T	0.72809	ADB	0.01041	AEFDBI	1:21548087C>T	0.019105	benign (high conf.)	0.3948	10.5376	0.0843778	9.73122	1:21548087C>T	0.642144	score_low	Cont_score_low	NA	Cont_NA	score_high	Cont_score_high	score_low	Cont_score_low	score_no_call	Cont_score_no_call	score_low	Cont_score_low
1	21548210	CRcont119061	A	G	1584	PASS	Cont	1:21548210	1:21548210A	1:21548210A>G	ALPL	1:21504423-21554082	+	49659	NA	1	1	0	1	21548211	1:21874703	1:21874703A>G	CRcont119061	intron_variant	MODIFIER	ALPL	ENSG00000162551	1	ENST00000374840.8	0.695	0.053	38782	16002	NA	NA	0.17	0.04	NA	8	9	1.35981	14.81	CRcont119061	NA	1:21874703A>G	0.90677	ADB	0.00564	AEFDBI	1:21548210A>G	0.029269	benign (high conf.)	0.879526	14.4419	0.177003	10.7413	1:21548210A>G	0.368683	score_high	Cont_score_high	NA	Cont_NA	score_high	Cont_score_high	score_low	Cont_score_low	score_high	Cont_score_high	score_low	Cont_score_low
1	21548322	CRcont119083	C	G	4113	PASS	Cont	1:21548322	1:21548322C	1:21548322C>G	ALPL	1:21504423-21554082	+	49659	NA	1	1	0	1	21548323	1:21874815	1:21874815C>G	CRcont119083	intron_variant	MODIFIER	ALPL	ENSG00000162551	1	ENST00000374840.8	0.656	0.027	38894	15890	NA	NA	0.3	0.08	NA	7	7	0.093045	2.03	CRcont119083	NA	1:21874815C>G	0.15181	ADB	0.02185	AEFDBI	1:21548322C>G	0.044061	benign	0.035918	5.38284	0.0341099	9.03164	1:21548322C>G	0.541949	score_low	Cont_score_low	NA	Cont_NA	score_low	Cont_score_low	score_low	Cont_score_low	score_low	Cont_score_low	score_low	Cont_score_low
1	21548440	CRcont119108	C	T	842	PASS	Cont	1:21548440	1:21548440C	1:21548440C>T	ALPL	1:21504423-21554082	+	49659	NA	1	1	0	1	21548441	1:21874933	1:21874933C>T	CRcont119108	intron_variant	MODIFIER	ALPL	ENSG00000162551	1	ENST00000374840.8	0.536	0.027	39012	15772	NA	NA	0.41	0.06	Promoter Flanking Region	2	2	-0.214237	0.476	CRcont119108	NA	1:21874933C>T	0.12061	ADB	0.02338	AEFDBI	1:21548440C>T	0.037601	benign	-0.245809	1.89761	-0.0179181	8.28905	1:21548440C>T	0.0126234	score_low	Cont_score_low	NA	Cont_NA	score_low	Cont_score_low	score_low	Cont_score_low	score_low	Cont_score_low	score_low	Cont_score_low
1	21548553	CRcont119132	C	G	1222	PASS	Cont	1:21548553	1:21548553C	1:21548553C>G	ALPL	1:21504423-21554082	+	49659	NA	1	1	0	1	21548554	1:21875046	1:21875046C>G	CRcont119132	intron_variant	MODIFIER	ALPL	ENSG00000162551	1	ENST00000374840.8	0.483	0.053	39125	15659	NA	NA	0.52	0.24	Promoter Flanking Region	NA	NA	-0.256422	0.386	CRcont119132	NA	1:21875046C>G	0.06384	AB	0.0051	AEFBI	1:21548553C>G	0.026985	benign (high conf.)	-0.342559	0.868495	-0.209393	1.26917	1:21548553C>G	0.560787	score_low	Cont_score_low	NA	Cont_NA	score_low	Cont_score_low	score_low	Cont_score_low	score_low	Cont_score_low	score_low	Cont_score_low
1	21548669	CRcont119158	T	C	470	PASS	Cont	1:21548669	1:21548669T	1:21548669T>C	ALPL	1:21504423-21554082	+	49659	NA	1	1	0	1	21548670	1:21875162	1:21875162T>C	CRcont119158	intron_variant	MODIFIER	ALPL	ENSG00000162551	1	ENST00000374840.8	0.404	0.04	39241	15543	NA	NA	0.46	0.19	NA	5	5	0.345754	4.816	CRcont119158	NA	1:21875162T>C	0.14909	AB	0.07357	AEFBI	1:21548669T>C	0.039563	benign	0.0389339	5.42845	-0.153348	4.52012	1:21548669T>C	0.000142857	score_low	Cont_score_low	NA	Cont_NA	score_low	Cont_score_low	score_low	Cont_score_low	score_low	Cont_score_low	score_low	Cont_score_low
1	21548841	CRcont119182	CT	C	754	PASS	Cont	1:21548841	1:21548841CT	1:21548841CT>C	ALPL	1:21504423-21554082	+	49659	NA	1	2	-1	0	21548843	1:21875334	1:21875334CT>C	CRcont119182	intron_variant	MODIFIER	ALPL	ENSG00000162551	1	ENST00000374840.8	0.464	0.053	39414	15370	NA	NA	0.76	0.26	Promoter Flanking Region	7	7	0.109309	2.176	CRcont119182	NA	NA	NA	NA	NA	NA	NA	NA	NA	0.230144	8.38636	-0.113168	6.28176	1:21548841CT>C	0.548681	score_low	Cont_score_low	NA	Cont_NA	NA	Cont_NA	NA	Cont_NA	score_low	Cont_score_low	score_low	Cont_score_low
1	21548983	CRcont119213	C	T	2458	PASS	Cont	1:21548983	1:21548983C	1:21548983C>T	ALPL	1:21504423-21554082	+	49659	NA	1	1	0	1	21548984	1:21875476	1:21875476C>T	CRcont119213	intron_variant	MODIFIER	ALPL	ENSG00000162551	1	ENST00000374840.8	0.51	0.053	39555	15229	NA	NA	0.41	0.09	Promoter Flanking Region	6	6	-0.007712	1.288	CRcont119213	NA	1:21875476C>T	0.09572	AB	0.0065	AEFBI	1:21548983C>T	0.032578	benign	-0.247045	1.8849	-0.179736	2.94779	1:21548983C>T	0.455496	score_low	Cont_score_low	NA	Cont_NA	score_low	Cont_score_low	score_low	Cont_score_low	score_low	Cont_score_low	score_low	Cont_score_low
1	21549144	CRcont119244	A	G	4518	PASS	Cont	1:21549144	1:21549144A	1:21549144A>G	ALPL	1:21504423-21554082	+	49659	NA	1	1	0	1	21549145	1:21875637	1:21875637A>G	CRcont119244	intron_variant	MODIFIER	ALPL	ENSG00000162551	1	ENST00000374840.8	0.424	0.027	39716	15068	NA	NA	0.39	0.08	NA	10	13	-0.369785	0.222	CRcont119244	NA	1:21875637A>G	0.13681	ABC	0.00823	AEFBCI	1:21549144A>G	0.023253	benign (high conf.)	-0.303174	1.30933	-0.140726	5.17943	1:21549144A>G	0.00645635	score_low	Cont_score_low	NA	Cont_NA	score_low	Cont_score_low	score_low	Cont_score_low	score_low	Cont_score_low	score_low	Cont_score_low
1	21549351	CRcont119274	A	G	496	PASS	Cont	1:21549351	1:21549351A	1:21549351A>G	ALPL	1:21504423-21554082	+	49659	NA	1	1	0	1	21549352	1:21875844	1:21875844A>G	CRcont119274	intron_variant	MODIFIER	ALPL	ENSG00000162551	1	ENST00000374840.8	0.411	0.013	39923	14861	NA	NA	0.2	0.04	NA	NA	NA	0.042434	1.624	CRcont119274	NA	1:21875844A>G	0.07482	AB	0.0003	AEFBI	1:21549351A>G	0.017985	benign (high conf.)	-0.298467	1.3569	-0.20813	1.33815	1:21549351A>G	0.349134	score_low	Cont_score_low	NA	Cont_NA	score_low	Cont_score_low	score_low	Cont_score_low	score_low	Cont_score_low	score_low	Cont_score_low
1	21549441	CRcont119296	CA	C	1245	PASS	Cont	1:21549441	1:21549441CA	1:21549441CA>C	ALPL	1:21504423-21554082	+	49659	NA	1	2	-1	0	21549443	1:21875934	1:21875934CA>C	CRcont119296	intron_variant	MODIFIER	ALPL	ENSG00000162551	1	ENST00000374840.8	0.411	0.04	40014	14770	NA	NA	0.16	0.03	NA	NA	NA	-0.204824	0.499	CRcont119296	NA	NA	NA	NA	NA	NA	NA	NA	NA	-0.23758	1.98209	-0.199603	1.8061	1:21549441CA>C	0.508097	score_low	Cont_score_low	NA	Cont_NA	NA	Cont_NA	NA	Cont_NA	score_low	Cont_score_low	score_low	Cont_score_low
1	21549489	CRcont119320	T	C	1117	PASS	Cont	1:21549489	1:21549489T	1:21549489T>C	ALPL	1:21504423-21554082	+	49659	NA	1	1	0	1	21549490	1:21875982	1:21875982T>C	CRcont119320	intron_variant	MODIFIER	ALPL	ENSG00000162551	1	ENST00000374840.8	0.47	0.053	40061	14723	NA	NA	0.1	0.03	NA	NA	NA	0.256488	3.78	CRcont119320	NA	1:21875982T>C	0.11066	AB	0.02399	AEFBI	1:21549489T>C	0.03666	benign	-0.252842	1.82534	-0.197996	1.89509	1:21549489T>C	0.61166	score_low	Cont_score_low	NA	Cont_NA	score_low	Cont_score_low	score_low	Cont_score_low	score_low	Cont_score_low	score_low	Cont_score_low
1	21549587	CRcont119336	C	A	773	PASS	Cont	1:21549587	1:21549587C	1:21549587C>A	ALPL	1:21504423-21554082	+	49659	NA	1	1	0	1	21549588	1:21876080	1:21876080C>A	CRcont119336	intron_variant	MODIFIER	ALPL	ENSG00000162551	1	ENST00000374840.8	0.536	0.013	40159	14625	NA	NA	0.04	0.01	NA	NA	NA	0.014418	1.428	CRcont119336	NA	1:21876080C>A	0.07406	AB	0.00783	AEFBI	1:21549587C>A	0.022839	benign (high conf.)	-0.327841	1.01421	-0.207665	1.36343	1:21549587C>A	0.0106663	score_low	Cont_score_low	NA	Cont_NA	score_low	Cont_score_low	score_low	Cont_score_low	score_low	Cont_score_low	score_low	Cont_score_low
1	21549729	CRcont119359	CT	C	425	PASS	Cont	1:21549729	1:21549729CT	1:21549729CT>C	ALPL	1:21504423-21554082	+	49659	NA	1	2	-1	0	21549731	1:21876222	1:21876222CT>C	CRcont119359	intron_variant	MODIFIER	ALPL	ENSG00000162551	1	ENST00000374840.8	0.51	0.04	40302	14482	NA	NA	0.22	0.03	NA	NA	NA	0.368514	5.074	CRcont119359	NA	NA	NA	NA	NA	NA	NA	NA	NA	-0.14892	2.92317	-0.185489	2.60665	1:21549729CT>C	0.00368611	score_low	Cont_score_low	NA	Cont_NA	NA	Cont_NA	NA	Cont_NA	score_low	Cont_score_low	score_low	Cont_score_low
1	21549803	CRcont119377	TC	T	2726	PASS	Cont	1:21549803	1:21549803TC	1:21549803TC>T	ALPL	1:21504423-21554082	+	49659	NA	1	2	-1	0	21549805	1:21876296	1:21876296TC>T	CRcont119377	intron_variant	MODIFIER	ALPL	ENSG00000162551	1	ENST00000374840.8	0.43	0.053	40376	14408	NA	NA	0.3	0.06	Promoter Flanking Region	1	1	-0.328581	0.271	CRcont119377	NA	NA	NA	NA	NA	NA	NA	NA	NA	-0.288739	1.45606	-0.205676	1.47226	1:21549803TC>T	0	score_low	Cont_score_low	NA	Cont_NA	NA	Cont_NA	NA	Cont_NA	score_low	Cont_score_low	score_low	Cont_score_low
1	21549877	CRcont119392	C	T	1062	PASS	Cont	1:21549877	1:21549877C	1:21549877C>T	ALPL	1:21504423-21554082	+	49659	NA	1	1	0	1	21549878	1:21876370	1:21876370C>T	CRcont119392	intron_variant	MODIFIER	ALPL	ENSG00000162551	1	ENST00000374840.8	0.384	0.04	40449	14335	NA	NA	0.44	0.19	Promoter Flanking Region	3	3	-0.003977	1.311	CRcont119392	NA	1:21876370C>T	0.06514	ADB	0.00565	AEFDBI	1:21549877C>T	0.026737	benign (high conf.)	-0.538167	0.204954	-0.236564	0.276056	1:21549877C>T	0	score_low	Cont_score_low	NA	Cont_NA	score_low	Cont_score_low	score_low	Cont_score_low	score_low	Cont_score_low	score_low	Cont_score_low
1	21550074	CRcont119424	TGGA	T	784	PASS	Cont	1:21550074	1:21550074TGGA	1:21550074TGGA>T	ALPL	1:21504423-21554082	+	49659	NA	1	4	-3	-2	21550078	1:21876567	1:21876567TGGA>T	CRcont119424	intron_variant	MODIFIER	ALPL	ENSG00000162551	1	ENST00000374840.8	0.444	0.039	40647	14135	NA	NA	0.78	0.26	Promoter Flanking Region	16	20	0.162222	2.705	CRcont119424	NA	NA	NA	NA	NA	NA	NA	NA	NA	NA	NA	NA	NA	1:21550074TGGA>T	0.778974	score_low	Cont_score_low	NA	Cont_NA	NA	Cont_NA	NA	Cont_NA	NA	Cont_NA	score_low	Cont_score_low
1	21550153	CRcont119443	G	A	1560	PASS	Cont	1:21550153	1:21550153G	1:21550153G>A	ALPL	1:21504423-21554082	+	49659	NA	1	1	0	1	21550154	1:21876646	1:21876646G>A	CRcont119443	intron_variant	MODIFIER	ALPL	ENSG00000162551	1	ENST00000374840.8	0.497	0.067	40725	14059	NA	NA	1.07	0.34	Promoter Flanking Region	20	30	0.241604	3.606	CRcont119443	NA	1:21876646G>A	0.08919	ADB	0.00598	AEFDBI	1:21550153G>A	0.026367	benign (high conf.)	-0.0919579	3.59968	0.0574977	9.35799	1:21550153G>A	0.737765	score_low	Cont_score_low	NA	Cont_NA	score_low	Cont_score_low	score_low	Cont_score_low	score_low	Cont_score_low	score_low	Cont_score_low
1	21550232	CRcont119460	A	G	853	PASS	Cont	1:21550232	1:21550232A	1:21550232A>G	ALPL	1:21504423-21554082	+	49659	NA	1	1	0	1	21550233	1:21876725	1:21876725A>G	CRcont119460	intron_variant	MODIFIER	ALPL	ENSG00000162551	1	ENST00000374840.8	0.497	0.04	40804	13980	NA	NA	1.44	0.58	Promoter Flanking Region	26	37	0.019891	1.465	CRcont119460	NA	1:21876725A>G	0.07961	ADB	0.00908	AEFDBI	1:21550232A>G	0.032105	benign	-0.143942	2.97944	0.0657341	9.47353	1:21550232A>G	0.000967857	score_low	Cont_score_low	NA	Cont_NA	score_low	Cont_score_low	score_low	Cont_score_low	score_low	Cont_score_low	score_low	Cont_score_low
1	21550349	CRcont119481	G	C	4164	PASS	Cont	1:21550349	1:21550349G	1:21550349G>C	ALPL	1:21504423-21554082	+	49659	NA	1	1	0	1	21550350	1:21876842	1:21876842G>C	CRcont119481	intron_variant	MODIFIER	ALPL	ENSG00000162551	1	ENST00000374840.8	0.477	0.013	931	13863	NA	NA	2.89	0.67	Promoter Flanking Region	30	35	0.01296	1.419	CRcont119481	NA	1:21876842G>C	0.08726	ADB	0.00898	AEFDBIJ	1:21550349G>C	0.032105	benign	-0.247884	1.87629	0.0325135	9.00945	1:21550349G>C	0.00143611	score_low	Cont_score_low	NA	Cont_NA	score_low	Cont_score_low	score_low	Cont_score_low	score_low	Cont_score_low	score_low	Cont_score_low
1	21550477	CRcont119502	A	G	4476	PASS	Cont	1:21550477	1:21550477A	1:21550477A>G	ALPL	1:21504423-21554082	+	49659	NA	1	1	0	1	21550478	1:21876970	1:21876970A>G	CRcont119502	intron_variant	MODIFIER	ALPL	ENSG00000162551	1	ENST00000374840.8	0.377	0	803	13735	NA	NA	2.14	0.5	Promoter Flanking Region	12	12	-0.076004	0.93	CRcont119502	0.0627989	1:21876970A>G	0.06799	ADB	0.00018	AEFDBIJ	1:21550477A>G	0.016719	benign (high conf.)	-0.358771	0.71978	-0.136608	5.37321	1:21550477A>G	0.000125	score_low	Cont_score_low	score_low	Cont_score_low	score_low	Cont_score_low	score_low	Cont_score_low	score_low	Cont_score_low	score_low	Cont_score_low
1	21550571	CRcont119525	A	G	262	PASS	Cont	1:21550571	1:21550571A	1:21550571A>G	ALPL	1:21504423-21554082	+	49659	NA	1	1	0	1	21550572	1:21877064	1:21877064A>G	CRcont119525	intron_variant	MODIFIER	ALPL	ENSG00000162551	1	ENST00000374840.8	0.371	0.027	709	13641	NA	NA	0.96	0.31	Promoter Flanking Region	3	3	0.251488	3.722	CRcont119525	NA	1:21877064A>G	0.04541	ADB	0.00164	AEFDBI	1:21550571A>G	0.021687	benign (high conf.)	-0.203968	2.32949	-0.166671	3.73996	1:21550571A>G	0.7232	score_low	Cont_score_low	NA	Cont_NA	score_low	Cont_score_low	score_low	Cont_score_low	score_low	Cont_score_low	score_low	Cont_score_low
1	21550670	CRcont119551	G	T	343	PASS	Cont	1:21550670	1:21550670G	1:21550670G>T	ALPL	1:21504423-21554082	+	49659	NA	1	1	0	1	21550671	1:21877163	1:21877163G>T	CRcont119551	intron_variant	MODIFIER	ALPL	ENSG00000162551	1	ENST00000374840.8	0.583	0.12	610	13542	NA	NA	0.71	0.27	Promoter Flanking Region	5	5	-0.498464	0.12	CRcont119551	NA	1:21877163G>T	0.05766	ADB	0.00179	AEFDBI	1:21550670G>T	0.023096	benign (high conf.)	-0.448544	0.335735	-0.0993082	6.6942	1:21550670G>T	0.0190437	score_low	Cont_score_low	NA	Cont_NA	score_low	Cont_score_low	score_low	Cont_score_low	score_low	Cont_score_low	score_low	Cont_score_low
1	21550781	CRcont119575	C	T	1402	PASS	Cont	1:21550781	1:21550781C	1:21550781C>T	ALPL	1:21504423-21554082	+	49659	NA	1	1	0	1	21550782	1:21877274	1:21877274C>T	CRcont119575	intron_variant	MODIFIER	ALPL	ENSG00000162551	1	ENST00000374840.8	0.483	0.067	499	13431	NA	NA	0.66	0.28	Promoter Flanking Region	11	11	0.362521	5.007	CRcont119575	NA	1:21877274C>T	0.12426	ADB	0.01889	AEFDBI	1:21550781C>T	0.039139	benign	-0.0106296	4.69678	0.00779475	8.66482	1:21550781C>T	0.746279	score_low	Cont_score_low	NA	Cont_NA	score_low	Cont_score_low	score_low	Cont_score_low	score_low	Cont_score_low	score_low	Cont_score_low
1	21551001	CRcont119606	G	A	3193	PASS	Cont	1:21551001	1:21551001G	1:21551001G>A	ALPL	1:21504423-21554082	+	49659	NA	1	1	0	1	21551002	1:21877494	1:21877494G>A	CRcont119606	intron_variant	MODIFIER	ALPL	ENSG00000162551	1	ENST00000374840.8	0.543	0.067	279	13211	NA	NA	1.03	0.42	Promoter Flanking Region	28	30	0.526931	6.783	CRcont119606	NA	1:21877494G>A	0.14301	ADB	0.03706	AEFDGBI	1:21551001G>A	0.041594	benign	0.159016	7.30372	0.393961	12.2151	1:21551001G>A	0.793012	score_low	Cont_score_low	NA	Cont_NA	score_low	Cont_score_low	score_low	Cont_score_low	score_low	Cont_score_low	score_low	Cont_score_low
1	21551059	CRcont119621	C	G	854	PASS	Cont	1:21551059	1:21551059C	1:21551059C>G	ALPL	1:21504423-21554082	+	49659	NA	1	1	0	1	21551060	1:21877552	1:21877552C>G	CRcont119621	intron_variant	MODIFIER	ALPL	ENSG00000162551	1	ENST00000374840.8	0.556	0.12	221	13153	NA	NA	1.13	0.63	Promoter Flanking Region	27	33	0.118598	2.263	CRcont119621	NA	1:21877552C>G	0.08149	ADB	0.00651	AEFDGBI	1:21551059C>G	0.028212	benign (high conf.)	-0.208371	2.28367	0.34118	11.9088	1:21551059C>G	0.0491433	score_low	Cont_score_low	NA	Cont_NA	score_low	Cont_score_low	score_low	Cont_score_low	score_low	Cont_score_low	score_low	Cont_score_low
1	21551180	CRcont119649	C	G	1654	PASS	Cont	1:21551180	1:21551180C	1:21551180C>G	ALPL	1:21504423-21554082	+	49659	NA	1	1	0	1	21551181	1:21877673	1:21877673C>G	CRcont119649	intron_variant	MODIFIER	ALPL	ENSG00000162551	1	ENST00000374840.8	0.45	0.013	100	13032	NA	NA	1.01	0.64	Promoter Flanking Region	27	39	0.449395	5.967	CRcont119649	NA	1:21877673C>G	0.19494	ADB	0.07509	AEFDBI	1:21551180C>G	0.048407	benign	0.256129	8.76247	0.177514	10.7457	1:21551180C>G	0.79205	score_low	Cont_score_low	NA	Cont_NA	score_low	Cont_score_low	score_low	Cont_score_low	score_low	Cont_score_low	score_low	Cont_score_low
1	21551314	CRcont119672	A	T	1970	PASS	Cont	1:21551314	1:21551314A	1:21551314A>T	ALPL	1:21504423-21554082	+	49659	NA	1	1	0	1	21551315	1:21877807	1:21877807A>T	CRcont119672	intron_variant	MODIFIER	ALPL	ENSG00000162551	1	ENST00000374840.8	0.464	0.027	35	12898	NA	NA	0.95	0.32	Promoter Flanking Region	13	21	0.304805	4.345	CRcont119672	NA	1:21877807A>T	0.11644	ADB	0.03533	AEFDBI	1:21551314A>T	0.229333	benign	-0.170852	2.68089	0.0371537	9.07393	1:21551314A>T	0.0635425	score_low	Cont_score_low	NA	Cont_NA	score_low	Cont_score_low	score_high	Cont_score_high	score_low	Cont_score_low	score_low	Cont_score_low
1	21551429	CRcont119698	G	A	5916	PASS	Cont	1:21551429	1:21551429G	1:21551429G>A	ALPL	1:21504423-21554082	+	49659	NA	1	1	0	1	21551430	1:21877922	1:21877922G>A	CRcont119698	intron_variant	MODIFIER	ALPL	ENSG00000162551	1	ENST00000374840.8	0.338	0.013	150	12783	NA	NA	0.93	0.42	Promoter Flanking Region	5	6	1.09372	12.71	CRcont119698	NA	1:21877922G>A	0.89055	ADB	0.16389	AEFDBI	1:21551429G>A	0.600802	pathogenic	0.563108	12.1907	-0.0426145	7.89265	1:21551429G>A	0.83627	score_high	Cont_score_high	NA	Cont_NA	score_high	Cont_score_high	score_high	Cont_score_high	score_no_call	Cont_score_no_call	score_no_call	Cont_score_no_call
1	21551551	CRcont119718	C	CA	14115	PASS	Cont	1:21551551	1:21551551C	1:21551551C>CA	ALPL	1:21504423-21554082	+	49659	NA	2	1	1	2	21551552	1:21878044	1:21878044C>CA	CRcont119718	intron_variant	MODIFIER	ALPL	ENSG00000162551	1	ENST00000374840.8	0.28	0.027	272	12660	NA	NA	0.58	0.31	Promoter Flanking Region	5	5	-0.431814	0.165	CRcont119718	NA	NA	NA	NA	NA	NA	NA	NA	NA	NA	NA	NA	NA	1:21551551C>CA	0.358415	score_low	Cont_score_low	NA	Cont_NA	NA	Cont_NA	NA	Cont_NA	NA	Cont_NA	score_low	Cont_score_low
1	21551687	CRcont119743	G	C	622	PASS	Cont	1:21551687	1:21551687G	1:21551687G>C	ALPL	1:21504423-21554082	+	49659	NA	1	1	0	1	21551688	1:21878180	1:21878180G>C	CRcont119743	intron_variant	MODIFIER	ALPL	ENSG00000162551	1	ENST00000374840.8	0.47	0.08	408	12525	NA	NA	0.48	0.31	Promoter Flanking Region	4	4	0.07506	1.877	CRcont119743	NA	1:21878180G>C	0.04571	AB	6e-05	AEFBI	1:21551687G>C	0.015321	benign (high conf.)	-0.494351	0.260657	-0.201195	1.71826	1:21551687G>C	0.0107063	score_low	Cont_score_low	NA	Cont_NA	score_low	Cont_score_low	score_low	Cont_score_low	score_low	Cont_score_low	score_low	Cont_score_low
1	21551719	CRcont119780	GTTTTTTTTTTTTTT	G	6732	PASS	Cont	1:21551719	1:21551719GTTTTTTTTTTTTTT	1:21551719GTTTTTTTTTTTTTT>G	ALPL	1:21504423-21554082	+	49659	NA	1	15	-14	-13	21551734	1:21878212	1:21878212GTTTTTTTTTTTTTT>G	CRcont119780	intron_variant	MODIFIER	ALPL	ENSG00000162551	1	ENST00000374840.8	0.555	0.123	441	12479	NA	NA	0.46	0.29	Promoter Flanking Region	4	4	-0.031866	1.148	CRcont119780	NA	NA	NA	NA	NA	NA	NA	NA	NA	NA	NA	NA	NA	1:21551719GTTTTTTTTTTTTTT>G	0.791695	score_low	Cont_score_low	NA	Cont_NA	NA	Cont_NA	NA	Cont_NA	NA	Cont_NA	score_low	Cont_score_low
1	21551745	CRcont119810	T	TTTTG	617	PASS	Cont	1:21551745	1:21551745T	1:21551745T>TTTTG	ALPL	1:21504423-21554082	+	49659	NA	5	1	4	5	21551746	1:21878238	1:21878238T>TTTTG	CRcont119810	intron_variant	MODIFIER	ALPL	ENSG00000162551	1	ENST00000374840.8	0.56	0.134	466	12466	NA	NA	0.32	0.26	Promoter Flanking Region	2	2	-0.015602	1.241	CRcont119810	NA	NA	NA	NA	NA	NA	NA	NA	NA	NA	NA	NA	NA	1:21551745T>TTTTG	0.61341	score_low	Cont_score_low	NA	Cont_NA	NA	Cont_NA	NA	Cont_NA	NA	Cont_NA	score_low	Cont_score_low
1	21551811	CRcont119835	C	T	1063	PASS	Cont	1:21551811	1:21551811C	1:21551811C>T	ALPL	1:21504423-21554082	+	49659	NA	1	1	0	1	21551812	1:21878304	1:21878304C>T	CRcont119835	intron_variant	MODIFIER	ALPL	ENSG00000162551	1	ENST00000374840.8	0.616	0.133	532	12401	NA	NA	0.03	0.01	Promoter Flanking Region	1	1	0.087432	1.981	CRcont119835	NA	1:21878304C>T	0.04124	AB	0.00109	AEFBI	1:21551811C>T	0.018431	benign (high conf.)	-0.627858	0.113114	-0.253522	0.127235	1:21551811C>T	0.0183127	score_low	Cont_score_low	NA	Cont_NA	score_low	Cont_score_low	score_low	Cont_score_low	score_low	Cont_score_low	score_low	Cont_score_low
1	21551939	CRcont119872	A	G	7425	PASS	Cont	1:21551939	1:21551939A	1:21551939A>G	ALPL	1:21504423-21554082	+	49659	NA	1	1	0	1	21551940	1:21878432	1:21878432A>G	CRcont119872	intron_variant	MODIFIER	ALPL	ENSG00000162551	1	ENST00000374840.8	0.556	0.133	660	12273	NA	NA	0.05	0.02	Promoter Flanking Region	NA	NA	0.167565	2.762	CRcont119872	NA	1:21878432A>G	0.04357	AB	0.0016	AEFBI	1:21551939A>G	0.017723	benign (high conf.)	-0.600701	0.135089	-0.23174	0.350879	1:21551939A>G	0.00129167	score_low	Cont_score_low	NA	Cont_NA	score_low	Cont_score_low	score_low	Cont_score_low	score_low	Cont_score_low	score_low	Cont_score_low
1	21552009	CRcont119900	G	C	2254	PASS	Cont	1:21552009	1:21552009G	1:21552009G>C	ALPL	1:21504423-21554082	+	49659	NA	1	1	0	1	21552010	1:21878502	1:21878502G>C	CRcont119900	intron_variant	MODIFIER	ALPL	ENSG00000162551	1	ENST00000374840.8	0.55	0.133	730	12203	NA	NA	0.49	0.39	Promoter Flanking Region	NA	NA	0.253952	3.751	CRcont119900	NA	1:21878502G>C	0.13228	AB	0.02711	AEFBI	1:21552009G>C	0.036345	benign	-0.0903568	3.61977	-0.158437	4.22981	1:21552009G>C	0.765	score_low	Cont_score_low	NA	Cont_NA	score_low	Cont_score_low	score_low	Cont_score_low	score_low	Cont_score_low	score_low	Cont_score_low
1	21552085	CRcont119924	T	TC	585	PASS	Cont	1:21552085	1:21552085T	1:21552085T>TC	ALPL	1:21504423-21554082	+	49659	NA	2	1	1	2	21552086	1:21878578	1:21878578T>TC	CRcont119924	intron_variant	MODIFIER	ALPL	ENSG00000162551	1	ENST00000374840.8	0.547	0.054	806	12126	NA	NA	0.51	0.41	Promoter Flanking Region	NA	NA	-0.155647	0.635	CRcont119924	NA	NA	NA	NA	NA	NA	NA	NA	NA	NA	NA	NA	NA	1:21552085T>TC	0.478396	score_low	Cont_score_low	NA	Cont_NA	NA	Cont_NA	NA	Cont_NA	NA	Cont_NA	score_low	Cont_score_low
1	21552105	CRcont119952	TTCCTC	T	725	PASS	Cont	1:21552105	1:21552105TTCCTC	1:21552105TTCCTC>T	ALPL	1:21504423-21554082	+	49659	NA	1	6	-5	-4	21552111	1:21878598	1:21878598TTCCTC>T	CRcont119952	intron_variant	MODIFIER	ALPL	ENSG00000162551	1	ENST00000374840.8	0.458	0	827	12102	NA	NA	0.35	0.26	Promoter Flanking Region	NA	NA	-0.201141	0.508	CRcont119952	NA	NA	NA	NA	NA	NA	NA	NA	NA	NA	NA	NA	NA	1:21552105TTCCTC>T	0.245528	score_low	Cont_score_low	NA	Cont_NA	NA	Cont_NA	NA	Cont_NA	NA	Cont_NA	score_low	Cont_score_low
1	21552114	CRcont119991	T	TCCCCCCCCCTCCCCTCCCC	20620	PASS	Cont	1:21552114	1:21552114T	1:21552114T>TCCCCCCCCCTCCCCTCCCC	ALPL	1:21504423-21554082	+	49659	NA	20	1	19	20	21552115	1:21878607	1:21878607T>TCCCCCCCCCTCCCCTCCCC	CRcont119991	intron_variant	MODIFIER	ALPL	ENSG00000162551	1	ENST00000374840.8	0.46	0	835	12097	NA	NA	0.35	0.26	Promoter Flanking Region	NA	NA	-0.186387	0.546	CRcont119991	NA	NA	NA	NA	NA	NA	NA	NA	NA	NA	NA	NA	NA	1:21552114T>TCCCCCCCCCTCCCCTCCCC	0.235704	score_low	Cont_score_low	NA	Cont_NA	NA	Cont_NA	NA	Cont_NA	NA	Cont_NA	score_low	Cont_score_low
1	21552119	CRcont120009	T	TCCCCTCCCCCCCCC	3354	PASS	Cont	1:21552119	1:21552119T	1:21552119T>TCCCCTCCCCCCCCC	ALPL	1:21504423-21554082	+	49659	NA	15	1	14	15	21552120	1:21878612	1:21878612T>TCCCCTCCCCCCCCC	CRcont120009	intron_variant	MODIFIER	ALPL	ENSG00000162551	1	ENST00000374840.8	0.447	0	840	12092	NA	NA	0.35	0.26	Promoter Flanking Region	NA	NA	-0.161826	0.616	CRcont120009	NA	NA	NA	NA	NA	NA	NA	NA	NA	NA	NA	NA	NA	1:21552119T>TCCCCTCCCCCCCCC	0.240245	score_low	Cont_score_low	NA	Cont_NA	NA	Cont_NA	NA	Cont_NA	NA	Cont_NA	score_low	Cont_score_low
1	21552142	CRcont120030	C	T	3102	PASS	Cont	1:21552142	1:21552142C	1:21552142C>T	ALPL	1:21504423-21554082	+	49659	NA	1	1	0	1	21552143	1:21878635	1:21878635C>T	CRcont120030	intron_variant	MODIFIER	ALPL	ENSG00000162551	1	ENST00000374840.8	0.477	0.027	863	12070	NA	NA	0.15	0.09	Promoter Flanking Region	NA	NA	-0.111875	0.784	CRcont120030	NA	1:21878635C>T	0.02682	AB	0.0002	AEFBI	1:21552142C>T	0.016111	benign (high conf.)	-0.799545	0.028756	-0.25681	0.107619	1:21552142C>T	0.000833333	score_low	Cont_score_low	NA	Cont_NA	score_low	Cont_score_low	score_low	Cont_score_low	score_low	Cont_score_low	score_low	Cont_score_low
1	21552322	CRcont120056	A	G	909	PASS	Cont	1:21552322	1:21552322A	1:21552322A>G	ALPL	1:21504423-21554082	+	49659	NA	1	1	0	1	21552323	1:21878815	1:21878815A>G	CRcont120056	intron_variant	MODIFIER	ALPL	ENSG00000162551	1	ENST00000374840.8	0.556	0.067	1043	11890	NA	NA	0.05	0.01	Promoter Flanking Region	NA	NA	0.050387	1.683	CRcont120056	NA	1:21878815A>G	0.24149	AB	0.00221	AEBI	1:21552322A>G	0.02133	benign (high conf.)	-0.191201	2.46329	-0.154358	4.46347	1:21552322A>G	0.0023	score_low	Cont_score_low	NA	Cont_NA	score_low	Cont_score_low	score_low	Cont_score_low	score_low	Cont_score_low	score_low	Cont_score_low
1	21552427	CRcont120082	C	A	2406	PASS	Cont	1:21552427	1:21552427C	1:21552427C>A	ALPL	1:21504423-21554082	+	49659	NA	1	1	0	1	21552428	1:21878920	1:21878920C>A	CRcont120082	intron_variant	MODIFIER	ALPL	ENSG00000162551	1	ENST00000374840.8	0.517	0.067	1148	11785	NA	NA	0.05	0.03	Promoter Flanking Region	NA	NA	-0.291457	0.325	CRcont120082	NA	1:21878920C>A	0.06426	AB	0.0012	AEFBI	1:21552427C>A	0.023322	benign (high conf.)	-0.423387	0.388421	-0.184837	2.64493	1:21552427C>A	0.00025	score_low	Cont_score_low	NA	Cont_NA	score_low	Cont_score_low	score_low	Cont_score_low	score_low	Cont_score_low	score_low	Cont_score_low
1	21552508	CRcont120106	CTT	C	1357	PASS	Cont	1:21552508	1:21552508CTT	1:21552508CTT>C	ALPL	1:21504423-21554082	+	49659	NA	1	3	-2	-1	21552511	1:21879001	1:21879001CTT>C	CRcont120106	intron_variant	MODIFIER	ALPL	ENSG00000162551	1	ENST00000374840.8	0.303	0.013	1230	11702	NA	NA	0.19	0.05	Promoter Flanking Region	NA	NA	-0.179335	0.566	CRcont120106	NA	NA	NA	NA	NA	NA	NA	NA	NA	NA	NA	NA	NA	1:21552508CTT>C	0.470109	score_low	Cont_score_low	NA	Cont_NA	NA	Cont_NA	NA	Cont_NA	NA	Cont_NA	score_low	Cont_score_low
1	21552598	CRcont120128	G	A	1063	PASS	Cont	1:21552598	1:21552598G	1:21552598G>A	ALPL	1:21504423-21554082	+	49659	NA	1	1	0	1	21552599	1:21879091	1:21879091G>A	CRcont120128	intron_variant	MODIFIER	ALPL	ENSG00000162551	1	ENST00000374840.8	0.411	0.027	1319	11614	NA	NA	0.54	0.16	Promoter Flanking Region	2	2	-0.156107	0.634	CRcont120128	NA	1:21879091G>A	0.04475	AB	0.00077	AEFBI	1:21552598G>A	0.018969	benign (high conf.)	-0.606072	0.130314	-0.0163088	8.3135	1:21552598G>A	0.00362063	score_low	Cont_score_low	NA	Cont_NA	score_low	Cont_score_low	score_low	Cont_score_low	score_low	Cont_score_low	score_low	Cont_score_low
1	21552641	CRcont120140	G	T	715	PASS	Cont	1:21552641	1:21552641G	1:21552641G>T	ALPL	1:21504423-21554082	+	49659	NA	1	1	0	1	21552642	1:21879134	1:21879134G>T	CRcont120140	intron_variant	MODIFIER	ALPL	ENSG00000162551	1	ENST00000374840.8	0.477	0.027	1362	11571	NA	NA	0.74	0.25	Promoter Flanking Region	2	2	-0.204974	0.498	CRcont120140	NA	1:21879134G>T	0.07049	AB	0.00473	AEFBHI	1:21552641G>T	0.023872	benign (high conf.)	-0.301893	1.32226	0.0773721	9.63549	1:21552641G>T	0.00443175	score_low	Cont_score_low	NA	Cont_NA	score_low	Cont_score_low	score_low	Cont_score_low	score_low	Cont_score_low	score_low	Cont_score_low
1	21552743	CRcont120161	T	C	902	PASS	Cont	1:21552743	1:21552743T	1:21552743T>C	ALPL	1:21504423-21554082	+	49659	NA	1	1	0	1	21552744	1:21879236	1:21879236T>C	CRcont120161	intron_variant	MODIFIER	ALPL	ENSG00000162551	1	ENST00000374840.8	0.331	0	1464	11469	NA	NA	2.79	0.81	Promoter Flanking Region	13	15	0.342993	4.785	CRcont120161	NA	1:21879236T>C	0.09124	ABC	0.02202	AEFBHCI	1:21552743T>C	0.027123	benign (high conf.)	-0.340275	0.891452	0.0762176	9.61957	1:21552743T>C	0.409426	score_low	Cont_score_low	NA	Cont_NA	score_low	Cont_score_low	score_low	Cont_score_low	score_low	Cont_score_low	score_low	Cont_score_low
1	21552829	CRcont120177	G	T	995	PASS	Cont	1:21552829	1:21552829G	1:21552829G>T	ALPL	1:21504423-21554082	+	49659	NA	1	1	0	1	21552830	1:21879322	1:21879322G>T	CRcont120177	intron_variant	MODIFIER	ALPL	ENSG00000162551	1	ENST00000374840.8	0.364	0.013	1550	11383	NA	NA	11.16	4.1	Promoter Flanking Region	35	50	-0.574441	0.083	CRcont120177	NA	1:21879322G>T	0.13724	ALL	0.024	AEFDBHCIJ	1:21552829G>T	0.040399	benign	-0.0686131	3.89872	0.240361	11.2479	1:21552829G>T	0.717792	score_low	Cont_score_low	NA	Cont_NA	score_low	Cont_score_low	score_low	Cont_score_low	score_low	Cont_score_low	score_low	Cont_score_low
1	21552907	CRcont120198	T	C	418	PASS	Cont	1:21552907	1:21552907T	1:21552907T>C	ALPL	1:21504423-21554082	+	49659	NA	1	1	0	1	21552908	1:21879400	1:21879400T>C	CRcont120198	intron_variant	MODIFIER	ALPL	ENSG00000162551	1	ENST00000374840.8	0.411	0	1628	11305	NA	NA	22.86	8.82	Promoter Flanking Region	44	60	0.851312	9.914	CRcont120198	NA	1:21879400T>C	0.26089	ALL	0.12326	AEFDBHCIJ	1:21552907T>C	0.047027	benign	0.271798	8.98311	0.274725	11.4885	1:21552907T>C	0.817984	score_no_call	Cont_score_no_call	NA	Cont_NA	score_low	Cont_score_low	score_low	Cont_score_low	score_low	Cont_score_low	score_no_call	Cont_score_no_call
1	21553078	CRcont120230	A	AAAAAG	3185	PASS	Cont	1:21553078	1:21553078A	1:21553078A>AAAAAG	ALPL	1:21504423-21554082	+	49659	NA	6	1	5	6	21553079	1:21879571	1:21879571A>AAAAAG	CRcont120230	intron_variant	MODIFIER	ALPL	ENSG00000162551	1	ENST00000374840.8	0.327	0	1799	11133	NA	NA	5.97	2.91	Promoter Flanking Region	27	37	0.076578	1.89	CRcont120230	NA	NA	NA	NA	NA	NA	NA	NA	NA	NA	NA	NA	NA	1:21553078A>AAAAAG	0.0760825	score_low	Cont_score_low	NA	Cont_NA	NA	Cont_NA	NA	Cont_NA	NA	Cont_NA	score_low	Cont_score_low
1	21553182	CRcont120255	T	A	815	PASS	Cont	1:21553182	1:21553182T	1:21553182T>A	ALPL	1:21504423-21554082	+	49659	NA	1	1	0	1	21553183	1:21879675	1:21879675T>A	CRcont120255	intron_variant	MODIFIER	ALPL	ENSG00000162551	1	ENST00000374840.8	0.278	0.013	1903	11030	NA	NA	1.09	0.34	Promoter Flanking Region	8	13	0.166005	2.745	CRcont120255	NA	1:21879675T>A	0.13659	AB	0.01644	AEFBI	1:21553182T>A	0.030197	benign	-0.283541	1.50965	-0.167293	3.70236	1:21553182T>A	0.620331	score_low	Cont_score_low	NA	Cont_NA	score_low	Cont_score_low	score_low	Cont_score_low	score_low	Cont_score_low	score_low	Cont_score_low
1	21553349	CRcont120282	A	C	1019	PASS	Cont	1:21553349	1:21553349A	1:21553349A>C	ALPL	1:21504423-21554082	+	49659	NA	1	1	0	1	21553350	1:21879842	1:21879842A>C	CRcont120282	intron_variant	MODIFIER	ALPL	ENSG00000162551	1	ENST00000374840.8	0.397	0.013	2070	10863	NA	NA	1.85	0.5	Promoter Flanking Region	8	9	-0.090922	0.866	CRcont120282	NA	1:21879842A>C	0.10992	ADB	0.01225	AEFDBI	1:21553349A>C	0.033962	benign	0.00425912	4.91231	0.40509	12.2775	1:21553349A>C	0.736756	score_low	Cont_score_low	NA	Cont_NA	score_low	Cont_score_low	score_low	Cont_score_low	score_low	Cont_score_low	score_low	Cont_score_low
1	21553545	CRcont120319	G	A	2210	PASS	Cont	1:21553545	1:21553545G	1:21553545G>A	ALPL	1:21504423-21554082	+	49659	NA	1	1	0	1	21553546	1:21880038	1:21880038G>A	CRcont120319	intron_variant	MODIFIER	ALPL	ENSG00000162551	1	ENST00000374840.8	0.503	0.053	2266	10667	NA	NA	1.82	0.57	Promoter Flanking Region	10	12	-0.380496	0.211	CRcont120319	NA	1:21880038G>A	0.05002	ADB	0.00059	AEFDGBI	1:21553545G>A	0.013478	benign (high conf.)	-0.310203	1.23843	1.28307	15.5826	1:21553545G>A	0.0380194	score_low	Cont_score_low	NA	Cont_NA	score_low	Cont_score_low	score_low	Cont_score_low	score_low	Cont_score_low	score_low	Cont_score_low
1	21553648	CRcont120340	C	T	469	PASS	Cont	1:21553648	1:21553648C	1:21553648C>T	ALPL	1:21504423-21554082	+	49659	NA	1	1	0	1	21553649	1:21880141	1:21880141C>T	CRcont120340	intron_variant	MODIFIER	ALPL	ENSG00000162551	1	ENST00000374840.8	0.49	0.027	2369	10564	NA	NA	3.19	1.38	Promoter Flanking Region	14	18	0.161611	2.698	CRcont120340	NA	1:21880141C>T	0.10945	ADB	0.03115	AEFDGBIJ	1:21553648C>T	0.032686	benign	0.0231955	5.19186	1.27257	15.5529	1:21553648C>T	0.0712528	score_low	Cont_score_low	NA	Cont_NA	score_low	Cont_score_low	score_low	Cont_score_low	score_low	Cont_score_low	score_low	Cont_score_low
1	21553785	CRcont120368	G	C	316	PASS	Cont	1:21553785	1:21553785G	1:21553785G>C	ALPL	1:21504423-21554082	+	49659	NA	1	1	0	1	21553786	1:21880278	1:21880278G>C	CRcont120368	intron_variant	MODIFIER	ALPL	ENSG00000162551	1	ENST00000374840.8	0.49	0.013	2506	10427	NA	NA	16.56	8.25	Promoter Flanking Region	27	35	-0.307674	0.3	CRcont120368	NA	1:21880278G>C	0.17539	ADB	0.02076	AEFDGBHIJ	1:21553785G>C	0.032595	benign	0.243352	8.57911	0.87681	14.3205	1:21553785G>C	0.0922897	score_low	Cont_score_low	NA	Cont_NA	score_low	Cont_score_low	score_low	Cont_score_low	score_low	Cont_score_low	score_low	Cont_score_low
1	21553853	CRcont120384	T	A	3611	PASS	Cont	1:21553853	1:21553853T	1:21553853T>A	ALPL	1:21504423-21554082	+	49659	NA	1	1	0	1	21553854	1:21880346	1:21880346T>A	CRcont120384	intron_variant	MODIFIER	ALPL	ENSG00000162551	1	ENST00000374840.8	0.464	0.013	2574	10359	NA	NA	18.66	9.54	Promoter Flanking Region	27	34	-0.298043	0.315	CRcont120384	NA	1:21880346T>A	0.13673	ADB	0.01656	AEFDGBHIJ	1:21553853T>A	0.044859	benign	0.2572	8.7777	0.757592	13.8897	1:21553853T>A	0.792085	score_low	Cont_score_low	NA	Cont_NA	score_low	Cont_score_low	score_low	Cont_score_low	score_low	Cont_score_low	score_low	Cont_score_low
1	90982429	CRcont122450	A	G	379	PASS	Cont	1:90982429	1:90982429A	1:90982429A>G	ZNF644	1:90982353-91027035	-	44682	NA	1	1	0	1	90982430	1:91447986	1:91447986A>G	CRcont122450	intron_variant	MODIFIER	ZNF644	ENSG00000122482	-1	ENST00000337393.10	0.252	0	59	9685	NA	NA	0.19	0.03	NA	NA	NA	0.038821	1.597	CRcont122450	NA	1:91447986A>G	0.18812	AB	0.0277	AEFGBI	1:90982429A>G	0.029155	benign (high conf.)	0.0959719	6.31153	-0.16267	3.98028	1:90982429A>G	0	score_low	Cont_score_low	NA	Cont_NA	score_low	Cont_score_low	score_low	Cont_score_low	score_low	Cont_score_low	score_low	Cont_score_low
1	90982514	CRcont122468	G	C	608	PASS	Cont	1:90982514	1:90982514G	1:90982514G>C	ZNF644	1:90982353-91027035	-	44682	NA	1	1	0	1	90982515	1:91448071	1:91448071G>C	CRcont122468	intron_variant	MODIFIER	ZNF644	ENSG00000122482	-1	ENST00000337393.10	0.272	0	144	9770	NA	NA	0.09	0.02	NA	NA	NA	0.348863	4.852	CRcont122468	0.0909039	1:91448071G>C	0.86646	AB	0.06058	AEFGBI	1:90982514G>C	0.040346	benign	0.588771	12.4048	-0.0767979	7.24016	1:90982514G>C	0.0249679	score_low	Cont_score_low	score_low	Cont_score_low	score_high	Cont_score_high	score_low	Cont_score_low	score_no_call	Cont_score_no_call	score_low	Cont_score_low
1	90982620	CRcont122489	CT	C	1737	PASS	Cont	1:90982620	1:90982620CT	1:90982620CT>C	ZNF644	1:90982353-91027035	-	44682	NA	1	2	-1	0	90982622	1:91448177	1:91448177CT>C	CRcont122489	intron_variant	MODIFIER	ZNF644	ENSG00000122482	-1	ENST00000337393.10	0.238	0	251	9877	NA	NA	0.1	0.03	NA	NA	NA	0.072435	1.856	CRcont122489	NA	NA	NA	NA	NA	NA	NA	NA	NA	-0.412766	0.418282	-0.236936	0.271336	1:90982620CT>C	0.0798175	score_low	Cont_score_low	NA	Cont_NA	NA	Cont_NA	NA	Cont_NA	score_low	Cont_score_low	score_low	Cont_score_low
1	90982719	CRcont122517	A	G	1093	PASS	Cont	1:90982719	1:90982719A	1:90982719A>G	ZNF644	1:90982353-91027035	-	44682	NA	1	1	0	1	90982720	1:91448276	1:91448276A>G	CRcont122517	intron_variant	MODIFIER	ZNF644	ENSG00000122482	-1	ENST00000337393.10	0.252	0	349	9975	1	0.28	0.16	0.04	NA	2	2	0.249414	3.697	CRcont122517	NA	1:91448276A>G	0.15883	AB	0.10081	AEFGBI	1:90982719A>G	0.0454	benign	0.120082	6.69145	-0.155251	4.41295	1:90982719A>G	0.548115	score_low	Cont_score_low	NA	Cont_NA	score_low	Cont_score_low	score_low	Cont_score_low	score_low	Cont_score_low	score_low	Cont_score_low
1	90982839	CRcont122539	T	C	880	PASS	Cont	1:90982839	1:90982839T	1:90982839T>C	ZNF644	1:90982353-91027035	-	44682	NA	1	1	0	1	90982840	1:91448396	1:91448396T>C	CRcont122539	intron_variant	MODIFIER	ZNF644	ENSG00000122482	-1	ENST00000337393.10	0.285	0	469	10095	NA	NA	0.16	0.03	NA	2	3	0.167038	2.757	CRcont122539	NA	1:91448396T>C	0.15168	AB	0.07314	AEFGBI	1:90982839T>C	0.038859	benign	-0.406186	0.440988	-0.224066	0.558312	1:90982839T>C	0.001375	score_low	Cont_score_low	NA	Cont_NA	score_low	Cont_score_low	score_low	Cont_score_low	score_low	Cont_score_low	score_low	Cont_score_low
1	90982934	CRcont122556	C	T	370	PASS	Cont	1:90982934	1:90982934C	1:90982934C>T	ZNF644	1:90982353-91027035	-	44682	NA	1	1	0	1	90982935	1:91448491	1:91448491C>T	CRcont122556	intron_variant	MODIFIER	ZNF644	ENSG00000122482	-1	ENST00000337393.10	0.325	0	564	10190	NA	NA	0.2	0.06	NA	1	1	0.324715	4.575	CRcont122556	NA	1:91448491C>T	0.10365	AB	0.00049	AEFBI	1:90982934C>T	0.016765	benign (high conf.)	0.0392636	5.43345	-0.169908	3.54361	1:90982934C>T	0.00186667	score_low	Cont_score_low	NA	Cont_NA	score_low	Cont_score_low	score_low	Cont_score_low	score_low	Cont_score_low	score_low	Cont_score_low
1	90983111	CRcont122588	CT	C	614	PASS	Cont	1:90983111	1:90983111CT	1:90983111CT>C	ZNF644	1:90982353-91027035	-	44682	NA	1	2	-1	0	90983113	1:91448668	1:91448668CT>C	CRcont122588	intron_variant	MODIFIER	ZNF644	ENSG00000122482	-1	ENST00000337393.10	0.397	0	742	10368	NA	NA	0.16	0.03	Promoter Flanking Region	2	2	-0.046993	1.068	CRcont122588	NA	NA	NA	NA	NA	NA	NA	NA	NA	-0.0779506	3.77755	-0.171425	3.45123	1:90983111CT>C	0	score_low	Cont_score_low	NA	Cont_NA	NA	Cont_NA	NA	Cont_NA	score_low	Cont_score_low	score_low	Cont_score_low
1	90983322	CRcont122626	A	G	1146	PASS	Cont	1:90983322	1:90983322A	1:90983322A>G	ZNF644	1:90982353-91027035	-	44682	NA	1	1	0	1	90983323	1:91448879	1:91448879A>G	CRcont122626	intron_variant	MODIFIER	ZNF644	ENSG00000122482	-1	ENST00000337393.10	0.358	0.027	952	10578	NA	NA	0.15	0.03	Promoter Flanking Region	NA	NA	0.397833	5.403	CRcont122626	NA	1:91448879A>G	0.11976	AB	0.00821	AEFBI	1:90983322A>G	0.028751	benign (high conf.)	-0.0415408	4.26158	-0.164895	3.84708	1:90983322A>G	0.643852	score_low	Cont_score_low	NA	Cont_NA	score_low	Cont_score_low	score_low	Cont_score_low	score_low	Cont_score_low	score_low	Cont_score_low
1	90983429	CRcont122649	A	C	562	PASS	Cont	1:90983429	1:90983429A	1:90983429A>C	ZNF644	1:90982353-91027035	-	44682	NA	1	1	0	1	90983430	1:91448986	1:91448986A>C	CRcont122649	intron_variant	MODIFIER	ZNF644	ENSG00000122482	-1	ENST00000337393.10	0.318	0.013	38029	42480	NA	NA	0.14	0.05	Promoter Flanking Region	1	3	0.240347	3.591	CRcont122649	NA	1:91448986A>C	0.21171	AB	0.02085	AEFBI	1:90983429A>C	0.033981	benign	-0.0994352	3.50669	-0.172136	3.40798	1:90983429A>C	0.519041	score_low	Cont_score_low	NA	Cont_NA	score_low	Cont_score_low	score_low	Cont_score_low	score_low	Cont_score_low	score_low	Cont_score_low
1	90983561	CRcont122698	T	C	408	PASS	Cont	1:90983561	1:90983561T	1:90983561T>C	ZNF644	1:90982353-91027035	-	44682	NA	1	1	0	1	90983562	1:91449118	1:91449118T>C	CRcont122698	intron_variant	MODIFIER	ZNF644	ENSG00000122482	-1	ENST00000337393.10	0.351	0.027	37897	42612	NA	NA	0.22	0.05	Promoter Flanking Region	1	3	0.305428	4.352	CRcont122698	NA	1:91449118T>C	0.10399	AB	0.01389	AEBI	1:90983561T>C	0.035583	benign	-0.140464	3.01905	-0.182891	2.7597	1:90983561T>C	0.617892	score_low	Cont_score_low	NA	Cont_NA	score_low	Cont_score_low	score_low	Cont_score_low	score_low	Cont_score_low	score_low	Cont_score_low
1	90983667	CRcont122721	C	G	1330	PASS	Cont	1:90983667	1:90983667C	1:90983667C>G	ZNF644	1:90982353-91027035	-	44682	NA	1	1	0	1	90983668	1:91449224	1:91449224C>G	CRcont122721	intron_variant	MODIFIER	ZNF644	ENSG00000122482	-1	ENST00000337393.10	0.55	0.053	37791	42718	NA	NA	0.11	0.02	Promoter Flanking Region	1	1	-0.019226	1.22	CRcont122721	NA	1:91449224C>G	0.07656	AB	0.00236	AEFBI	1:90983667C>G	0.025087	benign (high conf.)	-0.240667	1.95038	-0.189316	2.38463	1:90983667C>G	0.541001	score_low	Cont_score_low	NA	Cont_NA	score_low	Cont_score_low	score_low	Cont_score_low	score_low	Cont_score_low	score_low	Cont_score_low
1	90983711	CRcont122737	G	GCTCA	2028	PASS	Cont	1:90983711	1:90983711G	1:90983711G>GCTCA	ZNF644	1:90982353-91027035	-	44682	NA	5	1	4	5	90983712	1:91449268	1:91449268G>GCTCA	CRcont122737	intron_variant	MODIFIER	ZNF644	ENSG00000122482	-1	ENST00000337393.10	0.553	0.054	37746	42762	NA	NA	0.08	0.03	Promoter Flanking Region	1	1	-0.141696	0.679	CRcont122737	NA	NA	NA	NA	NA	NA	NA	NA	NA	NA	NA	NA	NA	1:90983711G>GCTCA	0.721969	score_low	Cont_score_low	NA	Cont_NA	NA	Cont_NA	NA	Cont_NA	NA	Cont_NA	score_low	Cont_score_low
1	90983800	CRcont122765	G	A	2406	PASS	Cont	1:90983800	1:90983800G	1:90983800G>A	ZNF644	1:90982353-91027035	-	44682	NA	1	1	0	1	90983801	1:91449357	1:91449357G>A	CRcont122765	intron_variant	MODIFIER	ZNF644	ENSG00000122482	-1	ENST00000337393.10	0.53	0.08	37658	42851	NA	NA	0.36	0.26	Promoter Flanking Region	1	1	-0.123835	0.74	CRcont122765	NA	1:91449357G>A	0.03249	AB	0.00171	AEFBI	1:90983800G>A	0.017715	benign (high conf.)	-0.706352	0.0615346	-0.257961	0.101397	1:90983800G>A	0.000694444	score_low	Cont_score_low	NA	Cont_NA	score_low	Cont_score_low	score_low	Cont_score_low	score_low	Cont_score_low	score_low	Cont_score_low
1	90983873	CRcont122780	G	A	1681	PASS	Cont	1:90983873	1:90983873G	1:90983873G>A	ZNF644	1:90982353-91027035	-	44682	NA	1	1	0	1	90983874	1:91449430	1:91449430G>A	CRcont122780	intron_variant	MODIFIER	ZNF644	ENSG00000122482	-1	ENST00000337393.10	0.523	0.067	37585	42924	NA	NA	0.92	0.7	Promoter Flanking Region	3	5	0.030853	1.541	CRcont122780	NA	1:91449430G>A	0.05509	ADB	0.00148	AEFDBI	1:90983873G>A	0.0197	benign (high conf.)	-0.321985	1.0966	-0.198369	1.87439	1:90983873G>A	0.793549	score_low	Cont_score_low	NA	Cont_NA	score_low	Cont_score_low	score_low	Cont_score_low	score_low	Cont_score_low	score_low	Cont_score_low
1	90984032	CRcont122810	T	C	989	PASS	Cont	1:90984032	1:90984032T	1:90984032T>C	ZNF644	1:90982353-91027035	-	44682	NA	1	1	0	1	90984033	1:91449589	1:91449589T>C	CRcont122810	intron_variant	MODIFIER	ZNF644	ENSG00000122482	-1	ENST00000337393.10	0.517	0.013	37426	43083	NA	NA	0.68	0.31	Promoter Flanking Region	6	9	-0.205208	0.498	CRcont122810	NA	1:91449589T>C	0.0756	AB	0.0041	AEFBI	1:90984032T>C	0.023793	benign (high conf.)	-0.380717	0.560252	-0.219016	0.77228	1:90984032T>C	0.001	score_low	Cont_score_low	NA	Cont_NA	score_low	Cont_score_low	score_low	Cont_score_low	score_low	Cont_score_low	score_low	Cont_score_low
1	90984200	CRcont122831	T	A	400	PASS	Cont	1:90984200	1:90984200T	1:90984200T>A	ZNF644	1:90982353-91027035	-	44682	NA	1	1	0	1	90984201	1:91449757	1:91449757T>A	CRcont122831	intron_variant	MODIFIER	ZNF644	ENSG00000122482	-1	ENST00000337393.10	0.384	0	37258	43251	NA	NA	0.31	0.06	Promoter Flanking Region	1	1	0.719113	8.63	CRcont122831	NA	1:91449757T>A	0.21685	AB	0.0846	AEFBI	1:90984200T>A	0.05936	benign	0.314595	9.5602	-0.102459	6.60667	1:90984200T>A	0.0591476	score_no_call	Cont_score_no_call	NA	Cont_NA	score_low	Cont_score_low	score_low	Cont_score_low	score_low	Cont_score_low	score_low	Cont_score_low
1	90984301	CRcont122849	G	C	915	PASS	Cont	1:90984301	1:90984301G	1:90984301G>C	ZNF644	1:90982353-91027035	-	44682	NA	1	1	0	1	90984302	1:91449858	1:91449858G>C	CRcont122849	intron_variant	MODIFIER	ZNF644	ENSG00000122482	-1	ENST00000337393.10	0.397	0.027	37157	43352	NA	NA	0.18	0.03	Promoter Flanking Region	3	3	0.007126	1.381	CRcont122849	0.046875	1:91449858G>C	0.12427	AB	0.01352	AEFBI	1:90984301G>C	0.037711	benign	-0.203085	2.33868	-0.185294	2.61807	1:90984301G>C	0.00105	score_low	Cont_score_low	score_low	Cont_score_low	score_low	Cont_score_low	score_low	Cont_score_low	score_low	Cont_score_low	score_low	Cont_score_low
1	90984374	CRcont122869	C	T	834	PASS	Cont	1:90984374	1:90984374C	1:90984374C>T	ZNF644	1:90982353-91027035	-	44682	NA	1	1	0	1	90984375	1:91449931	1:91449931C>T	CRcont122869	intron_variant	MODIFIER	ZNF644	ENSG00000122482	-1	ENST00000337393.10	0.364	0.013	37084	43425	NA	NA	0.24	0.04	Promoter Flanking Region	2	2	-0.064844	0.981	CRcont122869	NA	1:91449931C>T	0.06567	AB	0.00674	AEFBI	1:90984374C>T	0.02954	benign (high conf.)	-0.191253	2.46275	-0.186055	2.57358	1:90984374C>T	0.0002	score_low	Cont_score_low	NA	Cont_NA	score_low	Cont_score_low	score_low	Cont_score_low	score_low	Cont_score_low	score_low	Cont_score_low
1	90984466	CRcont122891	C	T	1211	PASS	Cont	1:90984466	1:90984466C	1:90984466C>T	ZNF644	1:90982353-91027035	-	44682	NA	1	1	0	1	90984467	1:91450023	1:91450023C>T	CRcont122891	intron_variant	MODIFIER	ZNF644	ENSG00000122482	-1	ENST00000337393.10	0.457	0.04	36992	43517	NA	NA	0.13	0.03	Promoter Flanking Region	NA	NA	0.126816	2.342	CRcont122891	NA	1:91450023C>T	0.06729	AB	0.0097	AEFBI	1:90984466C>T	0.029744	benign (high conf.)	-0.381746	0.553855	-0.219164	0.765584	1:90984466C>T	0.533334	score_low	Cont_score_low	NA	Cont_NA	score_low	Cont_score_low	score_low	Cont_score_low	score_low	Cont_score_low	score_low	Cont_score_low
1	90984563	CRcont122912	T	G	1517	PASS	Cont	1:90984563	1:90984563T	1:90984563T>G	ZNF644	1:90982353-91027035	-	44682	NA	1	1	0	1	90984564	1:91450120	1:91450120T>G	CRcont122912	intron_variant	MODIFIER	ZNF644	ENSG00000122482	-1	ENST00000337393.10	0.47	0.053	36895	43614	NA	NA	0.05	0.02	Promoter Flanking Region	NA	NA	0.244415	3.639	CRcont122912	NA	1:91450120T>G	0.06874	AB	0.00863	AEBI	1:90984563T>G	0.023519	benign (high conf.)	-0.346828	0.826345	-0.214719	0.985796	1:90984563T>G	0.377791	score_low	Cont_score_low	NA	Cont_NA	score_low	Cont_score_low	score_low	Cont_score_low	score_low	Cont_score_low	score_low	Cont_score_low
1	90984634	CRcont122926	C	A	645	PASS	Cont	1:90984634	1:90984634C	1:90984634C>A	ZNF644	1:90982353-91027035	-	44682	NA	1	1	0	1	90984635	1:91450191	1:91450191C>A	CRcont122926	intron_variant	MODIFIER	ZNF644	ENSG00000122482	-1	ENST00000337393.10	0.483	0.053	36824	43685	NA	NA	0.16	0.04	Promoter Flanking Region	1	1	-0.132516	0.71	CRcont122926	NA	1:91450191C>A	0.03698	AB	0.00186	AEFBI	1:90984634C>A	0.020136	benign (high conf.)	-0.752379	0.0427463	-0.260369	0.0893669	1:90984634C>A	0	score_low	Cont_score_low	NA	Cont_NA	score_low	Cont_score_low	score_low	Cont_score_low	score_low	Cont_score_low	score_low	Cont_score_low
1	90984728	CRcont122950	C	T	1112	PASS	Cont	1:90984728	1:90984728C	1:90984728C>T	ZNF644	1:90982353-91027035	-	44682	NA	1	1	0	1	90984729	1:91450285	1:91450285C>T	CRcont122950	intron_variant	MODIFIER	ZNF644	ENSG00000122482	-1	ENST00000337393.10	0.49	0.027	36730	43779	NA	NA	0.43	0.07	Promoter Flanking Region	1	1	-0.270221	0.361	CRcont122950	NA	1:91450285C>T	0.0747	AB	0.00154	AEFBI	1:90984728C>T	0.029343	benign (high conf.)	-0.219079	2.17292	-0.188165	2.45096	1:90984728C>T	0.709465	score_low	Cont_score_low	NA	Cont_NA	score_low	Cont_score_low	score_low	Cont_score_low	score_low	Cont_score_low	score_low	Cont_score_low
1	90984810	CRcont122966	T	C	1804	PASS	Cont	1:90984810	1:90984810T	1:90984810T>C	ZNF644	1:90982353-91027035	-	44682	NA	1	1	0	1	90984811	1:91450367	1:91450367T>C	CRcont122966	intron_variant	MODIFIER	ZNF644	ENSG00000122482	-1	ENST00000337393.10	0.43	0	36648	43861	NA	NA	0.25	0.04	Promoter Flanking Region	1	1	0.071113	1.845	CRcont122966	NA	1:91450367T>C	0.0834	AB	0.00117	AEFBI	1:90984810T>C	0.023447	benign (high conf.)	-0.217869	2.18539	-0.19581	2.01684	1:90984810T>C	0.611999	score_low	Cont_score_low	NA	Cont_NA	score_low	Cont_score_low	score_low	Cont_score_low	score_low	Cont_score_low	score_low	Cont_score_low
1	90984927	CRcont122985	G	A	2433	PASS	Cont	1:90984927	1:90984927G	1:90984927G>A	ZNF644	1:90982353-91027035	-	44682	NA	1	1	0	1	90984928	1:91450484	1:91450484G>A	CRcont122985	intron_variant	MODIFIER	ZNF644	ENSG00000122482	-1	ENST00000337393.10	0.298	0.013	36531	43978	NA	NA	0.19	0.04	Promoter Flanking Region	2	2	-0.146224	0.665	CRcont122985	0.046875	1:91450484G>A	0.04242	AB	4e-05	AEFBI	1:90984927G>A	0.015782	benign (high conf.)	-0.350285	0.79355	-0.217509	0.845502	1:90984927G>A	0	score_low	Cont_score_low	score_low	Cont_score_low	score_low	Cont_score_low	score_low	Cont_score_low	score_low	Cont_score_low	score_low	Cont_score_low
1	90985032	CRcont123006	C	G	373	PASS	Cont	1:90985032	1:90985032C	1:90985032C>G	ZNF644	1:90982353-91027035	-	44682	NA	1	1	0	1	90985033	1:91450589	1:91450589C>G	CRcont123006	intron_variant	MODIFIER	ZNF644	ENSG00000122482	-1	ENST00000337393.10	0.291	0.013	36426	44083	NA	NA	0.12	0.03	Promoter Flanking Region	1	1	-0.261997	0.376	CRcont123006	0.046323	1:91450589C>G	0.13948	AB	0.03643	AEFBI	1:90985032C>G	0.052122	benign	-0.174659	2.63972	-0.191634	2.25215	1:90985032C>G	0.0002	score_low	Cont_score_low	score_low	Cont_score_low	score_low	Cont_score_low	score_low	Cont_score_low	score_low	Cont_score_low	score_low	Cont_score_low
1	90985153	CRcont123033	A	T	1491	PASS	Cont	1:90985153	1:90985153A	1:90985153A>T	ZNF644	1:90982353-91027035	-	44682	NA	1	1	0	1	90985154	1:91450710	1:91450710A>T	CRcont123033	intron_variant	MODIFIER	ZNF644	ENSG00000122482	-1	ENST00000337393.10	0.278	0.013	36305	44204	NA	NA	0.23	0.06	Promoter Flanking Region	NA	NA	0.023578	1.49	CRcont123033	NA	1:91450710A>T	0.11986	AB	0.01761	AEFBI	1:90985153A>T	0.040652	benign	-0.251693	1.83715	-0.213778	1.03434	1:90985153A>T	0.0103766	score_low	Cont_score_low	NA	Cont_NA	score_low	Cont_score_low	score_low	Cont_score_low	score_low	Cont_score_low	score_low	Cont_score_low
1	90985236	CRcont123052	T	G	3191	PASS	Cont	1:90985236	1:90985236T	1:90985236T>G	ZNF644	1:90982353-91027035	-	44682	NA	1	1	0	1	90985237	1:91450793	1:91450793T>G	CRcont123052	intron_variant	MODIFIER	ZNF644	ENSG00000122482	-1	ENST00000337393.10	0.238	0	36222	44287	NA	NA	0.19	0.08	Promoter Flanking Region	NA	NA	0.245114	3.647	CRcont123052	NA	1:91450793T>G	0.09313	AB	0.00885	AEFGBI	1:90985236T>G	0.027671	benign (high conf.)	-0.25541	1.79894	-0.209805	1.24696	1:90985236T>G	0.0558663	score_low	Cont_score_low	NA	Cont_NA	score_low	Cont_score_low	score_low	Cont_score_low	score_low	Cont_score_low	score_low	Cont_score_low
1	90985400	CRcont123079	A	G	858	PASS	Cont	1:90985400	1:90985400A	1:90985400A>G	ZNF644	1:90982353-91027035	-	44682	NA	1	1	0	1	90985401	1:91450957	1:91450957A>G	CRcont123079	intron_variant	MODIFIER	ZNF644	ENSG00000122482	-1	ENST00000337393.10	0.331	0	36058	44451	NA	NA	0.17	0.03	Promoter Flanking Region	NA	NA	0.386346	5.275	CRcont123079	NA	1:91450957A>G	0.08467	AB	0.00921	AEFBI	1:90985400A>G	0.025653	benign (high conf.)	-0.192342	2.45125	-0.180599	2.89617	1:90985400A>G	0.636601	score_low	Cont_score_low	NA	Cont_NA	score_low	Cont_score_low	score_low	Cont_score_low	score_low	Cont_score_low	score_low	Cont_score_low
1	90985551	CRcont123111	C	T	3996	PASS	Cont	1:90985551	1:90985551C	1:90985551C>T	ZNF644	1:90982353-91027035	-	44682	NA	1	1	0	1	90985552	1:91451108	1:91451108C>T	CRcont123111	intron_variant	MODIFIER	ZNF644	ENSG00000122482	-1	ENST00000337393.10	0.377	0.013	35907	44602	NA	NA	0.14	0.03	Promoter Flanking Region	NA	NA	-0.242212	0.414	CRcont123111	NA	1:91451108C>T	0.05537	AB	0.00042	AEFBI	1:90985551C>T	0.016255	benign (high conf.)	-0.546381	0.195734	-0.228039	0.432688	1:90985551C>T	0.000333333	score_low	Cont_score_low	NA	Cont_NA	score_low	Cont_score_low	score_low	Cont_score_low	score_low	Cont_score_low	score_low	Cont_score_low
1	90985685	CRcont123134	G	A	1943	PASS	Cont	1:90985685	1:90985685G	1:90985685G>A	ZNF644	1:90982353-91027035	-	44682	NA	1	1	0	1	90985686	1:91451242	1:91451242G>A	CRcont123134	intron_variant	MODIFIER	ZNF644	ENSG00000122482	-1	ENST00000337393.10	0.344	0.013	35773	44736	NA	NA	0.22	0.06	Promoter Flanking Region	NA	NA	-0.260244	0.379	CRcont123134	NA	1:91451242G>A	0.0542	AB	0.0006	AEFGBI	1:90985685G>A	0.017949	benign (high conf.)	-0.576353	0.160367	-0.227681	0.442063	1:90985685G>A	0.00199683	score_low	Cont_score_low	NA	Cont_NA	score_low	Cont_score_low	score_low	Cont_score_low	score_low	Cont_score_low	score_low	Cont_score_low
1	90985834	CRcont123164	T	A	313	PASS	Cont	1:90985834	1:90985834T	1:90985834T>A	ZNF644	1:90982353-91027035	-	44682	NA	1	1	0	1	90985835	1:91451391	1:91451391T>A	CRcont123164	intron_variant	MODIFIER	ZNF644	ENSG00000122482	-1	ENST00000337393.10	0.358	0.013	35624	44885	NA	NA	0.21	0.04	Promoter Flanking Region	2	2	0.176759	2.863	CRcont123164	NA	1:91451391T>A	0.07085	AB	0.0017	AEFGBI	1:90985834T>A	0.021897	benign (high conf.)	-0.361636	0.697268	-0.195608	2.02815	1:90985834T>A	0.000111111	score_low	Cont_score_low	NA	Cont_NA	score_low	Cont_score_low	score_low	Cont_score_low	score_low	Cont_score_low	score_low	Cont_score_low
1	90985944	CRcont123180	C	T	475	PASS	Cont	1:90985944	1:90985944C	1:90985944C>T	ZNF644	1:90982353-91027035	-	44682	NA	1	1	0	1	90985945	1:91451501	1:91451501C>T	CRcont123180	intron_variant	MODIFIER	ZNF644	ENSG00000122482	-1	ENST00000337393.10	0.311	0	35514	44995	NA	NA	0.15	0.03	Promoter Flanking Region	2	3	0.100681	2.097	CRcont123180	NA	1:91451501C>T	0.05739	AB	0.00049	AEFBI	1:90985944C>T	0.025614	benign (high conf.)	-0.360793	0.703819	-0.212171	1.11966	1:90985944C>T	0.0033254	score_low	Cont_score_low	NA	Cont_NA	score_low	Cont_score_low	score_low	Cont_score_low	score_low	Cont_score_low	score_low	Cont_score_low
1	90986042	CRcont123200	A	T	1577	PASS	Cont	1:90986042	1:90986042A	1:90986042A>T	ZNF644	1:90982353-91027035	-	44682	NA	1	1	0	1	90986043	1:91451599	1:91451599A>T	CRcont123200	intron_variant	MODIFIER	ZNF644	ENSG00000122482	-1	ENST00000337393.10	0.225	0	35416	45093	NA	NA	0.2	0.06	Promoter Flanking Region	2	2	0.095385	2.05	CRcont123200	NA	1:91451599A>T	0.04755	AB	0.00026	AEBI	1:90986042A>T	0.017524	benign (high conf.)	-0.431139	0.370362	-0.228006	0.433532	1:90986042A>T	0.0005	score_low	Cont_score_low	NA	Cont_NA	score_low	Cont_score_low	score_low	Cont_score_low	score_low	Cont_score_low	score_low	Cont_score_low
1	90986171	CRcont123221	C	A	4031	PASS	Cont	1:90986171	1:90986171C	1:90986171C>A	ZNF644	1:90982353-91027035	-	44682	NA	1	1	0	1	90986172	1:91451728	1:91451728C>A	CRcont123221	intron_variant	MODIFIER	ZNF644	ENSG00000122482	-1	ENST00000337393.10	0.371	0.013	35287	45222	NA	NA	0.23	0.04	Promoter Flanking Region	1	1	0.093535	2.034	CRcont123221	NA	1:91451728C>A	0.10425	AB	0.0045	AEFBI	1:90986171C>A	0.038536	benign	-0.186443	2.51364	-0.184816	2.64612	1:90986171C>A	0.577025	score_low	Cont_score_low	NA	Cont_NA	score_low	Cont_score_low	score_low	Cont_score_low	score_low	Cont_score_low	score_low	Cont_score_low
1	90986307	CRcont123249	G	A	579	PASS	Cont	1:90986307	1:90986307G	1:90986307G>A	ZNF644	1:90982353-91027035	-	44682	NA	1	1	0	1	90986308	1:91451864	1:91451864G>A	CRcont123249	intron_variant	MODIFIER	ZNF644	ENSG00000122482	-1	ENST00000337393.10	0.291	0	35151	45358	NA	NA	0.14	0.04	Promoter Flanking Region	NA	NA	0.373107	5.126	CRcont123249	NA	1:91451864G>A	0.09805	AB	0.02368	AEFBI	1:90986307G>A	0.047796	benign	-0.084072	3.69924	-0.154502	4.45533	1:90986307G>A	0.471643	score_low	Cont_score_low	NA	Cont_NA	score_low	Cont_score_low	score_low	Cont_score_low	score_low	Cont_score_low	score_low	Cont_score_low
1	90986388	CRcont123272	G	A	5949	PASS	Cont	1:90986388	1:90986388G	1:90986388G>A	ZNF644	1:90982353-91027035	-	44682	NA	1	1	0	1	90986389	1:91451945	1:91451945G>A	CRcont123272	intron_variant	MODIFIER	ZNF644	ENSG00000122482	-1	ENST00000337393.10	0.272	0.013	35070	45439	NA	NA	0.12	0.03	Promoter Flanking Region	NA	NA	-0.074486	0.937	CRcont123272	NA	1:91451945G>A	0.09009	AB	0.00482	AEFGBI	1:90986388G>A	0.03689	benign	-0.336672	0.927565	-0.194927	2.06626	1:90986388G>A	0	score_low	Cont_score_low	NA	Cont_NA	score_low	Cont_score_low	score_low	Cont_score_low	score_low	Cont_score_low	score_low	Cont_score_low
1	90986569	CRcont123307	G	A	5886	PASS	Cont	1:90986569	1:90986569G	1:90986569G>A	ZNF644	1:90982353-91027035	-	44682	NA	1	1	0	1	90986570	1:91452126	1:91452126G>A	CRcont123307	intron_variant	MODIFIER	ZNF644	ENSG00000122482	-1	ENST00000337393.10	0.311	0	34889	45620	NA	NA	0.21	0.03	Promoter Flanking Region	1	1	-0.188713	0.54	CRcont123307	NA	1:91452126G>A	0.07584	AB	0.00278	AEFBI	1:90986569G>A	0.028377	benign (high conf.)	-0.319372	1.13581	-0.196528	1.97676	1:90986569G>A	0.0012	score_low	Cont_score_low	NA	Cont_NA	score_low	Cont_score_low	score_low	Cont_score_low	score_low	Cont_score_low	score_low	Cont_score_low
1	90986658	CRcont123322	T	C	627	PASS	Cont	1:90986658	1:90986658T	1:90986658T>C	ZNF644	1:90982353-91027035	-	44682	NA	1	1	0	1	90986659	1:91452215	1:91452215T>C	CRcont123322	intron_variant	MODIFIER	ZNF644	ENSG00000122482	-1	ENST00000337393.10	0.245	0	34800	45709	NA	NA	0.22	0.06	Promoter Flanking Region	3	3	0.62833	7.785	CRcont123322	NA	1:91452215T>C	0.07824	AB	0.0032	AEGBI	1:90986658T>C	0.027505	benign (high conf.)	-0.342931	0.864767	-0.207766	1.35799	1:90986658T>C	0.00912738	score_low	Cont_score_low	NA	Cont_NA	score_low	Cont_score_low	score_low	Cont_score_low	score_low	Cont_score_low	score_low	Cont_score_low
1	90986742	CRcont123340	A	G	15488	PASS	Cont	1:90986742	1:90986742A	1:90986742A>G	ZNF644	1:90982353-91027035	-	44682	NA	1	1	0	1	90986743	1:91452299	1:91452299A>G	CRcont123340	intron_variant	MODIFIER	ZNF644	ENSG00000122482	-1	ENST00000337393.10	0.278	0.013	34716	45793	NA	NA	0.34	0.11	Promoter Flanking Region	2	2	0.173974	2.832	CRcont123340	NA	1:91452299A>G	0.0811	AB	0.00281	AEFGBI	1:90986742A>G	0.027641	benign (high conf.)	-0.338723	0.907039	-0.218472	0.797307	1:90986742A>G	0.485152	score_low	Cont_score_low	NA	Cont_NA	score_low	Cont_score_low	score_low	Cont_score_low	score_low	Cont_score_low	score_low	Cont_score_low
1	90986863	CRcont123359	A	G	498	PASS	Cont	1:90986863	1:90986863A	1:90986863A>G	ZNF644	1:90982353-91027035	-	44682	NA	1	1	0	1	90986864	1:91452420	1:91452420A>G	CRcont123359	intron_variant	MODIFIER	ZNF644	ENSG00000122482	-1	ENST00000337393.10	0.318	0	34595	45914	NA	NA	0.35	0.1	Promoter Flanking Region	1	1	0.039429	1.602	CRcont123359	0.046323	1:91452420A>G	0.07453	AB	0.00595	AEFBI	1:90986863A>G	0.029042	benign (high conf.)	-0.392184	0.498495	-0.22098	0.682313	1:90986863A>G	0.000333333	score_low	Cont_score_low	score_low	Cont_score_low	score_low	Cont_score_low	score_low	Cont_score_low	score_low	Cont_score_low	score_low	Cont_score_low
1	90986966	CRcont123381	C	T	1202	PASS	Cont	1:90986966	1:90986966C	1:90986966C>T	ZNF644	1:90982353-91027035	-	44682	NA	1	1	0	1	90986967	1:91452523	1:91452523C>T	CRcont123381	intron_variant	MODIFIER	ZNF644	ENSG00000122482	-1	ENST00000337393.10	0.311	0.027	34492	46017	NA	NA	0.35	0.09	Promoter Flanking Region	2	2	-0.107423	0.801	CRcont123381	NA	1:91452523C>T	0.05448	ADB	0.00074	AEFDGBI	1:90986966C>T	0.028016	benign (high conf.)	-0.470732	0.297154	-0.234114	0.310476	1:90986966C>T	0.000333333	score_low	Cont_score_low	NA	Cont_NA	score_low	Cont_score_low	score_low	Cont_score_low	score_low	Cont_score_low	score_low	Cont_score_low
1	90987082	CRcont123412	C	T	182	PASS	Cont	1:90987082	1:90987082C	1:90987082C>T	ZNF644	1:90982353-91027035	-	44682	NA	1	1	0	1	90987083	1:91452639	1:91452639C>T	CRcont123412	intron_variant	MODIFIER	ZNF644	ENSG00000122482	-1	ENST00000337393.10	0.325	0	34376	46133	NA	NA	0.36	0.1	Promoter Flanking Region	4	6	0.15257	2.602	CRcont123412	NA	1:91452639C>T	0.06054	ADB	0.00162	AEFDBI	1:90987082C>T	0.020419	benign (high conf.)	-0.422505	0.390638	-0.224567	0.540922	1:90987082C>T	0.569797	score_low	Cont_score_low	NA	Cont_NA	score_low	Cont_score_low	score_low	Cont_score_low	score_low	Cont_score_low	score_low	Cont_score_low
1	90987207	CRcont123428	A	G	1361	PASS	Cont	1:90987207	1:90987207A	1:90987207A>G	ZNF644	1:90982353-91027035	-	44682	NA	1	1	0	1	90987208	1:91452764	1:91452764A>G	CRcont123428	intron_variant	MODIFIER	ZNF644	ENSG00000122482	-1	ENST00000337393.10	0.265	0	34251	46258	NA	NA	0.29	0.1	Promoter Flanking Region	2	4	0.393842	5.358	CRcont123428	NA	1:91452764A>G	0.09487	AB	0.00716	AEFBI	1:90987207A>G	0.036704	benign	-0.150315	2.9075	-0.188392	2.43786	1:90987207A>G	0.59367	score_low	Cont_score_low	NA	Cont_NA	score_low	Cont_score_low	score_low	Cont_score_low	score_low	Cont_score_low	score_low	Cont_score_low
1	90987280	CRcont123479	A	G	2624	PASS	Cont	1:90987280	1:90987280A	1:90987280A>G	ZNF644	1:90982353-91027035	-	44682	NA	1	1	0	1	90987281	1:91452837	1:91452837A>G	CRcont123479	intron_variant	MODIFIER	ZNF644	ENSG00000122482	-1	ENST00000337393.10	0.258	0	34178	46331	NA	NA	0.27	0.1	Promoter Flanking Region	1	2	0.547743	6.995	CRcont123479	NA	1:91452837A>G	0.10116	ADB	0.01113	AEFDBI	1:90987280A>G	0.034101	benign	-0.0741735	3.82631	-0.113889	6.25819	1:90987280A>G	0.657286	score_low	Cont_score_low	NA	Cont_NA	score_low	Cont_score_low	score_low	Cont_score_low	score_low	Cont_score_low	score_low	Cont_score_low
1	90987363	CRcont123495	C	T	246	PASS	Cont	1:90987363	1:90987363C	1:90987363C>T	ZNF644	1:90982353-91027035	-	44682	NA	1	1	0	1	90987364	1:91452920	1:91452920C>T	CRcont123495	intron_variant	MODIFIER	ZNF644	ENSG00000122482	-1	ENST00000337393.10	0.272	0	34095	46414	NA	NA	0.29	0.16	Promoter Flanking Region	1	1	0.74468	8.864	CRcont123495	NA	1:91452920C>T	0.06602	ADB	0.00235	AEFDBI	1:90987363C>T	0.022459	benign (high conf.)	-0.177366	2.61059	-0.125443	5.84489	1:90987363C>T	0.591333	score_no_call	Cont_score_no_call	NA	Cont_NA	score_low	Cont_score_low	score_low	Cont_score_low	score_low	Cont_score_low	score_low	Cont_score_low
1	90987463	CRcont123516	T	C	1341	PASS	Cont	1:90987463	1:90987463T	1:90987463T>C	ZNF644	1:90982353-91027035	-	44682	NA	1	1	0	1	90987464	1:91453020	1:91453020T>C	CRcont123516	intron_variant	MODIFIER	ZNF644	ENSG00000122482	-1	ENST00000337393.10	0.291	0.013	33995	46514	NA	NA	0.16	0.04	Promoter Flanking Region	1	1	0.128891	2.362	CRcont123516	NA	1:91453020T>C	0.09219	AB	0.00328	AEFBI	1:90987463T>C	0.026665	benign (high conf.)	-0.185756	2.52095	-0.18758	2.48486	1:90987463T>C	0.461541	score_low	Cont_score_low	NA	Cont_NA	score_low	Cont_score_low	score_low	Cont_score_low	score_low	Cont_score_low	score_low	Cont_score_low
1	90987549	CRcont123535	A	G	592	PASS	Cont	1:90987549	1:90987549A	1:90987549A>G	ZNF644	1:90982353-91027035	-	44682	NA	1	1	0	1	90987550	1:91453106	1:91453106A>G	CRcont123535	intron_variant	MODIFIER	ZNF644	ENSG00000122482	-1	ENST00000337393.10	0.344	0	33909	46600	NA	NA	0.24	0.05	Promoter Flanking Region	1	1	0.432942	5.789	CRcont123535	NA	1:91453106A>G	0.09938	AB	0.00905	AEBI	1:90987549A>G	0.031652	benign	-0.137691	3.05083	-0.175859	3.18171	1:90987549A>G	0.611248	score_low	Cont_score_low	NA	Cont_NA	score_low	Cont_score_low	score_low	Cont_score_low	score_low	Cont_score_low	score_low	Cont_score_low
1	90987651	CRcont123556	A	G	1988	PASS	Cont	1:90987651	1:90987651A	1:90987651A>G	ZNF644	1:90982353-91027035	-	44682	NA	1	1	0	1	90987652	1:91453208	1:91453208A>G	CRcont123556	intron_variant	MODIFIER	ZNF644	ENSG00000122482	-1	ENST00000337393.10	0.344	0	33807	46702	NA	NA	0.17	0.05	Promoter Flanking Region	1	1	0.675037	8.224	CRcont123556	NA	1:91453208A>G	0.09321	AB	0.00454	AEFBI	1:90987651A>G	0.031115	benign	-0.167631	2.71591	-0.17936	2.97038	1:90987651A>G	0.601958	score_no_call	Cont_score_no_call	NA	Cont_NA	score_low	Cont_score_low	score_low	Cont_score_low	score_low	Cont_score_low	score_low	Cont_score_low
1	90987757	CRcont123577	T	C	1187	PASS	Cont	1:90987757	1:90987757T	1:90987757T>C	ZNF644	1:90982353-91027035	-	44682	NA	1	1	0	1	90987758	1:91453314	1:91453314T>C	CRcont123577	intron_variant	MODIFIER	ZNF644	ENSG00000122482	-1	ENST00000337393.10	0.344	0.013	33701	46808	NA	NA	0.24	0.05	Promoter Flanking Region	3	3	0.006943	1.379	CRcont123577	NA	1:91453314T>C	0.0864	ABC	0.00844	AEFBCI	1:90987757T>C	0.021702	benign (high conf.)	-0.22976	2.06288	0.0324289	9.00828	1:90987757T>C	0.510128	score_low	Cont_score_low	NA	Cont_NA	score_low	Cont_score_low	score_low	Cont_score_low	score_low	Cont_score_low	score_low	Cont_score_low
1	90987896	CRcont123602	T	A	324	PASS	Cont	1:90987896	1:90987896T	1:90987896T>A	ZNF644	1:90982353-91027035	-	44682	NA	1	1	0	1	90987897	1:91453453	1:91453453T>A	CRcont123602	intron_variant	MODIFIER	ZNF644	ENSG00000122482	-1	ENST00000337393.10	0.358	0.013	33562	46947	NA	NA	0.35	0.09	NA	4	5	-0.310441	0.296	CRcont123602	NA	1:91453453T>A	0.05766	ALL	0.00272	AEFDBHCI	1:90987896T>A	0.013318	benign (high conf.)	-0.778135	0.0349342	-0.0396608	7.94253	1:90987896T>A	0.000125	score_low	Cont_score_low	NA	Cont_NA	score_low	Cont_score_low	score_low	Cont_score_low	score_low	Cont_score_low	score_low	Cont_score_low
1	90988039	CRcont123627	G	A	985	PASS	Cont	1:90988039	1:90988039G	1:90988039G>A	ZNF644	1:90982353-91027035	-	44682	NA	1	1	0	1	90988040	1:91453596	1:91453596G>A	CRcont123627	intron_variant	MODIFIER	ZNF644	ENSG00000122482	-1	ENST00000337393.10	0.358	0.013	33419	47090	NA	NA	0.25	0.04	NA	8	9	0.419846	5.646	CRcont123627	NA	1:91453596G>A	0.08402	ABC	0.01375	AEFBHCI	1:90988039G>A	0.019402	benign (high conf.)	-0.208565	2.28165	0.0462823	9.20117	1:90988039G>A	0.560595	score_low	Cont_score_low	NA	Cont_NA	score_low	Cont_score_low	score_low	Cont_score_low	score_low	Cont_score_low	score_low	Cont_score_low
1	90988246	CRcont123660	T	C	23505	PASS	Cont	1:90988246	1:90988246T	1:90988246T>C	ZNF644	1:90982353-91027035	-	44682	NA	1	1	0	1	90988247	1:91453803	1:91453803T>C	CRcont123660	intron_variant	MODIFIER	ZNF644	ENSG00000122482	-1	ENST00000337393.10	0.245	0	33212	47297	NA	NA	0.15	0.04	NA	2	2	0.154413	2.622	CRcont123660	NA	1:91453803T>C	0.10549	ABC	0.014	AEFBHCI	1:90988246T>C	0.021917	benign (high conf.)	-0.192706	2.44742	0.0414424	9.13367	1:90988246T>C	0.520561	score_low	Cont_score_low	NA	Cont_NA	score_low	Cont_score_low	score_low	Cont_score_low	score_low	Cont_score_low	score_low	Cont_score_low
1	90988371	CRcont123682	C	T	425	PASS	Cont	1:90988371	1:90988371C	1:90988371C>T	ZNF644	1:90982353-91027035	-	44682	NA	1	1	0	1	90988372	1:91453928	1:91453928C>T	CRcont123682	intron_variant	MODIFIER	ZNF644	ENSG00000122482	-1	ENST00000337393.10	0.311	0	33087	47422	NA	NA	0.23	0.06	NA	2	2	0.143759	2.511	CRcont123682	NA	1:91453928C>T	0.09183	ABC	0.01305	AEFBHCI	1:90988371C>T	0.018392	benign (high conf.)	-0.241872	1.93801	0.0188914	8.82027	1:90988371C>T	0.48016	score_low	Cont_score_low	NA	Cont_NA	score_low	Cont_score_low	score_low	Cont_score_low	score_low	Cont_score_low	score_low	Cont_score_low
1	90988565	CRcont123707	C	A	199	PASS	Cont	1:90988565	1:90988565C	1:90988565C>A	ZNF644	1:90982353-91027035	-	44682	NA	1	1	0	1	90988566	1:91454122	1:91454122C>A	CRcont123707	intron_variant	MODIFIER	ZNF644	ENSG00000122482	-1	ENST00000337393.10	0.384	0	32893	47616	NA	NA	0.26	0.06	NA	NA	NA	-0.220509	0.461	CRcont123707	NA	1:91454122C>A	0.04747	AB	0.00201	AEFBI	1:90988565C>A	0.017326	benign (high conf.)	-0.594868	0.140578	-0.253753	0.125769	1:90988565C>A	0.000333333	score_low	Cont_score_low	NA	Cont_NA	score_low	Cont_score_low	score_low	Cont_score_low	score_low	Cont_score_low	score_low	Cont_score_low
1	90988765	CRcont123741	G	C	397	PASS	Cont	1:90988765	1:90988765G	1:90988765G>C	ZNF644	1:90982353-91027035	-	44682	NA	1	1	0	1	90988766	1:91454322	1:91454322G>C	CRcont123741	intron_variant	MODIFIER	ZNF644	ENSG00000122482	-1	ENST00000337393.10	0.364	0.013	32693	47816	NA	NA	0.24	0.07	NA	2	2	0.021604	1.477	CRcont123741	NA	1:91454322G>C	0.06444	AB	0.00411	AEFBI	1:90988765G>C	0.024302	benign (high conf.)	-0.327348	1.01898	-0.211344	1.16365	1:90988765G>C	0.546709	score_low	Cont_score_low	NA	Cont_NA	score_low	Cont_score_low	score_low	Cont_score_low	score_low	Cont_score_low	score_low	Cont_score_low
1	90988979	CRcont123780	A	C	3262	PASS	Cont	1:90988979	1:90988979A	1:90988979A>C	ZNF644	1:90982353-91027035	-	44682	NA	1	1	0	1	90988980	1:91454536	1:91454536A>C	CRcont123780	intron_variant	MODIFIER	ZNF644	ENSG00000122482	-1	ENST00000337393.10	0.325	0.013	32479	48030	NA	NA	0.17	0.05	Promoter Flanking Region	NA	NA	0.321742	4.541	CRcont123780	NA	1:91454536A>C	0.08491	AB	0.00595	AEFBI	1:90988979A>C	0.025591	benign (high conf.)	-0.241579	1.94102	-0.199538	1.80965	1:90988979A>C	0.574841	score_low	Cont_score_low	NA	Cont_NA	score_low	Cont_score_low	score_low	Cont_score_low	score_low	Cont_score_low	score_low	Cont_score_low
1	90989086	CRcont123801	C	A	20474	PASS	Cont	1:90989086	1:90989086C	1:90989086C>A	ZNF644	1:90982353-91027035	-	44682	NA	1	1	0	1	90989087	1:91454643	1:91454643C>A	CRcont123801	intron_variant	MODIFIER	ZNF644	ENSG00000122482	-1	ENST00000337393.10	0.272	0	32372	48137	NA	NA	0.11	0.03	Promoter Flanking Region	NA	NA	0.135585	2.428	CRcont123801	NA	1:91454643C>A	0.07111	AB	0.00274	AEFBI	1:90989086C>A	0.022907	benign (high conf.)	-0.290087	1.44221	-0.208305	1.32867	1:90989086C>A	0.49821	score_low	Cont_score_low	NA	Cont_NA	score_low	Cont_score_low	score_low	Cont_score_low	score_low	Cont_score_low	score_low	Cont_score_low
1	90989241	CRcont123827	TA	T	2109	PASS	Cont	1:90989241	1:90989241TA	1:90989241TA>T	ZNF644	1:90982353-91027035	-	44682	NA	1	2	-1	0	90989243	1:91454798	1:91454798TA>T	CRcont123827	intron_variant	MODIFIER	ZNF644	ENSG00000122482	-1	ENST00000337393.10	0.411	0	32216	48293	NA	NA	0.31	0.06	Promoter Flanking Region	1	1	0.186203	2.968	CRcont123827	NA	NA	NA	NA	NA	NA	NA	NA	NA	-0.249151	1.86327	-0.196789	1.96222	1:90989241TA>T	0.666118	score_low	Cont_score_low	NA	Cont_NA	NA	Cont_NA	NA	Cont_NA	score_low	Cont_score_low	score_low	Cont_score_low
1	90989329	CRcont123847	G	A	1986	PASS	Cont	1:90989329	1:90989329G	1:90989329G>A	ZNF644	1:90982353-91027035	-	44682	NA	1	1	0	1	90989330	1:91454886	1:91454886G>A	CRcont123847	intron_variant	MODIFIER	ZNF644	ENSG00000122482	-1	ENST00000337393.10	0.483	0.013	32129	48380	NA	NA	0.28	0.06	Promoter Flanking Region	2	2	0.086491	1.973	CRcont123847	NA	1:91454886G>A	0.08022	AB	0.00308	AEFBI	1:90989329G>A	0.01947	benign (high conf.)	-0.398012	0.473148	-0.218022	0.818575	1:90989329G>A	0.0002	score_low	Cont_score_low	NA	Cont_NA	score_low	Cont_score_low	score_low	Cont_score_low	score_low	Cont_score_low	score_low	Cont_score_low
1	90989413	CRcont123863	C	T	443	PASS	Cont	1:90989413	1:90989413C	1:90989413C>T	ZNF644	1:90982353-91027035	-	44682	NA	1	1	0	1	90989414	1:91454970	1:91454970C>T	CRcont123863	intron_variant	MODIFIER	ZNF644	ENSG00000122482	-1	ENST00000337393.10	0.477	0.027	32045	48464	NA	NA	0.26	0.06	Promoter Flanking Region	2	2	-0.177455	0.571	CRcont123863	NA	1:91454970C>T	0.04292	AB	0.00123	AEFBI	1:90989413C>T	0.019339	benign (high conf.)	-0.72382	0.0534404	-0.263724	0.0745449	1:90989413C>T	0.0002	score_low	Cont_score_low	NA	Cont_NA	score_low	Cont_score_low	score_low	Cont_score_low	score_low	Cont_score_low	score_low	Cont_score_low
1	90989477	CRcont123883	A	T	1269	PASS	Cont	1:90989477	1:90989477A	1:90989477A>T	ZNF644	1:90982353-91027035	-	44682	NA	1	1	0	1	90989478	1:91455034	1:91455034A>T	CRcont123883	intron_variant	MODIFIER	ZNF644	ENSG00000122482	-1	ENST00000337393.10	0.497	0.027	31981	48528	NA	NA	0.18	0.05	Promoter Flanking Region	2	2	0.252701	3.736	CRcont123883	NA	1:91455034A>T	0.07488	AB	0.00957	AEFBI	1:90989477A>T	0.021732	benign (high conf.)	-0.345666	0.837654	-0.214013	1.022	1:90989477A>T	0.519626	score_low	Cont_score_low	NA	Cont_NA	score_low	Cont_score_low	score_low	Cont_score_low	score_low	Cont_score_low	score_low	Cont_score_low
1	90989577	CRcont123902	C	T	342	PASS	Cont	1:90989577	1:90989577C	1:90989577C>T	ZNF644	1:90982353-91027035	-	44682	NA	1	1	0	1	90989578	1:91455134	1:91455134C>T	CRcont123902	intron_variant	MODIFIER	ZNF644	ENSG00000122482	-1	ENST00000337393.10	0.371	0	31881	48628	NA	NA	0.24	0.06	Promoter Flanking Region	1	1	0.033776	1.561	CRcont123902	NA	1:91455134C>T	0.11062	AB	0.00813	AEFBI	1:90989577C>T	0.019318	benign (high conf.)	-0.265866	1.69154	-0.195257	2.04779	1:90989577C>T	0	score_low	Cont_score_low	NA	Cont_NA	score_low	Cont_score_low	score_low	Cont_score_low	score_low	Cont_score_low	score_low	Cont_score_low
1	90989734	CRcont123929	T	C	4685	PASS	Cont	1:90989734	1:90989734T	1:90989734T>C	ZNF644	1:90982353-91027035	-	44682	NA	1	1	0	1	90989735	1:91455291	1:91455291T>C	CRcont123929	intron_variant	MODIFIER	ZNF644	ENSG00000122482	-1	ENST00000337393.10	0.377	0.013	31724	48785	NA	NA	0.21	0.03	Promoter Flanking Region	2	2	0.664143	8.123	CRcont123929	NA	1:91455291T>C	0.09934	AB	0.00714	AEFBI	1:90989734T>C	0.025583	benign (high conf.)	-0.129573	3.14478	-0.17394	3.29823	1:90989734T>C	0.580831	score_no_call	Cont_score_no_call	NA	Cont_NA	score_low	Cont_score_low	score_low	Cont_score_low	score_low	Cont_score_low	score_low	Cont_score_low
1	90989853	CRcont123951	A	G	1553	PASS	Cont	1:90989853	1:90989853A	1:90989853A>G	ZNF644	1:90982353-91027035	-	44682	NA	1	1	0	1	90989854	1:91455410	1:91455410A>G	CRcont123951	intron_variant	MODIFIER	ZNF644	ENSG00000122482	-1	ENST00000337393.10	0.397	0.013	31605	48904	NA	NA	0.27	0.09	Promoter Flanking Region	5	6	0.675538	8.229	CRcont123951	NA	1:91455410A>G	0.25064	ABC	0.184	AEFBCI	1:90989853A>G	0.055098	benign	0.0610891	5.76742	-0.124876	5.86686	1:90989853A>G	0.800452	score_no_call	Cont_score_no_call	NA	Cont_NA	score_low	Cont_score_low	score_low	Cont_score_low	score_low	Cont_score_low	score_no_call	Cont_score_no_call
1	90990017	CRcont123977	G	A	352	PASS	Cont	1:90990017	1:90990017G	1:90990017G>A	ZNF644	1:90982353-91027035	-	44682	NA	1	1	0	1	90990018	1:91455574	1:91455574G>A	CRcont123977	intron_variant	MODIFIER	ZNF644	ENSG00000122482	-1	ENST00000337393.10	0.364	0	31441	49068	NA	NA	0.4	0.12	Promoter Flanking Region	11	18	0.281496	4.073	CRcont123977	NA	1:91455574G>A	0.07875	ALL	0.02543	AEFDGBCI	1:90990017G>A	0.029343	benign (high conf.)	-0.23961	1.96123	-0.156593	4.33639	1:90990017G>A	0.6909	score_low	Cont_score_low	NA	Cont_NA	score_low	Cont_score_low	score_low	Cont_score_low	score_low	Cont_score_low	score_low	Cont_score_low
1	90990192	CRcont124003	G	C	409	PASS	Cont	1:90990192	1:90990192G	1:90990192G>C	ZNF644	1:90982353-91027035	-	44682	NA	1	1	0	1	90990193	1:91455749	1:91455749G>C	CRcont124003	intron_variant	MODIFIER	ZNF644	ENSG00000122482	-1	ENST00000337393.10	0.364	0	31266	49243	NA	NA	0.73	0.3	Promoter Flanking Region	14	30	-0.025967	1.181	CRcont124003	NA	1:91455749G>C	0.14939	ALL	0.13032	AEFDGBHCI	1:90990192G>C	0.048965	benign	-0.0761972	3.80015	0.116882	10.1469	1:90990192G>C	0.0112036	score_low	Cont_score_low	NA	Cont_NA	score_low	Cont_score_low	score_low	Cont_score_low	score_low	Cont_score_low	score_low	Cont_score_low
1	90990277	CRcont124021	A	C	276	PASS	Cont	1:90990277	1:90990277A	1:90990277A>C	ZNF644	1:90982353-91027035	-	44682	NA	1	1	0	1	90990278	1:91455834	1:91455834A>C	CRcont124021	intron_variant	MODIFIER	ZNF644	ENSG00000122482	-1	ENST00000337393.10	0.278	0	31181	49328	NA	NA	0.69	0.21	Promoter Flanking Region	7	17	1.11641	12.93	CRcont124021	NA	1:91455834A>C	0.09452	ALL	0.14153	AEFDBCI	1:90990277A>C	0.03921	benign	-0.100164	3.49769	-0.15003	4.70239	1:90990277A>C	0.740631	score_high	Cont_score_high	NA	Cont_NA	score_low	Cont_score_low	score_low	Cont_score_low	score_low	Cont_score_low	score_low	Cont_score_low
1	90990420	CRcont124040	A	C	2397	PASS	Cont	1:90990420	1:90990420A	1:90990420A>C	ZNF644	1:90982353-91027035	-	44682	NA	1	1	0	1	90990421	1:91455977	1:91455977A>C	CRcont124040	intron_variant	MODIFIER	ZNF644	ENSG00000122482	-1	ENST00000337393.10	0.391	0	31038	49471	NA	NA	0.44	0.09	Promoter Flanking Region	4	6	0.263632	3.864	CRcont124040	NA	1:91455977A>C	0.07551	AB	0.00213	AEFBI	1:90990420A>C	0.027045	benign (high conf.)	-0.26315	1.71947	-0.168008	3.65897	1:90990420A>C	0.594891	score_low	Cont_score_low	NA	Cont_NA	score_low	Cont_score_low	score_low	Cont_score_low	score_low	Cont_score_low	score_low	Cont_score_low
1	90990606	CRcont124070	G	T	6441	PASS	Cont	1:90990606	1:90990606G	1:90990606G>T	ZNF644	1:90982353-91027035	-	44682	NA	1	1	0	1	90990607	1:91456163	1:91456163G>T	CRcont124070	intron_variant	MODIFIER	ZNF644	ENSG00000122482	-1	ENST00000337393.10	0.417	0.013	30852	49657	NA	NA	0.35	0.08	Promoter Flanking Region	4	4	0.035987	1.577	CRcont124070	NA	1:91456163G>T	0.06888	AB	0.00453	AEFGBI	1:90990606G>T	0.033962	benign	-0.54476	0.197536	-0.162667	3.98049	1:90990606G>T	0.0130187	score_low	Cont_score_low	NA	Cont_NA	score_low	Cont_score_low	score_low	Cont_score_low	score_low	Cont_score_low	score_low	Cont_score_low
1	90990725	CRcont124091	C	A	1305	PASS	Cont	1:90990725	1:90990725C	1:90990725C>A	ZNF644	1:90982353-91027035	-	44682	NA	1	1	0	1	90990726	1:91456282	1:91456282C>A	CRcont124091	intron_variant	MODIFIER	ZNF644	ENSG00000122482	-1	ENST00000337393.10	0.424	0.013	30733	49776	NA	NA	0.52	0.09	Promoter Flanking Region	4	4	1.29434	14.35	CRcont124091	NA	1:91456282C>A	0.55657	AB	0.07644	AEFBI	1:90990725C>A	0.07154	benign	0.382971	10.4018	-0.0279624	8.13305	1:90990725C>A	0.770471	score_high	Cont_score_high	NA	Cont_NA	score_no_call	Cont_score_no_call	score_low	Cont_score_low	score_low	Cont_score_low	score_low	Cont_score_low
1	90990914	CRcont124117	GAGA	G	13787	PASS	Cont	1:90990914	1:90990914GAGA	1:90990914GAGA>G	ZNF644	1:90982353-91027035	-	44682	NA	1	4	-3	-2	90990918	1:91456471	1:91456471GAGA>G	CRcont124117	intron_variant	MODIFIER	ZNF644	ENSG00000122482	-1	ENST00000337393.10	0.451	0.026	30541	49966	NA	NA	0.36	0.13	Promoter Flanking Region	4	4	0.328944	4.624	CRcont124117	NA	NA	NA	NA	NA	NA	NA	NA	NA	NA	NA	NA	NA	1:90990914GAGA>G	0.792181	score_low	Cont_score_low	NA	Cont_NA	NA	Cont_NA	NA	Cont_NA	NA	Cont_NA	score_low	Cont_score_low
1	90991117	CRcont124149	T	C	3178	PASS	Cont	1:90991117	1:90991117T	1:90991117T>C	ZNF644	1:90982353-91027035	-	44682	NA	1	1	0	1	90991118	1:91456674	1:91456674T>C	CRcont124149	intron_variant	MODIFIER	ZNF644	ENSG00000122482	-1	ENST00000337393.10	0.325	0.013	30341	50168	NA	NA	0.45	0.18	Promoter Flanking Region	2	2	0.253814	3.749	CRcont124149	NA	1:91456674T>C	0.14443	AB	0.00346	AEBI	1:90991117T>C	0.024742	benign (high conf.)	-0.243771	1.91853	-0.179756	2.9466	1:90991117T>C	0.601866	score_low	Cont_score_low	NA	Cont_NA	score_low	Cont_score_low	score_low	Cont_score_low	score_low	Cont_score_low	score_low	Cont_score_low
1	90991261	CRcont124183	T	C	8072	PASS	Cont	1:90991261	1:90991261T	1:90991261T>C	ZNF644	1:90982353-91027035	-	44682	NA	1	1	0	1	90991262	1:91456818	1:91456818T>C	CRcont124183	intron_variant	MODIFIER	ZNF644	ENSG00000122482	-1	ENST00000337393.10	0.344	0	30197	50312	NA	NA	0.52	0.14	Promoter Flanking Region	3	3	0.333435	4.675	CRcont124183	NA	1:91456818T>C	0.23222	AB	0.00719	AEFBI	1:90991261T>C	0.029269	benign (high conf.)	-0.152701	2.88075	-0.158187	4.24432	1:90991261T>C	0.495033	score_low	Cont_score_low	NA	Cont_NA	score_low	Cont_score_low	score_low	Cont_score_low	score_low	Cont_score_low	score_low	Cont_score_low
1	90991424	CRcont124208	C	T	158	PASS	Cont	1:90991424	1:90991424C	1:90991424C>T	ZNF644	1:90982353-91027035	-	44682	NA	1	1	0	1	90991425	1:91456981	1:91456981C>T	CRcont124208	intron_variant	MODIFIER	ZNF644	ENSG00000122482	-1	ENST00000337393.10	0.358	0	30034	50475	NA	NA	0.29	0.09	Promoter Flanking Region	NA	NA	0.548958	7.008	CRcont124208	NA	1:91456981C>T	0.06693	AB	0.00767	AEFBI	1:90991424C>T	0.024883	benign (high conf.)	-0.159745	2.80244	-0.164543	3.86822	1:90991424C>T	0.463566	score_low	Cont_score_low	NA	Cont_NA	score_low	Cont_score_low	score_low	Cont_score_low	score_low	Cont_score_low	score_low	Cont_score_low
1	90991560	CRcont124233	G	T	317	PASS	Cont	1:90991560	1:90991560G	1:90991560G>T	ZNF644	1:90982353-91027035	-	44682	NA	1	1	0	1	90991561	1:91457117	1:91457117G>T	CRcont124233	intron_variant	MODIFIER	ZNF644	ENSG00000122482	-1	ENST00000337393.10	0.457	0.027	29898	50611	NA	NA	0.33	0.1	Promoter Flanking Region	1	1	-0.185584	0.549	CRcont124233	NA	1:91457117G>T	0.05608	AB	0.00107	AEFBI	1:90991560G>T	0.016304	benign (high conf.)	-0.633809	0.108806	-0.243599	0.202148	1:90991560G>T	0.000142857	score_low	Cont_score_low	NA	Cont_NA	score_low	Cont_score_low	score_low	Cont_score_low	score_low	Cont_score_low	score_low	Cont_score_low
1	90991677	CRcont124260	G	T	31005	PASS	Cont	1:90991677	1:90991677G	1:90991677G>T	ZNF644	1:90982353-91027035	-	44682	NA	1	1	0	1	90991678	1:91457234	1:91457234G>T	CRcont124260	intron_variant	MODIFIER	ZNF644	ENSG00000122482	-1	ENST00000337393.10	0.49	0.027	29781	50728	NA	NA	0.41	0.1	Promoter Flanking Region	1	1	-0.086993	0.882	CRcont124260	NA	1:91457234G>T	0.06774	AB	0.00272	AEFBI	1:90991677G>T	0.022803	benign (high conf.)	-0.513807	0.234105	-0.222898	0.600879	1:90991677G>T	0.000285714	score_low	Cont_score_low	NA	Cont_NA	score_low	Cont_score_low	score_low	Cont_score_low	score_low	Cont_score_low	score_low	Cont_score_low
1	90991812	CRcont124280	C	T	590	PASS	Cont	1:90991812	1:90991812C	1:90991812C>T	ZNF644	1:90982353-91027035	-	44682	NA	1	1	0	1	90991813	1:91457369	1:91457369C>T	CRcont124280	intron_variant	MODIFIER	ZNF644	ENSG00000122482	-1	ENST00000337393.10	0.444	0.013	29646	50863	NA	NA	0.31	0.1	Promoter Flanking Region	1	1	0.363867	5.022	CRcont124280	NA	1:91457369C>T	0.06783	AB	0.00334	AEFBI	1:90991812C>T	0.018828	benign (high conf.)	-0.413588	0.415695	-0.208443	1.32101	1:90991812C>T	0.570165	score_low	Cont_score_low	NA	Cont_NA	score_low	Cont_score_low	score_low	Cont_score_low	score_low	Cont_score_low	score_low	Cont_score_low
1	90991939	CRcont124302	T	A	566	PASS	Cont	1:90991939	1:90991939T	1:90991939T>A	ZNF644	1:90982353-91027035	-	44682	NA	1	1	0	1	90991940	1:91457496	1:91457496T>A	CRcont124302	intron_variant	MODIFIER	ZNF644	ENSG00000122482	-1	ENST00000337393.10	0.344	0.013	29519	50990	NA	NA	0.3	0.06	Promoter Flanking Region	1	1	0.230768	3.479	CRcont124302	NA	1:91457496T>A	0.09432	AB	0.0046	AEFBI	1:90991939T>A	0.026085	benign (high conf.)	-0.248848	1.86638	-0.207979	1.34633	1:90991939T>A	0.510029	score_low	Cont_score_low	NA	Cont_NA	score_low	Cont_score_low	score_low	Cont_score_low	score_low	Cont_score_low	score_low	Cont_score_low
1	90992006	CRcont124323	T	A	1293	PASS	Cont	1:90992006	1:90992006T	1:90992006T>A	ZNF644	1:90982353-91027035	-	44682	NA	1	1	0	1	90992007	1:91457563	1:91457563T>A	CRcont124323	intron_variant	MODIFIER	ZNF644	ENSG00000122482	-1	ENST00000337393.10	0.311	0.013	29452	51057	NA	NA	0.21	0.06	NA	1	1	0.21581	3.305	CRcont124323	NA	1:91457563T>A	0.09504	AB	0.00938	AEFBI	1:90992006T>A	0.031763	benign	-0.407897	0.434738	-0.223494	0.578752	1:90992006T>A	0.00135	score_low	Cont_score_low	NA	Cont_NA	score_low	Cont_score_low	score_low	Cont_score_low	score_low	Cont_score_low	score_low	Cont_score_low
1	90992098	CRcont124344	T	C	2047	PASS	Cont	1:90992098	1:90992098T	1:90992098T>C	ZNF644	1:90982353-91027035	-	44682	NA	1	1	0	1	90992099	1:91457655	1:91457655T>C	CRcont124344	intron_variant	MODIFIER	ZNF644	ENSG00000122482	-1	ENST00000337393.10	0.344	0	29360	51149	NA	NA	0.24	0.04	NA	3	3	-0.024931	1.187	CRcont124344	NA	1:91457655T>C	0.11872	AB	0.00373	AEFBI	1:90992098T>C	0.029926	benign (high conf.)	-0.366016	0.664034	-0.219878	0.731952	1:90992098T>C	0.000533333	score_low	Cont_score_low	NA	Cont_NA	score_low	Cont_score_low	score_low	Cont_score_low	score_low	Cont_score_low	score_low	Cont_score_low
1	90992247	CRcont124375	A	C	1464	PASS	Cont	1:90992247	1:90992247A	1:90992247A>C	ZNF644	1:90982353-91027035	-	44682	NA	1	1	0	1	90992248	1:91457804	1:91457804A>C	CRcont124375	intron_variant	MODIFIER	ZNF644	ENSG00000122482	-1	ENST00000337393.10	0.252	0.013	29211	51298	NA	NA	0.23	0.05	NA	NA	NA	0.759576	9.001	CRcont124375	NA	1:91457804A>C	0.31011	AB	0.14186	AEFBI	1:90992247A>C	0.091708	benign	0.0792406	6.04933	-0.152868	4.54689	1:90992247A>C	0.662013	score_no_call	Cont_score_no_call	NA	Cont_NA	score_low	Cont_score_low	score_low	Cont_score_low	score_low	Cont_score_low	score_low	Cont_score_low
1	90992377	CRcont124410	C	A	941	PASS	Cont	1:90992377	1:90992377C	1:90992377C>A	ZNF644	1:90982353-91027035	-	44682	NA	1	1	0	1	90992378	1:91457934	1:91457934C>A	CRcont124410	intron_variant	MODIFIER	ZNF644	ENSG00000122482	-1	ENST00000337393.10	0.238	0.013	29081	51428	NA	NA	0.1	0.03	NA	NA	NA	-0.103425	0.816	CRcont124410	NA	1:91457934C>A	0.13454	AB	0.00577	AEFBI	1:90992377C>A	0.033596	benign	-0.204395	2.32504	-0.202271	1.65902	1:90992377C>A	0	score_low	Cont_score_low	NA	Cont_NA	score_low	Cont_score_low	score_low	Cont_score_low	score_low	Cont_score_low	score_low	Cont_score_low
1	90992534	CRcont124440	A	T	9300	PASS	Cont	1:90992534	1:90992534A	1:90992534A>T	ZNF644	1:90982353-91027035	-	44682	NA	1	1	0	1	90992535	1:91458091	1:91458091A>T	CRcont124440	intron_variant	MODIFIER	ZNF644	ENSG00000122482	-1	ENST00000337393.10	0.338	0	28924	51585	NA	NA	0.27	0.08	NA	NA	NA	0.534871	6.865	CRcont124440	NA	1:91458091A>T	0.09721	AB	0.01946	AEFBI	1:90992534A>T	0.044611	benign	-0.306757	1.27321	-0.212562	1.09908	1:90992534A>T	0.0112163	score_low	Cont_score_low	NA	Cont_NA	score_low	Cont_score_low	score_low	Cont_score_low	score_low	Cont_score_low	score_low	Cont_score_low
1	90992632	CRcont124466	T	G	1939	PASS	Cont	1:90992632	1:90992632T	1:90992632T>G	ZNF644	1:90982353-91027035	-	44682	NA	1	1	0	1	90992633	1:91458189	1:91458189T>G	CRcont124466	intron_variant	MODIFIER	ZNF644	ENSG00000122482	-1	ENST00000337393.10	0.298	0	28826	51683	NA	NA	0.28	0.08	NA	NA	NA	0.698278	8.439	CRcont124466	NA	1:91458189T>G	0.0931	AB	0.02078	AEBI	1:90992632T>G	0.048124	benign	-0.0328523	4.38168	-0.169288	3.58125	1:90992632T>G	0.583374	score_no_call	Cont_score_no_call	NA	Cont_NA	score_low	Cont_score_low	score_low	Cont_score_low	score_low	Cont_score_low	score_low	Cont_score_low
1	90992725	CRcont124488	G	C	6633	PASS	Cont	1:90992725	1:90992725G	1:90992725G>C	ZNF644	1:90982353-91027035	-	44682	NA	1	1	0	1	90992726	1:91458282	1:91458282G>C	CRcont124488	intron_variant	MODIFIER	ZNF644	ENSG00000122482	-1	ENST00000337393.10	0.43	0.027	28733	51776	NA	NA	0.16	0.05	NA	NA	NA	0.575864	7.276	CRcont124488	NA	1:91458282G>C	0.3638	AB	0.04423	AEFBI	1:90992725G>C	0.053077	benign	0.117212	6.64619	-0.141398	5.14673	1:90992725G>C	0.0113468	score_low	Cont_score_low	NA	Cont_NA	score_low	Cont_score_low	score_low	Cont_score_low	score_low	Cont_score_low	score_low	Cont_score_low
1	90992913	CRcont124515	G	A	1378	PASS	Cont	1:90992913	1:90992913G	1:90992913G>A	ZNF644	1:90982353-91027035	-	44682	NA	1	1	0	1	90992914	1:91458470	1:91458470G>A	CRcont124515	intron_variant	MODIFIER	ZNF644	ENSG00000122482	-1	ENST00000337393.10	0.497	0	28545	51964	NA	NA	0.32	0.06	Promoter Flanking Region	NA	NA	0.198538	3.107	CRcont124515	NA	1:91458470G>A	0.09634	ADB	0.01334	AEFDBI	1:90992913G>A	0.025933	benign (high conf.)	-0.256107	1.79178	-0.203144	1.61102	1:90992913G>A	0.620249	score_low	Cont_score_low	NA	Cont_NA	score_low	Cont_score_low	score_low	Cont_score_low	score_low	Cont_score_low	score_low	Cont_score_low
1	90993121	CRcont124549	C	T	1263	PASS	Cont	1:90993121	1:90993121C	1:90993121C>T	ZNF644	1:90982353-91027035	-	44682	NA	1	1	0	1	90993122	1:91458678	1:91458678C>T	CRcont124549	intron_variant	MODIFIER	ZNF644	ENSG00000122482	-1	ENST00000337393.10	0.371	0	28337	52172	NA	NA	0.34	0.09	Promoter Flanking Region	1	1	1.0471	12.2	CRcont124549	NA	1:91458678C>T	0.13803	ADB	0.07016	AEFDBI	1:90993121C>T	0.0473	benign	0.175316	7.55718	-0.117748	6.12774	1:90993121C>T	0.152341	score_high	Cont_score_high	NA	Cont_NA	score_low	Cont_score_low	score_low	Cont_score_low	score_low	Cont_score_low	score_low	Cont_score_low
1	90993317	CRcont124578	C	A	365	PASS	Cont	1:90993317	1:90993317C	1:90993317C>A	ZNF644	1:90982353-91027035	-	44682	NA	1	1	0	1	90993318	1:91458874	1:91458874C>A	CRcont124578	intron_variant	MODIFIER	ZNF644	ENSG00000122482	-1	ENST00000337393.10	0.497	0.013	28141	52368	NA	NA	0.71	0.12	Promoter Flanking Region	7	7	0.162602	2.709	CRcont124578	NA	1:91458874C>A	0.09752	ADB	0.00998	AEFDBI	1:90993317C>A	0.030799	benign	-0.292619	1.41631	-0.180052	2.92887	1:90993317C>A	0.000533333	score_low	Cont_score_low	NA	Cont_NA	score_low	Cont_score_low	score_low	Cont_score_low	score_low	Cont_score_low	score_low	Cont_score_low
1	90993444	CRcont124596	G	A	7705	PASS	Cont	1:90993444	1:90993444G	1:90993444G>A	ZNF644	1:90982353-91027035	-	44682	NA	1	1	0	1	90993445	1:91459001	1:91459001G>A	CRcont124596	intron_variant	MODIFIER	ZNF644	ENSG00000122482	-1	ENST00000337393.10	0.411	0.013	28014	52495	NA	NA	0.81	0.3	NA	6	9	-0.222226	0.457	CRcont124596	NA	1:91459001G>A	0.0622	ADB	0.00052	AEFDBI	1:90993444G>A	0.01664	benign (high conf.)	-0.52398	0.221561	-0.149543	4.7287	1:90993444G>A	0.00314286	score_low	Cont_score_low	NA	Cont_NA	score_low	Cont_score_low	score_low	Cont_score_low	score_low	Cont_score_low	score_low	Cont_score_low
1	90993611	CRcont124625	A	AT	566	PASS	Cont	1:90993611	1:90993611A	1:90993611A>AT	ZNF644	1:90982353-91027035	-	44682	NA	2	1	1	2	90993612	1:91459168	1:91459168A>AT	CRcont124625	intron_variant	MODIFIER	ZNF644	ENSG00000122482	-1	ENST00000337393.10	0.313	0	27846	52662	NA	NA	0.3	0.07	NA	3	4	0.187062	2.977	CRcont124625	NA	NA	NA	NA	NA	NA	NA	NA	NA	NA	NA	NA	NA	1:90993611A>AT	0.613832	score_low	Cont_score_low	NA	Cont_NA	NA	Cont_NA	NA	Cont_NA	NA	Cont_NA	score_low	Cont_score_low
1	90993734	CRcont124648	C	T	581	PASS	Cont	1:90993734	1:90993734C	1:90993734C>T	ZNF644	1:90982353-91027035	-	44682	NA	1	1	0	1	90993735	1:91459291	1:91459291C>T	CRcont124648	intron_variant	MODIFIER	ZNF644	ENSG00000122482	-1	ENST00000337393.10	0.272	0	27724	52785	NA	NA	0.13	0.03	NA	NA	NA	-0.277366	0.348	CRcont124648	NA	1:91459291C>T	0.04721	AB	0.00037	AEFBI	1:90993734C>T	0.015441	benign (high conf.)	-0.586732	0.148712	-0.252938	0.131006	1:90993734C>T	0.00194444	score_low	Cont_score_low	NA	Cont_NA	score_low	Cont_score_low	score_low	Cont_score_low	score_low	Cont_score_low	score_low	Cont_score_low
1	90993820	CRcont124667	G	A	530	PASS	Cont	1:90993820	1:90993820G	1:90993820G>A	ZNF644	1:90982353-91027035	-	44682	NA	1	1	0	1	90993821	1:91459377	1:91459377G>A	CRcont124667	intron_variant	MODIFIER	ZNF644	ENSG00000122482	-1	ENST00000337393.10	0.285	0	27638	52871	NA	NA	0.33	0.2	NA	NA	NA	0.196574	3.085	CRcont124667	NA	1:91459377G>A	0.10275	AB	0.00544	AEFBI	1:90993820G>A	0.027565	benign (high conf.)	-0.0943225	3.57013	-0.183325	2.73401	1:90993820G>A	0.50748	score_low	Cont_score_low	NA	Cont_NA	score_low	Cont_score_low	score_low	Cont_score_low	score_low	Cont_score_low	score_low	Cont_score_low
1	90993976	CRcont124691	C	T	8329	PASS	Cont	1:90993976	1:90993976C	1:90993976C>T	ZNF644	1:90982353-91027035	-	44682	NA	1	1	0	1	90993977	1:91459533	1:91459533C>T	CRcont124691	intron_variant	MODIFIER	ZNF644	ENSG00000122482	-1	ENST00000337393.10	0.417	0	27482	53027	NA	NA	0.39	0.1	NA	2	2	0.165689	2.742	CRcont124691	NA	1:91459533C>T	0.09958	AB	0.00501	AEFBI	1:90993976C>T	0.025403	benign (high conf.)	-0.109719	3.38088	-0.167476	3.69125	1:90993976C>T	0.001	score_low	Cont_score_low	NA	Cont_NA	score_low	Cont_score_low	score_low	Cont_score_low	score_low	Cont_score_low	score_low	Cont_score_low
1	90994119	CRcont124722	T	C	263	PASS	Cont	1:90994119	1:90994119T	1:90994119T>C	ZNF644	1:90982353-91027035	-	44682	NA	1	1	0	1	90994120	1:91459676	1:91459676T>C	CRcont124722	intron_variant	MODIFIER	ZNF644	ENSG00000122482	-1	ENST00000337393.10	0.397	0.013	27339	53170	NA	NA	0.4	0.08	Promoter Flanking Region	2	2	0.435482	5.816	CRcont124722	0.0532412	1:91459676T>C	0.10141	AB	0.00783	AEFGBI	1:90994119T>C	0.032789	benign	-0.173209	2.65538	-0.174006	3.29422	1:90994119T>C	0.697838	score_low	Cont_score_low	score_low	Cont_score_low	score_low	Cont_score_low	score_low	Cont_score_low	score_low	Cont_score_low	score_low	Cont_score_low
1	90994191	CRcont124743	T	A	2442	PASS	Cont	1:90994191	1:90994191T	1:90994191T>A	ZNF644	1:90982353-91027035	-	44682	NA	1	1	0	1	90994192	1:91459748	1:91459748T>A	CRcont124743	intron_variant	MODIFIER	ZNF644	ENSG00000122482	-1	ENST00000337393.10	0.404	0.013	27267	53242	NA	NA	0.29	0.06	Promoter Flanking Region	1	1	0.336538	4.711	CRcont124743	NA	1:91459748T>A	0.2406	AB	0.01053	AEFBI	1:90994191T>A	0.034997	benign	-0.0869114	3.6632	-0.155859	4.37834	1:90994191T>A	0.0353167	score_low	Cont_score_low	NA	Cont_NA	score_low	Cont_score_low	score_low	Cont_score_low	score_low	Cont_score_low	score_low	Cont_score_low
1	90994348	CRcont124767	C	T	1802	PASS	Cont	1:90994348	1:90994348C	1:90994348C>T	ZNF644	1:90982353-91027035	-	44682	NA	1	1	0	1	90994349	1:91459905	1:91459905C>T	CRcont124767	intron_variant	MODIFIER	ZNF644	ENSG00000122482	-1	ENST00000337393.10	0.384	0.013	27110	53399	NA	NA	0.22	0.04	Promoter Flanking Region	NA	NA	0.0801	1.919	CRcont124767	NA	1:91459905C>T	0.09001	AB	0.00072	AEFBI	1:90994348C>T	0.026016	benign (high conf.)	-0.344843	0.845753	-0.201382	1.7079	1:90994348C>T	0.582035	score_low	Cont_score_low	NA	Cont_NA	score_low	Cont_score_low	score_low	Cont_score_low	score_low	Cont_score_low	score_low	Cont_score_low
1	90994450	CRcont124785	T	C	3935	PASS	Cont	1:90994450	1:90994450T	1:90994450T>C	ZNF644	1:90982353-91027035	-	44682	NA	1	1	0	1	90994451	1:91460007	1:91460007T>C	CRcont124785	intron_variant	MODIFIER	ZNF644	ENSG00000122482	-1	ENST00000337393.10	0.384	0	27008	53501	NA	NA	0.24	0.06	Promoter Flanking Region	1	1	0.089083	1.995	CRcont124785	NA	1:91460007T>C	0.03464	AB	0.00194	AEFBI	1:90994450T>C	0.024363	benign (high conf.)	-0.716215	0.0568556	-0.242366	0.213334	1:90994450T>C	0.00745238	score_low	Cont_score_low	NA	Cont_NA	score_low	Cont_score_low	score_low	Cont_score_low	score_low	Cont_score_low	score_low	Cont_score_low
1	90994646	CRcont124821	C	T	476	PASS	Cont	1:90994646	1:90994646C	1:90994646C>T	ZNF644	1:90982353-91027035	-	44682	NA	1	1	0	1	90994647	1:91460203	1:91460203C>T	CRcont124821	intron_variant	MODIFIER	ZNF644	ENSG00000122482	-1	ENST00000337393.10	0.43	0	26812	53697	NA	NA	0.54	0.12	Promoter Flanking Region	3	3	0.040737	1.611	CRcont124821	NA	1:91460203C>T	0.04679	ADB	0.00124	AEFDBI	1:90994646C>T	0.021523	benign (high conf.)	-0.413353	0.416427	-0.198182	1.88476	1:90994646C>T	0.449717	score_low	Cont_score_low	NA	Cont_NA	score_low	Cont_score_low	score_low	Cont_score_low	score_low	Cont_score_low	score_low	Cont_score_low
1	90994781	CRcont124851	T	C	338	PASS	Cont	1:90994781	1:90994781T	1:90994781T>C	ZNF644	1:90982353-91027035	-	44682	NA	1	1	0	1	90994782	1:91460338	1:91460338T>C	CRcont124851	intron_variant	MODIFIER	ZNF644	ENSG00000122482	-1	ENST00000337393.10	0.444	0.013	26677	53832	NA	NA	0.44	0.09	Promoter Flanking Region	NA	NA	0.671314	8.19	CRcont124851	NA	1:91460338T>C	0.06864	AB	0.03094	AEFBI	1:90994781T>C	0.038336	benign	-0.172413	2.66399	-0.132484	5.55637	1:90994781T>C	0.636278	score_no_call	Cont_score_no_call	NA	Cont_NA	score_low	Cont_score_low	score_low	Cont_score_low	score_low	Cont_score_low	score_low	Cont_score_low
1	90994903	CRcont124877	G	C	760	PASS	Cont	1:90994903	1:90994903G	1:90994903G>C	ZNF644	1:90982353-91027035	-	44682	NA	1	1	0	1	90994904	1:91460460	1:91460460G>C	CRcont124877	intron_variant	MODIFIER	ZNF644	ENSG00000122482	-1	ENST00000337393.10	0.477	0.013	26555	53954	NA	NA	0.32	0.06	Promoter Flanking Region	3	3	0.175084	2.844	CRcont124877	NA	1:91460460G>C	0.07378	AB	0.0114	AEFGBI	1:90994903G>C	0.029508	benign (high conf.)	-0.199661	2.37441	-0.150378	4.68356	1:90994903G>C	0.542714	score_low	Cont_score_low	NA	Cont_NA	score_low	Cont_score_low	score_low	Cont_score_low	score_low	Cont_score_low	score_low	Cont_score_low
1	90995047	CRcont124899	T	C	209	PASS	Cont	1:90995047	1:90995047T	1:90995047T>C	ZNF644	1:90982353-91027035	-	44682	NA	1	1	0	1	90995048	1:91460604	1:91460604T>C	CRcont124899	intron_variant	MODIFIER	ZNF644	ENSG00000122482	-1	ENST00000337393.10	0.325	0	26411	54098	NA	NA	0.32	0.08	Promoter Flanking Region	1	1	-0.208236	0.49	CRcont124899	NA	1:91460604T>C	0.04172	AB	0.00177	AEBI	1:90995047T>C	0.023974	benign (high conf.)	-0.791764	0.0308905	-0.259605	0.0930466	1:90995047T>C	0	score_low	Cont_score_low	NA	Cont_NA	score_low	Cont_score_low	score_low	Cont_score_low	score_low	Cont_score_low	score_low	Cont_score_low
1	90995130	CRcont124918	T	C	339	PASS	Cont	1:90995130	1:90995130T	1:90995130T>C	ZNF644	1:90982353-91027035	-	44682	NA	1	1	0	1	90995131	1:91460687	1:91460687T>C	CRcont124918	intron_variant	MODIFIER	ZNF644	ENSG00000122482	-1	ENST00000337393.10	0.298	0	26328	54181	NA	NA	0.25	0.05	Promoter Flanking Region	1	1	0.270543	3.945	CRcont124918	NA	1:91460687T>C	0.04749	AB	0.00258	AEFBI	1:90995130T>C	0.024934	benign (high conf.)	-0.323093	1.0778	-0.205942	1.45763	1:90995130T>C	0.456052	score_low	Cont_score_low	NA	Cont_NA	score_low	Cont_score_low	score_low	Cont_score_low	score_low	Cont_score_low	score_low	Cont_score_low
1	90995211	CRcont124942	TA	T	574	PASS	Cont	1:90995211	1:90995211TA	1:90995211TA>T	ZNF644	1:90982353-91027035	-	44682	NA	1	2	-1	0	90995213	1:91460768	1:91460768TA>T	CRcont124942	intron_variant	MODIFIER	ZNF644	ENSG00000122482	-1	ENST00000337393.10	0.232	0	26246	54263	NA	NA	0.18	0.07	Promoter Flanking Region	3	3	0.170964	2.799	CRcont124942	NA	NA	NA	NA	NA	NA	NA	NA	NA	-0.125878	3.18803	-0.173296	3.33745	1:90995211TA>T	0.0248873	score_low	Cont_score_low	NA	Cont_NA	NA	Cont_NA	NA	Cont_NA	score_low	Cont_score_low	score_low	Cont_score_low
1	90995290	CRcont124958	C	G	293	PASS	Cont	1:90995290	1:90995290C	1:90995290C>G	ZNF644	1:90982353-91027035	-	44682	NA	1	1	0	1	90995291	1:91460847	1:91460847C>G	CRcont124958	intron_variant	MODIFIER	ZNF644	ENSG00000122482	-1	ENST00000337393.10	0.291	0	26168	54341	NA	NA	0.31	0.09	Promoter Flanking Region	4	4	0.02722	1.515	CRcont124958	NA	1:91460847C>G	0.07574	AB	0.00408	AEFBI	1:90995290C>G	0.031037	benign	-0.275888	1.58843	-0.190274	2.32969	1:90995290C>G	0.446324	score_low	Cont_score_low	NA	Cont_NA	score_low	Cont_score_low	score_low	Cont_score_low	score_low	Cont_score_low	score_low	Cont_score_low
1	90995381	CRcont124976	A	T	2006	PASS	Cont	1:90995381	1:90995381A	1:90995381A>T	ZNF644	1:90982353-91027035	-	44682	NA	1	1	0	1	90995382	1:91460938	1:91460938A>T	CRcont124976	intron_variant	MODIFIER	ZNF644	ENSG00000122482	-1	ENST00000337393.10	0.331	0	26077	54432	NA	NA	0.47	0.11	Promoter Flanking Region	3	3	0.231082	3.483	CRcont124976	NA	1:91460938A>T	0.14392	AB	0.00523	AEFBI	1:90995381A>T	0.029136	benign (high conf.)	-0.168908	2.70201	-0.169375	3.57598	1:90995381A>T	0.568754	score_low	Cont_score_low	NA	Cont_NA	score_low	Cont_score_low	score_low	Cont_score_low	score_low	Cont_score_low	score_low	Cont_score_low
1	90995479	CRcont125006	AAAT	A	745	PASS	Cont	1:90995479	1:90995479AAAT	1:90995479AAAT>A	ZNF644	1:90982353-91027035	-	44682	NA	1	4	-3	-2	90995483	1:91461036	1:91461036AAAT>A	CRcont125006	intron_variant	MODIFIER	ZNF644	ENSG00000122482	-1	ENST00000337393.10	0.314	0	25976	54531	NA	NA	0.45	0.14	Promoter Flanking Region	4	4	0.176228	2.857	CRcont125006	NA	NA	NA	NA	NA	NA	NA	NA	NA	NA	NA	NA	NA	1:90995479AAAT>A	0.662621	score_low	Cont_score_low	NA	Cont_NA	NA	Cont_NA	NA	Cont_NA	NA	Cont_NA	score_low	Cont_score_low
1	90995654	CRcont125029	C	T	2977	PASS	Cont	1:90995654	1:90995654C	1:90995654C>T	ZNF644	1:90982353-91027035	-	44682	NA	1	1	0	1	90995655	1:91461211	1:91461211C>T	CRcont125029	intron_variant	MODIFIER	ZNF644	ENSG00000122482	-1	ENST00000337393.10	0.338	0	25804	54705	NA	NA	0.48	0.1	Promoter Flanking Region	10	10	0.055954	1.725	CRcont125029	NA	1:91461211C>T	0.04508	ADB	0.00168	AEFDBI	1:90995654C>T	0.022943	benign (high conf.)	-0.460335	0.314614	-0.193314	2.157	1:90995654C>T	0.000661111	score_low	Cont_score_low	NA	Cont_NA	score_low	Cont_score_low	score_low	Cont_score_low	score_low	Cont_score_low	score_low	Cont_score_low
1	90995752	CRcont125046	A	T	304	PASS	Cont	1:90995752	1:90995752A	1:90995752A>T	ZNF644	1:90982353-91027035	-	44682	NA	1	1	0	1	90995753	1:91461309	1:91461309A>T	CRcont125046	intron_variant	MODIFIER	ZNF644	ENSG00000122482	-1	ENST00000337393.10	0.298	0	25706	54803	NA	NA	0.4	0.13	Promoter Flanking Region	6	6	0.35888	4.965	CRcont125046	NA	1:91461309A>T	0.23671	AB	0.00445	AEBI	1:90995752A>T	0.031117	benign	-0.076359	3.79807	-0.156641	4.33359	1:90995752A>T	0.557886	score_low	Cont_score_low	NA	Cont_NA	score_low	Cont_score_low	score_low	Cont_score_low	score_low	Cont_score_low	score_low	Cont_score_low
1	90995904	CRcont125063	A	ATGT	938	PASS	Cont	1:90995904	1:90995904A	1:90995904A>ATGT	ZNF644	1:90982353-91027035	-	44682	NA	4	1	3	4	90995905	1:91461461	1:91461461A>ATGT	CRcont125063	intron_variant	MODIFIER	ZNF644	ENSG00000122482	-1	ENST00000337393.10	0.433	0	25553	54955	NA	NA	0.65	0.15	Promoter Flanking Region	6	6	0.062081	1.773	CRcont125063	NA	NA	NA	NA	NA	NA	NA	NA	NA	NA	NA	NA	NA	1:90995904A>ATGT	0.350057	score_low	Cont_score_low	NA	Cont_NA	NA	Cont_NA	NA	Cont_NA	NA	Cont_NA	score_low	Cont_score_low
1	90996055	CRcont125091	C	A	3382	PASS	Cont	1:90996055	1:90996055C	1:90996055C>A	ZNF644	1:90982353-91027035	-	44682	NA	1	1	0	1	90996056	1:91461612	1:91461612C>A	CRcont125091	intron_variant	MODIFIER	ZNF644	ENSG00000122482	-1	ENST00000337393.10	0.344	0	25403	55106	NA	NA	0.28	0.06	Promoter Flanking Region	2	2	0.60298	7.541	CRcont125091	NA	1:91461612C>A	0.21399	AB	0.02254	AEFGBI	1:90996055C>A	0.052321	benign	0.019931	5.14322	-0.134432	5.47118	1:90996055C>A	0.607537	score_low	Cont_score_low	NA	Cont_NA	score_low	Cont_score_low	score_low	Cont_score_low	score_low	Cont_score_low	score_low	Cont_score_low
1	90996253	CRcont125124	G	A	1130	PASS	Cont	1:90996253	1:90996253G	1:90996253G>A	ZNF644	1:90982353-91027035	-	44682	NA	1	1	0	1	90996254	1:91461810	1:91461810G>A	CRcont125124	intron_variant	MODIFIER	ZNF644	ENSG00000122482	-1	ENST00000337393.10	0.298	0.013	25205	55304	NA	NA	0.23	0.04	Promoter Flanking Region	NA	NA	0.022352	1.482	CRcont125124	NA	1:91461810G>A	0.03831	AB	0.00085	AEFBI	1:90996253G>A	0.015797	benign (high conf.)	-0.720531	0.0548893	-0.25715	0.105751	1:90996253G>A	0	score_low	Cont_score_low	NA	Cont_NA	score_low	Cont_score_low	score_low	Cont_score_low	score_low	Cont_score_low	score_low	Cont_score_low
1	90996391	CRcont125148	AGAGT	A	1351	PASS	Cont	1:90996391	1:90996391AGAGT	1:90996391AGAGT>A	ZNF644	1:90982353-91027035	-	44682	NA	1	5	-4	-3	90996396	1:91461948	1:91461948AGAGT>A	CRcont125148	intron_variant	MODIFIER	ZNF644	ENSG00000122482	-1	ENST00000337393.10	0.429	0	25063	55443	NA	NA	0.58	0.2	Promoter Flanking Region	4	4	1.01721	11.84	CRcont125148	NA	NA	NA	NA	NA	NA	NA	NA	NA	NA	NA	NA	NA	1:90996391AGAGT>A	0.76317	score_high	Cont_score_high	NA	Cont_NA	NA	Cont_NA	NA	Cont_NA	NA	Cont_NA	score_low	Cont_score_low
1	90996498	CRcont125170	T	A	919	PASS	Cont	1:90996498	1:90996498T	1:90996498T>A	ZNF644	1:90982353-91027035	-	44682	NA	1	1	0	1	90996499	1:91462055	1:91462055T>A	CRcont125170	intron_variant	MODIFIER	ZNF644	ENSG00000122482	-1	ENST00000337393.10	0.497	0	24960	55549	NA	NA	0.61	0.21	Promoter Flanking Region	4	4	0.56599	7.178	CRcont125170	NA	1:91462055T>A	0.13426	ADB	0.00601	AEFDBI	1:90996498T>A	0.026987	benign (high conf.)	-0.114864	3.31881	-0.162137	4.01202	1:90996498T>A	0.714944	score_low	Cont_score_low	NA	Cont_NA	score_low	Cont_score_low	score_low	Cont_score_low	score_low	Cont_score_low	score_low	Cont_score_low
1	90996611	CRcont125196	C	A	82	PASS	Cont	1:90996611	1:90996611C	1:90996611C>A	ZNF644	1:90982353-91027035	-	44682	NA	1	1	0	1	90996612	1:91462168	1:91462168C>A	CRcont125196	intron_variant	MODIFIER	ZNF644	ENSG00000122482	-1	ENST00000337393.10	0.483	0.027	24847	55662	NA	NA	0.38	0.09	Promoter Flanking Region	2	2	0.08796	1.985	CRcont125196	NA	1:91462168C>A	0.05442	AB	0.00237	AEFBI	1:90996611C>A	0.018012	benign (high conf.)	-0.51698	0.230104	-0.228024	0.433071	1:90996611C>A	0.0104437	score_low	Cont_score_low	NA	Cont_NA	score_low	Cont_score_low	score_low	Cont_score_low	score_low	Cont_score_low	score_low	Cont_score_low
1	90996707	CRcont125218	A	G	1746	PASS	Cont	1:90996707	1:90996707A	1:90996707A>G	ZNF644	1:90982353-91027035	-	44682	NA	1	1	0	1	90996708	1:91462264	1:91462264A>G	CRcont125218	intron_variant	MODIFIER	ZNF644	ENSG00000122482	-1	ENST00000337393.10	0.536	0.013	24751	55758	NA	NA	0.41	0.07	Promoter Flanking Region	3	3	0.095149	2.048	CRcont125218	NA	1:91462264A>G	0.03871	ABC	0.00376	AEFBCI	1:90996707A>G	0.014352	benign (high conf.)	-1.20996	0.000902623	-0.321879	0.00197087	1:90996707A>G	0.00145	score_low	Cont_score_low	NA	Cont_NA	score_low	Cont_score_low	score_low	Cont_score_low	score_low	Cont_score_low	score_low	Cont_score_low
1	90996827	CRcont125240	G	T	418	PASS	Cont	1:90996827	1:90996827G	1:90996827G>T	ZNF644	1:90982353-91027035	-	44682	NA	1	1	0	1	90996828	1:91462384	1:91462384G>T	CRcont125240	intron_variant	MODIFIER	ZNF644	ENSG00000122482	-1	ENST00000337393.10	0.47	0	24631	55878	NA	NA	0.35	0.09	Promoter Flanking Region	5	9	0.144168	2.515	CRcont125240	NA	1:91462384G>T	0.17927	ALL	0.01574	AEFDBHCI	1:90996827G>T	0.027728	benign (high conf.)	-0.240495	1.95214	0.123015	10.2169	1:90996827G>T	0.58284	score_low	Cont_score_low	NA	Cont_NA	score_low	Cont_score_low	score_low	Cont_score_low	score_low	Cont_score_low	score_low	Cont_score_low
1	90996945	CRcont125260	C	T	2828	PASS	Cont	1:90996945	1:90996945C	1:90996945C>T	ZNF644	1:90982353-91027035	-	44682	NA	1	1	0	1	90996946	1:91462502	1:91462502C>T	CRcont125260	intron_variant	MODIFIER	ZNF644	ENSG00000122482	-1	ENST00000337393.10	0.411	0.013	24513	55996	NA	NA	0.46	0.11	Promoter Flanking Region	7	16	0.2411	3.6	CRcont125260	NA	1:91462502C>T	0.17499	ALL	0.01082	AEFDBHCI	1:90996945C>T	0.018952	benign (high conf.)	-0.168791	2.70328	0.13631	10.3584	1:90996945C>T	0.466958	score_low	Cont_score_low	NA	Cont_NA	score_low	Cont_score_low	score_low	Cont_score_low	score_low	Cont_score_low	score_low	Cont_score_low
1	90997117	CRcont125292	A	C	3185	PASS	Cont	1:90997117	1:90997117A	1:90997117A>C	ZNF644	1:90982353-91027035	-	44682	NA	1	1	0	1	90997118	1:91462674	1:91462674A>C	CRcont125292	intron_variant	MODIFIER	ZNF644	ENSG00000122482	-1	ENST00000337393.10	0.45	0.013	24341	56168	NA	NA	0.42	0.11	Promoter Flanking Region	10	11	0.331557	4.654	CRcont125292	NA	1:91462674A>C	0.20021	ABC	0.01154	AEFBCI	1:90997117A>C	0.023401	benign (high conf.)	-0.277984	1.56688	-0.188076	2.45611	1:90997117A>C	0.614979	score_low	Cont_score_low	NA	Cont_NA	score_low	Cont_score_low	score_low	Cont_score_low	score_low	Cont_score_low	score_low	Cont_score_low
1	90997177	CRcont125311	G	A	2615	PASS	Cont	1:90997177	1:90997177G	1:90997177G>A	ZNF644	1:90982353-91027035	-	44682	NA	1	1	0	1	90997178	1:91462734	1:91462734G>A	CRcont125311	intron_variant	MODIFIER	ZNF644	ENSG00000122482	-1	ENST00000337393.10	0.49	0.013	24281	56228	NA	NA	0.46	0.11	Promoter Flanking Region	7	8	-0.008347	1.284	CRcont125311	NA	1:91462734G>A	0.07345	ABC	0.00661	AEFBCI	1:90997177G>A	0.016827	benign (high conf.)	-0.505235	0.245406	-0.216245	0.907085	1:90997177G>A	0	score_low	Cont_score_low	NA	Cont_NA	score_low	Cont_score_low	score_low	Cont_score_low	score_low	Cont_score_low	score_low	Cont_score_low
1	90997307	CRcont125344	T	C	530	PASS	Cont	1:90997307	1:90997307T	1:90997307T>C	ZNF644	1:90982353-91027035	-	44682	NA	1	1	0	1	90997308	1:91462864	1:91462864T>C	CRcont125344	intron_variant	MODIFIER	ZNF644	ENSG00000122482	-1	ENST00000337393.10	0.397	0	24151	56358	NA	NA	0.36	0.07	Promoter Flanking Region	6	7	0.251459	3.721	CRcont125344	NA	1:91462864T>C	0.06356	AB	0.00237	AEFBI	1:90997307T>C	0.017706	benign (high conf.)	-0.321128	1.10949	-0.194718	2.07797	1:90997307T>C	0.474518	score_low	Cont_score_low	NA	Cont_NA	score_low	Cont_score_low	score_low	Cont_score_low	score_low	Cont_score_low	score_low	Cont_score_low
1	90997435	CRcont125370	A	C	772	PASS	Cont	1:90997435	1:90997435A	1:90997435A>C	ZNF644	1:90982353-91027035	-	44682	NA	1	1	0	1	90997436	1:91462992	1:91462992A>C	CRcont125370	intron_variant	MODIFIER	ZNF644	ENSG00000122482	-1	ENST00000337393.10	0.364	0.013	24023	56486	NA	NA	0.27	0.09	NA	1	1	-0.02734	1.173	CRcont125370	NA	1:91462992A>C	0.03497	AB	0.00081	AEFBI	1:90997435A>C	0.016443	benign (high conf.)	-0.660548	0.0895091	-0.256533	0.109165	1:90997435A>C	0	score_low	Cont_score_low	NA	Cont_NA	score_low	Cont_score_low	score_low	Cont_score_low	score_low	Cont_score_low	score_low	Cont_score_low
1	90997536	CRcont125394	C	CA	3798	PASS	Cont	1:90997536	1:90997536C	1:90997536C>CA	ZNF644	1:90982353-91027035	-	44682	NA	2	1	1	2	90997537	1:91463093	1:91463093C>CA	CRcont125394	intron_variant	MODIFIER	ZNF644	ENSG00000122482	-1	ENST00000337393.10	0.407	0.04	23921	56587	NA	NA	0.13	0.03	NA	1	4	1.03143	12.01	CRcont125394	NA	NA	NA	NA	NA	NA	NA	NA	NA	NA	NA	NA	NA	1:90997536C>CA	0.620959	score_high	Cont_score_high	NA	Cont_NA	NA	Cont_NA	NA	Cont_NA	NA	Cont_NA	score_low	Cont_score_low
1	90997637	CRcont125427	G	A	685	PASS	Cont	1:90997637	1:90997637G	1:90997637G>A	ZNF644	1:90982353-91027035	-	44682	NA	1	1	0	1	90997638	1:91463194	1:91463194G>A	CRcont125427	intron_variant	MODIFIER	ZNF644	ENSG00000122482	-1	ENST00000337393.10	0.563	0.067	23821	56688	NA	NA	0.08	0.03	NA	2	2	0.152163	2.598	CRcont125427	NA	1:91463194G>A	0.06137	AB	0.00253	AEFBHI	1:90997637G>A	0.022418	benign (high conf.)	-0.386491	0.526616	-0.165041	3.83828	1:90997637G>A	0.120643	score_low	Cont_score_low	NA	Cont_NA	score_low	Cont_score_low	score_low	Cont_score_low	score_low	Cont_score_low	score_low	Cont_score_low
1	90997748	CRcont125460	G	A	3737	PASS	Cont	1:90997748	1:90997748G	1:90997748G>A	ZNF644	1:90982353-91027035	-	44682	NA	1	1	0	1	90997749	1:91463305	1:91463305G>A	CRcont125460	intron_variant	MODIFIER	ZNF644	ENSG00000122482	-1	ENST00000337393.10	0.596	0.08	23710	56799	NA	NA	0.1	0.03	NA	NA	NA	-0.003288	1.315	CRcont125460	NA	1:91463305G>A	0.03283	AB	0.00077	AEFBI	1:90997748G>A	0.016924	benign (high conf.)	-0.816116	0.0250446	-0.226244	0.482418	1:90997748G>A	0.0243893	score_low	Cont_score_low	NA	Cont_NA	score_low	Cont_score_low	score_low	Cont_score_low	score_low	Cont_score_low	score_low	Cont_score_low
1	90997877	CRcont125486	A	C	224	PASS	Cont	1:90997877	1:90997877A	1:90997877A>C	ZNF644	1:90982353-91027035	-	44682	NA	1	1	0	1	90997878	1:91463434	1:91463434A>C	CRcont125486	intron_variant	MODIFIER	ZNF644	ENSG00000122482	-1	ENST00000337393.10	0.543	0.093	23581	56928	NA	NA	0.15	0.04	CTCF Binding Site	NA	NA	0.308835	4.391	CRcont125486	NA	1:91463434A>C	0.10395	AB	0.00293	AEFBI	1:90997877A>C	0.023474	benign (high conf.)	-0.279487	1.55141	-0.205852	1.46256	1:90997877A>C	0.105997	score_low	Cont_score_low	NA	Cont_NA	score_low	Cont_score_low	score_low	Cont_score_low	score_low	Cont_score_low	score_low	Cont_score_low
1	90997962	CRcont125510	C	A	672	PASS	Cont	1:90997962	1:90997962C	1:90997962C>A	ZNF644	1:90982353-91027035	-	44682	NA	1	1	0	1	90997963	1:91463519	1:91463519C>A	CRcont125510	intron_variant	MODIFIER	ZNF644	ENSG00000122482	-1	ENST00000337393.10	0.596	0.08	23496	57013	NA	NA	0.1	0.03	CTCF Binding Site	NA	NA	0.351828	4.885	CRcont125510	NA	1:91463519C>A	0.09863	AB	0.00306	AEFBI	1:90997962C>A	0.023474	benign (high conf.)	-0.265749	1.69275	-0.205659	1.47317	1:90997962C>A	0.196752	score_low	Cont_score_low	NA	Cont_NA	score_low	Cont_score_low	score_low	Cont_score_low	score_low	Cont_score_low	score_low	Cont_score_low
1	90998044	CRcont125537	C	T	555	PASS	Cont	1:90998044	1:90998044C	1:90998044C>T	ZNF644	1:90982353-91027035	-	44682	NA	1	1	0	1	90998045	1:91463601	1:91463601C>T	CRcont125537	intron_variant	MODIFIER	ZNF644	ENSG00000122482	-1	ENST00000337393.10	0.629	0.053	23414	57095	NA	NA	0.03	0.01	CTCF Binding Site	NA	NA	0.241872	3.609	CRcont125537	NA	1:91463601C>T	0.06749	AB	0.00156	AEFBI	1:90998044C>T	0.01967	benign (high conf.)	-0.360448	0.706517	-0.214947	0.974242	1:90998044C>T	0.25108	score_low	Cont_score_low	NA	Cont_NA	score_low	Cont_score_low	score_low	Cont_score_low	score_low	Cont_score_low	score_low	Cont_score_low
1	90998110	CRcont125561	A	G	1560	PASS	Cont	1:90998110	1:90998110A	1:90998110A>G	ZNF644	1:90982353-91027035	-	44682	NA	1	1	0	1	90998111	1:91463667	1:91463667A>G	CRcont125561	intron_variant	MODIFIER	ZNF644	ENSG00000122482	-1	ENST00000337393.10	0.589	0.04	23348	57161	NA	NA	0.13	0.03	CTCF Binding Site	NA	NA	0.440422	5.87	CRcont125561	NA	1:91463667A>G	0.10379	ABC	0.00943	AEFBHCI	1:90998110A>G	0.023834	benign (high conf.)	-0.297868	1.36297	-0.12847	5.72449	1:90998110A>G	0.254903	score_low	Cont_score_low	NA	Cont_NA	score_low	Cont_score_low	score_low	Cont_score_low	score_low	Cont_score_low	score_low	Cont_score_low
1	90998212	CRcont125588	A	G	670	PASS	Cont	1:90998212	1:90998212A	1:90998212A>G	ZNF644	1:90982353-91027035	-	44682	NA	1	1	0	1	90998213	1:91463769	1:91463769A>G	CRcont125588	intron_variant	MODIFIER	ZNF644	ENSG00000122482	-1	ENST00000337393.10	0.523	0.027	23246	57263	NA	NA	0.29	0.06	CTCF Binding Site	2	2	0.42636	5.717	CRcont125588	NA	1:91463769A>G	0.09808	ALL	0.01207	AEFDBHCIJ	1:90998212A>G	0.023834	benign (high conf.)	-0.314057	1.19876	-0.122097	5.9718	1:90998212A>G	0.30629	score_low	Cont_score_low	NA	Cont_NA	score_low	Cont_score_low	score_low	Cont_score_low	score_low	Cont_score_low	score_low	Cont_score_low
1	90998412	CRcont125625	G	A	22069	PASS	Cont	1:90998412	1:90998412G	1:90998412G>A	ZNF644	1:90982353-91027035	-	44682	NA	1	1	0	1	90998413	1:91463969	1:91463969G>A	CRcont125625	intron_variant	MODIFIER	ZNF644	ENSG00000122482	-1	ENST00000337393.10	0.536	0.013	23046	57463	NA	NA	0.06	0.02	CTCF Binding Site	NA	NA	0.791891	9.311	CRcont125625	NA	1:91463969G>A	0.23794	ABC	0.03701	AEFBHCI	1:90998412G>A	0.043697	benign	-0.0433197	4.23719	-0.0748223	7.2827	1:90998412G>A	0.357313	score_no_call	Cont_score_no_call	NA	Cont_NA	score_low	Cont_score_low	score_low	Cont_score_low	score_low	Cont_score_low	score_low	Cont_score_low
1	90998490	CRcont125650	C	A	426	PASS	Cont	1:90998490	1:90998490C	1:90998490C>A	ZNF644	1:90982353-91027035	-	44682	NA	1	1	0	1	90998491	1:91464047	1:91464047C>A	CRcont125650	intron_variant	MODIFIER	ZNF644	ENSG00000122482	-1	ENST00000337393.10	0.503	0.027	22968	57541	NA	NA	0.07	0.02	CTCF Binding Site	NA	NA	0.357675	4.952	CRcont125650	NA	1:91464047C>A	0.1212	AB	0.00338	AEFBI	1:90998490C>A	0.025423	benign (high conf.)	-0.214518	2.21998	-0.121965	5.97671	1:90998490C>A	0.184112	score_low	Cont_score_low	NA	Cont_NA	score_low	Cont_score_low	score_low	Cont_score_low	score_low	Cont_score_low	score_low	Cont_score_low
1	90998556	CRcont125673	C	T	3873	PASS	Cont	1:90998556	1:90998556C	1:90998556C>T	ZNF644	1:90982353-91027035	-	44682	NA	1	1	0	1	90998557	1:91464113	1:91464113C>T	CRcont125673	intron_variant	MODIFIER	ZNF644	ENSG00000122482	-1	ENST00000337393.10	0.411	0.027	22902	57607	NA	NA	0.08	0.02	CTCF Binding Site	NA	NA	0.308525	4.388	CRcont125673	NA	1:91464113C>T	0.06639	AB	0.00173	AEFBI	1:90998556C>T	0.020008	benign (high conf.)	-0.353481	0.764364	-0.225112	0.517454	1:90998556C>T	0.105746	score_low	Cont_score_low	NA	Cont_NA	score_low	Cont_score_low	score_low	Cont_score_low	score_low	Cont_score_low	score_low	Cont_score_low
1	90998634	CRcont125692	C	G	423	PASS	Cont	1:90998634	1:90998634C	1:90998634C>G	ZNF644	1:90982353-91027035	-	44682	NA	1	1	0	1	90998635	1:91464191	1:91464191C>G	CRcont125692	intron_variant	MODIFIER	ZNF644	ENSG00000122482	-1	ENST00000337393.10	0.464	0.04	22824	57685	NA	NA	0.03	0.01	NA	NA	NA	0.193479	3.05	CRcont125692	NA	1:91464191C>G	0.14568	AB	0.00304	AEFBI	1:90998634C>G	0.023875	benign (high conf.)	-0.233683	2.0224	-0.204916	1.51385	1:90998634C>G	0.11982	score_low	Cont_score_low	NA	Cont_NA	score_low	Cont_score_low	score_low	Cont_score_low	score_low	Cont_score_low	score_low	Cont_score_low
1	90998717	CRcont125712	G	C	717	PASS	Cont	1:90998717	1:90998717G	1:90998717G>C	ZNF644	1:90982353-91027035	-	44682	NA	1	1	0	1	90998718	1:91464274	1:91464274G>C	CRcont125712	intron_variant	MODIFIER	ZNF644	ENSG00000122482	-1	ENST00000337393.10	0.47	0.04	22741	57768	NA	NA	0.02	0.01	NA	NA	NA	0.282601	4.086	CRcont125712	NA	1:91464274G>C	0.07393	AB	0.00357	AEFBI	1:90998717G>C	0.026422	benign (high conf.)	-0.336915	0.925147	-0.219785	0.737632	1:90998717G>C	0.132453	score_low	Cont_score_low	NA	Cont_NA	score_low	Cont_score_low	score_low	Cont_score_low	score_low	Cont_score_low	score_low	Cont_score_low
1	90998805	CRcont125728	A	T	906	PASS	Cont	1:90998805	1:90998805A	1:90998805A>T	ZNF644	1:90982353-91027035	-	44682	NA	1	1	0	1	90998806	1:91464362	1:91464362A>T	CRcont125728	intron_variant	MODIFIER	ZNF644	ENSG00000122482	-1	ENST00000337393.10	0.397	0	22653	57856	NA	NA	0.15	0.06	NA	NA	NA	0.321707	4.54	CRcont125728	NA	1:91464362A>T	0.06493	AB	0.00224	AEFBI	1:90998805A>T	0.023834	benign (high conf.)	-0.363675	0.68166	-0.219926	0.729806	1:90998805A>T	0.166254	score_low	Cont_score_low	NA	Cont_NA	score_low	Cont_score_low	score_low	Cont_score_low	score_low	Cont_score_low	score_low	Cont_score_low
1	90998904	CRcont125761	C	A	359	PASS	Cont	1:90998904	1:90998904C	1:90998904C>A	ZNF644	1:90982353-91027035	-	44682	NA	1	1	0	1	90998905	1:91464461	1:91464461C>A	CRcont125761	intron_variant	MODIFIER	ZNF644	ENSG00000122482	-1	ENST00000337393.10	0.424	0.04	22554	57955	NA	NA	0.11	0.03	NA	NA	NA	0.125227	2.326	CRcont125761	NA	1:91464461C>A	0.08099	AB	0.00226	AEFBI	1:90998904C>A	0.024396	benign (high conf.)	-0.33193	0.974449	-0.213143	1.06781	1:90998904C>A	0.0576663	score_low	Cont_score_low	NA	Cont_NA	score_low	Cont_score_low	score_low	Cont_score_low	score_low	Cont_score_low	score_low	Cont_score_low
1	90999067	CRcont125795	T	C	2630	PASS	Cont	1:90999067	1:90999067T	1:90999067T>C	ZNF644	1:90982353-91027035	-	44682	NA	1	1	0	1	90999068	1:91464624	1:91464624T>C	CRcont125795	intron_variant	MODIFIER	ZNF644	ENSG00000122482	-1	ENST00000337393.10	0.371	0.013	22391	58118	NA	NA	0.18	0.04	NA	NA	NA	-0.09575	0.846	CRcont125795	NA	1:91464624T>C	0.05299	AB	0.00084	AEFBI	1:90999067T>C	0.019016	benign (high conf.)	-0.472867	0.29368	-0.241321	0.223267	1:90999067T>C	0	score_low	Cont_score_low	NA	Cont_NA	score_low	Cont_score_low	score_low	Cont_score_low	score_low	Cont_score_low	score_low	Cont_score_low
1	90999107	CRcont125812	G	T	516	PASS	Cont	1:90999107	1:90999107G	1:90999107G>T	ZNF644	1:90982353-91027035	-	44682	NA	1	1	0	1	90999108	1:91464664	1:91464664G>T	CRcont125812	intron_variant	MODIFIER	ZNF644	ENSG00000122482	-1	ENST00000337393.10	0.417	0.013	22351	58158	NA	NA	0.14	0.03	NA	NA	NA	0.151103	2.587	CRcont125812	NA	1:91464664G>T	0.10956	AB	0.00353	AEFBI	1:90999107G>T	0.023875	benign (high conf.)	-0.270737	1.64144	-0.206835	1.40866	1:90999107G>T	0.0641222	score_low	Cont_score_low	NA	Cont_NA	score_low	Cont_score_low	score_low	Cont_score_low	score_low	Cont_score_low	score_low	Cont_score_low
1	90999227	CRcont125838	A	C	452	PASS	Cont	1:90999227	1:90999227A	1:90999227A>C	ZNF644	1:90982353-91027035	-	44682	NA	1	1	0	1	90999228	1:91464784	1:91464784A>C	CRcont125838	intron_variant	MODIFIER	ZNF644	ENSG00000122482	-1	ENST00000337393.10	0.424	0.013	22231	58278	NA	NA	0.04	0.04	NA	NA	NA	0.379127	5.194	CRcont125838	NA	1:91464784A>C	0.34126	AB	0.00469	AEFBI	1:90999227A>C	0.023875	benign (high conf.)	-0.0589123	4.02673	-0.174045	3.29186	1:90999227A>C	0.0768032	score_low	Cont_score_low	NA	Cont_NA	score_low	Cont_score_low	score_low	Cont_score_low	score_low	Cont_score_low	score_low	Cont_score_low
1	90999345	CRcont125867	C	T	848	PASS	Cont	1:90999345	1:90999345C	1:90999345C>T	ZNF644	1:90982353-91027035	-	44682	NA	1	1	0	1	90999346	1:91464902	1:91464902C>T	CRcont125867	intron_variant	MODIFIER	ZNF644	ENSG00000122482	-1	ENST00000337393.10	0.43	0.013	22113	58396	NA	NA	0.08	0.06	NA	NA	NA	0.158345	2.663	CRcont125867	NA	1:91464902C>T	0.05048	AB	0.00141	AEFBI	1:90999345C>T	0.020008	benign (high conf.)	-0.398885	0.469554	-0.232618	0.334976	1:90999345C>T	0.050946	score_low	Cont_score_low	NA	Cont_NA	score_low	Cont_score_low	score_low	Cont_score_low	score_low	Cont_score_low	score_low	Cont_score_low
1	90999420	CRcont125894	G	C	1866	PASS	Cont	1:90999420	1:90999420G	1:90999420G>C	ZNF644	1:90982353-91027035	-	44682	NA	1	1	0	1	90999421	1:91464977	1:91464977G>C	CRcont125894	intron_variant	MODIFIER	ZNF644	ENSG00000122482	-1	ENST00000337393.10	0.377	0.013	22038	58471	NA	NA	0.09	0.05	NA	NA	NA	0.173983	2.832	CRcont125894	NA	1:91464977G>C	0.09585	AB	0.00402	AEFBI	1:90999420G>C	0.025859	benign (high conf.)	-0.277368	1.57322	-0.210842	1.19108	1:90999420G>C	0.0965587	score_low	Cont_score_low	NA	Cont_NA	score_low	Cont_score_low	score_low	Cont_score_low	score_low	Cont_score_low	score_low	Cont_score_low
1	90999538	CRcont125926	C	T	942	PASS	Cont	1:90999538	1:90999538C	1:90999538C>T	ZNF644	1:90982353-91027035	-	44682	NA	1	1	0	1	90999539	1:91465095	1:91465095C>T	CRcont125926	intron_variant	MODIFIER	ZNF644	ENSG00000122482	-1	ENST00000337393.10	0.45	0.027	21920	58589	NA	NA	0.27	0.06	NA	NA	NA	0.205765	3.19	CRcont125926	NA	1:91465095C>T	0.08623	AB	0.00196	AEFBI	1:90999538C>T	0.020008	benign (high conf.)	-0.29073	1.43561	-0.207795	1.35641	1:90999538C>T	0.0903643	score_low	Cont_score_low	NA	Cont_NA	score_low	Cont_score_low	score_low	Cont_score_low	score_low	Cont_score_low	score_low	Cont_score_low
1	90999610	CRcont125952	A	T	2127	PASS	Cont	1:90999610	1:90999610A	1:90999610A>T	ZNF644	1:90982353-91027035	-	44682	NA	1	1	0	1	90999611	1:91465167	1:91465167A>T	CRcont125952	intron_variant	MODIFIER	ZNF644	ENSG00000122482	-1	ENST00000337393.10	0.417	0.04	21848	58661	NA	NA	0.18	0.05	NA	NA	NA	0.298696	4.274	CRcont125952	NA	1:91465167A>T	0.09018	AB	0.00238	AEFBI	1:90999610A>T	0.023834	benign (high conf.)	-0.302963	1.31146	-0.212427	1.10616	1:90999610A>T	0	score_low	Cont_score_low	NA	Cont_NA	score_low	Cont_score_low	score_low	Cont_score_low	score_low	Cont_score_low	score_low	Cont_score_low
1	90999675	CRcont125970	T	C	1516	PASS	Cont	1:90999675	1:90999675T	1:90999675T>C	ZNF644	1:90982353-91027035	-	44682	NA	1	1	0	1	90999676	1:91465232	1:91465232T>C	CRcont125970	intron_variant	MODIFIER	ZNF644	ENSG00000122482	-1	ENST00000337393.10	0.371	0.027	21783	58726	NA	NA	0.17	0.05	NA	NA	NA	0.30814	4.383	CRcont125970	NA	1:91465232T>C	0.10112	AB	0.00208	AEFBI	1:90999675T>C	0.019579	benign (high conf.)	-0.27987	1.54747	-0.211107	1.17659	1:90999675T>C	0.0573766	score_low	Cont_score_low	NA	Cont_NA	score_low	Cont_score_low	score_low	Cont_score_low	score_low	Cont_score_low	score_low	Cont_score_low
1	90999789	CRcont126004	A	C	888	PASS	Cont	1:90999789	1:90999789A	1:90999789A>C	ZNF644	1:90982353-91027035	-	44682	NA	1	1	0	1	90999790	1:91465346	1:91465346A>C	CRcont126004	intron_variant	MODIFIER	ZNF644	ENSG00000122482	-1	ENST00000337393.10	0.411	0.013	21669	58840	NA	NA	0.03	0.01	NA	NA	NA	-0.03055	1.156	CRcont126004	NA	1:91465346A>C	0.05246	AB	0.00106	AEFBI	1:90999789A>C	0.022658	benign (high conf.)	-0.466582	0.303996	-0.248778	0.160125	1:90999789A>C	0	score_low	Cont_score_low	NA	Cont_NA	score_low	Cont_score_low	score_low	Cont_score_low	score_low	Cont_score_low	score_low	Cont_score_low
1	90999848	CRcont126029	C	T	516	PASS	Cont	1:90999848	1:90999848C	1:90999848C>T	ZNF644	1:90982353-91027035	-	44682	NA	1	1	0	1	90999849	1:91465405	1:91465405C>T	CRcont126029	intron_variant	MODIFIER	ZNF644	ENSG00000122482	-1	ENST00000337393.10	0.404	0.013	21610	58899	NA	NA	0.03	0.01	NA	NA	NA	0.748352	8.897	CRcont126029	NA	1:91465405C>T	0.21341	AB	0.00566	AEFBI	1:90999848C>T	0.028376	benign (high conf.)	-0.0770023	3.78977	-0.182114	2.80577	1:90999848C>T	0.150811	score_no_call	Cont_score_no_call	NA	Cont_NA	score_low	Cont_score_low	score_low	Cont_score_low	score_low	Cont_score_low	score_low	Cont_score_low
1	90999991	CRcont126060	T	C	912	PASS	Cont	1:90999991	1:90999991T	1:90999991T>C	ZNF644	1:90982353-91027035	-	44682	NA	1	1	0	1	90999992	1:91465548	1:91465548T>C	CRcont126060	intron_variant	MODIFIER	ZNF644	ENSG00000122482	-1	ENST00000337393.10	0.371	0	21467	59042	NA	NA	0.01	0.01	NA	NA	NA	0.622058	7.725	CRcont126060	NA	1:91465548T>C	0.52854	A	0.00574	AEFI	1:90999991T>C	0.023413	benign (high conf.)	0.101035	6.39121	-0.153281	4.52388	1:90999991T>C	0.11874	score_low	Cont_score_low	NA	Cont_NA	score_no_call	Cont_score_no_call	score_low	Cont_score_low	score_low	Cont_score_low	score_low	Cont_score_low
1	91000046	CRcont126078	T	G	640	PASS	Cont	1:91000046	1:91000046T	1:91000046T>G	ZNF644	1:90982353-91027035	-	44682	NA	1	1	0	1	91000047	1:91465603	1:91465603T>G	CRcont126078	intron_variant	MODIFIER	ZNF644	ENSG00000122482	-1	ENST00000337393.10	0.397	0	21412	59097	NA	NA	0.02	0.02	NA	NA	NA	0.109447	2.177	CRcont126078	NA	1:91465603T>G	0.43541	A	0.0014	AEFI	1:91000046T>G	0.021595	benign (high conf.)	-0.0526799	4.11017	-0.179447	2.96516	1:91000046T>G	0.0015	score_low	Cont_score_low	NA	Cont_NA	score_no_call	Cont_score_no_call	score_low	Cont_score_low	score_low	Cont_score_low	score_low	Cont_score_low
1	91000183	CRcont126114	C	T	4111	PASS	Cont	1:91000183	1:91000183C	1:91000183C>T	ZNF644	1:90982353-91027035	-	44682	NA	1	1	0	1	91000184	1:91465740	1:91465740C>T	CRcont126114	intron_variant	MODIFIER	ZNF644	ENSG00000122482	-1	ENST00000337393.10	0.411	0.027	21275	59234	NA	NA	0.06	0.03	NA	NA	NA	-0.121783	0.748	CRcont126114	NA	1:91465740C>T	0.06736	A	0.00049	AEFI	1:91000183C>T	0.016939	benign (high conf.)	-0.418604	0.400969	-0.240634	0.230055	1:91000183C>T	0	score_low	Cont_score_low	NA	Cont_NA	score_low	Cont_score_low	score_low	Cont_score_low	score_low	Cont_score_low	score_low	Cont_score_low
1	91000285	CRcont126137	GAAGTA	G	3557	PASS	Cont	1:91000285	1:91000285GAAGTA	1:91000285GAAGTA>G	ZNF644	1:90982353-91027035	-	44682	NA	1	6	-5	-4	91000291	1:91465842	1:91465842GAAGTA>G	CRcont126137	intron_variant	MODIFIER	ZNF644	ENSG00000122482	-1	ENST00000337393.10	0.374	0.013	21168	59337	NA	NA	0.07	0.02	NA	NA	NA	0.094419	2.042	CRcont126137	NA	NA	NA	NA	NA	NA	NA	NA	NA	NA	NA	NA	NA	1:91000285GAAGTA>G	0.0543869	score_low	Cont_score_low	NA	Cont_NA	NA	Cont_NA	NA	Cont_NA	NA	Cont_NA	score_low	Cont_score_low
1	91000354	CRcont126153	T	C	6414	PASS	Cont	1:91000354	1:91000354T	1:91000354T>C	ZNF644	1:90982353-91027035	-	44682	NA	1	1	0	1	91000355	1:91465911	1:91465911T>C	CRcont126153	intron_variant	MODIFIER	ZNF644	ENSG00000122482	-1	ENST00000337393.10	0.377	0.013	21104	59405	NA	NA	0.02	0.02	NA	NA	NA	0.570604	7.224	CRcont126153	NA	1:91465911T>C	0.06655	A	0.00033	AEFI	1:91000354T>C	0.015124	benign (high conf.)	-0.607813	0.128827	-0.257165	0.105666	1:91000354T>C	0.00191667	score_low	Cont_score_low	NA	Cont_NA	score_low	Cont_score_low	score_low	Cont_score_low	score_low	Cont_score_low	score_low	Cont_score_low
1	91000445	CRcont126169	A	G	286	PASS	Cont	1:91000445	1:91000445A	1:91000445A>G	ZNF644	1:90982353-91027035	-	44682	NA	1	1	0	1	91000446	1:91466002	1:91466002A>G	CRcont126169	intron_variant	MODIFIER	ZNF644	ENSG00000122482	-1	ENST00000337393.10	0.384	0.04	21013	59496	NA	NA	0.04	0.03	NA	NA	NA	0.276545	4.015	CRcont126169	NA	1:91466002A>G	0.24682	A	0.00289	AEFI	1:91000445A>G	0.023325	benign (high conf.)	-0.147213	2.94241	-0.193416	2.15124	1:91000445A>G	0.0529218	score_low	Cont_score_low	NA	Cont_NA	score_low	Cont_score_low	score_low	Cont_score_low	score_low	Cont_score_low	score_low	Cont_score_low
1	91000559	CRcont126198	A	T	367	PASS	Cont	1:91000559	1:91000559A	1:91000559A>T	ZNF644	1:90982353-91027035	-	44682	NA	1	1	0	1	91000560	1:91466116	1:91466116A>T	CRcont126198	intron_variant	MODIFIER	ZNF644	ENSG00000122482	-1	ENST00000337393.10	0.391	0.027	20899	59610	NA	NA	0.07	0.06	NA	NA	NA	0.577274	7.29	CRcont126198	NA	1:91466116A>T	0.09511	A	0.00382	AEFI	1:91000559A>T	0.028478	benign (high conf.)	-0.250325	1.8512	-0.209421	1.26767	1:91000559A>T	0.100156	score_low	Cont_score_low	NA	Cont_NA	score_low	Cont_score_low	score_low	Cont_score_low	score_low	Cont_score_low	score_low	Cont_score_low
1	91000627	CRcont126216	G	T	746	PASS	Cont	1:91000627	1:91000627G	1:91000627G>T	ZNF644	1:90982353-91027035	-	44682	NA	1	1	0	1	91000628	1:91466184	1:91466184G>T	CRcont126216	intron_variant	MODIFIER	ZNF644	ENSG00000122482	-1	ENST00000337393.10	0.371	0	20831	59678	NA	NA	0.06	0.03	NA	NA	NA	0.094589	2.043	CRcont126216	NA	1:91466184G>T	0.08825	A	0.00289	AEFI	1:91000627G>T	0.024396	benign (high conf.)	-0.316405	1.17316	-0.222341	0.624887	1:91000627G>T	0.0422433	score_low	Cont_score_low	NA	Cont_NA	score_low	Cont_score_low	score_low	Cont_score_low	score_low	Cont_score_low	score_low	Cont_score_low
1	91000731	CRcont126240	T	C	4049	PASS	Cont	1:91000731	1:91000731T	1:91000731T>C	ZNF644	1:90982353-91027035	-	44682	NA	1	1	0	1	91000732	1:91466288	1:91466288T>C	CRcont126240	intron_variant	MODIFIER	ZNF644	ENSG00000122482	-1	ENST00000337393.10	0.351	0	20727	59782	NA	NA	0.01	0.01	NA	NA	NA	0.240554	3.594	CRcont126240	NA	1:91466288T>C	0.20495	A	0.0022	AEFI	1:91000731T>C	0.019579	benign (high conf.)	-0.181475	2.56656	-0.198016	1.89398	1:91000731T>C	0.0327433	score_low	Cont_score_low	NA	Cont_NA	score_low	Cont_score_low	score_low	Cont_score_low	score_low	Cont_score_low	score_low	Cont_score_low
1	91000805	CRcont126262	A	T	1002	PASS	Cont	1:91000805	1:91000805A	1:91000805A>T	ZNF644	1:90982353-91027035	-	44682	NA	1	1	0	1	91000806	1:91466362	1:91466362A>T	CRcont126262	intron_variant	MODIFIER	ZNF644	ENSG00000122482	-1	ENST00000337393.10	0.338	0.013	20653	59856	NA	NA	0.01	0.01	NA	NA	NA	0.176205	2.857	CRcont126262	NA	1:91466362A>T	0.06951	A	0.00097	AEFI	1:91000805A>T	0.018427	benign (high conf.)	-0.374431	0.60255	-0.230036	0.385354	1:91000805A>T	0.0109889	score_low	Cont_score_low	NA	Cont_NA	score_low	Cont_score_low	score_low	Cont_score_low	score_low	Cont_score_low	score_low	Cont_score_low
1	91000901	CRcont126287	A	G	431	PASS	Cont	1:91000901	1:91000901A	1:91000901A>G	ZNF644	1:90982353-91027035	-	44682	NA	1	1	0	1	91000902	1:91466458	1:91466458A>G	CRcont126287	intron_variant	MODIFIER	ZNF644	ENSG00000122482	-1	ENST00000337393.10	0.377	0.013	20557	59952	NA	NA	0.01	0.01	NA	NA	NA	0.127502	2.348	CRcont126287	NA	1:91466458A>G	0.07577	A	0.00034	AEI	1:91000901A>G	0.017146	benign (high conf.)	-0.602893	0.133104	-0.256033	0.112009	1:91000901A>G	0	score_low	Cont_score_low	NA	Cont_NA	score_low	Cont_score_low	score_low	Cont_score_low	score_low	Cont_score_low	score_low	Cont_score_low
1	91001061	CRcont126320	A	G	5273	PASS	Cont	1:91001061	1:91001061A	1:91001061A>G	ZNF644	1:90982353-91027035	-	44682	NA	1	1	0	1	91001062	1:91466618	1:91466618A>G	CRcont126320	intron_variant	MODIFIER	ZNF644	ENSG00000122482	-1	ENST00000337393.10	0.43	0	20397	60112	NA	NA	0.01	0	NA	NA	NA	0.408577	5.522	CRcont126320	NA	1:91466618A>G	0.08299	A	0.00286	AEFI	1:91001061A>G	0.025379	benign (high conf.)	-0.298307	1.35852	-0.216865	0.876737	1:91001061A>G	0.0706266	score_low	Cont_score_low	NA	Cont_NA	score_low	Cont_score_low	score_low	Cont_score_low	score_low	Cont_score_low	score_low	Cont_score_low
1	91001151	CRcont126343	T	C	5761	PASS	Cont	1:91001151	1:91001151T	1:91001151T>C	ZNF644	1:90982353-91027035	-	44682	NA	1	1	0	1	91001152	1:91466708	1:91466708T>C	CRcont126343	intron_variant	MODIFIER	ZNF644	ENSG00000122482	-1	ENST00000337393.10	0.464	0	20307	60202	NA	NA	0.01	0	NA	NA	NA	0.332045	4.659	CRcont126343	NA	1:91466708T>C	0.07542	A	0.00218	AEFI	1:91001151T>C	0.020008	benign (high conf.)	-0.317874	1.15563	-0.223356	0.58382	1:91001151T>C	0.0798552	score_low	Cont_score_low	NA	Cont_NA	score_low	Cont_score_low	score_low	Cont_score_low	score_low	Cont_score_low	score_low	Cont_score_low
1	91001224	CRcont126361	C	T	539	PASS	Cont	1:91001224	1:91001224C	1:91001224C>T	ZNF644	1:90982353-91027035	-	44682	NA	1	1	0	1	91001225	1:91466781	1:91466781C>T	CRcont126361	intron_variant	MODIFIER	ZNF644	ENSG00000122482	-1	ENST00000337393.10	0.397	0.013	20234	60275	NA	NA	NA	NA	NA	NA	NA	0.346011	4.819	CRcont126361	NA	1:91466781C>T	0.20578	A	0.00302	AEFI	1:91001224C>T	0.020854	benign (high conf.)	-0.134983	3.08201	-0.194635	2.08265	1:91001224C>T	0.0517393	score_low	Cont_score_low	NA	Cont_NA	score_low	Cont_score_low	score_low	Cont_score_low	score_low	Cont_score_low	score_low	Cont_score_low
1	91001297	CRcont126380	G	C	579	PASS	Cont	1:91001297	1:91001297G	1:91001297G>C	ZNF644	1:90982353-91027035	-	44682	NA	1	1	0	1	91001298	1:91466854	1:91466854G>C	CRcont126380	intron_variant	MODIFIER	ZNF644	ENSG00000122482	-1	ENST00000337393.10	0.411	0.027	20161	60348	NA	NA	NA	NA	NA	NA	NA	0.047434	1.661	CRcont126380	NA	1:91466854G>C	0.07408	A	0.00289	AEFI	1:91001297G>C	0.026422	benign (high conf.)	-0.354463	0.755709	-0.231675	0.352091	1:91001297G>C	0.0328782	score_low	Cont_score_low	NA	Cont_NA	score_low	Cont_score_low	score_low	Cont_score_low	score_low	Cont_score_low	score_low	Cont_score_low
1	91001354	CRcont126399	A	G	4161	PASS	Cont	1:91001354	1:91001354A	1:91001354A>G	ZNF644	1:90982353-91027035	-	44682	NA	1	1	0	1	91001355	1:91466911	1:91466911A>G	CRcont126399	intron_variant	MODIFIER	ZNF644	ENSG00000122482	-1	ENST00000337393.10	0.417	0.04	20104	60405	NA	NA	0	0	NA	NA	NA	0.182421	2.925	CRcont126399	NA	1:91466911A>G	0.0912	A	0.00199	AEFI	1:91001354A>G	0.023834	benign (high conf.)	-0.327144	1.02095	-0.227163	0.456089	1:91001354A>G	0.0302171	score_low	Cont_score_low	NA	Cont_NA	score_low	Cont_score_low	score_low	Cont_score_low	score_low	Cont_score_low	score_low	Cont_score_low
1	91001445	CRcont126425	T	C	259	PASS	Cont	1:91001445	1:91001445T	1:91001445T>C	ZNF644	1:90982353-91027035	-	44682	NA	1	1	0	1	91001446	1:91467002	1:91467002T>C	CRcont126425	intron_variant	MODIFIER	ZNF644	ENSG00000122482	-1	ENST00000337393.10	0.351	0.027	20013	60496	NA	NA	0.01	0.01	NA	NA	NA	0.388195	5.295	CRcont126425	NA	1:91467002T>C	0.07608	A	0.00209	AEFI	1:91001445T>C	0.020008	benign (high conf.)	-0.322515	1.08716	-0.22583	0.494886	1:91001445T>C	0.0505996	score_low	Cont_score_low	NA	Cont_NA	score_low	Cont_score_low	score_low	Cont_score_low	score_low	Cont_score_low	score_low	Cont_score_low
1	91001553	CRcont126455	T	C	802	PASS	Cont	1:91001553	1:91001553T	1:91001553T>C	ZNF644	1:90982353-91027035	-	44682	NA	1	1	0	1	91001554	1:91467110	1:91467110T>C	CRcont126455	intron_variant	MODIFIER	ZNF644	ENSG00000122482	-1	ENST00000337393.10	0.377	0.013	19905	60604	NA	NA	0.02	0.01	NA	NA	NA	0.280886	4.066	CRcont126455	NA	1:91467110T>C	0.0598	A	0.00156	AEFI	1:91001553T>C	0.020008	benign (high conf.)	-0.383267	0.544718	-0.232487	0.337288	1:91001553T>C	0.0373159	score_low	Cont_score_low	NA	Cont_NA	score_low	Cont_score_low	score_low	Cont_score_low	score_low	Cont_score_low	score_low	Cont_score_low
1	91001712	CRcont126485	G	A	294	PASS	Cont	1:91001712	1:91001712G	1:91001712G>A	ZNF644	1:90982353-91027035	-	44682	NA	1	1	0	1	91001713	1:91467269	1:91467269G>A	CRcont126485	intron_variant	MODIFIER	ZNF644	ENSG00000122482	-1	ENST00000337393.10	0.404	0	19746	60763	NA	NA	0.07	0.03	NA	NA	NA	0.103197	2.12	CRcont126485	NA	1:91467269G>A	0.06573	A	0.00027	AEFI	1:91001712G>A	0.014561	benign (high conf.)	-0.654844	0.0936979	-0.261311	0.0849971	1:91001712G>A	0	score_low	Cont_score_low	NA	Cont_NA	score_low	Cont_score_low	score_low	Cont_score_low	score_low	Cont_score_low	score_low	Cont_score_low
1	91001749	CRcont126498	CCT	C	5335	PASS	Cont	1:91001749	1:91001749CCT	1:91001749CCT>C	ZNF644	1:90982353-91027035	-	44682	NA	1	3	-2	-1	91001752	1:91467306	1:91467306CCT>C	CRcont126498	intron_variant	MODIFIER	ZNF644	ENSG00000122482	-1	ENST00000337393.10	0.401	0.013	19707	60801	NA	NA	0.08	0.03	NA	NA	NA	0.334005	4.682	CRcont126498	NA	NA	NA	NA	NA	NA	NA	NA	NA	NA	NA	NA	NA	1:91001749CCT>C	0.147698	score_low	Cont_score_low	NA	Cont_NA	NA	Cont_NA	NA	Cont_NA	NA	Cont_NA	score_low	Cont_score_low
1	91001872	CRcont126526	A	C	2065	PASS	Cont	1:91001872	1:91001872A	1:91001872A>C	ZNF644	1:90982353-91027035	-	44682	NA	1	1	0	1	91001873	1:91467429	1:91467429A>C	CRcont126526	intron_variant	MODIFIER	ZNF644	ENSG00000122482	-1	ENST00000337393.10	0.364	0	19586	60923	NA	NA	0.02	0.01	NA	NA	NA	0.438862	5.853	CRcont126526	NA	1:91467429A>C	0.27072	A	0.00472	AEFI	1:91001872A>C	0.025423	benign (high conf.)	-0.0986628	3.51624	-0.184188	2.6831	1:91001872A>C	0.0790881	score_low	Cont_score_low	NA	Cont_NA	score_low	Cont_score_low	score_low	Cont_score_low	score_low	Cont_score_low	score_low	Cont_score_low
1	91001987	CRcont126553	C	T	888	PASS	Cont	1:91001987	1:91001987C	1:91001987C>T	ZNF644	1:90982353-91027035	-	44682	NA	1	1	0	1	91001988	1:91467544	1:91467544C>T	CRcont126553	intron_variant	MODIFIER	ZNF644	ENSG00000122482	-1	ENST00000337393.10	0.384	0.013	19471	61038	NA	NA	0.06	0.03	NA	NA	NA	0.104507	2.132	CRcont126553	NA	1:91467544C>T	0.06088	A	0.00146	AEFI	1:91001987C>T	0.020008	benign (high conf.)	-0.374952	0.598875	-0.230688	0.371558	1:91001987C>T	0.0322345	score_low	Cont_score_low	NA	Cont_NA	score_low	Cont_score_low	score_low	Cont_score_low	score_low	Cont_score_low	score_low	Cont_score_low
1	91002082	CRcont126581	T	A	3366	PASS	Cont	1:91002082	1:91002082T	1:91002082T>A	ZNF644	1:90982353-91027035	-	44682	NA	1	1	0	1	91002083	1:91467639	1:91467639T>A	CRcont126581	intron_variant	MODIFIER	ZNF644	ENSG00000122482	-1	ENST00000337393.10	0.391	0.027	19376	61133	NA	NA	0.01	0.01	NA	NA	NA	0.090146	2.004	CRcont126581	NA	1:91467639T>A	0.04914	A	0.00159	AEFI	1:91002082T>A	0.023834	benign (high conf.)	-0.417075	0.405273	-0.233039	0.32777	1:91002082T>A	0.0583698	score_low	Cont_score_low	NA	Cont_NA	score_low	Cont_score_low	score_low	Cont_score_low	score_low	Cont_score_low	score_low	Cont_score_low
1	91002213	CRcont126622	A	G	2630	PASS	Cont	1:91002213	1:91002213A	1:91002213A>G	ZNF644	1:90982353-91027035	-	44682	NA	1	1	0	1	91002214	1:91467770	1:91467770A>G	CRcont126622	intron_variant	MODIFIER	ZNF644	ENSG00000122482	-1	ENST00000337393.10	0.411	0.04	19245	61264	NA	NA	0.03	0.01	NA	NA	NA	0.233475	3.511	CRcont126622	NA	1:91467770A>G	0.06036	A	0.00188	AEFI	1:91002213A>G	0.023834	benign (high conf.)	-0.38004	0.564554	-0.22242	0.620353	1:91002213A>G	0.104287	score_low	Cont_score_low	NA	Cont_NA	score_low	Cont_score_low	score_low	Cont_score_low	score_low	Cont_score_low	score_low	Cont_score_low
1	91002290	CRcont126643	C	T	2037	PASS	Cont	1:91002290	1:91002290C	1:91002290C>T	ZNF644	1:90982353-91027035	-	44682	NA	1	1	0	1	91002291	1:91467847	1:91467847C>T	CRcont126643	intron_variant	MODIFIER	ZNF644	ENSG00000122482	-1	ENST00000337393.10	0.45	0.027	19168	61341	NA	NA	0.01	0.01	NA	NA	NA	0.046445	1.653	CRcont126643	NA	1:91467847C>T	0.15228	A	0.00078	AEFI	1:91002290C>T	0.016574	benign (high conf.)	-0.26033	1.74844	-0.207763	1.35817	1:91002290C>T	0.0082504	score_low	Cont_score_low	NA	Cont_NA	score_low	Cont_score_low	score_low	Cont_score_low	score_low	Cont_score_low	score_low	Cont_score_low
1	91002379	CRcont126665	G	T	845	PASS	Cont	1:91002379	1:91002379G	1:91002379G>T	ZNF644	1:90982353-91027035	-	44682	NA	1	1	0	1	91002380	1:91467936	1:91467936G>T	CRcont126665	intron_variant	MODIFIER	ZNF644	ENSG00000122482	-1	ENST00000337393.10	0.404	0	19079	61430	NA	NA	0.01	0.01	NA	NA	NA	-0.214071	0.476	CRcont126665	NA	1:91467936G>T	0.05387	A	0.00063	AEFI	1:91002379G>T	0.022067	benign (high conf.)	-0.456523	0.321292	-0.2435	0.203022	1:91002379G>T	0.00145833	score_low	Cont_score_low	NA	Cont_NA	score_low	Cont_score_low	score_low	Cont_score_low	score_low	Cont_score_low	score_low	Cont_score_low
1	91002508	CRcont126694	C	T	338	PASS	Cont	1:91002508	1:91002508C	1:91002508C>T	ZNF644	1:90982353-91027035	-	44682	NA	1	1	0	1	91002509	1:91468065	1:91468065C>T	CRcont126694	intron_variant	MODIFIER	ZNF644	ENSG00000122482	-1	ENST00000337393.10	0.358	0	18950	61559	NA	NA	0.03	0.03	NA	NA	NA	0.135465	2.427	CRcont126694	NA	1:91468065C>T	0.10054	A	0.00175	AEFI	1:91002508C>T	0.019579	benign (high conf.)	-0.292988	1.41254	-0.22028	0.713045	1:91002508C>T	0.0502944	score_low	Cont_score_low	NA	Cont_NA	score_low	Cont_score_low	score_low	Cont_score_low	score_low	Cont_score_low	score_low	Cont_score_low
1	91002584	CRcont126712	A	T	940	PASS	Cont	1:91002584	1:91002584A	1:91002584A>T	ZNF644	1:90982353-91027035	-	44682	NA	1	1	0	1	91002585	1:91468141	1:91468141A>T	CRcont126712	intron_variant	MODIFIER	ZNF644	ENSG00000122482	-1	ENST00000337393.10	0.358	0	18874	61635	NA	NA	0.03	0.03	NA	NA	NA	0.384088	5.249	CRcont126712	NA	1:91468141A>T	0.12969	AB	0.00321	AEFBI	1:91002584A>T	0.023325	benign (high conf.)	-0.248699	1.86791	-0.213517	1.04783	1:91002584A>T	0.0859048	score_low	Cont_score_low	NA	Cont_NA	score_low	Cont_score_low	score_low	Cont_score_low	score_low	Cont_score_low	score_low	Cont_score_low
1	91002667	CRcont126735	A	T	2854	PASS	Cont	1:91002667	1:91002667A	1:91002667A>T	ZNF644	1:90982353-91027035	-	44682	NA	1	1	0	1	91002668	1:91468224	1:91468224A>T	CRcont126735	intron_variant	MODIFIER	ZNF644	ENSG00000122482	-1	ENST00000337393.10	0.397	0	18791	61718	NA	NA	0.02	0.02	NA	NA	NA	0.260747	3.83	CRcont126735	NA	1:91468224A>T	0.09329	AB	0.00231	AEFBI	1:91002667A>T	0.023834	benign (high conf.)	-0.330932	0.984205	-0.226597	0.472081	1:91002667A>T	0.0682087	score_low	Cont_score_low	NA	Cont_NA	score_low	Cont_score_low	score_low	Cont_score_low	score_low	Cont_score_low	score_low	Cont_score_low
1	91002740	CRcont126749	G	A	2243	PASS	Cont	1:91002740	1:91002740G	1:91002740G>A	ZNF644	1:90982353-91027035	-	44682	NA	1	1	0	1	91002741	1:91468297	1:91468297G>A	CRcont126749	intron_variant	MODIFIER	ZNF644	ENSG00000122482	-1	ENST00000337393.10	0.358	0.013	18718	61791	NA	NA	0.02	0.02	NA	NA	NA	0.114049	2.22	CRcont126749	0.046875	1:91468297G>A	0.10117	AB	0.00281	AEFBI	1:91002740G>A	0.024396	benign (high conf.)	-0.308835	1.25226	-0.221926	0.643575	1:91002740G>A	0.0627373	score_low	Cont_score_low	score_low	Cont_score_low	score_low	Cont_score_low	score_low	Cont_score_low	score_low	Cont_score_low	score_low	Cont_score_low
1	91002809	CRcont126767	T	C	4778	PASS	Cont	1:91002809	1:91002809T	1:91002809T>C	ZNF644	1:90982353-91027035	-	44682	NA	1	1	0	1	91002810	1:91468366	1:91468366T>C	CRcont126767	intron_variant	MODIFIER	ZNF644	ENSG00000122482	-1	ENST00000337393.10	0.364	0.013	18649	61860	NA	NA	0.06	0.03	NA	NA	NA	0.251442	3.721	CRcont126767	NA	1:91468366T>C	0.04744	AB	0.00019	AEFBI	1:91002809T>C	0.014881	benign (high conf.)	-0.731353	0.0503118	-0.279276	0.02958	1:91002809T>C	0.00322222	score_low	Cont_score_low	NA	Cont_NA	score_low	Cont_score_low	score_low	Cont_score_low	score_low	Cont_score_low	score_low	Cont_score_low
1	91002915	CRcont126796	A	G	1970	PASS	Cont	1:91002915	1:91002915A	1:91002915A>G	ZNF644	1:90982353-91027035	-	44682	NA	1	1	0	1	91002916	1:91468472	1:91468472A>G	CRcont126796	intron_variant	MODIFIER	ZNF644	ENSG00000122482	-1	ENST00000337393.10	0.384	0	18543	61966	NA	NA	0.05	0.04	NA	NA	NA	0.324662	4.574	CRcont126796	NA	1:91468472A>G	0.03913	AB	0.00067	AEFBI	1:91002915A>G	0.017903	benign (high conf.)	-0.839806	0.0206056	-0.291526	0.0135481	1:91002915A>G	0.0132575	score_low	Cont_score_low	NA	Cont_NA	score_low	Cont_score_low	score_low	Cont_score_low	score_low	Cont_score_low	score_low	Cont_score_low
1	91003004	CRcont126816	T	A	175	PASS	Cont	1:91003004	1:91003004T	1:91003004T>A	ZNF644	1:90982353-91027035	-	44682	NA	1	1	0	1	91003005	1:91468561	1:91468561T>A	CRcont126816	intron_variant	MODIFIER	ZNF644	ENSG00000122482	-1	ENST00000337393.10	0.404	0	18454	62055	NA	NA	0.15	0.15	NA	NA	NA	0.56435	7.162	CRcont126816	NA	1:91468561T>A	0.07634	A	0.00301	AEFI	1:91003004T>A	0.028478	benign (high conf.)	-0.296031	1.3816	-0.216561	0.89157	1:91003004T>A	0.157727	score_low	Cont_score_low	NA	Cont_NA	score_low	Cont_score_low	score_low	Cont_score_low	score_low	Cont_score_low	score_low	Cont_score_low
1	91003151	CRcont126846	T	C	206	PASS	Cont	1:91003151	1:91003151T	1:91003151T>C	ZNF644	1:90982353-91027035	-	44682	NA	1	1	0	1	91003152	1:91468708	1:91468708T>C	CRcont126846	intron_variant	MODIFIER	ZNF644	ENSG00000122482	-1	ENST00000337393.10	0.417	0.013	18307	62202	NA	NA	0.28	0.24	NA	NA	NA	0.582801	7.345	CRcont126846	NA	1:91468708T>C	0.08771	A	0.00269	AEFI	1:91003151T>C	0.023924	benign (high conf.)	-0.274298	1.6048	-0.215052	0.968782	1:91003151T>C	0.123511	score_low	Cont_score_low	NA	Cont_NA	score_low	Cont_score_low	score_low	Cont_score_low	score_low	Cont_score_low	score_low	Cont_score_low
1	91003300	CRcont126875	G	A	4219	PASS	Cont	1:91003300	1:91003300G	1:91003300G>A	ZNF644	1:90982353-91027035	-	44682	NA	1	1	0	1	91003301	1:91468857	1:91468857G>A	CRcont126875	intron_variant	MODIFIER	ZNF644	ENSG00000122482	-1	ENST00000337393.10	0.384	0.027	18158	62351	NA	NA	0	0	NA	NA	NA	0.492769	6.429	CRcont126875	NA	1:91468857G>A	0.18852	A	0.00504	AEFI	1:91003300G>A	0.028526	benign (high conf.)	-0.144951	2.968	-0.19401	2.11777	1:91003300G>A	0.13181	score_low	Cont_score_low	NA	Cont_NA	score_low	Cont_score_low	score_low	Cont_score_low	score_low	Cont_score_low	score_low	Cont_score_low
1	91003424	CRcont126896	T	C	4698	PASS	Cont	1:91003424	1:91003424T	1:91003424T>C	ZNF644	1:90982353-91027035	-	44682	NA	1	1	0	1	91003425	1:91468981	1:91468981T>C	CRcont126896	intron_variant	MODIFIER	ZNF644	ENSG00000122482	-1	ENST00000337393.10	0.417	0	18034	62475	NA	NA	0	0	NA	NA	NA	0.392017	5.338	CRcont126896	NA	1:91468981T>C	0.04043	A	0.00021	AEFI	1:91003424T>C	0.014881	benign (high conf.)	-0.713287	0.0582205	-0.271858	0.046457	1:91003424T>C	0.0102504	score_low	Cont_score_low	NA	Cont_NA	score_low	Cont_score_low	score_low	Cont_score_low	score_low	Cont_score_low	score_low	Cont_score_low
1	91003517	CRcont126916	A	AC	308	PASS	Cont	1:91003517	1:91003517A	1:91003517A>AC	ZNF644	1:90982353-91027035	-	44682	NA	2	1	1	2	91003518	1:91469074	1:91469074A>AC	CRcont126916	intron_variant	MODIFIER	ZNF644	ENSG00000122482	-1	ENST00000337393.10	0.5	0.013	17940	62568	NA	NA	0.05	0.02	NA	NA	NA	0.003213	1.356	CRcont126916	NA	NA	NA	NA	NA	NA	NA	NA	NA	NA	NA	NA	NA	1:91003517A>AC	0.113861	score_low	Cont_score_low	NA	Cont_NA	NA	Cont_NA	NA	Cont_NA	NA	Cont_NA	score_low	Cont_score_low
1	91003628	CRcont126938	A	C	636	PASS	Cont	1:91003628	1:91003628A	1:91003628A>C	ZNF644	1:90982353-91027035	-	44682	NA	1	1	0	1	91003629	1:91469185	1:91469185A>C	CRcont126938	intron_variant	MODIFIER	ZNF644	ENSG00000122482	-1	ENST00000337393.10	0.338	0.013	17830	62679	NA	NA	0.13	0.03	NA	NA	NA	0.333778	4.679	CRcont126938	NA	1:91469185A>C	0.07546	AB	0.00311	AEFBI	1:91003628A>C	0.024396	benign (high conf.)	-0.303044	1.31064	-0.212555	1.09941	1:91003628A>C	0.0998333	score_low	Cont_score_low	NA	Cont_NA	score_low	Cont_score_low	score_low	Cont_score_low	score_low	Cont_score_low	score_low	Cont_score_low
1	91003760	CRcont126968	G	A	1339	PASS	Cont	1:91003760	1:91003760G	1:91003760G>A	ZNF644	1:90982353-91027035	-	44682	NA	1	1	0	1	91003761	1:91469317	1:91469317G>A	CRcont126968	intron_variant	MODIFIER	ZNF644	ENSG00000122482	-1	ENST00000337393.10	0.338	0	17698	62811	NA	NA	0.25	0.05	NA	NA	NA	-0.052063	1.043	CRcont126968	NA	1:91469317G>A	0.05934	AB	0.00119	AEFBI	1:91003760G>A	0.018427	benign (high conf.)	-0.334066	0.953446	-0.209917	1.24091	1:91003760G>A	0.230391	score_low	Cont_score_low	NA	Cont_NA	score_low	Cont_score_low	score_low	Cont_score_low	score_low	Cont_score_low	score_low	Cont_score_low
1	91003895	CRcont126992	G	C	972	PASS	Cont	1:91003895	1:91003895G	1:91003895G>C	ZNF644	1:90982353-91027035	-	44682	NA	1	1	0	1	91003896	1:91469452	1:91469452G>C	CRcont126992	intron_variant	MODIFIER	ZNF644	ENSG00000122482	-1	ENST00000337393.10	0.212	0	17563	62946	NA	NA	0.11	0.03	NA	2	2	0.231678	3.49	CRcont126992	0.0532412	1:91469452G>C	0.04012	AB	0.00171	AEFGBI	1:91003895G>C	0.022658	benign (high conf.)	-0.359899	0.710828	-0.220835	0.68853	1:91003895G>C	0.139979	score_low	Cont_score_low	score_low	Cont_score_low	score_low	Cont_score_low	score_low	Cont_score_low	score_low	Cont_score_low	score_low	Cont_score_low
1	91003940	CRcont127011	C	G	1618	PASS	Cont	1:91003940	1:91003940C	1:91003940C>G	ZNF644	1:90982353-91027035	-	44682	NA	1	1	0	1	91003941	1:91469497	1:91469497C>G	CRcont127011	intron_variant	MODIFIER	ZNF644	ENSG00000122482	-1	ENST00000337393.10	0.258	0	17518	62991	NA	NA	0.14	0.06	NA	2	2	0.752296	8.934	CRcont127011	NA	1:91469497C>G	0.09828	AB	0.00184	AEFBI	1:91003940C>G	0.018031	benign (high conf.)	-0.25873	1.76485	-0.208205	1.33409	1:91003940C>G	0.435781	score_no_call	Cont_score_no_call	NA	Cont_NA	score_low	Cont_score_low	score_low	Cont_score_low	score_low	Cont_score_low	score_low	Cont_score_low
1	91004063	CRcont127031	CTG	C	1197	PASS	Cont	1:91004063	1:91004063CTG	1:91004063CTG>C	ZNF644	1:90982353-91027035	-	44682	NA	1	3	-2	-1	91004066	1:91469620	1:91469620CTG>C	CRcont127031	intron_variant	MODIFIER	ZNF644	ENSG00000122482	-1	ENST00000337393.10	0.368	0	17393	63115	NA	NA	0.18	0.03	NA	2	2	-0.028475	1.167	CRcont127031	NA	NA	NA	NA	NA	NA	NA	NA	NA	NA	NA	NA	NA	1:91004063CTG>C	0.418086	score_low	Cont_score_low	NA	Cont_NA	NA	Cont_NA	NA	Cont_NA	NA	Cont_NA	score_low	Cont_score_low
1	91004197	CRcont127054	C	G	394	PASS	Cont	1:91004197	1:91004197C	1:91004197C>G	ZNF644	1:90982353-91027035	-	44682	NA	1	1	0	1	91004198	1:91469754	1:91469754C>G	CRcont127054	intron_variant	MODIFIER	ZNF644	ENSG00000122482	-1	ENST00000337393.10	0.364	0	17261	63248	NA	NA	0.24	0.04	NA	5	5	0.234825	3.527	CRcont127054	NA	1:91469754C>G	0.07226	ALL	0.00544	AEFDGBCI	1:91004197C>G	0.022223	benign (high conf.)	-0.368347	0.646709	-0.208458	1.32021	1:91004197C>G	0.547912	score_low	Cont_score_low	NA	Cont_NA	score_low	Cont_score_low	score_low	Cont_score_low	score_low	Cont_score_low	score_low	Cont_score_low
1	91004307	CRcont127073	GAAGC	G	2819	PASS	Cont	1:91004307	1:91004307GAAGC	1:91004307GAAGC>G	ZNF644	1:90982353-91027035	-	44682	NA	1	5	-4	-3	91004312	1:91469864	1:91469864GAAGC>G	CRcont127073	intron_variant	MODIFIER	ZNF644	ENSG00000122482	-1	ENST00000337393.10	0.351	0	17147	63359	NA	NA	0.49	0.09	Promoter Flanking Region	7	7	0.538875	6.905	CRcont127073	NA	NA	NA	NA	NA	NA	NA	NA	NA	NA	NA	NA	NA	1:91004307GAAGC>G	0.690445	score_low	Cont_score_low	NA	Cont_NA	NA	Cont_NA	NA	Cont_NA	NA	Cont_NA	score_low	Cont_score_low
1	91004425	CRcont127099	A	T	386	PASS	Cont	1:91004425	1:91004425A	1:91004425A>T	ZNF644	1:90982353-91027035	-	44682	NA	1	1	0	1	91004426	1:91469982	1:91469982A>T	CRcont127099	intron_variant	MODIFIER	ZNF644	ENSG00000122482	-1	ENST00000337393.10	0.325	0.027	17033	63476	NA	NA	0.59	0.17	Promoter Flanking Region	7	9	1.08001	12.57	CRcont127099	NA	1:91469982A>T	0.10513	ABC	0.0091	AEFBCI	1:91004425A>T	0.022949	benign (high conf.)	-0.113583	3.33421	-0.16135	4.05874	1:91004425A>T	0.71829	score_high	Cont_score_high	NA	Cont_NA	score_low	Cont_score_low	score_low	Cont_score_low	score_low	Cont_score_low	score_low	Cont_score_low
1	91004619	CRcont127131	T	C	1436	PASS	Cont	1:91004619	1:91004619T	1:91004619T>C	ZNF644	1:90982353-91027035	-	44682	NA	1	1	0	1	91004620	1:91470176	1:91470176T>C	CRcont127131	intron_variant	MODIFIER	ZNF644	ENSG00000122482	-1	ENST00000337393.10	0.331	0	16839	63670	NA	NA	0.19	0.03	NA	6	9	0.342589	4.78	CRcont127131	NA	1:91470176T>C	0.11627	ABC	0.00537	AEFBCI	1:91004619T>C	0.020276	benign (high conf.)	-0.275625	1.59114	-0.194527	2.0887	1:91004619T>C	0.344987	score_low	Cont_score_low	NA	Cont_NA	score_low	Cont_score_low	score_low	Cont_score_low	score_low	Cont_score_low	score_low	Cont_score_low
1	91004736	CRcont127153	T	C	1533	PASS	Cont	1:91004736	1:91004736T	1:91004736T>C	ZNF644	1:90982353-91027035	-	44682	NA	1	1	0	1	91004737	1:91470293	1:91470293T>C	CRcont127153	intron_variant	MODIFIER	ZNF644	ENSG00000122482	-1	ENST00000337393.10	0.298	0.013	16722	63787	NA	NA	0.32	0.08	NA	1	1	0.325114	4.58	CRcont127153	NA	1:91470293T>C	0.07805	AB	0.01209	AEFBI	1:91004736T>C	0.033361	benign	-0.14086	3.01453	-0.177515	3.08151	1:91004736T>C	0.304649	score_low	Cont_score_low	NA	Cont_NA	score_low	Cont_score_low	score_low	Cont_score_low	score_low	Cont_score_low	score_low	Cont_score_low
1	91004862	CRcont127174	T	C	4472	PASS	Cont	1:91004862	1:91004862T	1:91004862T>C	ZNF644	1:90982353-91027035	-	44682	NA	1	1	0	1	91004863	1:91470419	1:91470419T>C	CRcont127174	intron_variant	MODIFIER	ZNF644	ENSG00000122482	-1	ENST00000337393.10	0.325	0	16596	63913	NA	NA	0.17	0.04	NA	2	2	0.662525	8.108	CRcont127174	NA	1:91470419T>C	0.06797	AB	0.00173	AEFBI	1:91004862T>C	0.032596	benign	-0.297651	1.36516	-0.203506	1.59122	1:91004862T>C	0.46132	score_no_call	Cont_score_no_call	NA	Cont_NA	score_low	Cont_score_low	score_low	Cont_score_low	score_low	Cont_score_low	score_low	Cont_score_low
1	91004954	CRcont127192	CAA	C	792	PASS	Cont	1:91004954	1:91004954CAA	1:91004954CAA>C	ZNF644	1:90982353-91027035	-	44682	NA	1	3	-2	-1	91004957	1:91470511	1:91470511CAA>C	CRcont127192	intron_variant	MODIFIER	ZNF644	ENSG00000122482	-1	ENST00000337393.10	0.336	0	16502	64006	NA	NA	0.2	0.05	NA	3	3	0.005845	1.372	CRcont127192	NA	NA	NA	NA	NA	NA	NA	NA	NA	NA	NA	NA	NA	1:91004954CAA>C	0.43083	score_low	Cont_score_low	NA	Cont_NA	NA	Cont_NA	NA	Cont_NA	NA	Cont_NA	score_low	Cont_score_low
1	91005078	CRcont127217	TGG	T	7955	PASS	Cont	1:91005078	1:91005078TGG	1:91005078TGG>T	ZNF644	1:90982353-91027035	-	44682	NA	1	3	-2	-1	91005081	1:91470635	1:91470635TGG>T	CRcont127217	intron_variant	MODIFIER	ZNF644	ENSG00000122482	-1	ENST00000337393.10	0.316	0	16378	64130	NA	NA	0.49	0.23	NA	2	3	0.044979	1.642	CRcont127217	NA	NA	NA	NA	NA	NA	NA	NA	NA	NA	NA	NA	NA	1:91005078TGG>T	0.340063	score_low	Cont_score_low	NA	Cont_NA	NA	Cont_NA	NA	Cont_NA	NA	Cont_NA	score_low	Cont_score_low
1	91005176	CRcont127241	T	G	2852	PASS	Cont	1:91005176	1:91005176T	1:91005176T>G	ZNF644	1:90982353-91027035	-	44682	NA	1	1	0	1	91005177	1:91470733	1:91470733T>G	CRcont127241	intron_variant	MODIFIER	ZNF644	ENSG00000122482	-1	ENST00000337393.10	0.291	0	16282	64227	NA	NA	0.34	0.08	NA	2	3	0.273763	3.983	CRcont127241	NA	1:91470733T>G	0.07148	AB	0.00376	AEFBI	1:91005176T>G	0.021671	benign (high conf.)	-0.304488	1.29607	-0.205482	1.48282	1:91005176T>G	0.204765	score_low	Cont_score_low	NA	Cont_NA	score_low	Cont_score_low	score_low	Cont_score_low	score_low	Cont_score_low	score_low	Cont_score_low
1	91005322	CRcont127267	A	T	586	PASS	Cont	1:91005322	1:91005322A	1:91005322A>T	ZNF644	1:90982353-91027035	-	44682	NA	1	1	0	1	91005323	1:91470879	1:91470879A>T	CRcont127267	intron_variant	MODIFIER	ZNF644	ENSG00000122482	-1	ENST00000337393.10	0.278	0	16136	64373	NA	NA	0.3	0.07	NA	4	7	0.395597	5.378	CRcont127267	NA	1:91470879A>T	0.27592	AB	0.00833	AEFBI	1:91005322A>T	0.023225	benign (high conf.)	-0.0204238	4.55652	-0.159567	4.1638	1:91005322A>T	0.389006	score_low	Cont_score_low	NA	Cont_NA	score_low	Cont_score_low	score_low	Cont_score_low	score_low	Cont_score_low	score_low	Cont_score_low
1	91005475	CRcont127290	C	A	270	PASS	Cont	1:91005475	1:91005475C	1:91005475C>A	ZNF644	1:90982353-91027035	-	44682	NA	1	1	0	1	91005476	1:91471032	1:91471032C>A	CRcont127290	intron_variant	MODIFIER	ZNF644	ENSG00000122482	-1	ENST00000337393.10	0.351	0	15983	64526	NA	NA	0.28	0.06	NA	5	15	0.148991	2.565	CRcont127290	NA	1:91471032C>A	0.07216	ADB	0.00362	AEFDBI	1:91005475C>A	0.025144	benign (high conf.)	-0.285916	1.48514	-0.198344	1.87578	1:91005475C>A	0.288285	score_low	Cont_score_low	NA	Cont_NA	score_low	Cont_score_low	score_low	Cont_score_low	score_low	Cont_score_low	score_low	Cont_score_low
1	91005664	CRcont127334	C	T	6106	PASS	Cont	1:91005664	1:91005664C	1:91005664C>T	ZNF644	1:90982353-91027035	-	44682	NA	1	1	0	1	91005665	1:91471221	1:91471221C>T	CRcont127334	intron_variant	MODIFIER	ZNF644	ENSG00000122482	-1	ENST00000337393.10	0.298	0	15794	64715	NA	NA	0.26	0.07	NA	4	8	0.070571	1.841	CRcont127334	0.0540496	1:91471221C>T	0.36692	AB	0.00393	AEFGBI	1:91005664C>T	0.017469	benign (high conf.)	-0.138835	3.0377	-0.171189	3.46563	1:91005664C>T	0.000222222	score_low	Cont_score_low	score_low	Cont_score_low	score_low	Cont_score_low	score_low	Cont_score_low	score_low	Cont_score_low	score_low	Cont_score_low
1	91005763	CRcont127358	G	A	603	PASS	Cont	1:91005763	1:91005763G	1:91005763G>A	ZNF644	1:90982353-91027035	-	44682	NA	1	1	0	1	91005764	1:91471320	1:91471320G>A	CRcont127358	intron_variant	MODIFIER	ZNF644	ENSG00000122482	-1	ENST00000337393.10	0.272	0.013	15695	64814	NA	NA	0.2	0.06	NA	2	5	0.327112	4.603	CRcont127358	NA	1:91471320G>A	0.08687	AB	0.01044	AEFBI	1:91005763G>A	0.027425	benign (high conf.)	-0.182558	2.555	-0.176619	3.13564	1:91005763G>A	0.347494	score_low	Cont_score_low	NA	Cont_NA	score_low	Cont_score_low	score_low	Cont_score_low	score_low	Cont_score_low	score_low	Cont_score_low
1	91005911	CRcont127384	AG	A	6002	PASS	Cont	1:91005911	1:91005911AG	1:91005911AG>A	ZNF644	1:90982353-91027035	-	44682	NA	1	2	-1	0	91005913	1:91471468	1:91471468AG>A	CRcont127384	intron_variant	MODIFIER	ZNF644	ENSG00000122482	-1	ENST00000337393.10	0.265	0	15546	64963	NA	NA	0.12	0.03	NA	2	2	0.128633	2.36	CRcont127384	NA	NA	NA	NA	NA	NA	NA	NA	NA	-0.218103	2.18297	-0.19573	2.02132	1:91005911AG>A	0.333862	score_low	Cont_score_low	NA	Cont_NA	NA	Cont_NA	NA	Cont_NA	score_low	Cont_score_low	score_low	Cont_score_low
1	91006006	CRcont127412	C	T	504	PASS	Cont	1:91006006	1:91006006C	1:91006006C>T	ZNF644	1:90982353-91027035	-	44682	NA	1	1	0	1	91006007	1:91471563	1:91471563C>T	CRcont127412	intron_variant	MODIFIER	ZNF644	ENSG00000122482	-1	ENST00000337393.10	0.298	0	15452	65057	NA	NA	0.35	0.09	NA	3	3	0.215719	3.304	CRcont127412	NA	1:91471563C>T	0.07833	AB	0.00333	AEFBI	1:91006006C>T	0.020276	benign (high conf.)	-0.276269	1.58451	-0.205064	1.50568	1:91006006C>T	0.234052	score_low	Cont_score_low	NA	Cont_NA	score_low	Cont_score_low	score_low	Cont_score_low	score_low	Cont_score_low	score_low	Cont_score_low
1	91006170	CRcont127436	T	C	310	PASS	Cont	1:91006170	1:91006170T	1:91006170T>C	ZNF644	1:90982353-91027035	-	44682	NA	1	1	0	1	91006171	1:91471727	1:91471727T>C	CRcont127436	intron_variant	MODIFIER	ZNF644	ENSG00000122482	-1	ENST00000337393.10	0.344	0	15288	65221	NA	NA	0.51	0.12	NA	3	4	1.43091	15.29	CRcont127436	0.0483302	1:91471727T>C	0.12647	ADB	0.00333	AEFDBI	1:91006170T>C	0.022022	benign (high conf.)	-0.0623287	3.98139	-0.164846	3.85002	1:91006170T>C	0.515895	score_high	Cont_score_high	score_low	Cont_score_low	score_low	Cont_score_low	score_low	Cont_score_low	score_low	Cont_score_low	score_low	Cont_score_low
1	91006285	CRcont127464	G	C	1134	PASS	Cont	1:91006285	1:91006285G	1:91006285G>C	ZNF644	1:90982353-91027035	-	44682	NA	1	1	0	1	91006286	1:91471842	1:91471842G>C	CRcont127464	intron_variant	MODIFIER	ZNF644	ENSG00000122482	-1	ENST00000337393.10	0.53	0.027	15173	65336	NA	NA	0.39	0.09	NA	7	8	0.271551	3.957	CRcont127464	NA	1:91471842G>C	0.08723	ADB	0.01467	AEFDGBI	1:91006285G>C	0.029355	benign (high conf.)	-0.270947	1.63928	-0.180421	2.90676	1:91006285G>C	0.490342	score_low	Cont_score_low	NA	Cont_NA	score_low	Cont_score_low	score_low	Cont_score_low	score_low	Cont_score_low	score_low	Cont_score_low
1	91006493	CRcont127499	ACT	A	612	PASS	Cont	1:91006493	1:91006493ACT	1:91006493ACT>A	ZNF644	1:90982353-91027035	-	44682	NA	1	3	-2	-1	91006496	1:91472050	1:91472050ACT>A	CRcont127499	intron_variant	MODIFIER	ZNF644	ENSG00000122482	-1	ENST00000337393.10	0.401	0	14963	65545	NA	NA	0.52	0.14	NA	1	1	0.093866	2.037	CRcont127499	NA	NA	NA	NA	NA	NA	NA	NA	NA	NA	NA	NA	NA	1:91006493ACT>A	0.54501	score_low	Cont_score_low	NA	Cont_NA	NA	Cont_NA	NA	Cont_NA	NA	Cont_NA	score_low	Cont_score_low
1	91006570	CRcont127526	CAA	C	1626	PASS	Cont	1:91006570	1:91006570CAA	1:91006570CAA>C	ZNF644	1:90982353-91027035	-	44682	NA	1	3	-2	-1	91006573	1:91472127	1:91472127CAA>C	CRcont127526	intron_variant	MODIFIER	ZNF644	ENSG00000122482	-1	ENST00000337393.10	0.342	0	14886	65622	NA	NA	0.49	0.16	NA	1	1	0.081568	1.931	CRcont127526	NA	NA	NA	NA	NA	NA	NA	NA	NA	NA	NA	NA	NA	1:91006570CAA>C	0.415335	score_low	Cont_score_low	NA	Cont_NA	NA	Cont_NA	NA	Cont_NA	NA	Cont_NA	score_low	Cont_score_low
1	91006676	CRcont127549	C	G	675	PASS	Cont	1:91006676	1:91006676C	1:91006676C>G	ZNF644	1:90982353-91027035	-	44682	NA	1	1	0	1	91006677	1:91472233	1:91472233C>G	CRcont127549	intron_variant	MODIFIER	ZNF644	ENSG00000122482	-1	ENST00000337393.10	0.391	0	14782	65727	NA	NA	0.44	0.1	NA	4	4	0.027403	1.516	CRcont127549	NA	1:91472233C>G	0.11124	AB	0.00639	AEFBI	1:91006676C>G	0.025978	benign (high conf.)	-0.282836	1.51691	-0.185816	2.58753	1:91006676C>G	0.0001	score_low	Cont_score_low	NA	Cont_NA	score_low	Cont_score_low	score_low	Cont_score_low	score_low	Cont_score_low	score_low	Cont_score_low
1	91006769	CRcont127568	C	T	229	PASS	Cont	1:91006769	1:91006769C	1:91006769C>T	ZNF644	1:90982353-91027035	-	44682	NA	1	1	0	1	91006770	1:91472326	1:91472326C>T	CRcont127568	intron_variant	MODIFIER	ZNF644	ENSG00000122482	-1	ENST00000337393.10	0.444	0	14689	65820	NA	NA	0.53	0.14	NA	6	6	0.289588	4.168	CRcont127568	NA	1:91472326C>T	0.08371	AB	0.00428	AEFBI	1:91006769C>T	0.022022	benign (high conf.)	-0.151097	2.89873	-0.169055	3.59541	1:91006769C>T	0.492354	score_low	Cont_score_low	NA	Cont_NA	score_low	Cont_score_low	score_low	Cont_score_low	score_low	Cont_score_low	score_low	Cont_score_low
1	91006832	CRcont127585	C	T	684	PASS	Cont	1:91006832	1:91006832C	1:91006832C>T	ZNF644	1:90982353-91027035	-	44682	NA	1	1	0	1	91006833	1:91472389	1:91472389C>T	CRcont127585	intron_variant	MODIFIER	ZNF644	ENSG00000122482	-1	ENST00000337393.10	0.371	0	14626	65883	NA	NA	0.52	0.16	NA	3	3	0.197381	3.094	CRcont127585	NA	1:91472389C>T	0.0655	AB	0.00138	AEFBI	1:91006832C>T	0.017438	benign (high conf.)	-0.255001	1.80314	-0.191573	2.25559	1:91006832C>T	0.00784048	score_low	Cont_score_low	NA	Cont_NA	score_low	Cont_score_low	score_low	Cont_score_low	score_low	Cont_score_low	score_low	Cont_score_low
1	91006938	CRcont127611	G	A	997	PASS	Cont	1:91006938	1:91006938G	1:91006938G>A	ZNF644	1:90982353-91027035	-	44682	NA	1	1	0	1	91006939	1:91472495	1:91472495G>A	CRcont127611	intron_variant	MODIFIER	ZNF644	ENSG00000122482	-1	ENST00000337393.10	0.311	0	14520	65989	NA	NA	0.46	0.12	NA	2	2	0.472543	6.215	CRcont127611	0.0531253	1:91472495G>A	0.07073	AB	0.0039	AEFBI	1:91006938G>A	0.020475	benign (high conf.)	-0.278917	1.55727	-0.199638	1.80413	1:91006938G>A	0.421908	score_low	Cont_score_low	score_low	Cont_score_low	score_low	Cont_score_low	score_low	Cont_score_low	score_low	Cont_score_low	score_low	Cont_score_low
1	91007172	CRcont127645	AATT	A	1514	PASS	Cont	1:91007172	1:91007172AATT	1:91007172AATT>A	ZNF644	1:90982353-91027035	-	44682	NA	1	4	-3	-2	91007176	1:91472729	1:91472729AATT>A	CRcont127645	intron_variant	MODIFIER	ZNF644	ENSG00000122482	-1	ENST00000337393.10	0.288	0	14283	66224	NA	NA	0.24	0.05	CTCF Binding Site	2	5	0.655301	8.04	CRcont127645	NA	NA	NA	NA	NA	NA	NA	NA	NA	NA	NA	NA	NA	1:91007172AATT>A	0.627056	score_no_call	Cont_score_no_call	NA	Cont_NA	NA	Cont_NA	NA	Cont_NA	NA	Cont_NA	score_low	Cont_score_low
1	91007219	CRcont127664	C	CGTTTT	4184	PASS	Cont	1:91007219	1:91007219C	1:91007219C>CGTTTT	ZNF644	1:90982353-91027035	-	44682	NA	6	1	5	6	91007220	1:91472776	1:91472776C>CGTTTT	CRcont127664	intron_variant	MODIFIER	ZNF644	ENSG00000122482	-1	ENST00000337393.10	0.333	0.013	14238	66270	NA	NA	0.27	0.08	CTCF Binding Site	2	5	0.083373	1.946	CRcont127664	NA	NA	NA	NA	NA	NA	NA	NA	NA	NA	NA	NA	NA	1:91007219C>CGTTTT	0.2109	score_low	Cont_score_low	NA	Cont_NA	NA	Cont_NA	NA	Cont_NA	NA	Cont_NA	score_low	Cont_score_low
1	91007219	CRcont127681	C	CTTT	5200	PASS	Cont	1:91007219	1:91007219C	1:91007219C>CTTT	ZNF644	1:90982353-91027035	-	44682	NA	4	1	3	4	91007220	1:91472776	1:91472776C>CTTT	CRcont127681	intron_variant	MODIFIER	ZNF644	ENSG00000122482	-1	ENST00000337393.10	0.333	0.013	14238	66270	NA	NA	0.27	0.08	CTCF Binding Site	2	5	0.091907	2.02	CRcont127681	NA	NA	NA	NA	NA	NA	NA	NA	NA	NA	NA	NA	NA	1:91007219C>CTTT	0.2109	score_low	Cont_score_low	NA	Cont_NA	NA	Cont_NA	NA	Cont_NA	NA	Cont_NA	score_low	Cont_score_low
1	91007225	CRcont127766	G	GTTTTTTTTTTTTTTTTTTTTT	2893	PASS	Cont	1:91007225	1:91007225G	1:91007225G>GTTTTTTTTTTTTTTTTTTTTT	ZNF644	1:90982353-91027035	-	44682	NA	22	1	21	22	91007226	1:91472782	1:91472782G>GTTTTTTTTTTTTTTTTTTTTT	CRcont127766	intron_variant	MODIFIER	ZNF644	ENSG00000122482	-1	ENST00000337393.10	0.353	0.027	14232	66276	NA	NA	0.27	0.08	CTCF Binding Site	2	5	-0.012662	1.258	CRcont127766	NA	NA	NA	NA	NA	NA	NA	NA	NA	NA	NA	NA	NA	1:91007225G>GTTTTTTTTTTTTTTTTTTTTT	0.240895	score_low	Cont_score_low	NA	Cont_NA	NA	Cont_NA	NA	Cont_NA	NA	Cont_NA	score_low	Cont_score_low
1	91007239	CRcont127803	T	G	379	PASS	Cont	1:91007239	1:91007239T	1:91007239T>G	ZNF644	1:90982353-91027035	-	44682	NA	1	1	0	1	91007240	1:91472796	1:91472796T>G	CRcont127803	intron_variant	MODIFIER	ZNF644	ENSG00000122482	-1	ENST00000337393.10	0.371	0.04	14219	66290	NA	NA	0.23	0.05	CTCF Binding Site	2	5	0.189928	3.009	CRcont127803	NA	1:91472796T>G	0.07319	ADB	0.00356	AEDBI	1:91007239T>G	0.024019	benign (high conf.)	-0.572451	0.165025	-0.143871	5.02416	1:91007239T>G	0.00123611	score_low	Cont_score_low	NA	Cont_NA	score_low	Cont_score_low	score_low	Cont_score_low	score_low	Cont_score_low	score_low	Cont_score_low
1	91007305	CRcont127825	G	A	5211	PASS	Cont	1:91007305	1:91007305G	1:91007305G>A	ZNF644	1:90982353-91027035	-	44682	NA	1	1	0	1	91007306	1:91472862	1:91472862G>A	CRcont127825	intron_variant	MODIFIER	ZNF644	ENSG00000122482	-1	ENST00000337393.10	0.483	0.067	14153	66356	NA	NA	0.33	0.08	CTCF Binding Site	2	4	0.091955	2.02	CRcont127825	NA	1:91472862G>A	0.0407	ADB	0.00082	AEFDBI	1:91007305G>A	0.017091	benign (high conf.)	-0.693044	0.0684191	-0.14215	5.10988	1:91007305G>A	0.000347222	score_low	Cont_score_low	NA	Cont_NA	score_low	Cont_score_low	score_low	Cont_score_low	score_low	Cont_score_low	score_low	Cont_score_low
1	91007403	CRcont127850	A	G	1356	PASS	Cont	1:91007403	1:91007403A	1:91007403A>G	ZNF644	1:90982353-91027035	-	44682	NA	1	1	0	1	91007404	1:91472960	1:91472960A>G	CRcont127850	intron_variant	MODIFIER	ZNF644	ENSG00000122482	-1	ENST00000337393.10	0.497	0.053	14055	66454	NA	NA	0.2	0.05	NA	1	1	0.289974	4.172	CRcont127850	NA	1:91472960A>G	0.04169	ADB	0.00102	AEFDGBI	1:91007403A>G	0.016522	benign (high conf.)	-0.550228	0.191435	-0.121407	5.99721	1:91007403A>G	0.0287595	score_low	Cont_score_low	NA	Cont_NA	score_low	Cont_score_low	score_low	Cont_score_low	score_low	Cont_score_low	score_low	Cont_score_low
1	91007544	CRcont127879	T	G	394	PASS	Cont	1:91007544	1:91007544T	1:91007544T>G	ZNF644	1:90982353-91027035	-	44682	NA	1	1	0	1	91007545	1:91473101	1:91473101T>G	CRcont127879	intron_variant	MODIFIER	ZNF644	ENSG00000122482	-1	ENST00000337393.10	0.45	0.053	13914	66595	NA	NA	0.35	0.11	NA	1	1	0.300755	4.298	CRcont127879	NA	1:91473101T>G	0.25125	AB	0.00437	AEFBI	1:91007544T>G	0.022039	benign (high conf.)	-0.37049	0.630956	-0.155582	4.39414	1:91007544T>G	0.00816389	score_low	Cont_score_low	NA	Cont_NA	score_low	Cont_score_low	score_low	Cont_score_low	score_low	Cont_score_low	score_low	Cont_score_low
1	91007635	CRcont127896	A	G	584	PASS	Cont	1:91007635	1:91007635A	1:91007635A>G	ZNF644	1:90982353-91027035	-	44682	NA	1	1	0	1	91007636	1:91473192	1:91473192A>G	CRcont127896	intron_variant	MODIFIER	ZNF644	ENSG00000122482	-1	ENST00000337393.10	0.331	0.013	13823	66686	NA	NA	0.36	0.08	NA	1	1	0.36	4.978	CRcont127896	NA	1:91473192A>G	0.07198	AB	0.00492	AEFBI	1:91007635A>G	0.027353	benign (high conf.)	-0.369849	0.635651	-0.204363	1.54407	1:91007635A>G	0.00536389	score_low	Cont_score_low	NA	Cont_NA	score_low	Cont_score_low	score_low	Cont_score_low	score_low	Cont_score_low	score_low	Cont_score_low
1	91007799	CRcont127921	C	T	1494	PASS	Cont	1:91007799	1:91007799C	1:91007799C>T	ZNF644	1:90982353-91027035	-	44682	NA	1	1	0	1	91007800	1:91473356	1:91473356C>T	CRcont127921	intron_variant	MODIFIER	ZNF644	ENSG00000122482	-1	ENST00000337393.10	0.318	0	13659	66850	NA	NA	0.29	0.09	NA	NA	NA	0.128175	2.355	CRcont127921	NA	1:91473356C>T	0.04075	AB	0.00027	AEFBI	1:91007799C>T	0.014966	benign (high conf.)	-0.511441	0.237155	-0.230227	0.381219	1:91007799C>T	0	score_low	Cont_score_low	NA	Cont_NA	score_low	Cont_score_low	score_low	Cont_score_low	score_low	Cont_score_low	score_low	Cont_score_low
1	91007974	CRcont127951	A	C	377	PASS	Cont	1:91007974	1:91007974A	1:91007974A>C	ZNF644	1:90982353-91027035	-	44682	NA	1	1	0	1	91007975	1:91473531	1:91473531A>C	CRcont127951	intron_variant	MODIFIER	ZNF644	ENSG00000122482	-1	ENST00000337393.10	0.384	0	13484	67025	NA	NA	1.72	1.04	CTCF Binding Site	12	26	0.075097	1.877	CRcont127951	NA	1:91473531A>C	0.16648	ALL	0.01056	AEFDBHCIJ	1:91007974A>C	0.032733	benign	-0.141785	3.00397	-0.0232426	8.20715	1:91007974A>C	0.142647	score_low	Cont_score_low	NA	Cont_NA	score_low	Cont_score_low	score_low	Cont_score_low	score_low	Cont_score_low	score_low	Cont_score_low
1	91008049	CRcont127965	A	C	220	PASS	Cont	1:91008049	1:91008049A	1:91008049A>C	ZNF644	1:90982353-91027035	-	44682	NA	1	1	0	1	91008050	1:91473606	1:91473606A>C	CRcont127965	intron_variant	MODIFIER	ZNF644	ENSG00000122482	-1	ENST00000337393.10	0.411	0	13409	67100	NA	NA	2.16	1.09	CTCF Binding Site	12	26	0.309967	4.405	CRcont127965	NA	1:91473606A>C	0.16461	ALL	0.01197	AEFDGBHCI	1:91008049A>C	0.029155	benign (high conf.)	-0.213714	2.22829	-0.0356679	8.00877	1:91008049A>C	0.0117004	score_low	Cont_score_low	NA	Cont_NA	score_low	Cont_score_low	score_low	Cont_score_low	score_low	Cont_score_low	score_low	Cont_score_low
1	91008140	CRcont127982	T	C	281	PASS	Cont	1:91008140	1:91008140T	1:91008140T>C	ZNF644	1:90982353-91027035	-	44682	NA	1	1	0	1	91008141	1:91473697	1:91473697T>C	CRcont127982	intron_variant	MODIFIER	ZNF644	ENSG00000122482	-1	ENST00000337393.10	0.411	0	13318	67191	NA	NA	1.09	0.39	CTCF Binding Site	4	9	0.335643	4.7	CRcont127982	NA	1:91473697T>C	0.12887	ALL	0.00483	AEDGBHCI	1:91008140T>C	0.020448	benign (high conf.)	-0.382687	0.548148	-0.0715782	7.35101	1:91008140T>C	0.0205234	score_low	Cont_score_low	NA	Cont_NA	score_low	Cont_score_low	score_low	Cont_score_low	score_low	Cont_score_low	score_low	Cont_score_low
1	91008285	CRcont128006	C	T	2314	PASS	Cont	1:91008285	1:91008285C	1:91008285C>T	ZNF644	1:90982353-91027035	-	44682	NA	1	1	0	1	91008286	1:91473842	1:91473842C>T	CRcont128006	intron_variant	MODIFIER	ZNF644	ENSG00000122482	-1	ENST00000337393.10	0.444	0	13173	67336	NA	NA	0.72	0.23	NA	3	3	0.227724	3.444	CRcont128006	NA	1:91473842C>T	0.08088	AB	0.00191	AEFBI	1:91008285C>T	0.021045	benign (high conf.)	-0.167917	2.71279	-0.161263	4.06389	1:91008285C>T	0.78834	score_low	Cont_score_low	NA	Cont_NA	score_low	Cont_score_low	score_low	Cont_score_low	score_low	Cont_score_low	score_low	Cont_score_low
1	91008496	CRcont128037	A	C	994	PASS	Cont	1:91008496	1:91008496A	1:91008496A>C	ZNF644	1:90982353-91027035	-	44682	NA	1	1	0	1	91008497	1:91474053	1:91474053A>C	CRcont128037	intron_variant	MODIFIER	ZNF644	ENSG00000122482	-1	ENST00000337393.10	0.397	0.013	12962	67547	NA	NA	0.45	0.09	NA	2	2	0.158262	2.662	CRcont128037	NA	1:91474053A>C	0.11558	AB	0.03108	AEFGBI	1:91008496A>C	0.035752	benign	-0.160122	2.79827	-0.164349	3.87991	1:91008496A>C	0.00111111	score_low	Cont_score_low	NA	Cont_NA	score_low	Cont_score_low	score_low	Cont_score_low	score_low	Cont_score_low	score_low	Cont_score_low
1	91008586	CRcont128060	C	T	1466	PASS	Cont	1:91008586	1:91008586C	1:91008586C>T	ZNF644	1:90982353-91027035	-	44682	NA	1	1	0	1	91008587	1:91474143	1:91474143C>T	CRcont128060	intron_variant	MODIFIER	ZNF644	ENSG00000122482	-1	ENST00000337393.10	0.397	0.013	12872	67637	NA	NA	0.29	0.06	NA	5	7	0.811771	9.51	CRcont128060	NA	1:91474143C>T	0.25342	ABC	0.22404	AEFGBCI	1:91008586C>T	0.064114	benign	0.301857	9.39246	0.00687818	8.65186	1:91008586C>T	0.696283	score_no_call	Cont_score_no_call	NA	Cont_NA	score_low	Cont_score_low	score_low	Cont_score_low	score_low	Cont_score_low	score_low	Cont_score_low
1	91008736	CRcont128085	T	C	3878	PASS	Cont	1:91008736	1:91008736T	1:91008736T>C	ZNF644	1:90982353-91027035	-	44682	NA	1	1	0	1	91008737	1:91474293	1:91474293T>C	CRcont128085	intron_variant	MODIFIER	ZNF644	ENSG00000122482	-1	ENST00000337393.10	0.391	0.027	12722	67787	NA	NA	0.35	0.09	NA	10	14	-0.733	0.037	CRcont128085	NA	1:91474293T>C	0.13897	ABC	0.01069	AEGBHCI	1:91008736T>C	0.021652	benign (high conf.)	-0.480685	0.281232	0.125214	10.2412	1:91008736T>C	0	score_low	Cont_score_low	NA	Cont_NA	score_low	Cont_score_low	score_low	Cont_score_low	score_low	Cont_score_low	score_low	Cont_score_low
1	91008814	CRcont128106	G	A	1060	PASS	Cont	1:91008814	1:91008814G	1:91008814G>A	ZNF644	1:90982353-91027035	-	44682	NA	1	1	0	1	91008815	1:91474371	1:91474371G>A	CRcont128106	intron_variant	MODIFIER	ZNF644	ENSG00000122482	-1	ENST00000337393.10	0.377	0.04	12644	67865	NA	NA	0.34	0.09	NA	8	12	-0.085324	0.89	CRcont128106	NA	1:91474371G>A	0.18601	ABC	0.01474	AEFBHCI	1:91008814G>A	0.029393	benign (high conf.)	-0.264937	1.70109	-0.0985617	6.71447	1:91008814G>A	0.490999	score_low	Cont_score_low	NA	Cont_NA	score_low	Cont_score_low	score_low	Cont_score_low	score_low	Cont_score_low	score_low	Cont_score_low
1	91008924	CRcont128125	T	G	1385	PASS	Cont	1:91008924	1:91008924T	1:91008924T>G	ZNF644	1:90982353-91027035	-	44682	NA	1	1	0	1	91008925	1:91474481	1:91474481T>G	CRcont128125	intron_variant	MODIFIER	ZNF644	ENSG00000122482	-1	ENST00000337393.10	0.43	0	12534	67975	NA	NA	0.37	0.08	NA	2	2	-0.011065	1.268	CRcont128125	NA	1:91474481T>G	0.14341	ALL	0.01729	AEFDBCI	1:91008924T>G	0.02479	benign (high conf.)	-0.353041	0.768312	-0.191245	2.27431	1:91008924T>G	0.000142857	score_low	Cont_score_low	NA	Cont_NA	score_low	Cont_score_low	score_low	Cont_score_low	score_low	Cont_score_low	score_low	Cont_score_low
1	91009101	CRcont128163	C	T	2227	PASS	Cont	1:91009101	1:91009101C	1:91009101C>T	ZNF644	1:90982353-91027035	-	44682	NA	1	1	0	1	91009102	1:91474658	1:91474658C>T	CRcont128163	intron_variant	MODIFIER	ZNF644	ENSG00000122482	-1	ENST00000337393.10	0.444	0.04	12357	68152	NA	NA	0.17	0.03	NA	1	1	0.042964	1.628	CRcont128163	NA	1:91474658C>T	0.04385	AB	0.00044	AEFBI	1:91009101C>T	0.014816	benign (high conf.)	-0.683079	0.0742496	-0.250116	0.150332	1:91009101C>T	0.00604762	score_low	Cont_score_low	NA	Cont_NA	score_low	Cont_score_low	score_low	Cont_score_low	score_low	Cont_score_low	score_low	Cont_score_low
1	91009245	CRcont128187	TAA	T	1572	PASS	Cont	1:91009245	1:91009245TAA	1:91009245TAA>T	ZNF644	1:90982353-91027035	-	44682	NA	1	3	-2	-1	91009248	1:91474802	1:91474802TAA>T	CRcont128187	intron_variant	MODIFIER	ZNF644	ENSG00000122482	-1	ENST00000337393.10	0.283	0.013	12211	68297	NA	NA	0.15	0.06	NA	1	1	0.05679	1.732	CRcont128187	NA	NA	NA	NA	NA	NA	NA	NA	NA	NA	NA	NA	NA	1:91009245TAA>T	0.602313	score_low	Cont_score_low	NA	Cont_NA	NA	Cont_NA	NA	Cont_NA	NA	Cont_NA	score_low	Cont_score_low
1	91009285	CRcont128202	C	T	106	PASS	Cont	1:91009285	1:91009285C	1:91009285C>T	ZNF644	1:90982353-91027035	-	44682	NA	1	1	0	1	91009286	1:91474842	1:91474842C>T	CRcont128202	intron_variant	MODIFIER	ZNF644	ENSG00000122482	-1	ENST00000337393.10	0.258	0.013	12173	68336	NA	NA	0.13	0.06	NA	NA	NA	-0.253021	0.393	CRcont128202	0.046875	1:91474842C>T	0.10794	AB	0.00513	AEFBI	1:91009285C>T	0.026209	benign (high conf.)	-0.111708	3.35681	-0.190857	2.29638	1:91009285C>T	0.001	score_low	Cont_score_low	score_low	Cont_score_low	score_low	Cont_score_low	score_low	Cont_score_low	score_low	Cont_score_low	score_low	Cont_score_low
1	91009349	CRcont128224	G	A	1941	PASS	Cont	1:91009349	1:91009349G	1:91009349G>A	ZNF644	1:90982353-91027035	-	44682	NA	1	1	0	1	91009350	1:91474906	1:91474906G>A	CRcont128224	intron_variant	MODIFIER	ZNF644	ENSG00000122482	-1	ENST00000337393.10	0.258	0	12109	68400	NA	NA	0.17	0.04	NA	NA	NA	-0.43269	0.164	CRcont128224	NA	1:91474906G>A	0.09308	AB	0.00239	AEFBI	1:91009349G>A	0.025125	benign (high conf.)	-0.197918	2.39265	-0.207787	1.35687	1:91009349G>A	0	score_low	Cont_score_low	NA	Cont_NA	score_low	Cont_score_low	score_low	Cont_score_low	score_low	Cont_score_low	score_low	Cont_score_low
1	91009501	CRcont128245	T	C	2618	PASS	Cont	1:91009501	1:91009501T	1:91009501T>C	ZNF644	1:90982353-91027035	-	44682	NA	1	1	0	1	91009502	1:91475058	1:91475058T>C	CRcont128245	intron_variant	MODIFIER	ZNF644	ENSG00000122482	-1	ENST00000337393.10	0.212	0	11957	68552	NA	NA	0.22	0.08	NA	2	2	0.306009	4.359	CRcont128245	NA	1:91475058T>C	0.07418	AB	0.03004	AEFBI	1:91009501T>C	0.029775	benign (high conf.)	-0.327625	1.0163	-0.218225	0.809055	1:91009501T>C	0.002	score_low	Cont_score_low	NA	Cont_NA	score_low	Cont_score_low	score_low	Cont_score_low	score_low	Cont_score_low	score_low	Cont_score_low
1	91009677	CRcont128273	C	T	3618	PASS	Cont	1:91009677	1:91009677C	1:91009677C>T	ZNF644	1:90982353-91027035	-	44682	NA	1	1	0	1	91009678	1:91475234	1:91475234C>T	CRcont128273	intron_variant	MODIFIER	ZNF644	ENSG00000122482	-1	ENST00000337393.10	0.278	0	11781	68728	1	0.71	0.28	0.06	NA	3	4	0.24759	3.676	CRcont128273	NA	1:91475234C>T	0.10978	AB	0.10041	AEFBI	1:91009677C>T	0.045087	benign	-0.0221549	4.53194	-0.170807	3.48886	1:91009677C>T	0.43754	score_low	Cont_score_low	NA	Cont_NA	score_low	Cont_score_low	score_low	Cont_score_low	score_low	Cont_score_low	score_low	Cont_score_low
1	91009838	CRcont128305	A	G	1275	PASS	Cont	1:91009838	1:91009838A	1:91009838A>G	ZNF644	1:90982353-91027035	-	44682	NA	1	1	0	1	91009839	1:91475395	1:91475395A>G	CRcont128305	intron_variant	MODIFIER	ZNF644	ENSG00000122482	-1	ENST00000337393.10	0.318	0	11620	68889	1	-0.04	0.41	0.14	NA	1	1	-0.429952	0.166	CRcont128305	NA	1:91475395A>G	0.05468	AB	0.00266	AEFBI	1:91009838A>G	0.020381	benign (high conf.)	-0.483744	0.276484	-0.248454	0.162556	1:91009838A>G	0.001	score_low	Cont_score_low	NA	Cont_NA	score_low	Cont_score_low	score_low	Cont_score_low	score_low	Cont_score_low	score_low	Cont_score_low
1	91009948	CRcont128328	T	C	1218	PASS	Cont	1:91009948	1:91009948T	1:91009948T>C	ZNF644	1:90982353-91027035	-	44682	NA	1	1	0	1	91009949	1:91475505	1:91475505T>C	CRcont128328	intron_variant	MODIFIER	ZNF644	ENSG00000122482	-1	ENST00000337393.10	0.351	0	11510	68999	NA	NA	0.42	0.11	NA	2	2	-0.12742	0.728	CRcont128328	0.0476178	1:91475505T>C	0.0496	AB	0.00026	AEFBI	1:91009948T>C	0.017077	benign (high conf.)	-0.514203	0.2336	-0.226569	0.4729	1:91009948T>C	0.001	score_low	Cont_score_low	score_low	Cont_score_low	score_low	Cont_score_low	score_low	Cont_score_low	score_low	Cont_score_low	score_low	Cont_score_low
1	91010081	CRcont128349	T	C	633	PASS	Cont	1:91010081	1:91010081T	1:91010081T>C	ZNF644	1:90982353-91027035	-	44682	NA	1	1	0	1	91010082	1:91475638	1:91475638T>C	CRcont128349	intron_variant	MODIFIER	ZNF644	ENSG00000122482	-1	ENST00000337393.10	0.384	0.013	11377	69132	NA	NA	0.4	0.08	NA	2	2	0.109239	2.175	CRcont128349	0.0666916	1:91475638T>C	0.07164	ADB	0.01644	AEFDBI	1:91010081T>C	0.023594	benign (high conf.)	-0.120149	3.25568	-0.173478	3.32637	1:91010081T>C	0.0212508	score_low	Cont_score_low	score_low	Cont_score_low	score_low	Cont_score_low	score_low	Cont_score_low	score_low	Cont_score_low	score_low	Cont_score_low
1	91010185	CRcont128377	T	G	767	PASS	Cont	1:91010185	1:91010185T	1:91010185T>G	ZNF644	1:90982353-91027035	-	44682	NA	1	1	0	1	91010186	1:91475742	1:91475742T>G	CRcont128377	intron_variant	MODIFIER	ZNF644	ENSG00000122482	-1	ENST00000337393.10	0.318	0.013	11273	69236	NA	NA	0.18	0.04	NA	NA	NA	0.176425	2.859	CRcont128377	NA	1:91475742T>G	0.08312	AB	0.02308	AEFBI	1:91010185T>G	0.035752	benign	0.0198085	5.14141	-0.174268	3.27828	1:91010185T>G	0.512078	score_low	Cont_score_low	NA	Cont_NA	score_low	Cont_score_low	score_low	Cont_score_low	score_low	Cont_score_low	score_low	Cont_score_low
1	91010237	CRcont128401	T	C	3922	PASS	Cont	1:91010237	1:91010237T	1:91010237T>C	ZNF644	1:90982353-91027035	-	44682	NA	1	1	0	1	91010238	1:91475794	1:91475794T>C	CRcont128401	intron_variant	MODIFIER	ZNF644	ENSG00000122482	-1	ENST00000337393.10	0.384	0.013	11221	69288	NA	NA	0.17	0.03	NA	NA	NA	0.610811	7.617	CRcont128401	NA	1:91475794T>C	0.22042	AB	0.047	AEFBI	1:91010237T>C	0.043621	benign	0.0177549	5.11089	-0.159482	4.16881	1:91010237T>C	0.433652	score_low	Cont_score_low	NA	Cont_NA	score_low	Cont_score_low	score_low	Cont_score_low	score_low	Cont_score_low	score_low	Cont_score_low
1	91010346	CRcont128421	C	T	245	PASS	Cont	1:91010346	1:91010346C	1:91010346C>T	ZNF644	1:90982353-91027035	-	44682	NA	1	1	0	1	91010347	1:91475903	1:91475903C>T	CRcont128421	intron_variant	MODIFIER	ZNF644	ENSG00000122482	-1	ENST00000337393.10	0.49	0.027	11112	69397	NA	NA	0.16	0.06	NA	NA	NA	0.229357	3.463	CRcont128421	NA	1:91475903C>T	0.0718	AB	0.00239	AEFBI	1:91010346C>T	0.022982	benign (high conf.)	-0.263288	1.71806	-0.200709	1.74505	1:91010346C>T	0.340017	score_low	Cont_score_low	NA	Cont_NA	score_low	Cont_score_low	score_low	Cont_score_low	score_low	Cont_score_low	score_low	Cont_score_low
1	91010413	CRcont128447	T	A	4764	PASS	Cont	1:91010413	1:91010413T	1:91010413T>A	ZNF644	1:90982353-91027035	-	44682	NA	1	1	0	1	91010414	1:91475970	1:91475970T>A	CRcont128447	intron_variant	MODIFIER	ZNF644	ENSG00000122482	-1	ENST00000337393.10	0.45	0.04	11045	69464	NA	NA	0.07	0.01	CTCF Binding Site	NA	NA	0.00307	1.355	CRcont128447	0.0481801	1:91475970T>A	0.05114	AB	0.00776	AEBI	1:91010413T>A	0.026989	benign (high conf.)	-0.403117	0.45266	-0.219819	0.734523	1:91010413T>A	0.219091	score_low	Cont_score_low	score_low	Cont_score_low	score_low	Cont_score_low	score_low	Cont_score_low	score_low	Cont_score_low	score_low	Cont_score_low
1	91010533	CRcont128468	C	T	975	PASS	Cont	1:91010533	1:91010533C	1:91010533C>T	ZNF644	1:90982353-91027035	-	44682	NA	1	1	0	1	91010534	1:91476090	1:91476090C>T	CRcont128468	intron_variant	MODIFIER	ZNF644	ENSG00000122482	-1	ENST00000337393.10	0.477	0.013	10925	69584	NA	NA	0.27	0.08	CTCF Binding Site	NA	NA	0.031403	1.544	CRcont128468	NA	1:91476090C>T	0.10596	AB	0.03172	AEFBI	1:91010533C>T	0.035718	benign	-0.13122	3.1256	-0.183529	2.72195	1:91010533C>T	0.00194444	score_low	Cont_score_low	NA	Cont_NA	score_low	Cont_score_low	score_low	Cont_score_low	score_low	Cont_score_low	score_low	Cont_score_low
1	91010606	CRcont128483	T	C	1088	PASS	Cont	1:91010606	1:91010606T	1:91010606T>C	ZNF644	1:90982353-91027035	-	44682	NA	1	1	0	1	91010607	1:91476163	1:91476163T>C	CRcont128483	intron_variant	MODIFIER	ZNF644	ENSG00000122482	-1	ENST00000337393.10	0.325	0	10852	69657	NA	NA	0.32	0.08	CTCF Binding Site	NA	NA	0.455313	6.031	CRcont128483	NA	1:91476163T>C	0.21033	ABC	0.0854	AEFBCI	1:91010606T>C	0.036637	benign	0.143704	7.06361	-0.149762	4.71688	1:91010606T>C	0.604771	score_low	Cont_score_low	NA	Cont_NA	score_low	Cont_score_low	score_low	Cont_score_low	score_low	Cont_score_low	score_low	Cont_score_low
1	91010718	CRcont128500	C	T	6385	PASS	Cont	1:91010718	1:91010718C	1:91010718C>T	ZNF644	1:90982353-91027035	-	44682	NA	1	1	0	1	91010719	1:91476275	1:91476275C>T	CRcont128500	intron_variant	MODIFIER	ZNF644	ENSG00000122482	-1	ENST00000337393.10	0.351	0	10740	69769	NA	NA	0.53	0.11	CTCF Binding Site	3	12	0.294263	4.222	CRcont128500	NA	1:91476275C>T	0.15435	ALL	0.04861	AEFDBCI	1:91010718C>T	0.02594	benign (high conf.)	0.0776521	6.02455	-0.105381	6.52246	1:91010718C>T	0.638371	score_low	Cont_score_low	NA	Cont_NA	score_low	Cont_score_low	score_low	Cont_score_low	score_low	Cont_score_low	score_low	Cont_score_low
1	91010838	CRcont128525	T	C	2381	PASS	Cont	1:91010838	1:91010838T	1:91010838T>C	ZNF644	1:90982353-91027035	-	44682	NA	1	1	0	1	91010839	1:91476395	1:91476395T>C	CRcont128525	intron_variant	MODIFIER	ZNF644	ENSG00000122482	-1	ENST00000337393.10	0.338	0	10620	69889	1	0.01	0.51	0.14	CTCF Binding Site	2	13	-0.508706	0.114	CRcont128525	NA	1:91476395T>C	0.14346	ALL	0.02034	AEFDGBCI	1:91010838T>C	0.025465	benign (high conf.)	-0.387132	0.523223	-0.187339	2.4988	1:91010838T>C	0.417673	score_low	Cont_score_low	NA	Cont_NA	score_low	Cont_score_low	score_low	Cont_score_low	score_low	Cont_score_low	score_low	Cont_score_low
1	91011007	CRcont128565	ATAAT	A	5611	PASS	Cont	1:91011007	1:91011007ATAAT	1:91011007ATAAT>A	ZNF644	1:90982353-91027035	-	44682	NA	1	5	-4	-3	91011012	1:91476564	1:91476564ATAAT>A	CRcont128565	intron_variant	MODIFIER	ZNF644	ENSG00000122482	-1	ENST00000337393.10	0.286	0	10447	70059	1	-3.8	0.18	0.04	CTCF Binding Site	1	1	0.445014	5.92	CRcont128565	NA	NA	NA	NA	NA	NA	NA	NA	NA	NA	NA	NA	NA	1:91011007ATAAT>A	0.704447	score_low	Cont_score_low	NA	Cont_NA	NA	Cont_NA	NA	Cont_NA	NA	Cont_NA	score_low	Cont_score_low
1	91011155	CRcont128581	T	C	715	PASS	Cont	1:91011155	1:91011155T	1:91011155T>C	ZNF644	1:90982353-91027035	-	44682	NA	1	1	0	1	91011156	1:91476712	1:91476712T>C	CRcont128581	intron_variant	MODIFIER	ZNF644	ENSG00000122482	-1	ENST00000337393.10	0.278	0	10303	70206	NA	NA	0.25	0.06	CTCF Binding Site	NA	NA	-0.407425	0.185	CRcont128581	NA	1:91476712T>C	0.15998	ABC	0.00639	AEFGBCI	1:91011155T>C	0.022332	benign (high conf.)	0.15381	7.22223	0.139897	10.3947	1:91011155T>C	0.634771	score_low	Cont_score_low	NA	Cont_NA	score_low	Cont_score_low	score_low	Cont_score_low	score_low	Cont_score_low	score_low	Cont_score_low
1	91011239	CRcont128600	G	A	1781	PASS	Cont	1:91011239	1:91011239G	1:91011239G>A	ZNF644	1:90982353-91027035	-	44682	NA	1	1	0	1	91011240	1:91476796	1:91476796G>A	CRcont128600	intron_variant	MODIFIER	ZNF644	ENSG00000122482	-1	ENST00000337393.10	0.252	0	10219	70290	NA	NA	0.22	0.08	NA	NA	NA	0.127677	2.35	CRcont128600	NA	1:91476796G>A	0.10168	AB	0.02568	AEFGBI	1:91011239G>A	0.041567	benign	0.110407	6.53888	0.130428	10.2972	1:91011239G>A	0.0288845	score_low	Cont_score_low	NA	Cont_NA	score_low	Cont_score_low	score_low	Cont_score_low	score_low	Cont_score_low	score_low	Cont_score_low
1	91011331	CRcont128616	T	A	367	PASS	Cont	1:91011331	1:91011331T	1:91011331T>A	ZNF644	1:90982353-91027035	-	44682	NA	1	1	0	1	91011332	1:91476888	1:91476888T>A	CRcont128616	intron_variant	MODIFIER	ZNF644	ENSG00000122482	-1	ENST00000337393.10	0.265	0.027	10127	70382	NA	NA	0.17	0.06	NA	NA	NA	0.489886	6.398	CRcont128616	NA	1:91476888T>A	0.10902	AB	0.07972	AEFBI	1:91011331T>A	0.04852	benign	0.1001	6.3765	-0.155152	4.41855	1:91011331T>A	0.598647	score_low	Cont_score_low	NA	Cont_NA	score_low	Cont_score_low	score_low	Cont_score_low	score_low	Cont_score_low	score_low	Cont_score_low
1	91011435	CRcont128640	T	C	2792	PASS	Cont	1:91011435	1:91011435T	1:91011435T>C	ZNF644	1:90982353-91027035	-	44682	NA	1	1	0	1	91011436	1:91476992	1:91476992T>C	CRcont128640	intron_variant	MODIFIER	ZNF644	ENSG00000122482	-1	ENST00000337393.10	0.265	0.027	10023	70486	NA	NA	0.13	0.03	NA	NA	NA	0.249025	3.693	CRcont128640	NA	1:91476992T>C	0.10396	AB	0.01995	AEBI	1:91011435T>C	0.031968	benign	0.176522	7.57584	-0.143931	5.02112	1:91011435T>C	0.548249	score_low	Cont_score_low	NA	Cont_NA	score_low	Cont_score_low	score_low	Cont_score_low	score_low	Cont_score_low	score_low	Cont_score_low
1	91011701	CRcont128680	A	G	485	PASS	Cont	1:91011701	1:91011701A	1:91011701A>G	ZNF644	1:90982353-91027035	-	44682	NA	1	1	0	1	91011702	1:91477258	1:91477258A>G	CRcont128680	intron_variant	MODIFIER	ZNF644	ENSG00000122482	-1	ENST00000337393.10	0.325	0	9757	70752	NA	NA	0.19	0.04	NA	NA	NA	-0.214181	0.476	CRcont128680	0.0529258	1:91477258A>G	0.19035	AB	0.0758	AEFBI	1:91011701A>G	0.044558	benign	0.456821	11.2036	-0.086888	7.01051	1:91011701A>G	0.607511	score_low	Cont_score_low	score_low	Cont_score_low	score_low	Cont_score_low	score_low	Cont_score_low	score_no_call	Cont_score_no_call	score_low	Cont_score_low
1	91011789	CRcont128696	TA	T	545	PASS	Cont	1:91011789	1:91011789TA	1:91011789TA>T	ZNF644	1:90982353-91027035	-	44682	NA	1	2	-1	0	91011791	1:91477346	1:91477346TA>T	CRcont128696	intron_variant	MODIFIER	ZNF644	ENSG00000122482	-1	ENST00000337393.10	0.311	0	9668	70841	NA	NA	0.51	0.13	NA	4	4	0.048415	1.668	CRcont128696	NA	NA	NA	NA	NA	NA	NA	NA	NA	0.169227	7.46275	-0.126842	5.7899	1:91011789TA>T	0.101823	score_low	Cont_score_low	NA	Cont_NA	NA	Cont_NA	NA	Cont_NA	score_low	Cont_score_low	score_low	Cont_score_low
1	91011939	CRcont128719	T	C	345	PASS	Cont	1:91011939	1:91011939T	1:91011939T>C	ZNF644	1:90982353-91027035	-	44682	NA	1	1	0	1	91011940	1:91477496	1:91477496T>C	CRcont128719	intron_variant	MODIFIER	ZNF644	ENSG00000122482	-1	ENST00000337393.10	0.437	0.013	9519	70990	2	0	2.44	0.89	NA	20	25	1.879	18.33	CRcont128719	NA	1:91477496T>C	0.94808	ADB	0.6132	AEFDGBIJ	1:91011939T>C	0.168852	benign	1.36531	18.1888	0.345204	11.9329	1:91011939T>C	0.966546	score_high	Cont_score_high	NA	Cont_NA	score_high	Cont_score_high	score_high	Cont_score_high	score_high	Cont_score_high	score_high	Cont_score_high
1	91012062	CRcont128742	T	G	942	PASS	Cont	1:91012062	1:91012062T	1:91012062T>G	ZNF644	1:90982353-91027035	-	44682	NA	1	1	0	1	91012063	1:91477619	1:91477619T>G	CRcont128742	intron_variant	MODIFIER	ZNF644	ENSG00000122482	-1	ENST00000337393.10	0.358	0.013	9396	71113	NA	NA	0.81	0.22	NA	8	10	-0.104199	0.813	CRcont128742	NA	1:91477619T>G	0.14064	ADB	0.02793	AEFDGBI	1:91012062T>G	0.034328	benign	-0.120032	3.25706	0.113833	10.1109	1:91012062T>G	0.0126909	score_low	Cont_score_low	NA	Cont_NA	score_low	Cont_score_low	score_low	Cont_score_low	score_low	Cont_score_low	score_low	Cont_score_low
1	91012130	CRcont128765	C	G	506	PASS	Cont	1:91012130	1:91012130C	1:91012130C>G	ZNF644	1:90982353-91027035	-	44682	NA	1	1	0	1	91012131	1:91477687	1:91477687C>G	CRcont128765	intron_variant	MODIFIER	ZNF644	ENSG00000122482	-1	ENST00000337393.10	0.384	0	9328	71181	NA	NA	0.41	0.09	NA	5	6	0.201363	3.139	CRcont128765	NA	1:91477687C>G	0.17275	ADB	0.09464	AEFDGBI	1:91012130C>G	0.051665	benign	0.224302	8.30022	-0.109117	6.41011	1:91012130C>G	0.00979325	score_low	Cont_score_low	NA	Cont_NA	score_low	Cont_score_low	score_low	Cont_score_low	score_low	Cont_score_low	score_low	Cont_score_low
1	91012306	CRcont128795	T	C	4116	PASS	Cont	1:91012306	1:91012306T	1:91012306T>C	ZNF644	1:90982353-91027035	-	44682	NA	1	1	0	1	91012307	1:91477863	1:91477863T>C	CRcont128795	intron_variant	MODIFIER	ZNF644	ENSG00000122482	-1	ENST00000337393.10	0.424	0.027	9152	71357	NA	NA	0.34	0.09	NA	1	1	-0.17894	0.567	CRcont128795	NA	1:91477863T>C	0.04459	AB	0.00466	AEFBI	1:91012306T>C	0.02261	benign (high conf.)	-0.524108	0.221409	-0.219824	0.73431	1:91012306T>C	0	score_low	Cont_score_low	NA	Cont_NA	score_low	Cont_score_low	score_low	Cont_score_low	score_low	Cont_score_low	score_low	Cont_score_low
1	91012443	CRcont128824	A	C	296	PASS	Cont	1:91012443	1:91012443A	1:91012443A>C	ZNF644	1:90982353-91027035	-	44682	NA	1	1	0	1	91012444	1:91478000	1:91478000A>C	CRcont128824	intron_variant	MODIFIER	ZNF644	ENSG00000122482	-1	ENST00000337393.10	0.49	0.027	9015	71494	NA	NA	0.17	0.04	NA	2	2	0.243896	3.633	CRcont128824	0.0494824	1:91478000A>C	0.06523	AB	0.01889	AEFBI	1:91012443A>C	0.028781	benign (high conf.)	-0.319522	1.13369	-0.170604	3.50128	1:91012443A>C	0.613402	score_low	Cont_score_low	score_low	Cont_score_low	score_low	Cont_score_low	score_low	Cont_score_low	score_low	Cont_score_low	score_low	Cont_score_low
1	91012557	CRcont128851	G	C	499	PASS	Cont	1:91012557	1:91012557G	1:91012557G>C	ZNF644	1:90982353-91027035	-	44682	NA	1	1	0	1	91012558	1:91478114	1:91478114G>C	CRcont128851	intron_variant	MODIFIER	ZNF644	ENSG00000122482	-1	ENST00000337393.10	0.325	0	8901	71608	NA	NA	0.11	0.03	NA	NA	NA	-0.256278	0.386	CRcont128851	NA	1:91478114G>C	0.06475	AB	0.00889	AEFBI	1:91012557G>C	0.02511	benign (high conf.)	-0.32441	1.05578	-0.200058	1.78094	1:91012557G>C	0.00227778	score_low	Cont_score_low	NA	Cont_NA	score_low	Cont_score_low	score_low	Cont_score_low	score_low	Cont_score_low	score_low	Cont_score_low
1	91012710	CRcont128874	T	C	1642	PASS	Cont	1:91012710	1:91012710T	1:91012710T>C	ZNF644	1:90982353-91027035	-	44682	NA	1	1	0	1	91012711	1:91478267	1:91478267T>C	CRcont128874	intron_variant	MODIFIER	ZNF644	ENSG00000122482	-1	ENST00000337393.10	0.404	0.013	8748	71761	NA	NA	0.33	0.06	NA	1	1	0.345191	4.81	CRcont128874	NA	1:91478267T>C	0.05744	AB	0.01601	AEFBI	1:91012710T>C	0.034148	benign	-0.318847	1.14307	-0.19768	1.91266	1:91012710T>C	0.432119	score_low	Cont_score_low	NA	Cont_NA	score_low	Cont_score_low	score_low	Cont_score_low	score_low	Cont_score_low	score_low	Cont_score_low
1	91012788	CRcont128887	A	C	8666	PASS	Cont	1:91012788	1:91012788A	1:91012788A>C	ZNF644	1:90982353-91027035	-	44682	NA	1	1	0	1	91012789	1:91478345	1:91478345A>C	CRcont128887	intron_variant	MODIFIER	ZNF644	ENSG00000122482	-1	ENST00000337393.10	0.358	0	8670	71839	NA	NA	0.26	0.06	NA	1	1	0.422305	5.673	CRcont128887	NA	1:91478345A>C	0.11772	AB	0.05865	AEFBI	1:91012788A>C	0.090196	benign	-0.00613749	4.76154	-0.160255	4.12342	1:91012788A>C	0.632266	score_low	Cont_score_low	NA	Cont_NA	score_low	Cont_score_low	score_low	Cont_score_low	score_low	Cont_score_low	score_low	Cont_score_low
1	91012864	CRcont128907	T	C	1715	PASS	Cont	1:91012864	1:91012864T	1:91012864T>C	ZNF644	1:90982353-91027035	-	44682	NA	1	1	0	1	91012865	1:91478421	1:91478421T>C	CRcont128907	intron_variant	MODIFIER	ZNF644	ENSG00000122482	-1	ENST00000337393.10	0.265	0	8594	71915	NA	NA	0.23	0.05	NA	1	1	0.623093	7.735	CRcont128907	NA	1:91478421T>C	0.18123	AB	0.06925	AEFBI	1:91012864T>C	0.036486	benign	0.250769	8.68595	-0.124012	5.89995	1:91012864T>C	0.504551	score_low	Cont_score_low	NA	Cont_NA	score_low	Cont_score_low	score_low	Cont_score_low	score_low	Cont_score_low	score_low	Cont_score_low
1	91013014	CRcont128940	T	A	1254	PASS	Cont	1:91013014	1:91013014T	1:91013014T>A	ZNF644	1:90982353-91027035	-	44682	NA	1	1	0	1	91013015	1:91478571	1:91478571T>A	CRcont128940	intron_variant	MODIFIER	ZNF644	ENSG00000122482	-1	ENST00000337393.10	0.278	0.013	8444	72065	1	-1	0.13	0.04	NA	1	1	0.448792	5.961	CRcont128940	0.0495142	1:91478571T>A	0.09509	AB	0.04299	AEFBI	1:91013014T>A	0.036691	benign	-0.0431482	4.23954	-0.171707	3.43409	1:91013014T>A	0	score_low	Cont_score_low	score_low	Cont_score_low	score_low	Cont_score_low	score_low	Cont_score_low	score_low	Cont_score_low	score_low	Cont_score_low
1	91013121	CRcont128960	G	A	782	PASS	Cont	1:91013121	1:91013121G	1:91013121G>A	ZNF644	1:90982353-91027035	-	44682	NA	1	1	0	1	91013122	1:91478678	1:91478678G>A	CRcont128960	intron_variant	MODIFIER	ZNF644	ENSG00000122482	-1	ENST00000337393.10	0.437	0.04	8337	72172	NA	NA	0.19	0.05	NA	1	1	-0.274584	0.353	CRcont128960	NA	1:91478678G>A	0.0387	AB	0.00121	AEFBI	1:91013121G>A	0.016262	benign (high conf.)	-0.667194	0.0846987	-0.187761	2.47437	1:91013121G>A	0	score_low	Cont_score_low	NA	Cont_NA	score_low	Cont_score_low	score_low	Cont_score_low	score_low	Cont_score_low	score_low	Cont_score_low
1	91013210	CRcont128975	A	G	2010	PASS	Cont	1:91013210	1:91013210A	1:91013210A>G	ZNF644	1:90982353-91027035	-	44682	NA	1	1	0	1	91013211	1:91478767	1:91478767A>G	CRcont128975	intron_variant	MODIFIER	ZNF644	ENSG00000122482	-1	ENST00000337393.10	0.464	0.04	8248	72261	NA	NA	0.19	0.06	NA	1	1	0.281617	4.075	CRcont128975	NA	1:91478767A>G	0.05533	AB	0.00541	AEFBI	1:91013210A>G	0.024301	benign (high conf.)	-0.333361	0.960402	-0.139058	5.25922	1:91013210A>G	0.539394	score_low	Cont_score_low	NA	Cont_NA	score_low	Cont_score_low	score_low	Cont_score_low	score_low	Cont_score_low	score_low	Cont_score_low
1	91013313	CRcont128996	C	T	3601	PASS	Cont	1:91013313	1:91013313C	1:91013313C>T	ZNF644	1:90982353-91027035	-	44682	NA	1	1	0	1	91013314	1:91478870	1:91478870C>T	CRcont128996	intron_variant	MODIFIER	ZNF644	ENSG00000122482	-1	ENST00000337393.10	0.457	0.04	8145	72364	NA	NA	0.24	0.05	NA	2	2	-0.00671	1.294	CRcont128996	NA	1:91478870C>T	0.03467	AB	0.00027	AEFBI	1:91013313C>T	0.012928	benign (high conf.)	-0.593284	0.142104	-0.178454	3.02484	1:91013313C>T	0	score_low	Cont_score_low	NA	Cont_NA	score_low	Cont_score_low	score_low	Cont_score_low	score_low	Cont_score_low	score_low	Cont_score_low
1	91013449	CRcont129033	T	TCA	803	PASS	Cont	1:91013449	1:91013449T	1:91013449T>TCA	ZNF644	1:90982353-91027035	-	44682	NA	3	1	2	3	91013450	1:91479006	1:91479006T>TCA	CRcont129033	intron_variant	MODIFIER	ZNF644	ENSG00000122482	-1	ENST00000337393.10	0.4	0.013	8008	72500	NA	NA	0.24	0.08	NA	2	2	-0.453583	0.149	CRcont129033	NA	NA	NA	NA	NA	NA	NA	NA	NA	NA	NA	NA	NA	1:91013449T>TCA	0	score_low	Cont_score_low	NA	Cont_NA	NA	Cont_NA	NA	Cont_NA	NA	Cont_NA	score_low	Cont_score_low
1	91013456	CRcont129062	CACACACACACACACACACACACACACAT	C	4146	PASS	Cont	1:91013456	1:91013456CACACACACACACACACACACACACACAT	1:91013456CACACACACACACACACACACACACACAT>C	ZNF644	1:90982353-91027035	-	44682	NA	1	29	-28	-27	91013485	1:91479013	1:91479013CACACACACACACACACACACACACACAT>C	CRcont129062	intron_variant	MODIFIER	ZNF644	ENSG00000122482	-1	ENST00000337393.10	0.41	0.011	7974	72508	NA	NA	0.24	0.08	NA	1	1	0.237911	3.563	CRcont129062	NA	NA	NA	NA	NA	NA	NA	NA	NA	NA	NA	NA	NA	1:91013456CACACACACACACACACACACACACACAT>C	0.737296	score_low	Cont_score_low	NA	Cont_NA	NA	Cont_NA	NA	Cont_NA	NA	Cont_NA	score_low	Cont_score_low
1	91013486	CRcont129101	C	T	3136	PASS	Cont	1:91013486	1:91013486C	1:91013486C>T	ZNF644	1:90982353-91027035	-	44682	NA	1	1	0	1	91013487	1:91479043	1:91479043C>T	CRcont129101	intron_variant	MODIFIER	ZNF644	ENSG00000122482	-1	ENST00000337393.10	0.424	0.013	7972	72537	NA	NA	0.16	0.03	NA	1	1	-0.124612	0.737	CRcont129101	NA	1:91479043C>T	0.10115	AB	0.00261	AEFBI	1:91013486C>T	0.025715	benign (high conf.)	-0.310127	1.23919	-0.132472	5.55687	1:91013486C>T	0	score_low	Cont_score_low	NA	Cont_NA	score_low	Cont_score_low	score_low	Cont_score_low	score_low	Cont_score_low	score_low	Cont_score_low
1	91013554	CRcont129120	T	C	1201	PASS	Cont	1:91013554	1:91013554T	1:91013554T>C	ZNF644	1:90982353-91027035	-	44682	NA	1	1	0	1	91013555	1:91479111	1:91479111T>C	CRcont129120	intron_variant	MODIFIER	ZNF644	ENSG00000122482	-1	ENST00000337393.10	0.364	0	7904	72605	NA	NA	0.15	0.04	NA	2	2	0.210493	3.244	CRcont129120	NA	1:91479111T>C	0.11031	AB	0.03971	AEFBI	1:91013554T>C	0.034978	benign	-0.0218164	4.53674	-0.092128	6.8822	1:91013554T>C	0.549152	score_low	Cont_score_low	NA	Cont_NA	score_low	Cont_score_low	score_low	Cont_score_low	score_low	Cont_score_low	score_low	Cont_score_low
1	91013702	CRcont129149	T	C	7667	PASS	Cont	1:91013702	1:91013702T	1:91013702T>C	ZNF644	1:90982353-91027035	-	44682	NA	1	1	0	1	91013703	1:91479259	1:91479259T>C	CRcont129149	intron_variant	MODIFIER	ZNF644	ENSG00000122482	-1	ENST00000337393.10	0.391	0.013	7756	72753	NA	NA	0.18	0.04	NA	2	2	0.451955	5.995	CRcont129149	NA	1:91479259T>C	0.09739	AB	0.03234	AEFBI	1:91013702T>C	0.030302	benign	-0.084934	3.68828	-0.179497	2.96211	1:91013702T>C	0.634687	score_low	Cont_score_low	NA	Cont_NA	score_low	Cont_score_low	score_low	Cont_score_low	score_low	Cont_score_low	score_low	Cont_score_low
1	91013831	CRcont129175	A	G	594	PASS	Cont	1:91013831	1:91013831A	1:91013831A>G	ZNF644	1:90982353-91027035	-	44682	NA	1	1	0	1	91013832	1:91479388	1:91479388A>G	CRcont129175	intron_variant	MODIFIER	ZNF644	ENSG00000122482	-1	ENST00000337393.10	0.252	0	7627	72882	NA	NA	0.16	0.04	NA	NA	NA	0.093195	2.031	CRcont129175	NA	1:91479388A>G	0.12379	AB	0.0508	AEFBI	1:91013831A>G	0.037884	benign	-0.319038	1.14021	-0.208159	1.33655	1:91013831A>G	0.334403	score_low	Cont_score_low	NA	Cont_NA	score_low	Cont_score_low	score_low	Cont_score_low	score_low	Cont_score_low	score_low	Cont_score_low
1	91013983	CRcont129199	T	G	387	PASS	Cont	1:91013983	1:91013983T	1:91013983T>G	ZNF644	1:90982353-91027035	-	44682	NA	1	1	0	1	91013984	1:91479540	1:91479540T>G	CRcont129199	intron_variant	MODIFIER	ZNF644	ENSG00000122482	-1	ENST00000337393.10	0.278	0	7475	73034	NA	NA	0.12	0.03	NA	NA	NA	0.232928	3.504	CRcont129199	NA	1:91479540T>G	0.52577	AB	0.01907	AEFBI	1:91013983T>G	0.033041	benign	0.0227676	5.18548	-0.154352	4.46378	1:91013983T>G	0.57825	score_low	Cont_score_low	NA	Cont_NA	score_no_call	Cont_score_no_call	score_low	Cont_score_low	score_low	Cont_score_low	score_low	Cont_score_low
1	91014091	CRcont129222	T	C	1556	PASS	Cont	1:91014091	1:91014091T	1:91014091T>C	ZNF644	1:90982353-91027035	-	44682	NA	1	1	0	1	91014092	1:91479648	1:91479648T>C	CRcont129222	intron_variant	MODIFIER	ZNF644	ENSG00000122482	-1	ENST00000337393.10	0.252	0	7367	73142	NA	NA	0.18	0.03	NA	1	1	0.492585	6.427	CRcont129222	NA	1:91479648T>C	0.06496	ADB	0.00804	AEDBI	1:91014091T>C	0.031627	benign	-0.376962	0.584944	-0.221277	0.669968	1:91014091T>C	0.588414	score_low	Cont_score_low	NA	Cont_NA	score_low	Cont_score_low	score_low	Cont_score_low	score_low	Cont_score_low	score_low	Cont_score_low
1	91014188	CRcont129243	T	A	6226	PASS	Cont	1:91014188	1:91014188T	1:91014188T>A	ZNF644	1:90982353-91027035	-	44682	NA	1	1	0	1	91014189	1:91479745	1:91479745T>A	CRcont129243	intron_variant	MODIFIER	ZNF644	ENSG00000122482	-1	ENST00000337393.10	0.298	0	7270	73239	NA	NA	0.16	0.06	NA	2	2	0.207125	3.205	CRcont129243	NA	1:91479745T>A	0.13598	ADB	0.01794	AEFDBI	1:91014188T>A	0.034446	benign	-0.117835	3.28323	-0.169102	3.59259	1:91014188T>A	0.563419	score_low	Cont_score_low	NA	Cont_NA	score_low	Cont_score_low	score_low	Cont_score_low	score_low	Cont_score_low	score_low	Cont_score_low
1	91014288	CRcont129267	T	C	1313	PASS	Cont	1:91014288	1:91014288T	1:91014288T>C	ZNF644	1:90982353-91027035	-	44682	NA	1	1	0	1	91014289	1:91479845	1:91479845T>C	CRcont129267	intron_variant	MODIFIER	ZNF644	ENSG00000122482	-1	ENST00000337393.10	0.272	0.013	7170	73339	NA	NA	0.2	0.06	NA	1	1	-0.067198	0.97	CRcont129267	NA	1:91479845T>C	0.10057	AB	0.00042	AEFBI	1:91014288T>C	0.019275	benign (high conf.)	-0.0950114	3.56155	-0.171602	3.44046	1:91014288T>C	0.572178	score_low	Cont_score_low	NA	Cont_NA	score_low	Cont_score_low	score_low	Cont_score_low	score_low	Cont_score_low	score_low	Cont_score_low
1	91014429	CRcont129295	CAA	C	855	PASS	Cont	1:91014429	1:91014429CAA	1:91014429CAA>C	ZNF644	1:90982353-91027035	-	44682	NA	1	3	-2	-1	91014432	1:91479986	1:91479986CAA>C	CRcont129295	intron_variant	MODIFIER	ZNF644	ENSG00000122482	-1	ENST00000337393.10	0.211	0	7027	73481	NA	NA	0.34	0.11	NA	1	1	0.912092	10.56	CRcont129295	NA	NA	NA	NA	NA	NA	NA	NA	NA	NA	NA	NA	NA	1:91014429CAA>C	0.730571	score_high	Cont_score_high	NA	Cont_NA	NA	Cont_NA	NA	Cont_NA	NA	Cont_NA	score_low	Cont_score_low
1	91014534	CRcont129325	A	G	2495	PASS	Cont	1:91014534	1:91014534A	1:91014534A>G	ZNF644	1:90982353-91027035	-	44682	NA	1	1	0	1	91014535	1:91480091	1:91480091A>G	CRcont129325	intron_variant	MODIFIER	ZNF644	ENSG00000122482	-1	ENST00000337393.10	0.291	0	6924	73585	NA	NA	0.84	0.24	NA	7	7	0.619225	7.698	CRcont129325	NA	1:91480091A>G	0.23178	ALL	0.04619	AEFDBHCI	1:91014534A>G	0.035524	benign	0.256652	8.76992	0.074119	9.59055	1:91014534A>G	0.65749	score_low	Cont_score_low	NA	Cont_NA	score_low	Cont_score_low	score_low	Cont_score_low	score_low	Cont_score_low	score_low	Cont_score_low
1	91014619	CRcont129346	T	TA	1106	PASS	Cont	1:91014619	1:91014619T	1:91014619T>TA	ZNF644	1:90982353-91027035	-	44682	NA	2	1	1	2	91014620	1:91480176	1:91480176T>TA	CRcont129346	intron_variant	MODIFIER	ZNF644	ENSG00000122482	-1	ENST00000337393.10	0.387	0	6838	73670	1	-1.07	2.69	1.43	NA	21	28	0.323121	4.557	CRcont129346	NA	NA	NA	NA	NA	NA	NA	NA	NA	NA	NA	NA	NA	1:91014619T>TA	0.20549	score_low	Cont_score_low	NA	Cont_NA	NA	Cont_NA	NA	Cont_NA	NA	Cont_NA	score_low	Cont_score_low
1	91014737	CRcont129366	C	A	2534	PASS	Cont	1:91014737	1:91014737C	1:91014737C>A	ZNF644	1:90982353-91027035	-	44682	NA	1	1	0	1	91014738	1:91480294	1:91480294C>A	CRcont129366	intron_variant	MODIFIER	ZNF644	ENSG00000122482	-1	ENST00000337393.10	0.364	0.013	6721	73788	NA	NA	1.8	0.78	NA	16	22	0.819175	9.585	CRcont129366	NA	1:91480294C>A	0.6939	ALL	0.03695	AEFDBHCI	1:91014737C>A	0.0344	benign	0.717234	13.3711	0.228519	11.1602	1:91014737C>A	0.708926	score_no_call	Cont_score_no_call	NA	Cont_NA	score_high	Cont_score_high	score_low	Cont_score_low	score_high	Cont_score_high	score_low	Cont_score_low
1	91014827	CRcont129388	T	C	1961	PASS	Cont	1:91014827	1:91014827T	1:91014827T>C	ZNF644	1:90982353-91027035	-	44682	NA	1	1	0	1	91014828	1:91480384	1:91480384T>C	CRcont129388	intron_variant	MODIFIER	ZNF644	ENSG00000122482	-1	ENST00000337393.10	0.338	0	6631	73878	NA	NA	0.83	0.31	NA	4	5	0.729339	8.723	CRcont129388	NA	1:91480384T>C	0.21024	ABC	0.01551	AEFBHCI	1:91014827T>C	0.029304	benign (high conf.)	0.0619178	5.78023	-0.0188178	8.27532	1:91014827T>C	0.100291	score_no_call	Cont_score_no_call	NA	Cont_NA	score_low	Cont_score_low	score_low	Cont_score_low	score_low	Cont_score_low	score_low	Cont_score_low
1	91014987	CRcont129423	A	C	374	PASS	Cont	1:91014987	1:91014987A	1:91014987A>C	ZNF644	1:90982353-91027035	-	44682	NA	1	1	0	1	91014988	1:91480544	1:91480544A>C	CRcont129423	intron_variant	MODIFIER	ZNF644	ENSG00000122482	-1	ENST00000337393.10	0.285	0.013	6471	74038	NA	NA	0.38	0.1	NA	1	1	0.011447	1.409	CRcont129423	NA	1:91480544A>C	0.09358	AB	0.00502	AEBI	1:91014987A>C	0.025021	benign (high conf.)	0.00679457	4.94937	-0.150031	4.70238	1:91014987A>C	0.679221	score_low	Cont_score_low	NA	Cont_NA	score_low	Cont_score_low	score_low	Cont_score_low	score_low	Cont_score_low	score_low	Cont_score_low
1	91015057	CRcont129435	T	C	4679	PASS	Cont	1:91015057	1:91015057T	1:91015057T>C	ZNF644	1:90982353-91027035	-	44682	NA	1	1	0	1	91015058	1:91480614	1:91480614T>C	CRcont129435	intron_variant	MODIFIER	ZNF644	ENSG00000122482	-1	ENST00000337393.10	0.272	0.013	6401	74108	NA	NA	0.4	0.15	NA	1	1	0.800804	9.4	CRcont129435	NA	1:91480614T>C	0.23928	AB	0.07535	AEFBI	1:91015057T>C	0.039942	benign	0.20401	7.99653	-0.0967067	6.76408	1:91015057T>C	0.701801	score_no_call	Cont_score_no_call	NA	Cont_NA	score_low	Cont_score_low	score_low	Cont_score_low	score_low	Cont_score_low	score_low	Cont_score_low
1	91015188	CRcont129454	A	T	290	PASS	Cont	1:91015188	1:91015188A	1:91015188A>T	ZNF644	1:90982353-91027035	-	44682	NA	1	1	0	1	91015189	1:91480745	1:91480745A>T	CRcont129454	intron_variant	MODIFIER	ZNF644	ENSG00000122482	-1	ENST00000337393.10	0.344	0.013	6270	74239	NA	NA	0.3	0.1	NA	1	1	0.576363	7.281	CRcont129454	NA	1:91480745A>T	0.18747	ALL	0.12708	AEFDBCI	1:91015188A>T	0.045923	benign	0.15428	7.2296	-0.0496385	7.77064	1:91015188A>T	0.721783	score_low	Cont_score_low	NA	Cont_NA	score_low	Cont_score_low	score_low	Cont_score_low	score_low	Cont_score_low	score_low	Cont_score_low
1	91015286	CRcont129479	A	T	1918	PASS	Cont	1:91015286	1:91015286A	1:91015286A>T	ZNF644	1:90982353-91027035	-	44682	NA	1	1	0	1	91015287	1:91480843	1:91480843A>T	CRcont129479	intron_variant	MODIFIER	ZNF644	ENSG00000122482	-1	ENST00000337393.10	0.411	0.013	6172	74337	NA	NA	1.03	0.62	NA	6	7	0.163668	2.72	CRcont129479	0.0557712	1:91480843A>T	0.15149	ALL	0.08317	AEFDBCI	1:91015286A>T	0.037062	benign	0.00320399	4.89694	-0.0749374	7.28024	1:91015286A>T	0.00827262	score_low	Cont_score_low	score_low	Cont_score_low	score_low	Cont_score_low	score_low	Cont_score_low	score_low	Cont_score_low	score_low	Cont_score_low
1	91015407	CRcont129506	A	C	524	PASS	Cont	1:91015407	1:91015407A	1:91015407A>C	ZNF644	1:90982353-91027035	-	44682	NA	1	1	0	1	91015408	1:91480964	1:91480964A>C	CRcont129506	intron_variant	MODIFIER	ZNF644	ENSG00000122482	-1	ENST00000337393.10	0.43	0.04	6051	74458	NA	NA	2.49	1.95	NA	10	13	0.202431	3.151	CRcont129506	NA	1:91480964A>C	0.14908	ALL	0.05079	AEFDBCIJ	1:91015407A>C	0.03225	benign	0.0400899	5.44595	-0.0877173	6.99065	1:91015407A>C	0.77164	score_low	Cont_score_low	NA	Cont_NA	score_low	Cont_score_low	score_low	Cont_score_low	score_low	Cont_score_low	score_low	Cont_score_low
1	91015502	CRcont129529	A	G	1380	PASS	Cont	1:91015502	1:91015502A	1:91015502A>G	ZNF644	1:90982353-91027035	-	44682	NA	1	1	0	1	91015503	1:91481059	1:91481059A>G	CRcont129529	intron_variant	MODIFIER	ZNF644	ENSG00000122482	-1	ENST00000337393.10	0.391	0.027	5956	74553	NA	NA	2.98	2.38	NA	7	9	0.407719	5.512	CRcont129529	NA	1:91481059A>G	0.16062	ALL	0.03766	AEFDGBCI	1:91015502A>G	0.028537	benign (high conf.)	-0.362629	0.689637	-0.145244	4.95441	1:91015502A>G	0.715721	score_low	Cont_score_low	NA	Cont_NA	score_low	Cont_score_low	score_low	Cont_score_low	score_low	Cont_score_low	score_low	Cont_score_low
1	91015712	CRcont129558	T	C	2451	PASS	Cont	1:91015712	1:91015712T	1:91015712T>C	ZNF644	1:90982353-91027035	-	44682	NA	1	1	0	1	91015713	1:91481269	1:91481269T>C	CRcont129558	intron_variant	MODIFIER	ZNF644	ENSG00000122482	-1	ENST00000337393.10	0.404	0.013	5746	74763	1	0	1.19	0.55	NA	10	18	0.749155	8.905	CRcont129558	NA	1:91481269T>C	0.13534	ALL	0.09218	AEFDGBHCI	1:91015712T>C	0.030358	benign	0.136303	6.9472	0.145657	10.4517	1:91015712T>C	0.743046	score_no_call	Cont_score_no_call	NA	Cont_NA	score_low	Cont_score_low	score_low	Cont_score_low	score_low	Cont_score_low	score_low	Cont_score_low
1	91015828	CRcont129581	A	C	364	PASS	Cont	1:91015828	1:91015828A	1:91015828A>C	ZNF644	1:90982353-91027035	-	44682	NA	1	1	0	1	91015829	1:91481385	1:91481385A>C	CRcont129581	intron_variant	MODIFIER	ZNF644	ENSG00000122482	-1	ENST00000337393.10	0.311	0.013	5630	74879	NA	NA	0.45	0.14	NA	5	9	-0.48925	0.125	CRcont129581	NA	1:91481385A>C	0.06464	ABC	0.00199	AEFBCI	1:91015828A>C	0.015341	benign (high conf.)	-0.262477	1.72639	0.0776057	9.63871	1:91015828A>C	0.00893889	score_low	Cont_score_low	NA	Cont_NA	score_low	Cont_score_low	score_low	Cont_score_low	score_low	Cont_score_low	score_low	Cont_score_low
1	91015903	CRcont129600	T	C	695	PASS	Cont	1:91015903	1:91015903T	1:91015903T>C	ZNF644	1:90982353-91027035	-	44682	NA	1	1	0	1	91015904	1:91481460	1:91481460T>C	CRcont129600	intron_variant	MODIFIER	ZNF644	ENSG00000122482	-1	ENST00000337393.10	0.291	0	5555	74954	NA	NA	0.51	0.12	NA	3	3	-0.034174	1.136	CRcont129600	0.052637	1:91481460T>C	0.14046	ALL	0.04233	AEFDBCI	1:91015903T>C	0.026871	benign (high conf.)	0.0459948	5.53574	-0.0639046	7.50559	1:91015903T>C	0.648354	score_low	Cont_score_low	score_low	Cont_score_low	score_low	Cont_score_low	score_low	Cont_score_low	score_low	Cont_score_low	score_low	Cont_score_low
1	91016000	CRcont129624	CA	C	1280	PASS	Cont	1:91016000	1:91016000CA	1:91016000CA>C	ZNF644	1:90982353-91027035	-	44682	NA	1	2	-1	0	91016002	1:91481557	1:91481557CA>C	CRcont129624	intron_variant	MODIFIER	ZNF644	ENSG00000122482	-1	ENST00000337393.10	0.344	0	5457	75052	NA	NA	0.55	0.12	NA	5	7	0.444178	5.911	CRcont129624	NA	NA	NA	NA	NA	NA	NA	NA	NA	0.251895	8.70205	-0.0131734	8.3607	1:91016000CA>C	0.680282	score_low	Cont_score_low	NA	Cont_NA	NA	Cont_NA	NA	Cont_NA	score_low	Cont_score_low	score_low	Cont_score_low
1	91016129	CRcont129653	TGTAAA	T	825	PASS	Cont	1:91016129	1:91016129TGTAAA	1:91016129TGTAAA>T	ZNF644	1:90982353-91027035	-	44682	NA	1	6	-5	-4	91016135	1:91481686	1:91481686TGTAAA>T	CRcont129653	intron_variant	MODIFIER	ZNF644	ENSG00000122482	-1	ENST00000337393.10	0.348	0	5324	75181	NA	NA	0.76	0.31	NA	15	21	0.599395	7.507	CRcont129653	NA	NA	NA	NA	NA	NA	NA	NA	NA	NA	NA	NA	NA	1:91016129TGTAAA>T	0.747844	score_low	Cont_score_low	NA	Cont_NA	NA	Cont_NA	NA	Cont_NA	NA	Cont_NA	score_low	Cont_score_low
1	91016272	CRcont129673	T	A	5136	PASS	Cont	1:91016272	1:91016272T	1:91016272T>A	ZNF644	1:90982353-91027035	-	44682	NA	1	1	0	1	91016273	1:91481829	1:91481829T>A	CRcont129673	intron_variant	MODIFIER	ZNF644	ENSG00000122482	-1	ENST00000337393.10	0.397	0	5186	75323	NA	NA	3.23	1.01	NA	44	90	-0.11619	0.768	CRcont129673	NA	1:91481829T>A	0.08603	ALL	0.00011	ALL	1:91016272T>A	0.014172	benign (high conf.)	-0.0382401	4.30701	0.487734	12.7143	1:91016272T>A	0.0800925	score_low	Cont_score_low	NA	Cont_NA	score_low	Cont_score_low	score_low	Cont_score_low	score_low	Cont_score_low	score_low	Cont_score_low
1	91016484	CRcont129703	G	A	351	PASS	Cont	1:91016484	1:91016484G	1:91016484G>A	ZNF644	1:90982353-91027035	-	44682	NA	1	1	0	1	91016485	1:91482041	1:91482041G>A	CRcont129703	intron_variant	MODIFIER	ZNF644	ENSG00000122482	-1	ENST00000337393.10	0.311	0	4974	75535	NA	NA	1.6	0.64	NA	24	50	0.342722	4.781	CRcont129703	NA	1:91482041G>A	0.0567	ABC	0.001	AEFGBHCI	1:91016484G>A	0.022743	benign (high conf.)	0.060929	5.76494	0.939895	14.5348	1:91016484G>A	0.728988	score_low	Cont_score_low	NA	Cont_NA	score_low	Cont_score_low	score_low	Cont_score_low	score_low	Cont_score_low	score_low	Cont_score_low
1	91016558	CRcont129722	T	C	1163	PASS	Cont	1:91016558	1:91016558T	1:91016558T>C	ZNF644	1:90982353-91027035	-	44682	NA	1	1	0	1	91016559	1:91482115	1:91482115T>C	CRcont129722	intron_variant	MODIFIER	ZNF644	ENSG00000122482	-1	ENST00000337393.10	0.305	0.013	4900	75609	NA	NA	0.44	0.17	NA	7	13	0.187198	2.979	CRcont129722	0.0571354	1:91482115T>C	0.23124	ABC	0.00627	AEFGBCI	1:91016558T>C	0.018927	benign (high conf.)	-0.263405	1.71686	0.477333	12.6619	1:91016558T>C	0.0236222	score_low	Cont_score_low	score_low	Cont_score_low	score_low	Cont_score_low	score_low	Cont_score_low	score_low	Cont_score_low	score_low	Cont_score_low
1	91016661	CRcont129746	T	C	563	PASS	Cont	1:91016661	1:91016661T	1:91016661T>C	ZNF644	1:90982353-91027035	-	44682	NA	1	1	0	1	91016662	1:91482218	1:91482218T>C	CRcont129746	intron_variant	MODIFIER	ZNF644	ENSG00000122482	-1	ENST00000337393.10	0.258	0	4797	75712	NA	NA	0.37	0.08	NA	1	1	0.26587	3.89	CRcont129746	NA	1:91482218T>C	0.15374	ABC	0.02051	AEFGBCI	1:91016661T>C	0.037977	benign	0.0520796	5.62879	0.231407	11.1819	1:91016661T>C	0.577167	score_low	Cont_score_low	NA	Cont_NA	score_low	Cont_score_low	score_low	Cont_score_low	score_low	Cont_score_low	score_low	Cont_score_low
1	91016809	CRcont129768	T	C	233	PASS	Cont	1:91016809	1:91016809T	1:91016809T>C	ZNF644	1:90982353-91027035	-	44682	NA	1	1	0	1	91016810	1:91482366	1:91482366T>C	CRcont129768	intron_variant	MODIFIER	ZNF644	ENSG00000122482	-1	ENST00000337393.10	0.318	0.013	4649	75860	NA	NA	0.16	0.05	NA	NA	NA	0.502087	6.526	CRcont129768	NA	1:91482366T>C	0.22722	ABC	0.07767	AEFGBCI	1:91016809T>C	0.035824	benign	0.25468	8.74183	0.287522	11.5734	1:91016809T>C	0.60636	score_low	Cont_score_low	NA	Cont_NA	score_low	Cont_score_low	score_low	Cont_score_low	score_low	Cont_score_low	score_low	Cont_score_low
1	91016887	CRcont129788	G	A	472	PASS	Cont	1:91016887	1:91016887G	1:91016887G>A	ZNF644	1:90982353-91027035	-	44682	NA	1	1	0	1	91016888	1:91482444	1:91482444G>A	CRcont129788	intron_variant	MODIFIER	ZNF644	ENSG00000122482	-1	ENST00000337393.10	0.503	0.04	4571	75938	NA	NA	0.11	0.03	NA	NA	NA	0.104414	2.131	CRcont129788	NA	1:91482444G>A	0.10728	ABC	0.01596	AEFBCI	1:91016887G>A	0.019143	benign (high conf.)	-0.279457	1.55172	-0.16673	3.73638	1:91016887G>A	0.607315	score_low	Cont_score_low	NA	Cont_NA	score_low	Cont_score_low	score_low	Cont_score_low	score_low	Cont_score_low	score_low	Cont_score_low
1	91016983	CRcont129810	C	G	1615	PASS	Cont	1:91016983	1:91016983C	1:91016983C>G	ZNF644	1:90982353-91027035	-	44682	NA	1	1	0	1	91016984	1:91482540	1:91482540C>G	CRcont129810	intron_variant	MODIFIER	ZNF644	ENSG00000122482	-1	ENST00000337393.10	0.523	0.027	4475	76034	NA	NA	0.03	0.01	NA	NA	NA	-0.212657	0.48	CRcont129810	NA	1:91482540C>G	0.08286	ABC	0.01252	AEFBCI	1:91016983C>G	0.01847	benign (high conf.)	-0.498743	0.254396	-0.222357	0.624252	1:91016983C>G	0	score_low	Cont_score_low	NA	Cont_NA	score_low	Cont_score_low	score_low	Cont_score_low	score_low	Cont_score_low	score_low	Cont_score_low
1	91017144	CRcont129830	T	A	1195	PASS	Cont	1:91017144	1:91017144T	1:91017144T>A	ZNF644	1:90982353-91027035	-	44682	NA	1	1	0	1	91017145	1:91482701	1:91482701T>A	CRcont129830	intron_variant	MODIFIER	ZNF644	ENSG00000122482	-1	ENST00000337393.10	0.411	0.013	4314	76195	NA	NA	0.2	0.04	NA	NA	NA	0.015983	1.439	CRcont129830	NA	1:91482701T>A	0.17238	ABC	0.06829	AEBCI	1:91017144T>A	0.033823	benign	-0.0296634	4.42621	-0.160878	4.08663	1:91017144T>A	0.658221	score_low	Cont_score_low	NA	Cont_NA	score_low	Cont_score_low	score_low	Cont_score_low	score_low	Cont_score_low	score_low	Cont_score_low
1	91017290	CRcont129853	T	G	798	PASS	Cont	1:91017290	1:91017290T	1:91017290T>G	ZNF644	1:90982353-91027035	-	44682	NA	1	1	0	1	91017291	1:91482847	1:91482847T>G	CRcont129853	intron_variant	MODIFIER	ZNF644	ENSG00000122482	-1	ENST00000337393.10	0.351	0	4168	76341	NA	NA	0.53	0.14	NA	NA	NA	0.474632	6.237	CRcont129853	NA	1:91482847T>G	0.21706	ALL	0.10149	AEFDBCI	1:91017290T>G	0.04062	benign	0.123368	6.74329	-0.122739	5.94796	1:91017290T>G	0.794596	score_low	Cont_score_low	NA	Cont_NA	score_low	Cont_score_low	score_low	Cont_score_low	score_low	Cont_score_low	score_low	Cont_score_low
1	91017394	CRcont129876	G	T	2972	PASS	Cont	1:91017394	1:91017394G	1:91017394G>T	ZNF644	1:90982353-91027035	-	44682	NA	1	1	0	1	91017395	1:91482951	1:91482951G>T	CRcont129876	intron_variant	MODIFIER	ZNF644	ENSG00000122482	-1	ENST00000337393.10	0.464	0.013	4064	76445	NA	NA	0.51	0.11	NA	NA	NA	0.274217	3.988	CRcont129876	NA	1:91482951G>T	0.18219	ALL	0.01544	AEFDBCI	1:91017394G>T	0.019148	benign (high conf.)	0.0497615	5.59329	-0.116706	6.16368	1:91017394G>T	0.7777	score_low	Cont_score_low	NA	Cont_NA	score_low	Cont_score_low	score_low	Cont_score_low	score_low	Cont_score_low	score_low	Cont_score_low
1	91017541	CRcont129896	C	G	4654	PASS	Cont	1:91017541	1:91017541C	1:91017541C>G	ZNF644	1:90982353-91027035	-	44682	NA	1	1	0	1	91017542	1:91483098	1:91483098C>G	CRcont129896	intron_variant	MODIFIER	ZNF644	ENSG00000122482	-1	ENST00000337393.10	0.404	0	3917	76592	NA	NA	0.49	0.12	NA	1	1	-0.213437	0.478	CRcont129896	NA	1:91483098C>G	0.18721	ABC	0.018	AEFBCI	1:91017541C>G	0.02846	benign (high conf.)	-0.721807	0.0543218	-0.220473	0.704724	1:91017541C>G	0.0398762	score_low	Cont_score_low	NA	Cont_NA	score_low	Cont_score_low	score_low	Cont_score_low	score_low	Cont_score_low	score_low	Cont_score_low
1	91017640	CRcont129918	CA	C	451	PASS	Cont	1:91017640	1:91017640CA	1:91017640CA>C	ZNF644	1:90982353-91027035	-	44682	NA	1	2	-1	0	91017642	1:91483197	1:91483197CA>C	CRcont129918	intron_variant	MODIFIER	ZNF644	ENSG00000122482	-1	ENST00000337393.10	0.371	0.027	3817	76692	NA	NA	0.36	0.06	CTCF Binding Site	1	1	-0.544488	0.096	CRcont129918	NA	NA	NA	NA	NA	NA	NA	NA	NA	-0.152991	2.87751	-0.177421	3.0872	1:91017640CA>C	0.000125	score_low	Cont_score_low	NA	Cont_NA	NA	Cont_NA	NA	Cont_NA	score_low	Cont_score_low	score_low	Cont_score_low
1	91017697	CRcont129939	C	A	464	PASS	Cont	1:91017697	1:91017697C	1:91017697C>A	ZNF644	1:90982353-91027035	-	44682	NA	1	1	0	1	91017698	1:91483254	1:91483254C>A	CRcont129939	intron_variant	MODIFIER	ZNF644	ENSG00000122482	-1	ENST00000337393.10	0.517	0.053	3761	76748	NA	NA	0.2	0.04	CTCF Binding Site	1	1	0.114414	2.223	CRcont129939	NA	1:91483254C>A	0.12488	ABC	0.04334	AEFBCI	1:91017697C>A	0.036375	benign	-0.334867	0.945525	-0.199888	1.79032	1:91017697C>A	0.558449	score_low	Cont_score_low	NA	Cont_NA	score_low	Cont_score_low	score_low	Cont_score_low	score_low	Cont_score_low	score_low	Cont_score_low
1	91017779	CRcont129968	T	G	1636	PASS	Cont	1:91017779	1:91017779T	1:91017779T>G	ZNF644	1:90982353-91027035	-	44682	NA	1	1	0	1	91017780	1:91483336	1:91483336T>G	CRcont129968	intron_variant	MODIFIER	ZNF644	ENSG00000122482	-1	ENST00000337393.10	0.536	0.067	3679	76830	NA	NA	0.08	0.02	CTCF Binding Site	1	1	0.325108	4.579	CRcont129968	NA	1:91483336T>G	0.12026	ABC	0.0467	AEFBCI	1:91017779T>G	0.033877	benign	-0.315284	1.18562	-0.185453	2.60875	1:91017779T>G	0.687416	score_low	Cont_score_low	NA	Cont_NA	score_low	Cont_score_low	score_low	Cont_score_low	score_low	Cont_score_low	score_low	Cont_score_low
1	91017886	CRcont129999	T	G	515	PASS	Cont	1:91017886	1:91017886T	1:91017886T>G	ZNF644	1:90982353-91027035	-	44682	NA	1	1	0	1	91017887	1:91483443	1:91483443T>G	CRcont129999	intron_variant	MODIFIER	ZNF644	ENSG00000122482	-1	ENST00000337393.10	0.596	0.093	3572	76937	NA	NA	0.21	0.04	CTCF Binding Site	NA	NA	0.28206	4.08	CRcont129999	NA	1:91483443T>G	0.11565	ABC	0.0262	AEFBCI	1:91017886T>G	0.028126	benign (high conf.)	-0.303818	1.30283	-0.190901	2.29391	1:91017886T>G	0.640498	score_low	Cont_score_low	NA	Cont_NA	score_low	Cont_score_low	score_low	Cont_score_low	score_low	Cont_score_low	score_low	Cont_score_low
1	91017958	CRcont130018	T	C	546	PASS	Cont	1:91017958	1:91017958T	1:91017958T>C	ZNF644	1:90982353-91027035	-	44682	NA	1	1	0	1	91017959	1:91483515	1:91483515T>C	CRcont130018	intron_variant	MODIFIER	ZNF644	ENSG00000122482	-1	ENST00000337393.10	0.483	0.053	3500	77009	NA	NA	0.33	0.06	CTCF Binding Site	1	4	0.169606	2.784	CRcont130018	NA	1:91483515T>C	0.07961	ABC	0.01746	AEFBCI	1:91017958T>C	0.019668	benign (high conf.)	-0.52852	0.216156	0.0519227	9.27992	1:91017958T>C	0.000636111	score_low	Cont_score_low	NA	Cont_NA	score_low	Cont_score_low	score_low	Cont_score_low	score_low	Cont_score_low	score_low	Cont_score_low
1	91018076	CRcont130033	T	C	472	PASS	Cont	1:91018076	1:91018076T	1:91018076T>C	ZNF644	1:90982353-91027035	-	44682	NA	1	1	0	1	91018077	1:91483633	1:91483633T>C	CRcont130033	intron_variant	MODIFIER	ZNF644	ENSG00000122482	-1	ENST00000337393.10	0.397	0	3382	77127	NA	NA	0.6	0.08	CTCF Binding Site	4	47	0.417879	5.624	CRcont130033	NA	1:91483633T>C	0.54048	ALL	0.04375	AEFDBHCI	1:91018076T>C	0.018387	benign (high conf.)	0.375578	10.3156	0.283078	11.5442	1:91018076T>C	0.817129	score_low	Cont_score_low	NA	Cont_NA	score_no_call	Cont_score_no_call	score_low	Cont_score_low	score_low	Cont_score_low	score_no_call	Cont_score_no_call
1	91018221	CRcont130061	A	G	143	PASS	Cont	1:91018221	1:91018221A	1:91018221A>G	ZNF644	1:90982353-91027035	-	44682	NA	1	1	0	1	91018222	1:91483778	1:91483778A>G	CRcont130061	intron_variant	MODIFIER	ZNF644	ENSG00000122482	-1	ENST00000337393.10	0.411	0.013	3237	77272	NA	NA	3.22	0.65	CTCF Binding Site	16	104	1.27297	14.19	CRcont130061	NA	1:91483778A>G	0.24349	ALL	0.23071	ALL	1:91018221A>G	0.066671	benign	1.00896	15.2727	1.21559	15.3903	1:91018221A>G	0.970327	score_high	Cont_score_high	NA	Cont_NA	score_low	Cont_score_low	score_low	Cont_score_low	score_high	Cont_score_high	score_high	Cont_score_high
1	91018369	CRcont130088	A	T	379	PASS	Cont	1:91018369	1:91018369A	1:91018369A>T	ZNF644	1:90982353-91027035	-	44682	NA	1	1	0	1	91018370	1:91483926	1:91483926A>T	CRcont130088	intron_variant	MODIFIER	ZNF644	ENSG00000122482	-1	ENST00000337393.10	0.318	0.013	3089	77420	NA	NA	0.48	0.1	CTCF Binding Site	5	18	-0.224952	0.451	CRcont130088	0.0755954	1:91483926A>T	0.14271	ALL	0.01684	AEFDGBHCI	1:91018369A>T	0.025444	benign (high conf.)	-0.186114	2.51715	0.73893	13.818	1:91018369A>T	0.0248183	score_low	Cont_score_low	score_low	Cont_score_low	score_low	Cont_score_low	score_low	Cont_score_low	score_low	Cont_score_low	score_low	Cont_score_low
1	91018547	CRcont130120	T	C	2752	PASS	Cont	1:91018547	1:91018547T	1:91018547T>C	ZNF644	1:90982353-91027035	-	44682	NA	1	1	0	1	91018548	1:91484104	1:91484104T>C	CRcont130120	intron_variant	MODIFIER	ZNF644	ENSG00000122482	-1	ENST00000337393.10	0.305	0.013	2911	77598	NA	NA	0.6	0.11	NA	2	4	0.181523	2.915	CRcont130120	NA	1:91484104T>C	0.12966	ALL	0.00153	AEFDBCI	1:91018547T>C	0.01781	benign (high conf.)	-0.137691	3.05082	-0.134351	5.47477	1:91018547T>C	0.0386552	score_low	Cont_score_low	NA	Cont_NA	score_low	Cont_score_low	score_low	Cont_score_low	score_low	Cont_score_low	score_low	Cont_score_low
1	91018758	CRcont130146	T	C	1384	PASS	Cont	1:91018758	1:91018758T	1:91018758T>C	ZNF644	1:90982353-91027035	-	44682	NA	1	1	0	1	91018759	1:91484315	1:91484315T>C	CRcont130146	intron_variant	MODIFIER	ZNF644	ENSG00000122482	-1	ENST00000337393.10	0.351	0	2700	77809	NA	NA	0.39	0.1	NA	5	5	1.1496	13.22	CRcont130146	0.564833	1:91484315T>C	0.29514	ALL	0.28362	AEFDGBCI	1:91018758T>C	0.051508	benign	0.424852	10.8695	-0.00951743	8.41509	1:91018758T>C	0.723952	score_high	Cont_score_high	score_high	Cont_score_high	score_low	Cont_score_low	score_low	Cont_score_low	score_no_call	Cont_score_no_call	score_low	Cont_score_low
1	91018949	CRcont130169	G	A	996	PASS	Cont	1:91018949	1:91018949G	1:91018949G>A	ZNF644	1:90982353-91027035	-	44682	NA	1	1	0	1	91018950	1:91484506	1:91484506G>A	CRcont130169	intron_variant	MODIFIER	ZNF644	ENSG00000122482	-1	ENST00000337393.10	0.305	0	2509	78000	1	0.42	0.48	0.11	NA	5	5	0.452757	6.003	CRcont130169	NA	1:91484506G>A	0.09958	ALL	0.00148	AEFDGBCI	1:91018949G>A	0.013176	benign (high conf.)	0.352589	10.04	0.330762	11.8459	1:91018949G>A	0.331863	score_low	Cont_score_low	NA	Cont_NA	score_low	Cont_score_low	score_low	Cont_score_low	score_low	Cont_score_low	score_low	Cont_score_low
1	91019094	CRcont130193	T	TA	2650	PASS	Cont	1:91019094	1:91019094T	1:91019094T>TA	ZNF644	1:90982353-91027035	-	44682	NA	2	1	1	2	91019095	1:91484651	1:91484651T>TA	CRcont130193	intron_variant	MODIFIER	ZNF644	ENSG00000122482	-1	ENST00000337393.10	0.273	0	2363	78145	NA	NA	0.3	0.07	Promoter	1	1	0.257826	3.796	CRcont130193	NA	NA	NA	NA	NA	NA	NA	NA	NA	NA	NA	NA	NA	1:91019094T>TA	0.0968591	score_low	Cont_score_low	NA	Cont_NA	NA	Cont_NA	NA	Cont_NA	NA	Cont_NA	score_low	Cont_score_low
1	91019283	CRcont130221	A	C	984	PASS	Cont	1:91019283	1:91019283A	1:91019283A>C	ZNF644	1:90982353-91027035	-	44682	NA	1	1	0	1	91019284	1:91484840	1:91484840A>C	CRcont130221	intron_variant	MODIFIER	ZNF644	ENSG00000122482	-1	ENST00000337393.10	0.311	0.013	2175	78334	NA	NA	0.34	0.09	NA	2	2	1.20146	13.65	CRcont130221	NA	1:91484840A>C	0.17058	ALL	0.07346	AEFDGBCI	1:91019283A>C	0.031821	benign	0.623538	12.6821	0.371983	12.0898	1:91019283A>C	0.741052	score_high	Cont_score_high	NA	Cont_NA	score_low	Cont_score_low	score_low	Cont_score_low	score_high	Cont_score_high	score_low	Cont_score_low
1	91019392	CRcont130243	T	C	2465	PASS	Cont	1:91019392	1:91019392T	1:91019392T>C	ZNF644	1:90982353-91027035	-	44682	NA	1	1	0	1	91019393	1:91484949	1:91484949T>C	CRcont130243	intron_variant	MODIFIER	ZNF644	ENSG00000122482	-1	ENST00000337393.10	0.298	0	2066	78443	NA	NA	0.3	0.07	NA	2	2	0.970727	11.25	CRcont130243	0.0730749	1:91484949T>C	0.59536	ABC	0.21421	AEFGBCI	1:91019392T>C	0.032167	benign	0.401263	10.6105	0.340804	11.9066	1:91019392T>C	0.244032	score_high	Cont_score_high	score_low	Cont_score_low	score_high	Cont_score_high	score_low	Cont_score_low	score_no_call	Cont_score_no_call	score_low	Cont_score_low
1	91019459	CRcont130258	A	G	6911	PASS	Cont	1:91019459	1:91019459A	1:91019459A>G	ZNF644	1:90982353-91027035	-	44682	NA	1	1	0	1	91019460	1:91485016	1:91485016A>G	CRcont130258	intron_variant	MODIFIER	ZNF644	ENSG00000122482	-1	ENST00000337393.10	0.311	0	1999	990	NA	NA	0.34	0.11	Promoter	1	1	1.02513	11.94	CRcont130258	NA	1:91485016A>G	0.16713	ABC	0.11552	AEGBCI	1:91019459A>G	0.032371	benign	0.297408	9.33307	0.142043	10.4161	1:91019459A>G	0.835996	score_high	Cont_score_high	NA	Cont_NA	score_low	Cont_score_low	score_low	Cont_score_low	score_low	Cont_score_low	score_no_call	Cont_score_no_call
1	91019539	CRcont130277	T	A	1155	PASS	Cont	1:91019539	1:91019539T	1:91019539T>A	ZNF644	1:90982353-91027035	-	44682	NA	1	1	0	1	91019540	1:91485096	1:91485096T>A	CRcont130277	intron_variant	MODIFIER	ZNF644	ENSG00000122482	-1	ENST00000337393.10	0.311	0	1919	910	NA	NA	0.32	0.08	Promoter	1	1	0.875358	10.17	CRcont130277	NA	1:91485096T>A	0.14385	ABC	0.38827	AEGBHCI	1:91019539T>A	0.12852	benign	0.337626	9.85475	0.0413616	9.13255	1:91019539T>A	0.855807	score_high	Cont_score_high	NA	Cont_NA	score_low	Cont_score_low	score_no_call	Cont_score_no_call	score_low	Cont_score_low	score_no_call	Cont_score_no_call
1	91019633	CRcont130303	C	T	3110	PASS	Cont	1:91019633	1:91019633C	1:91019633C>T	ZNF644	1:90982353-91027035	-	44682	NA	1	1	0	1	91019634	1:91485190	1:91485190C>T	CRcont130303	intron_variant	MODIFIER	ZNF644	ENSG00000122482	-1	ENST00000337393.10	0.483	0.04	1825	816	NA	NA	0.23	0.05	NA	NA	NA	0.065556	1.8	CRcont130303	NA	1:91485190C>T	0.09478	ALL	0.0184	AEFDGBHCI	1:91019633C>T	0.023187	benign (high conf.)	-0.297473	1.36697	-0.0438386	7.87172	1:91019633C>T	0.0756567	score_low	Cont_score_low	NA	Cont_NA	score_low	Cont_score_low	score_low	Cont_score_low	score_low	Cont_score_low	score_low	Cont_score_low
1	91019734	CRcont130331	T	G	486	PASS	Cont	1:91019734	1:91019734T	1:91019734T>G	ZNF644	1:90982353-91027035	-	44682	NA	1	1	0	1	91019735	1:91485291	1:91485291T>G	CRcont130331	intron_variant	MODIFIER	ZNF644	ENSG00000122482	-1	ENST00000337393.10	0.517	0.08	1724	715	NA	NA	0.16	0.04	NA	NA	NA	0.125966	2.333	CRcont130331	NA	1:91485291T>G	0.08319	ABC	0.01607	AEBHCI	1:91019734T>G	0.019313	benign (high conf.)	-0.478727	0.284309	-0.0922647	6.87876	1:91019734T>G	0.0512393	score_low	Cont_score_low	NA	Cont_NA	score_low	Cont_score_low	score_low	Cont_score_low	score_low	Cont_score_low	score_low	Cont_score_low
1	91019847	CRcont130353	G	A	1248	PASS	Cont	1:91019847	1:91019847G	1:91019847G>A	ZNF644	1:90982353-91027035	-	44682	NA	1	1	0	1	91019848	1:91485404	1:91485404G>A	CRcont130353	intron_variant	MODIFIER	ZNF644	ENSG00000122482	-1	ENST00000337393.10	0.47	0.067	1611	602	NA	NA	0.14	0.03	NA	NA	NA	0.07434	1.871	CRcont130353	NA	1:91485404G>A	0.14586	ABC	0.0143	AEFGBCI	1:91019847G>A	0.017735	benign (high conf.)	-0.325951	1.03245	-0.143472	5.04419	1:91019847G>A	0.742781	score_low	Cont_score_low	NA	Cont_NA	score_low	Cont_score_low	score_low	Cont_score_low	score_low	Cont_score_low	score_low	Cont_score_low
1	91019932	CRcont130369	A	AT	810	PASS	Cont	1:91019932	1:91019932A	1:91019932A>AT	ZNF644	1:90982353-91027035	-	44682	NA	2	1	1	2	91019933	1:91485489	1:91485489A>AT	CRcont130369	intron_variant	MODIFIER	ZNF644	ENSG00000122482	-1	ENST00000337393.10	0.307	0	1525	516	NA	NA	0.31	0.06	NA	1	1	-0.191503	0.533	CRcont130369	NA	NA	NA	NA	NA	NA	NA	NA	NA	NA	NA	NA	NA	1:91019932A>AT	0.74151	score_low	Cont_score_low	NA	Cont_NA	NA	Cont_NA	NA	Cont_NA	NA	Cont_NA	score_low	Cont_score_low
1	91020137	CRcont130400	A	C	2597	PASS	Cont	1:91020137	1:91020137A	1:91020137A>C	ZNF644	1:90982353-91027035	-	44682	NA	1	1	0	1	91020138	1:91485694	1:91485694A>C	CRcont130400	intron_variant	MODIFIER	ZNF644	ENSG00000122482	-1	ENST00000337393.10	0.331	0	1321	312	NA	NA	0.46	0.13	Promoter	5	5	1.18947	13.55	CRcont130400	NA	1:91485694A>C	0.48513	ALL	0.62563	AEFDBCI	1:91020137A>C	0.12015	benign	0.590632	12.4201	0.0584446	9.37129	1:91020137A>C	0.390645	score_high	Cont_score_high	NA	Cont_NA	score_no_call	Cont_score_no_call	score_no_call	Cont_score_no_call	score_no_call	Cont_score_no_call	score_low	Cont_score_low
1	91020322	CRcont130429	CTAA	C	2437	PASS	Cont	1:91020322	1:91020322CTAA	1:91020322CTAA>C	ZNF644	1:90982353-91027035	-	44682	NA	1	4	-3	-2	91020326	1:91485879	1:91485879CTAA>C	CRcont130429	intron_variant	MODIFIER	ZNF644	ENSG00000122482	-1	ENST00000337393.10	0.307	0	1133	124	NA	NA	0.34	0.11	Promoter	3	3	0.265571	3.887	CRcont130429	NA	NA	NA	NA	NA	NA	NA	NA	NA	NA	NA	NA	NA	1:91020322CTAA>C	0.708816	score_low	Cont_score_low	NA	Cont_NA	NA	Cont_NA	NA	Cont_NA	NA	Cont_NA	score_low	Cont_score_low
1	91020408	CRcont130447	G	A	2819	PASS	Cont	1:91020408	1:91020408G	1:91020408G>A	ZNF644	1:90982353-91027035	-	44682	NA	1	1	0	1	91020409	1:91485965	1:91485965G>A	CRcont130447	intron_variant	MODIFIER	ZNF644	ENSG00000122482	-1	ENST00000337393.10	0.278	0	1050	41	NA	NA	0.58	0.15	Promoter	3	3	-0.574346	0.083	CRcont130447	NA	1:91485965G>A	0.11261	ALL	0.02127	AEFDBCI	1:91020408G>A	0.015813	benign (high conf.)	-0.343188	0.862202	-0.0329132	8.05369	1:91020408G>A	0.0488119	score_low	Cont_score_low	NA	Cont_NA	score_low	Cont_score_low	score_low	Cont_score_low	score_low	Cont_score_low	score_low	Cont_score_low
1	91020565	CRcont130474	T	A	388	PASS	Cont	1:91020565	1:91020565T	1:91020565T>A	ZNF644	1:90982353-91027035	-	44682	NA	1	1	0	1	91020566	1:91486122	1:91486122T>A	CRcont130474	intron_variant	MODIFIER	ZNF644	ENSG00000122482	-1	ENST00000337393.10	0.325	0.013	893	36	NA	NA	0.85	0.25	Promoter	4	4	-0.167861	0.598	CRcont130474	NA	1:91486122T>A	0.14183	ALL	0.04099	AEDGBCI	1:91020565T>A	0.085155	benign	0.0859984	6.15503	0.134872	10.3436	1:91020565T>A	0.200982	score_low	Cont_score_low	NA	Cont_NA	score_low	Cont_score_low	score_low	Cont_score_low	score_low	Cont_score_low	score_low	Cont_score_low
1	91020724	CRcont130503	C	T	338	PASS	Cont	1:91020724	1:91020724C	1:91020724C>T	ZNF644	1:90982353-91027035	-	44682	NA	1	1	0	1	91020725	1:91486281	1:91486281C>T	CRcont130503	intron_variant	MODIFIER	ZNF644	ENSG00000122482	-1	ENST00000337393.10	0.358	0	734	195	NA	NA	1.57	0.5	Promoter	6	6	0.421838	5.668	CRcont130503	NA	1:91486281C>T	0.1403	ALL	0.03503	AEFDGBCIJ	1:91020724C>T	0.024403	benign (high conf.)	0.218619	8.21585	0.142134	10.417	1:91020724C>T	0.207823	score_low	Cont_score_low	NA	Cont_NA	score_low	Cont_score_low	score_low	Cont_score_low	score_low	Cont_score_low	score_low	Cont_score_low
1	91020821	CRcont130524	T	C	1133	PASS	Cont	1:91020821	1:91020821T	1:91020821T>C	ZNF644	1:90982353-91027035	-	44682	NA	1	1	0	1	91020822	1:91486378	1:91486378T>C	CRcont130524	intron_variant	MODIFIER	ZNF644	ENSG00000122482	-1	ENST00000337393.10	0.43	0.053	637	292	NA	NA	1.51	0.27	Promoter	9	9	0.762692	9.03	CRcont130524	NA	1:91486378T>C	0.11769	ALL	0.03038	AEFDGBCI	1:91020821T>C	0.02379	benign (high conf.)	0.889511	14.5056	3.42583	21.3204	1:91020821T>C	0.773536	score_no_call	Cont_score_no_call	NA	Cont_NA	score_low	Cont_score_low	score_low	Cont_score_low	score_high	Cont_score_high	score_low	Cont_score_low
1	91020973	CRcont130556	CA	C	1551	PASS	Cont	1:91020973	1:91020973CA	1:91020973CA>C	ZNF644	1:90982353-91027035	-	44682	NA	1	2	-1	0	91020975	1:91486530	1:91486530CA>C	CRcont130556	intron_variant	MODIFIER	ZNF644	ENSG00000122482	-1	ENST00000337393.10	0.331	0.027	484	445	NA	NA	1.36	0.25	Promoter	10	10	0.735022	8.775	CRcont130556	NA	NA	NA	NA	NA	NA	NA	NA	NA	1.18355	16.5013	3.62502	21.8676	1:91020973CA>C	0.402504	score_no_call	Cont_score_no_call	NA	Cont_NA	NA	Cont_NA	NA	Cont_NA	score_high	Cont_score_high	score_low	Cont_score_low
1	91021074	CRcont130576	C	A	570	PASS	Cont	1:91021074	1:91021074C	1:91021074C>A	ZNF644	1:90982353-91027035	-	44682	NA	1	1	0	1	91021075	1:91486631	1:91486631C>A	CRcont130576	intron_variant	MODIFIER	ZNF644	ENSG00000122482	-1	ENST00000337393.10	0.457	0.027	384	545	NA	NA	1.99	0.38	Promoter	36	38	1.82078	17.88	CRcont130576	NA	1:91486631C>A	0.87735	ALL	0.42151	AEFDGBCIJ	1:91021074C>A	0.084774	benign	2.26144	32.5552	4.26144	23.6998	1:91021074C>A	0.975069	score_high	Cont_score_high	NA	Cont_NA	score_high	Cont_score_high	score_low	Cont_score_low	score_high	Cont_score_high	score_high	Cont_score_high
1	91021181	CRcont130598	A	C	595	PASS	Cont	1:91021181	1:91021181A	1:91021181A>C	ZNF644	1:90982353-91027035	-	44682	NA	1	1	0	1	91021182	1:91486738	1:91486738A>C	CRcont130598	intron_variant	MODIFIER	ZNF644	ENSG00000122482	-1	ENST00000337393.10	0.543	0.013	277	652	NA	NA	2.39	0.39	Promoter	61	78	1.91661	18.62	CRcont130598	0.529024	1:91486738A>C	0.91725	ALL	0.40787	AEFDGBCI	1:91021181A>C	0.139325	benign	2.17379	31.4096	4.4945	24.3908	1:91021181A>C	0.974154	score_high	Cont_score_high	score_high	Cont_score_high	score_high	Cont_score_high	score_no_call	Cont_score_no_call	score_high	Cont_score_high	score_high	Cont_score_high
1	91021305	CRcont130622	A	T	1283	PASS	Cont	1:91021305	1:91021305A	1:91021305A>T	ZNF644	1:90982353-91027035	-	44682	NA	1	1	0	1	91021306	1:91486862	1:91486862A>T	CRcont130622	intron_variant	MODIFIER	ZNF644	ENSG00000122482	-1	ENST00000337393.10	0.576	0.067	153	776	NA	NA	7.07	0.95	Promoter	130	222	0.801912	9.411	CRcont130622	0.174169	1:91486862A>T	0.71825	ALL	0.0699	ALL	1:91021305A>T	0.078648	benign	1.61124	21.7175	4.48331	24.3576	1:91021305A>T	0.823671	score_no_call	Cont_score_no_call	score_no_call	Cont_score_no_call	score_high	Cont_score_high	score_low	Cont_score_low	score_high	Cont_score_high	score_no_call	Cont_score_no_call
1	91021330	CRcont130638	G	A	2875	PASS	Cont	1:91021330	1:91021330G	1:91021330G>A	ZNF644	1:90982353-91027035	-	44682	NA	1	1	0	1	91021331	1:91486887	1:91486887G>A	CRcont130638	intron_variant	MODIFIER	ZNF644	ENSG00000122482	-1	ENST00000337393.10	0.57	0.08	128	801	6	0.57	9.77	1.27	Promoter	140	242	0.790672	9.299	CRcont130638	NA	1:91486887G>A	0.22609	ALL	0.03733	ALL	1:91021330G>A	0.035746	benign	1.243	16.988	4.41786	24.1643	1:91021330G>A	0.837914	score_no_call	Cont_score_no_call	NA	Cont_NA	score_low	Cont_score_low	score_low	Cont_score_low	score_high	Cont_score_high	score_no_call	Cont_score_no_call
1	91021411	CRcont130668	G	A	1767	PASS	Cont	1:91021411	1:91021411G	1:91021411G>A	ZNF644	1:90982353-91027035	-	44682	NA	1	1	0	1	91021412	1:91486968	1:91486968G>A	CRcont130668	intron_variant	MODIFIER	ZNF644	ENSG00000122482	-1	ENST00000337393.10	0.609	0.12	47	882	NA	NA	16.74	2.94	Promoter	157	306	0.064289	1.79	CRcont130668	0.0734071	1:91486968G>A	0.23166	ALL	0.0236	ALL	1:91021411G>A	0.046855	benign	0.963804	14.9801	4.43731	24.2215	1:91021411G>A	0.375152	score_low	Cont_score_low	score_low	Cont_score_low	score_low	Cont_score_low	score_low	Cont_score_low	score_high	Cont_score_high	score_low	Cont_score_low
1	91021501	CRcont130685	G	A	1419	PASS	Cont	1:91021501	1:91021501G	1:91021501G>A	ZNF644	1:90982353-91027035	-	44682	NA	1	1	0	1	91021502	1:91487058	1:91487058G>A	CRcont130685	intron_variant	MODIFIER	ZNF644	ENSG00000122482	-1	ENST00000337393.10	0.616	0.107	28	972	1	0.16	18.99	2.84	Promoter	152	315	1.39251	15.03	CRcont130685	NA	1:91487058G>A	0.92764	ALL	0.11615	ALL	1:91021501G>A	0.020347	benign (high conf.)	1.95757	28.5375	4.47383	24.3294	1:91021501G>A	0.887779	score_high	Cont_score_high	NA	Cont_NA	score_high	Cont_score_high	score_low	Cont_score_low	score_high	Cont_score_high	score_high	Cont_score_high
1	91021634	CRcont130727	G	GCTCCC	756	PASS	Cont	1:91021634	1:91021634G	1:91021634G>GCTCCC	ZNF644	1:90982353-91027035	-	44682	NA	6	1	5	6	91021635	1:91487191	1:91487191G>GCTCCC	CRcont130727	intron_variant	MODIFIER	ZNF644	ENSG00000122482	-1	ENST00000337393.10	0.74	0.215	91	1105	5	-1.13	7.32	1.93	Promoter	56	115	0.732856	8.755	CRcont130727	NA	NA	NA	NA	NA	NA	NA	NA	NA	NA	NA	NA	NA	1:91021634G>GCTCCC	0.801785	score_no_call	Cont_score_no_call	NA	Cont_NA	NA	Cont_NA	NA	Cont_NA	NA	Cont_NA	score_no_call	Cont_score_no_call
1	91021642	CRcont130758	C	CCA	275	PASS	Cont	1:91021642	1:91021642C	1:91021642C>CCA	ZNF644	1:90982353-91027035	-	44682	NA	3	1	2	3	91021643	1:91487199	1:91487199C>CCA	CRcont130758	intron_variant	MODIFIER	ZNF644	ENSG00000122482	-1	ENST00000337393.10	0.76	0.242	83	1113	5	-1.23	7.32	1.93	Promoter	57	112	1.39804	15.07	CRcont130758	NA	NA	NA	NA	NA	NA	NA	NA	NA	NA	NA	NA	NA	1:91021642C>CCA	0.548122	score_high	Cont_score_high	NA	Cont_NA	NA	Cont_NA	NA	Cont_NA	NA	Cont_NA	score_low	Cont_score_low
1	91021691	CRcont130792	C	G	1109	PASS	Cont	1:91021691	1:91021691C	1:91021691C>G	ZNF644	1:90982353-91027035	-	44682	NA	1	1	0	1	91021692	1:91487248	1:91487248C>G	CRcont130792	intron_variant	MODIFIER	ZNF644	ENSG00000122482	-1	ENST00000337393.10	0.821	0.307	35	1162	NA	NA	5.72	2.1	Promoter	65	146	1.4001	15.08	CRcont130792	NA	1:91487248C>G	0.90934	ALL	0.15157	ALL	1:91021691C>G	0.198766	benign	1.62446	21.959	4.81285	25.4014	1:91021691C>G	0.816984	score_high	Cont_score_high	NA	Cont_NA	score_high	Cont_score_high	score_high	Cont_score_high	score_high	Cont_score_high	score_no_call	Cont_score_no_call
1	91021745	CRcont130810	C	T	653	PASS	Cont	1:91021745	1:91021745C	1:91021745C>T	ZNF644	1:90982353-91027035	-	44682	NA	1	1	0	1	91021746	1:91487302	1:91487302C>T	CRcont130810	intron_variant	MODIFIER	ZNF644	ENSG00000122482	-1	ENST00000337393.10	0.762	0.28	20	1216	1	0.01	7.02	2.17	Promoter	105	239	2.07327	19.81	CRcont130810	0.460926	1:91487302C>T	0.95023	ALL	0.4617	AEFDBHCIJ	1:91021745C>T	0.120036	benign	2.26286	32.5742	5.1574	26.6089	1:91021745C>T	0.973876	score_high	Cont_score_high	score_high	Cont_score_high	score_high	Cont_score_high	score_no_call	Cont_score_no_call	score_high	Cont_score_high	score_high	Cont_score_high
1	91021836	CRcont130831	G	A	5841	PASS	Cont	1:91021836	1:91021836G	1:91021836G>A	ZNF644	1:90982353-91027035	-	44682	NA	1	1	0	1	91021837	1:91487393	1:91487393G>A	CRcont130831	intron_variant	MODIFIER	ZNF644	ENSG00000122482	-1	ENST00000337393.10	0.682	0.173	111	1307	NA	NA	8.23	1.98	Promoter	158	348	2.13205	20.3	CRcont130831	0.966828	1:91487393G>A	0.96702	ALL	0.3198	ALL	1:91021836G>A	0.175419	benign	2.86471	41.6956	5.9169	29.643	1:91021836G>A	0.971348	score_high	Cont_score_high	score_high	Cont_score_high	score_high	Cont_score_high	score_high	Cont_score_high	score_high	Cont_score_high	score_high	Cont_score_high
1	91021876	CRcont130855	A	C	594	PASS	Cont	1:91021876	1:91021876A	1:91021876A>C	ZNF644	1:90982353-91027035	-	44682	NA	1	1	0	1	91021877	1:91487433	1:91487433A>C	CRcont130855	intron_variant	MODIFIER	ZNF644	ENSG00000122482	-1	ENST00000337393.10	0.695	0.16	139	1347	NA	NA	6.97	1.83	Promoter	180	387	1.49413	15.7	CRcont130855	NA	1:91487433A>C	0.88583	ALL	0.05231	ALL	1:91021876A>C	0.031345	benign	2.38984	34.2763	6.31325	31.3864	1:91021876A>C	0.561437	score_high	Cont_score_high	NA	Cont_NA	score_high	Cont_score_high	score_low	Cont_score_low	score_high	Cont_score_high	score_low	Cont_score_low
1	91021979	CRcont130874	C	G	3246	PASS	Cont	1:91021979	1:91021979C	1:91021979C>G	ZNF644	1:90982353-91027035	-	44682	NA	1	1	0	1	91021980	1:91487536	1:91487536C>G	CRcont130874	intron_variant	MODIFIER	ZNF644	ENSG00000122482	-1	ENST00000337393.10	0.656	0.213	36	1450	1	0.8	12.01	3.15	Promoter	221	518	2.03239	19.5	CRcont130874	0.963175	1:91487536C>G	0.95389	ALL	0.26183	ALL	1:91021979C>G	0.218668	benign	2.9934	43.9941	6.85937	33.8717	1:91021979C>G	0.966771	score_high	Cont_score_high	score_high	Cont_score_high	score_high	Cont_score_high	score_high	Cont_score_high	score_high	Cont_score_high	score_high	Cont_score_high
1	91022063	CRcont130901	T	A	1964	PASS	Cont	1:91022063	1:91022063T	1:91022063T>A	ZNF644	1:90982353-91027035	-	44682	NA	1	1	0	1	91022064	1:91487620	1:91487620T>A	CRcont130901	upstream_gene_variant	MODIFIER	ZNF644	ENSG00000122482	-1	ENST00000337393.10	0.722	0.293	8	1534	NA	NA	31.09	8.94	Promoter	236	565	1.41275	15.17	CRcont130901	0.370304	1:91487620T>A	0.92309	ALL	0.12544	AEFDGBHCI	1:91022063T>A	0.104076	benign	2.55196	36.5956	6.65507	32.9259	1:91022063T>A	0.639403	score_high	Cont_score_high	score_high	Cont_score_high	score_high	Cont_score_high	score_low	Cont_score_low	score_high	Cont_score_high	score_low	Cont_score_low
1	91022099	CRcont130917	C	G	1538	PASS	Cont	1:91022099	1:91022099C	1:91022099C>G	ZNF644	1:90982353-91027035	-	44682	NA	1	1	0	1	91022100	1:91487656	1:91487656C>G	CRcont130917	upstream_gene_variant	MODIFIER	ZNF644	ENSG00000122482	-1	ENST00000337393.10	0.762	0.307	18	1570	1	-0.04	35.39	10.71	Promoter	233	565	2.14304	20.4	CRcont130917	0.979094	1:91487656C>G	0.95035	ALL	0.30292	ALL	1:91022099C>G	0.332467	benign	2.92362	42.739	6.57834	32.5706	1:91022099C>G	0.97221	score_high	Cont_score_high	score_high	Cont_score_high	score_high	Cont_score_high	score_high	Cont_score_high	score_high	Cont_score_high	score_high	Cont_score_high
1	91022172	CRcont130946	C	CG	619	PASS	Cont	1:91022172	1:91022172C	1:91022172C>CG	ZNF644	1:90982353-91027035	-	44682	NA	2	1	1	2	91022173	1:91487729	1:91487729C>CG	CRcont130946	upstream_gene_variant	MODIFIER	ZNF644	ENSG00000122482	-1	ENST00000337393.10	0.72	0.242	83	1643	4	-0.99	45.04	11.82	Promoter	251	586	1.87546	18.3	CRcont130946	NA	NA	NA	NA	NA	NA	NA	NA	NA	NA	NA	NA	NA	1:91022172C>CG	0.973835	score_high	Cont_score_high	NA	Cont_NA	NA	Cont_NA	NA	Cont_NA	NA	Cont_NA	score_high	Cont_score_high
1	91022191	CR28	G	T	.	.	Dis	1:91022191	1:91022191G	1:91022191G>T	ZNF644	1:90982353-91027035	-	44682	ZNF644	1	1	0	1	91022192	1:91487748	1:91487748G>T	CR28	upstream_gene_variant	MODIFIER	ZNF644	ENSG00000122482	-1	ENST00000337393.10	0.709	0.227	65	1662	NA	NA	43.57	10.09	Promoter	254	588	1.55194	16.07	CR28	0.413273	1:91487748G>T	0.89512	ALL	0.28141	ALL	1:91022191G>T	0.224787	benign	2.44194	34.9979	6.23728	31.0493	1:91022191G>T	0.924533	score_high	Dis_score_high	score_high	Dis_score_high	score_high	Dis_score_high	score_high	Dis_score_high	score_high	Dis_score_high	score_high	Dis_score_high
1	91022249	CRcont130964	C	G	940	PASS	Cont	1:91022249	1:91022249C	1:91022249C>G	ZNF644	1:90982353-91027035	-	44682	NA	1	1	0	1	91022250	1:91487806	1:91487806C>G	CRcont130964	upstream_gene_variant	MODIFIER	ZNF644	ENSG00000122482	-1	ENST00000337393.10	0.616	0.12	7	1720	1	0.29	47.47	6.72	Promoter	258	583	1.81503	17.84	CRcont130964	0.967199	1:91487806C>G	0.93909	ALL	0.13732	ALL	1:91022249C>G	0.139149	benign	2.6489	38.0788	6.31843	31.4095	1:91022249C>G	0.942027	score_high	Cont_score_high	score_high	Cont_score_high	score_high	Cont_score_high	score_no_call	Cont_score_no_call	score_high	Cont_score_high	score_high	Cont_score_high
1	91022378	CRcont130986	ACT	A	754	PASS	Cont	1:91022378	1:91022378ACT	1:91022378ACT>A	ZNF644	1:90982353-91027035	-	44682	NA	1	3	-2	-1	91022381	1:91487935	1:91487935ACT>A	CRcont130986	upstream_gene_variant	MODIFIER	ZNF644	ENSG00000122482	-1	ENST00000337393.10	0.566	0.066	107	1850	NA	NA	23.18	3.77	Promoter	218	429	1.63939	16.63	CRcont130986	NA	NA	NA	NA	NA	NA	NA	NA	NA	NA	NA	NA	NA	1:91022378ACT>A	0.549665	score_high	Cont_score_high	NA	Cont_NA	NA	Cont_NA	NA	Cont_NA	NA	Cont_NA	score_low	Cont_score_low
1	91022435	CRcont131006	G	C	1216	PASS	Cont	1:91022435	1:91022435G	1:91022435G>C	ZNF644	1:90982353-91027035	-	44682	NA	1	1	0	1	91022436	1:91487992	1:91487992G>C	CRcont131006	upstream_gene_variant	MODIFIER	ZNF644	ENSG00000122482	-1	ENST00000337393.10	0.47	0.04	163	1906	NA	NA	10.86	1.67	Promoter	177	326	0.301989	4.312	CRcont131006	0.189033	1:91487992G>C	0.39183	ALL	0.00494	ALL	1:91022435G>C	0.072681	benign	1.25207	17.0669	5.85168	29.3642	1:91022435G>C	0.247431	score_low	Cont_score_low	score_no_call	Cont_score_no_call	score_no_call	Cont_score_no_call	score_low	Cont_score_low	score_high	Cont_score_high	score_low	Cont_score_low
1	91022520	CRcont131028	C	T	2200	PASS	Cont	1:91022520	1:91022520C	1:91022520C>T	ZNF644	1:90982353-91027035	-	44682	NA	1	1	0	1	91022521	1:91488077	1:91488077C>T	CRcont131028	upstream_gene_variant	MODIFIER	ZNF644	ENSG00000122482	-1	ENST00000337393.10	0.457	0.04	248	1991	NA	NA	3.38	0.78	Promoter	126	205	1.31224	14.47	CRcont131028	0.93284	1:91488077C>T	0.42978	ALL	0.04771	AEFDGBHCI	1:91022520C>T	0.096221	benign	1.90063	27.6575	4.84814	25.5198	1:91022520C>T	0.677123	score_high	Cont_score_high	score_high	Cont_score_high	score_no_call	Cont_score_no_call	score_low	Cont_score_low	score_high	Cont_score_high	score_low	Cont_score_low
1	91022660	CRcont131056	C	T	184	PASS	Cont	1:91022660	1:91022660C	1:91022660C>T	ZNF644	1:90982353-91027035	-	44682	NA	1	1	0	1	91022661	1:91488217	1:91488217C>T	CRcont131056	upstream_gene_variant	MODIFIER	ZNF644	ENSG00000122482	-1	ENST00000337393.10	0.477	0.053	388	2131	NA	NA	2.25	0.6	Promoter	54	75	0.483585	6.332	CRcont131056	NA	1:91488217C>T	0.15615	ALL	0.01215	AEFDGBCI	1:91022660C>T	0.073298	benign	1.10594	15.9285	3.82147	22.4178	1:91022660C>T	0.707198	score_low	Cont_score_low	NA	Cont_NA	score_low	Cont_score_low	score_low	Cont_score_low	score_high	Cont_score_high	score_low	Cont_score_low
1	91022762	CRcont131070	T	G	359	PASS	Cont	1:91022762	1:91022762T	1:91022762T>G	ZNF644	1:90982353-91027035	-	44682	NA	1	1	0	1	91022763	1:91488319	1:91488319T>G	CRcont131070	upstream_gene_variant	MODIFIER	ZNF644	ENSG00000122482	-1	ENST00000337393.10	0.417	0.027	490	2314	NA	NA	1.28	0.45	Promoter	27	32	0.201924	3.146	CRcont131070	NA	1:91488319T>G	0.08584	ALL	0.01587	AEFDGBHCI	1:91022762T>G	0.085463	benign	0.565441	12.2105	2.13771	17.9084	1:91022762T>G	0.123095	score_low	Cont_score_low	NA	Cont_NA	score_low	Cont_score_low	score_low	Cont_score_low	score_no_call	Cont_score_no_call	score_low	Cont_score_low
1	91022886	CRcont131090	A	G	882	PASS	Cont	1:91022886	1:91022886A	1:91022886A>G	ZNF644	1:90982353-91027035	-	44682	NA	1	1	0	1	91022887	1:91488443	1:91488443A>G	CRcont131090	upstream_gene_variant	MODIFIER	ZNF644	ENSG00000122482	-1	ENST00000337393.10	0.43	0.04	614	2438	1	1	1.03	0.24	Promoter	10	15	0.599059	7.503	CRcont131090	NA	1:91488443A>G	0.11501	ABC	0.07083	AEFGBHCI	1:91022886A>G	0.082541	benign	0.599995	12.496	1.64934	16.5937	1:91022886A>G	0.714629	score_low	Cont_score_low	NA	Cont_NA	score_low	Cont_score_low	score_low	Cont_score_low	score_high	Cont_score_high	score_low	Cont_score_low
1	91023018	CRcont131111	C	T	8039	PASS	Cont	1:91023018	1:91023018C	1:91023018C>T	ZNF644	1:90982353-91027035	-	44682	NA	1	1	0	1	91023019	1:91488575	1:91488575C>T	CRcont131111	upstream_gene_variant	MODIFIER	ZNF644	ENSG00000122482	-1	ENST00000337393.10	0.318	0.013	746	1787	NA	NA	0.36	0.09	NA	10	16	0.34415	4.798	CRcont131111	0.0511638	1:91488575C>T	0.24595	ABC	0.0593	AEFBCI	1:91023018C>T	0.134374	benign	0.267522	8.92336	-0.0965279	6.7688	1:91023018C>T	0.70298	score_low	Cont_score_low	score_low	Cont_score_low	score_low	Cont_score_low	score_no_call	Cont_score_no_call	score_low	Cont_score_low	score_low	Cont_score_low
1	91023198	CRcont131141	T	C	6849	PASS	Cont	1:91023198	1:91023198T	1:91023198T>C	ZNF644	1:90982353-91027035	-	44682	NA	1	1	0	1	91023199	1:91488755	1:91488755T>C	CRcont131141	upstream_gene_variant	MODIFIER	ZNF644	ENSG00000122482	-1	ENST00000337393.10	0.351	0.027	722	1607	NA	NA	0.38	0.1	NA	4	9	1.28863	14.3	CRcont131141	NA	1:91488755T>C	0.16218	ADB	0.03565	AEFDBI	1:91023198T>C	0.151995	benign	0.157631	7.28207	-0.102666	6.60083	1:91023198T>C	0.663537	score_high	Cont_score_high	NA	Cont_NA	score_low	Cont_score_low	score_high	Cont_score_high	score_low	Cont_score_low	score_low	Cont_score_low
1	91023405	CRcont131174	G	T	2965	PASS	Cont	1:91023405	1:91023405G	1:91023405G>T	ZNF644	1:90982353-91027035	-	44682	NA	1	1	0	1	91023406	1:91488962	1:91488962G>T	CRcont131174	upstream_gene_variant	MODIFIER	ZNF644	ENSG00000122482	-1	ENST00000337393.10	0.338	0.027	515	1400	1	-0.07	0.21	0.08	NA	3	5	0.108175	2.165	CRcont131174	NA	1:91488962G>T	0.07654	AB	0.00024	AEFBI	1:91023405G>T	0.074784	benign	-0.0223148	4.52967	-0.16454	3.86841	1:91023405G>T	0.000333333	score_low	Cont_score_low	NA	Cont_NA	score_low	Cont_score_low	score_low	Cont_score_low	score_low	Cont_score_low	score_low	Cont_score_low
1	91023608	CRcont131205	G	C	1355	PASS	Cont	1:91023608	1:91023608G	1:91023608G>C	ZNF644	1:90982353-91027035	-	44682	NA	1	1	0	1	91023609	1:91489165	1:91489165G>C	CRcont131205	upstream_gene_variant	MODIFIER	ZNF644	ENSG00000122482	-1	ENST00000337393.10	0.344	0	312	1197	NA	NA	0.28	0.07	NA	1	1	-0.006129	1.297	CRcont131205	NA	1:91489165G>C	0.21486	AB	0.07921	AEFBI	1:91023608G>C	0.108795	benign	0.182965	7.67525	-0.138331	5.29339	1:91023608G>C	0.549013	score_low	Cont_score_low	NA	Cont_NA	score_low	Cont_score_low	score_low	Cont_score_low	score_low	Cont_score_low	score_low	Cont_score_low
1	91023779	CRcont131231	G	A	2514	PASS	Cont	1:91023779	1:91023779G	1:91023779G>A	ZNF644	1:90982353-91027035	-	44682	NA	1	1	0	1	91023780	1:91489336	1:91489336G>A	CRcont131231	upstream_gene_variant	MODIFIER	ZNF644	ENSG00000122482	-1	ENST00000337393.10	0.305	0.027	141	1026	NA	NA	0.2	0.06	NA	NA	NA	-0.036104	1.125	CRcont131231	NA	1:91489336G>A	0.21167	AB	0.01357	AEFBI	1:91023779G>A	0.116426	benign	0.04009	5.44596	-0.160439	4.11256	1:91023779G>A	0.000533333	score_low	Cont_score_low	NA	Cont_NA	score_low	Cont_score_low	score_low	Cont_score_low	score_low	Cont_score_low	score_low	Cont_score_low
1	91023867	CRcont131250	T	C	3944	PASS	Cont	1:91023867	1:91023867T	1:91023867T>C	ZNF644	1:90982353-91027035	-	44682	NA	1	1	0	1	91023868	1:91489424	1:91489424T>C	CRcont131250	upstream_gene_variant	MODIFIER	ZNF644	ENSG00000122482	-1	ENST00000337393.10	0.377	0.053	53	938	NA	NA	0.27	0.05	NA	NA	NA	0.295334	4.235	CRcont131250	NA	1:91489424T>C	0.14571	AB	0.0393	AEBI	1:91023867T>C	0.064146	benign	-0.302681	1.3143	-0.202238	1.66079	1:91023867T>C	0.291053	score_low	Cont_score_low	NA	Cont_NA	score_low	Cont_score_low	score_low	Cont_score_low	score_low	Cont_score_low	score_low	Cont_score_low
1	91023966	CRcont131270	A	G	2439	PASS	Cont	1:91023966	1:91023966A	1:91023966A>G	ZNF644	1:90982353-91027035	-	44682	NA	1	1	0	1	91023967	1:91489523	1:91489523A>G	CRcont131270	upstream_gene_variant	MODIFIER	ZNF644	ENSG00000122482	-1	ENST00000337393.10	0.384	0.04	47	839	NA	NA	0.31	0.09	NA	NA	NA	1.00134	11.64	CRcont131270	0.60468	1:91489523A>G	0.94776	AB	0.78082	AEFBI	1:91023966A>G	0.9013	pathogenic	0.249146	8.66265	-0.102977	6.592	1:91023966A>G	0.757012	score_high	Cont_score_high	score_high	Cont_score_high	score_high	Cont_score_high	score_high	Cont_score_high	score_low	Cont_score_low	score_low	Cont_score_low
1	91024117	CRcont131298	C	T	4560	PASS	Cont	1:91024117	1:91024117C	1:91024117C>T	ZNF644	1:90982353-91027035	-	44682	NA	1	1	0	1	91024118	1:91489674	1:91489674C>T	CRcont131298	upstream_gene_variant	MODIFIER	ZNF644	ENSG00000122482	-1	ENST00000337393.10	0.417	0.04	198	688	NA	NA	0.34	0.09	NA	NA	NA	0.064415	1.791	CRcont131298	NA	1:91489674C>T	0.89931	AB	0.14165	AEFGBI	1:91024117C>T	0.634615	pathogenic	-0.250116	1.85336	0.0710396	9.54773	1:91024117C>T	0.0542583	score_low	Cont_score_low	NA	Cont_NA	score_high	Cont_score_high	score_high	Cont_score_high	score_low	Cont_score_low	score_low	Cont_score_low
1	91024238	CRcont131323	G	A	2277	PASS	Cont	1:91024238	1:91024238G	1:91024238G>A	ZNF644	1:90982353-91027035	-	44682	NA	1	1	0	1	91024239	1:91489795	1:91489795G>A	CRcont131323	upstream_gene_variant	MODIFIER	ZNF644	ENSG00000122482	-1	ENST00000337393.10	0.483	0.04	319	567	NA	NA	0.42	0.12	NA	NA	NA	0.255479	3.768	CRcont131323	NA	1:91489795G>A	0.92467	AB	0.84354	AEFBI	1:91024238G>A	0.535955	pathogenic	0.117541	6.65137	-0.0958188	6.78743	1:91024238G>A	0.711602	score_low	Cont_score_low	NA	Cont_NA	score_high	Cont_score_high	score_high	Cont_score_high	score_low	Cont_score_low	score_low	Cont_score_low
1	91024375	CRcont131349	A	G	1113	PASS	Cont	1:91024375	1:91024375A	1:91024375A>G	ZNF644	1:90982353-91027035	-	44682	NA	1	1	0	1	91024376	1:91489932	1:91489932A>G	CRcont131349	upstream_gene_variant	MODIFIER	ZNF644	ENSG00000122482	-1	ENST00000337393.10	0.49	0	456	430	NA	NA	0.33	0.12	NA	NA	NA	0.362995	5.012	CRcont131349	0.601313	1:91489932A>G	0.8461	ALL	0.68132	AEFDBCI	1:91024375A>G	0.61398	pathogenic	0.120507	6.69816	-0.0813066	7.14017	1:91024375A>G	0.788373	score_low	Cont_score_low	score_high	Cont_score_high	score_high	Cont_score_high	score_high	Cont_score_high	score_low	Cont_score_low	score_low	Cont_score_low
1	91024465	CRcont131367	G	C	232	PASS	Cont	1:91024465	1:91024465G	1:91024465G>C	ZNF644	1:90982353-91027035	-	44682	NA	1	1	0	1	91024466	1:91490022	1:91490022G>C	CRcont131367	upstream_gene_variant	MODIFIER	ZNF644	ENSG00000122482	-1	ENST00000337393.10	0.444	0	546	340	NA	NA	0.44	0.24	NA	1	1	0.31362	4.447	CRcont131367	0.649823	1:91490022G>C	0.86612	ABC	0.7436	AEFBCI	1:91024465G>C	0.633844	pathogenic	0.363843	10.1763	-0.049698	7.76958	1:91024465G>C	0.835087	score_low	Cont_score_low	score_high	Cont_score_high	score_high	Cont_score_high	score_high	Cont_score_high	score_low	Cont_score_low	score_no_call	Cont_score_no_call
1	91024572	CRcont131392	C	T	3435	PASS	Cont	1:91024572	1:91024572C	1:91024572C>T	ZNF644	1:90982353-91027035	-	44682	NA	1	1	0	1	91024573	1:91490129	1:91490129C>T	CRcont131392	upstream_gene_variant	MODIFIER	ZNF644	ENSG00000122482	-1	ENST00000337393.10	0.397	0	653	233	NA	NA	0.59	0.22	NA	1	1	0.165338	2.738	CRcont131392	0.124285	1:91490129C>T	0.75639	ALL	0.38756	AEFDGBCI	1:91024572C>T	0.06189	benign	0.0155264	5.07788	0.139799	10.3937	1:91024572C>T	0.760685	score_low	Cont_score_low	score_low	Cont_score_low	score_high	Cont_score_high	score_low	Cont_score_low	score_low	Cont_score_low	score_low	Cont_score_low
1	91024660	CRcont131409	G	C	948	PASS	Cont	1:91024660	1:91024660G	1:91024660G>C	ZNF644	1:90982353-91027035	-	44682	NA	1	1	0	1	91024661	1:91490217	1:91490217G>C	CRcont131409	upstream_gene_variant	MODIFIER	ZNF644	ENSG00000122482	-1	ENST00000337393.10	0.417	0.027	741	145	NA	NA	0.7	0.36	NA	1	4	0.047643	1.662	CRcont131409	NA	1:91490217G>C	0.11671	ALL	0.3052	AEFDBHCI	1:91024660G>C	0.187768	benign	0.0796543	6.05577	0.151407	10.5072	1:91024660G>C	0.155858	score_low	Cont_score_low	NA	Cont_NA	score_low	Cont_score_low	score_high	Cont_score_high	score_low	Cont_score_low	score_low	Cont_score_low
1	91024740	CRcont131429	G	A	312	PASS	Cont	1:91024740	1:91024740G	1:91024740G>A	ZNF644	1:90982353-91027035	-	44682	NA	1	1	0	1	91024741	1:91490297	1:91490297G>A	CRcont131429	upstream_gene_variant	MODIFIER	ZNF644	ENSG00000122482	-1	ENST00000337393.10	0.464	0.027	821	65	NA	NA	0.59	0.28	NA	1	5	0.664123	8.123	CRcont131429	0.656899	1:91490297G>A	0.8507	ALL	0.58202	AEFDBHCI	1:91024740G>A	0.683455	pathogenic	0.24722	8.63495	0.181192	10.7777	1:91024740G>A	0.8524	score_no_call	Cont_score_no_call	score_high	Cont_score_high	score_high	Cont_score_high	score_high	Cont_score_high	score_low	Cont_score_low	score_no_call	Cont_score_no_call
1	91024827	CRcont131448	G	A	4064	PASS	Cont	1:91024827	1:91024827G	1:91024827G>A	ZNF644	1:90982353-91027035	-	44682	NA	1	1	0	1	91024828	1:91490384	1:91490384G>A	CRcont131448	upstream_gene_variant	MODIFIER	ZNF644	ENSG00000122482	-1	ENST00000337393.10	0.391	0.013	908	23	NA	NA	0.3	0.16	NA	1	4	0.387174	5.284	CRcont131448	0.0915119	1:91490384G>A	0.56489	ABC	0.18148	AEFBHCI	1:91024827G>A	0.239655	benign	0.148293	7.13571	0.181186	10.7777	1:91024827G>A	0.205736	score_low	Cont_score_low	score_low	Cont_score_low	score_no_call	Cont_score_no_call	score_high	Cont_score_high	score_low	Cont_score_low	score_low	Cont_score_low
1	91024949	CRcont131470	A	C	4068	PASS	Cont	1:91024949	1:91024949A	1:91024949A>C	ZNF644	1:90982353-91027035	-	44682	NA	1	1	0	1	91024950	1:91490506	1:91490506A>C	CRcont131470	upstream_gene_variant	MODIFIER	ZNF644	ENSG00000122482	-1	ENST00000337393.10	0.338	0	1030	145	NA	NA	0.61	0.17	NA	2	5	1.48887	15.67	CRcont131470	NA	1:91490506A>C	0.96045	ADB	0.69958	AEFDBI	1:91024949A>C	0.18572	benign	1.05452	15.575	0.317658	11.7654	1:91024949A>C	0.896893	score_high	Cont_score_high	NA	Cont_NA	score_high	Cont_score_high	score_high	Cont_score_high	score_high	Cont_score_high	score_high	Cont_score_high
1	91025148	CRcont131502	T	C	1839	PASS	Cont	1:91025148	1:91025148T	1:91025148T>C	ZNF644	1:90982353-91027035	-	44682	NA	1	1	0	1	91025149	1:91490705	1:91490705T>C	CRcont131502	upstream_gene_variant	MODIFIER	ZNF644	ENSG00000122482	-1	ENST00000337393.10	0.344	0	1229	344	NA	NA	0.31	0.14	NA	NA	NA	0.278583	4.039	CRcont131502	NA	1:91490705T>C	0.08941	AB	0.00796	AEFBI	1:91025148T>C	0.063474	benign	-0.291742	1.42526	-0.195075	2.05798	1:91025148T>C	0.435237	score_low	Cont_score_low	NA	Cont_NA	score_low	Cont_score_low	score_low	Cont_score_low	score_low	Cont_score_low	score_low	Cont_score_low
1	91025329	CRcont131531	A	AC	283	PASS	Cont	1:91025329	1:91025329A	1:91025329A>AC	ZNF644	1:90982353-91027035	-	44682	NA	2	1	1	2	91025330	1:91490886	1:91490886A>AC	CRcont131531	upstream_gene_variant	MODIFIER	ZNF644	ENSG00000122482	-1	ENST00000337393.10	0.46	0	1410	525	NA	NA	0.13	0.03	NA	NA	NA	-0.051176	1.047	CRcont131531	NA	NA	NA	NA	NA	NA	NA	NA	NA	NA	NA	NA	NA	1:91025329A>AC	0.600023	score_low	Cont_score_low	NA	Cont_NA	NA	Cont_NA	NA	Cont_NA	NA	Cont_NA	score_low	Cont_score_low
1	91025531	CRcont131556	G	T	299	PASS	Cont	1:91025531	1:91025531G	1:91025531G>T	ZNF644	1:90982353-91027035	-	44682	NA	1	1	0	1	91025532	1:91491088	1:91491088G>T	CRcont131556	upstream_gene_variant	MODIFIER	ZNF644	ENSG00000122482	-1	ENST00000337393.10	0.364	0	1612	727	NA	NA	0.17	0.07	NA	NA	NA	-0.129471	0.72	CRcont131556	NA	1:91491088G>T	0.05273	A	0.00363	AEFI	1:91025531G>T	0.066297	benign	-0.327769	1.01491	-0.218769	0.783549	1:91025531G>T	0.330171	score_low	Cont_score_low	NA	Cont_NA	score_low	Cont_score_low	score_low	Cont_score_low	score_low	Cont_score_low	score_low	Cont_score_low
1	91025611	CRcont131575	G	A	1992	PASS	Cont	1:91025611	1:91025611G	1:91025611G>A	ZNF644	1:90982353-91027035	-	44682	NA	1	1	0	1	91025612	1:91491168	1:91491168G>A	CRcont131575	upstream_gene_variant	MODIFIER	ZNF644	ENSG00000122482	-1	ENST00000337393.10	0.377	0	1692	807	NA	NA	0.18	0.06	NA	NA	NA	0.057807	1.74	CRcont131575	NA	1:91491168G>A	0.05155	A	0.00379	AEFI	1:91025611G>A	0.062062	benign	-0.308481	1.25583	-0.211555	1.15244	1:91025611G>A	0.39858	score_low	Cont_score_low	NA	Cont_NA	score_low	Cont_score_low	score_low	Cont_score_low	score_low	Cont_score_low	score_low	Cont_score_low
1	91025801	CRcont131605	C	T	1255	PASS	Cont	1:91025801	1:91025801C	1:91025801C>T	ZNF644	1:90982353-91027035	-	44682	NA	1	1	0	1	91025802	1:91491358	1:91491358C>T	CRcont131605	upstream_gene_variant	MODIFIER	ZNF644	ENSG00000122482	-1	ENST00000337393.10	0.305	0	1882	997	NA	NA	0.22	0.1	NA	NA	NA	0.407085	5.505	CRcont131605	NA	1:91491358C>T	0.14175	A	0.01712	AEFI	1:91025801C>T	0.120995	benign	0.211071	8.10289	-0.123566	5.9169	1:91025801C>T	0.559846	score_low	Cont_score_low	NA	Cont_NA	score_low	Cont_score_low	score_no_call	Cont_score_no_call	score_low	Cont_score_low	score_low	Cont_score_low
1	91025927	CRcont131626	C	T	2277	PASS	Cont	1:91025927	1:91025927C	1:91025927C>T	ZNF644	1:90982353-91027035	-	44682	NA	1	1	0	1	91025928	1:91491484	1:91491484C>T	CRcont131626	upstream_gene_variant	MODIFIER	ZNF644	ENSG00000122482	-1	ENST00000337393.10	0.503	0.04	2008	1123	NA	NA	0.06	0.02	NA	NA	NA	-0.039018	1.11	CRcont131626	NA	1:91491484C>T	0.06472	AB	0.00161	AEFBI	1:91025927C>T	0.063476	benign	-0.395001	0.485917	-0.227461	0.44793	1:91025927C>T	0.115015	score_low	Cont_score_low	NA	Cont_NA	score_low	Cont_score_low	score_low	Cont_score_low	score_low	Cont_score_low	score_low	Cont_score_low
1	91025977	CRcont131641	C	T	2517	PASS	Cont	1:91025977	1:91025977C	1:91025977C>T	ZNF644	1:90982353-91027035	-	44682	NA	1	1	0	1	91025978	1:91491534	1:91491534C>T	CRcont131641	upstream_gene_variant	MODIFIER	ZNF644	ENSG00000122482	-1	ENST00000337393.10	0.543	0.08	2058	1173	NA	NA	0.02	0.01	NA	NA	NA	-0.206549	0.494	CRcont131641	NA	1:91491534C>T	0.06895	AB	0.00071	AEFBI	1:91025977C>T	0.058945	benign	-0.4331	0.36613	-0.232006	0.34593	1:91025977C>T	0.00125	score_low	Cont_score_low	NA	Cont_NA	score_low	Cont_score_low	score_low	Cont_score_low	score_low	Cont_score_low	score_low	Cont_score_low
1	91026091	CRcont131669	G	T	360	PASS	Cont	1:91026091	1:91026091G	1:91026091G>T	ZNF644	1:90982353-91027035	-	44682	NA	1	1	0	1	91026092	1:91491648	1:91491648G>T	CRcont131669	upstream_gene_variant	MODIFIER	ZNF644	ENSG00000122482	-1	ENST00000337393.10	0.629	0.133	2172	1287	NA	NA	0.02	0.01	NA	NA	NA	0.04449	1.639	CRcont131669	NA	1:91491648G>T	0.07669	AB	0.00368	AEFBI	1:91026091G>T	0.061924	benign	-0.363039	0.686496	-0.221286	0.669625	1:91026091G>T	0.28475	score_low	Cont_score_low	NA	Cont_NA	score_low	Cont_score_low	score_low	Cont_score_low	score_low	Cont_score_low	score_low	Cont_score_low
1	91026162	CRcont131693	AAAAT	A	1047	PASS	Cont	1:91026162	1:91026162AAAAT	1:91026162AAAAT>A	ZNF644	1:90982353-91027035	-	44682	NA	1	5	-4	-3	91026167	1:91491719	1:91491719AAAAT>A	CRcont131693	upstream_gene_variant	MODIFIER	ZNF644	ENSG00000122482	-1	ENST00000337393.10	0.435	0.052	2244	1359	NA	NA	0.14	0.06	NA	NA	NA	0.042759	1.626	CRcont131693	NA	NA	NA	NA	NA	NA	NA	NA	NA	NA	NA	NA	NA	1:91026162AAAAT>A	0.324264	score_low	Cont_score_low	NA	Cont_NA	NA	Cont_NA	NA	Cont_NA	NA	Cont_NA	score_low	Cont_score_low
1	91026256	CRcont131709	T	G	1766	PASS	Cont	1:91026256	1:91026256T	1:91026256T>G	ZNF644	1:90982353-91027035	-	44682	NA	1	1	0	1	91026257	1:91491813	1:91491813T>G	CRcont131709	upstream_gene_variant	MODIFIER	ZNF644	ENSG00000122482	-1	ENST00000337393.10	0.291	0	2337	1452	NA	NA	0.25	0.06	Promoter Flanking Region	2	2	0.148414	2.559	CRcont131709	NA	1:91491813T>G	0.15787	ABC	0.02437	AEFBCI	1:91026256T>G	0.108633	benign	-0.0375914	4.31595	-0.0683494	7.41719	1:91026256T>G	0.673985	score_low	Cont_score_low	NA	Cont_NA	score_low	Cont_score_low	score_low	Cont_score_low	score_low	Cont_score_low	score_low	Cont_score_low
1	91026343	CRcont131726	G	A	392	PASS	Cont	1:91026343	1:91026343G	1:91026343G>A	ZNF644	1:90982353-91027035	-	44682	NA	1	1	0	1	91026344	1:91491900	1:91491900G>A	CRcont131726	upstream_gene_variant	MODIFIER	ZNF644	ENSG00000122482	-1	ENST00000337393.10	0.325	0	2424	1539	NA	NA	0.96	0.43	Promoter Flanking Region	19	30	0.660695	8.091	CRcont131726	0.04613	1:91491900G>A	0.21547	ALL	0.06559	AEFDBHCI	1:91026343G>A	0.162371	benign	0.261382	8.83697	0.105533	10.0091	1:91026343G>A	0.264984	score_no_call	Cont_score_no_call	score_low	Cont_score_low	score_low	Cont_score_low	score_high	Cont_score_high	score_low	Cont_score_low	score_low	Cont_score_low
1	91026524	CRcont131760	C	T	3266	PASS	Cont	1:91026524	1:91026524C	1:91026524C>T	ZNF644	1:90982353-91027035	-	44682	NA	1	1	0	1	91026525	1:91492081	1:91492081C>T	CRcont131760	upstream_gene_variant	MODIFIER	ZNF644	ENSG00000122482	-1	ENST00000337393.10	0.411	0.053	2605	1720	NA	NA	1.34	0.6	Promoter Flanking Region	53	73	0.184795	2.952	CRcont131760	NA	1:91492081C>T	0.17434	ALL	0.02632	AEFDGBHCI	1:91026524C>T	0.084441	benign	0.0123365	5.03078	0.23021	11.1729	1:91026524C>T	0.0604679	score_low	Cont_score_low	NA	Cont_NA	score_low	Cont_score_low	score_low	Cont_score_low	score_low	Cont_score_low	score_low	Cont_score_low
1	91026699	CRcont131796	C	T	4133	PASS	Cont	1:91026699	1:91026699C	1:91026699C>T	ZNF644	1:90982353-91027035	-	44682	NA	1	1	0	1	91026700	1:91492256	1:91492256C>T	CRcont131796	upstream_gene_variant	MODIFIER	ZNF644	ENSG00000122482	-1	ENST00000337393.10	0.351	0	2780	1895	1	0.09	0.67	0.19	CTCF Binding Site	9	20	0.203064	3.159	CRcont131796	NA	1:91492256C>T	0.2291	ABC	0.02307	AEFGBCI	1:91026699C>T	0.090974	benign	-0.0825856	3.71817	0.327573	11.8264	1:91026699C>T	0.106384	score_low	Cont_score_low	NA	Cont_NA	score_low	Cont_score_low	score_low	Cont_score_low	score_low	Cont_score_low	score_low	Cont_score_low
1	91026834	CRcont131819	T	C	376	PASS	Cont	1:91026834	1:91026834T	1:91026834T>C	ZNF644	1:90982353-91027035	-	44682	NA	1	1	0	1	91026835	1:91492391	1:91492391T>C	CRcont131819	upstream_gene_variant	MODIFIER	ZNF644	ENSG00000122482	-1	ENST00000337393.10	0.272	0	2915	2030	NA	NA	0.44	0.11	CTCF Binding Site	6	47	0.310229	4.408	CRcont131819	NA	1:91492391T>C	0.2045	ALL	0.05658	AEFDBHCI	1:91026834T>C	0.152331	benign	0.248373	8.65155	0.189246	10.8467	1:91026834T>C	0.0573583	score_low	Cont_score_low	NA	Cont_NA	score_low	Cont_score_low	score_high	Cont_score_high	score_low	Cont_score_low	score_low	Cont_score_low
1	91026957	CRcont131838	G	C	1188	PASS	Cont	1:91026957	1:91026957G	1:91026957G>C	ZNF644	1:90982353-91027035	-	44682	NA	1	1	0	1	91026958	1:91492514	1:91492514G>C	CRcont131838	upstream_gene_variant	MODIFIER	ZNF644	ENSG00000122482	-1	ENST00000337393.10	0.397	0.013	3038	2153	NA	NA	2.64	0.73	CTCF Binding Site	18	91	0.267202	3.906	CRcont131838	NA	1:91492514G>C	0.15771	ALL	0.05878	ALL	1:91026957G>C	0.082513	benign	0.33028	9.76202	0.980619	14.6694	1:91026957G>C	0.124361	score_low	Cont_score_low	NA	Cont_NA	score_low	Cont_score_low	score_low	Cont_score_low	score_low	Cont_score_low	score_low	Cont_score_low
1	112929410	CRcont131868	T	C	224	PASS	Cont	1:112929410	1:112929410T	1:112929410T>C	SLC16A1	1:112929308-112961196	-	31888	NA	1	1	0	1	112929411	1:113472032	1:113472032T>C	CRcont131868	intron_variant	MODIFIER	SLC16A1	ENSG00000155380	-1	ENST00000369626.8	0.351	0.013	6579	362	NA	NA	0.18	0.04	NA	1	1	0.288442	4.154	CRcont131868	0.525737	1:113472032T>C	0.45647	AB	0.02271	AEFBI	1:112929410T>C	0.079226	benign	0.169661	7.4695	-0.128913	5.7064	1:112929410T>C	0.61826	score_low	Cont_score_low	score_high	Cont_score_high	score_no_call	Cont_score_no_call	score_low	Cont_score_low	score_low	Cont_score_low	score_low	Cont_score_low
1	112929551	CRcont131899	T	G	1530	PASS	Cont	1:112929551	1:112929551T	1:112929551T>G	SLC16A1	1:112929308-112961196	-	31888	NA	1	1	0	1	112929552	1:113472173	1:113472173T>G	CRcont131899	intron_variant	MODIFIER	SLC16A1	ENSG00000155380	-1	ENST00000369626.8	0.497	0.013	6438	503	NA	NA	0.16	0.05	NA	NA	NA	-0.089661	0.871	CRcont131899	0.0518458	1:113472173T>G	0.05006	AB	0.00515	AEGBI	1:112929551T>G	0.022874	benign (high conf.)	-0.490159	0.26679	-0.228683	0.416555	1:112929551T>G	0	score_low	Cont_score_low	score_low	Cont_score_low	score_low	Cont_score_low	score_low	Cont_score_low	score_low	Cont_score_low	score_low	Cont_score_low
1	112929663	CRcont131925	T	C	4536	PASS	Cont	1:112929663	1:112929663T	1:112929663T>C	SLC16A1	1:112929308-112961196	-	31888	NA	1	1	0	1	112929664	1:113472285	1:113472285T>C	CRcont131925	intron_variant	MODIFIER	SLC16A1	ENSG00000155380	-1	ENST00000369626.8	0.464	0	6326	615	NA	NA	0.25	0.06	NA	NA	NA	0.116248	2.24	CRcont131925	NA	1:113472285T>C	0.05709	AB	0.01244	AEFGBI	1:112929663T>C	0.023039	benign (high conf.)	-0.273525	1.61274	-0.198697	1.85624	1:112929663T>C	0.606301	score_low	Cont_score_low	NA	Cont_NA	score_low	Cont_score_low	score_low	Cont_score_low	score_low	Cont_score_low	score_low	Cont_score_low
1	112929813	CRcont131953	C	T	2874	PASS	Cont	1:112929813	1:112929813C	1:112929813C>T	SLC16A1	1:112929308-112961196	-	31888	NA	1	1	0	1	112929814	1:113472435	1:113472435C>T	CRcont131953	intron_variant	MODIFIER	SLC16A1	ENSG00000155380	-1	ENST00000369626.8	0.49	0	6176	765	NA	NA	0.24	0.06	NA	1	1	0.028454	1.524	CRcont131953	NA	1:113472435C>T	0.10595	ABC	0.03529	AEFGBCI	1:112929813C>T	0.03016	benign	-0.206971	2.29822	-0.173254	3.33996	1:112929813C>T	0.692038	score_low	Cont_score_low	NA	Cont_NA	score_low	Cont_score_low	score_low	Cont_score_low	score_low	Cont_score_low	score_low	Cont_score_low
1	112929944	CRcont131972	C	A	1217	PASS	Cont	1:112929944	1:112929944C	1:112929944C>A	SLC16A1	1:112929308-112961196	-	31888	NA	1	1	0	1	112929945	1:113472566	1:113472566C>A	CRcont131972	intron_variant	MODIFIER	SLC16A1	ENSG00000155380	-1	ENST00000369626.8	0.497	0.013	6045	896	NA	NA	0.31	0.08	Open chromatin	4	4	-0.385408	0.206	CRcont131972	NA	1:113472566C>A	0.0773	ABC	0.01011	AEFBCI	1:112929944C>A	0.091839	benign	-0.591347	0.143997	-0.23571	0.287347	1:112929944C>A	0	score_low	Cont_score_low	NA	Cont_NA	score_low	Cont_score_low	score_low	Cont_score_low	score_low	Cont_score_low	score_low	Cont_score_low
1	112930065	CRcont131995	C	T	3299	PASS	Cont	1:112930065	1:112930065C	1:112930065C>T	SLC16A1	1:112929308-112961196	-	31888	NA	1	1	0	1	112930066	1:113472687	1:113472687C>T	CRcont131995	intron_variant	MODIFIER	SLC16A1	ENSG00000155380	-1	ENST00000369626.8	0.377	0.027	5924	1017	NA	NA	0.58	0.14	Open chromatin	5	5	-0.227215	0.446	CRcont131995	NA	1:113472687C>T	0.07539	ALL	0.00301	AEFDGBCI	1:112930065C>T	0.013776	benign (high conf.)	-0.379711	0.566667	-0.0537472	7.69686	1:112930065C>T	0.0012	score_low	Cont_score_low	NA	Cont_NA	score_low	Cont_score_low	score_low	Cont_score_low	score_low	Cont_score_low	score_low	Cont_score_low
1	112930181	CRcont132024	T	C	3143	PASS	Cont	1:112930181	1:112930181T	1:112930181T>C	SLC16A1	1:112929308-112961196	-	31888	NA	1	1	0	1	112930182	1:113472803	1:113472803T>C	CRcont132024	intron_variant	MODIFIER	SLC16A1	ENSG00000155380	-1	ENST00000369626.8	0.47	0.027	5808	1133	NA	NA	0.74	0.25	Open chromatin	12	17	-0.180724	0.562	CRcont132024	NA	1:113472803T>C	0.07636	ALL	0.00563	AEFDBHCI	1:112930181T>C	0.015308	benign (high conf.)	-0.580042	0.1561	-0.0298569	8.1029	1:112930181T>C	0	score_low	Cont_score_low	NA	Cont_NA	score_low	Cont_score_low	score_low	Cont_score_low	score_low	Cont_score_low	score_low	Cont_score_low
1	112930282	CRcont132046	C	T	5375	PASS	Cont	1:112930282	1:112930282C	1:112930282C>T	SLC16A1	1:112929308-112961196	-	31888	NA	1	1	0	1	112930283	1:113472904	1:113472904C>T	CRcont132046	intron_variant	MODIFIER	SLC16A1	ENSG00000155380	-1	ENST00000369626.8	0.457	0.027	5707	1234	NA	NA	0.39	0.13	Open chromatin	9	12	-0.457917	0.145	CRcont132046	NA	1:113472904C>T	0.07466	ALL	0.00641	AEFDBCI	1:112930282C>T	0.014746	benign (high conf.)	-0.615745	0.122372	-0.0226999	8.21556	1:112930282C>T	0.000566667	score_low	Cont_score_low	NA	Cont_NA	score_low	Cont_score_low	score_low	Cont_score_low	score_low	Cont_score_low	score_low	Cont_score_low
1	112930389	CRcont132070	T	C	2858	PASS	Cont	1:112930389	1:112930389T	1:112930389T>C	SLC16A1	1:112929308-112961196	-	31888	NA	1	1	0	1	112930390	1:113473011	1:113473011T>C	CRcont132070	intron_variant	MODIFIER	SLC16A1	ENSG00000155380	-1	ENST00000369626.8	0.364	0.013	5600	1341	NA	NA	0.39	0.08	Open chromatin	1	1	0.00255	1.351	CRcont132070	NA	1:113473011T>C	0.09978	ALL	0.01188	AEFDBCI	1:112930389T>C	0.016226	benign (high conf.)	-0.346601	0.828546	-0.184824	2.64569	1:112930389T>C	0.483533	score_low	Cont_score_low	NA	Cont_NA	score_low	Cont_score_low	score_low	Cont_score_low	score_low	Cont_score_low	score_low	Cont_score_low
1	112930528	CRcont132095	T	C	1600	PASS	Cont	1:112930528	1:112930528T	1:112930528T>C	SLC16A1	1:112929308-112961196	-	31888	NA	1	1	0	1	112930529	1:113473150	1:113473150T>C	CRcont132095	intron_variant	MODIFIER	SLC16A1	ENSG00000155380	-1	ENST00000369626.8	0.245	0	5461	1480	NA	NA	0.2	0.07	NA	NA	NA	-0.058414	1.012	CRcont132095	NA	1:113473150T>C	0.11017	AB	0.03054	AEFBI	1:112930528T>C	0.032164	benign	-0.0564299	4.05986	-0.174631	3.25624	1:112930528T>C	0.465917	score_low	Cont_score_low	NA	Cont_NA	score_low	Cont_score_low	score_low	Cont_score_low	score_low	Cont_score_low	score_low	Cont_score_low
1	112930703	CRcont132124	C	T	4978	PASS	Cont	1:112930703	1:112930703C	1:112930703C>T	SLC16A1	1:112929308-112961196	-	31888	NA	1	1	0	1	112930704	1:113473325	1:113473325C>T	CRcont132124	intron_variant	MODIFIER	SLC16A1	ENSG00000155380	-1	ENST00000369626.8	0.344	0.027	5286	1655	NA	NA	0.14	0.03	NA	NA	NA	-0.075983	0.93	CRcont132124	NA	1:113473325C>T	0.06865	AB	0.00721	AEFBI	1:112930703C>T	0.019847	benign (high conf.)	-0.328874	1.00421	-0.20387	1.57121	1:112930703C>T	0.001	score_low	Cont_score_low	NA	Cont_NA	score_low	Cont_score_low	score_low	Cont_score_low	score_low	Cont_score_low	score_low	Cont_score_low
1	112930753	CRcont132151	C	T	824	PASS	Cont	1:112930753	1:112930753C	1:112930753C>T	SLC16A1	1:112929308-112961196	-	31888	NA	1	1	0	1	112930754	1:113473375	1:113473375C>T	CRcont132151	intron_variant	MODIFIER	SLC16A1	ENSG00000155380	-1	ENST00000369626.8	0.424	0.04	5236	1705	NA	NA	0.2	0.06	NA	1	1	0.114544	2.224	CRcont132151	NA	1:113473375C>T	0.08173	AB	0.00968	AEFBHI	1:112930753C>T	0.017191	benign (high conf.)	-0.287418	1.46965	-0.197579	1.91824	1:112930753C>T	0.206295	score_low	Cont_score_low	NA	Cont_NA	score_low	Cont_score_low	score_low	Cont_score_low	score_low	Cont_score_low	score_low	Cont_score_low
1	112930799	CRcont132170	A	G	2217	PASS	Cont	1:112930799	1:112930799A	1:112930799A>G	SLC16A1	1:112929308-112961196	-	31888	NA	1	1	0	1	112930800	1:113473421	1:113473421A>G	CRcont132170	intron_variant	MODIFIER	SLC16A1	ENSG00000155380	-1	ENST00000369626.8	0.53	0.067	5190	1751	NA	NA	0.26	0.08	NA	1	1	0.235767	3.538	CRcont132170	NA	1:113473421A>G	0.10521	AB	0.00836	AEFBHI	1:112930799A>G	0.018704	benign (high conf.)	-0.273614	1.61183	-0.186589	2.54243	1:112930799A>G	0.427244	score_low	Cont_score_low	NA	Cont_NA	score_low	Cont_score_low	score_low	Cont_score_low	score_low	Cont_score_low	score_low	Cont_score_low
1	112930883	CRcont132190	T	C	306	PASS	Cont	1:112930883	1:112930883T	1:112930883T>C	SLC16A1	1:112929308-112961196	-	31888	NA	1	1	0	1	112930884	1:113473505	1:113473505T>C	CRcont132190	intron_variant	MODIFIER	SLC16A1	ENSG00000155380	-1	ENST00000369626.8	0.556	0.067	5106	1835	NA	NA	0.24	0.08	NA	1	1	0.05354	1.707	CRcont132190	NA	1:113473505T>C	0.06216	AB	0.00371	AEFBHI	1:112930883T>C	0.016135	benign (high conf.)	-0.377319	0.582516	-0.207766	1.35801	1:112930883T>C	0.369717	score_low	Cont_score_low	NA	Cont_NA	score_low	Cont_score_low	score_low	Cont_score_low	score_low	Cont_score_low	score_low	Cont_score_low
1	112931002	CRcont132215	A	T	410	PASS	Cont	1:112931002	1:112931002A	1:112931002A>T	SLC16A1	1:112929308-112961196	-	31888	NA	1	1	0	1	112931003	1:113473624	1:113473624A>T	CRcont132215	intron_variant	MODIFIER	SLC16A1	ENSG00000155380	-1	ENST00000369626.8	0.47	0.013	4987	1954	NA	NA	0.13	0.06	NA	1	1	0.092697	2.026	CRcont132215	NA	1:113473624A>T	0.06278	AB	0.01825	AEFBI	1:112931002A>T	0.02644	benign (high conf.)	-0.373406	0.609839	-0.216396	0.899672	1:112931002A>T	0.361909	score_low	Cont_score_low	NA	Cont_NA	score_low	Cont_score_low	score_low	Cont_score_low	score_low	Cont_score_low	score_low	Cont_score_low
1	112931175	CRcont132246	G	A	1045	PASS	Cont	1:112931175	1:112931175G	1:112931175G>A	SLC16A1	1:112929308-112961196	-	31888	NA	1	1	0	1	112931176	1:113473797	1:113473797G>A	CRcont132246	intron_variant	MODIFIER	SLC16A1	ENSG00000155380	-1	ENST00000369626.8	0.325	0.013	4814	2127	NA	NA	0.4	0.09	NA	1	1	-0.030318	1.157	CRcont132246	NA	1:113473797G>A	0.10164	AB	0.01831	AEFBIJ	1:112931175G>A	0.027196	benign (high conf.)	0.00906707	4.98267	-0.165503	3.81046	1:112931175G>A	0.521581	score_low	Cont_score_low	NA	Cont_NA	score_low	Cont_score_low	score_low	Cont_score_low	score_low	Cont_score_low	score_low	Cont_score_low
1	112931330	CRcont132268	A	AAT	1416	PASS	Cont	1:112931330	1:112931330A	1:112931330A>AAT	SLC16A1	1:112929308-112961196	-	31888	NA	3	1	2	3	112931331	1:113473952	1:113473952A>AAT	CRcont132268	intron_variant	MODIFIER	SLC16A1	ENSG00000155380	-1	ENST00000369626.8	0.387	0.027	4658	2282	1	-0.84	0.15	0.03	NA	1	1	0.566177	7.18	CRcont132268	NA	NA	NA	NA	NA	NA	NA	NA	NA	NA	NA	NA	NA	1:112931330A>AAT	0.75275	score_low	Cont_score_low	NA	Cont_NA	NA	Cont_NA	NA	Cont_NA	NA	Cont_NA	score_low	Cont_score_low
1	112931408	CRcont132286	G	A	594	PASS	Cont	1:112931408	1:112931408G	1:112931408G>A	SLC16A1	1:112929308-112961196	-	31888	NA	1	1	0	1	112931409	1:113474030	1:113474030G>A	CRcont132286	intron_variant	MODIFIER	SLC16A1	ENSG00000155380	-1	ENST00000369626.8	0.464	0.027	4581	2360	NA	NA	0.1	0.03	NA	NA	NA	-0.024235	1.191	CRcont132286	NA	1:113474030G>A	0.04684	AB	0.00114	AEFBI	1:112931408G>A	0.016973	benign (high conf.)	-0.384921	0.535208	-0.213589	1.04412	1:112931408G>A	0.528206	score_low	Cont_score_low	NA	Cont_NA	score_low	Cont_score_low	score_low	Cont_score_low	score_low	Cont_score_low	score_low	Cont_score_low
1	112931481	CRcont132305	A	T	1744	PASS	Cont	1:112931481	1:112931481A	1:112931481A>T	SLC16A1	1:112929308-112961196	-	31888	NA	1	1	0	1	112931482	1:113474103	1:113474103A>T	CRcont132305	intron_variant	MODIFIER	SLC16A1	ENSG00000155380	-1	ENST00000369626.8	0.464	0.027	4508	2433	NA	NA	0.12	0.02	NA	NA	NA	0.250534	3.71	CRcont132305	NA	1:113474103A>T	0.09179	AB	0.01679	AEFBI	1:112931481A>T	0.034022	benign	-0.294244	1.39976	-0.202091	1.66888	1:112931481A>T	0.589982	score_low	Cont_score_low	NA	Cont_NA	score_low	Cont_score_low	score_low	Cont_score_low	score_low	Cont_score_low	score_low	Cont_score_low
1	112931644	CRcont132343	C	CAAAAA	2826	PASS	Cont	1:112931644	1:112931644C	1:112931644C>CAAAAA	SLC16A1	1:112929308-112961196	-	31888	NA	6	1	5	6	112931645	1:113474266	1:113474266C>CAAAAA	CRcont132343	intron_variant	MODIFIER	SLC16A1	ENSG00000155380	-1	ENST00000369626.8	0.393	0.04	4344	2596	NA	NA	0.12	0.03	NA	NA	NA	-0.094325	0.852	CRcont132343	NA	NA	NA	NA	NA	NA	NA	NA	NA	NA	NA	NA	NA	1:112931644C>CAAAAA	0.297794	score_low	Cont_score_low	NA	Cont_NA	NA	Cont_NA	NA	Cont_NA	NA	Cont_NA	score_low	Cont_score_low
1	112931715	CRcont132368	A	G	833	PASS	Cont	1:112931715	1:112931715A	1:112931715A>G	SLC16A1	1:112929308-112961196	-	31888	NA	1	1	0	1	112931716	1:113474337	1:113474337A>G	CRcont132368	intron_variant	MODIFIER	SLC16A1	ENSG00000155380	-1	ENST00000369626.8	0.245	0	4274	2667	NA	NA	0.18	0.04	NA	NA	NA	0.362012	5.001	CRcont132368	NA	1:113474337A>G	0.13037	AB	0.02667	AEFBI	1:112931715A>G	0.047104	benign	-0.261312	1.73835	-0.202988	1.61961	1:112931715A>G	0.639665	score_low	Cont_score_low	NA	Cont_NA	score_low	Cont_score_low	score_low	Cont_score_low	score_low	Cont_score_low	score_low	Cont_score_low
1	112931826	CRcont132393	T	C	294	PASS	Cont	1:112931826	1:112931826T	1:112931826T>C	SLC16A1	1:112929308-112961196	-	31888	NA	1	1	0	1	112931827	1:113474448	1:113474448T>C	CRcont132393	intron_variant	MODIFIER	SLC16A1	ENSG00000155380	-1	ENST00000369626.8	0.404	0.013	4163	2778	NA	NA	0.36	0.09	NA	NA	NA	0.277533	4.027	CRcont132393	NA	1:113474448T>C	0.06804	AB	0.00511	AEFBI	1:112931826T>C	0.02636	benign (high conf.)	-0.187047	2.50724	-0.195901	2.01171	1:112931826T>C	0.6315	score_low	Cont_score_low	NA	Cont_NA	score_low	Cont_score_low	score_low	Cont_score_low	score_low	Cont_score_low	score_low	Cont_score_low
1	112931939	CRcont132413	T	C	259	PASS	Cont	1:112931939	1:112931939T	1:112931939T>C	SLC16A1	1:112929308-112961196	-	31888	NA	1	1	0	1	112931940	1:113474561	1:113474561T>C	CRcont132413	intron_variant	MODIFIER	SLC16A1	ENSG00000155380	-1	ENST00000369626.8	0.371	0.013	4050	2891	NA	NA	0.57	0.11	NA	1	1	0.804097	9.432	CRcont132413	NA	1:113474561T>C	0.09925	AB	0.0207	AEFBI	1:112931939T>C	0.029212	benign (high conf.)	0.0332531	5.34265	-0.140753	5.17809	1:112931939T>C	0.767541	score_no_call	Cont_score_no_call	NA	Cont_NA	score_low	Cont_score_low	score_low	Cont_score_low	score_low	Cont_score_low	score_low	Cont_score_low
1	112932055	CRcont132439	CT	C	1825	PASS	Cont	1:112932055	1:112932055CT	1:112932055CT>C	SLC16A1	1:112929308-112961196	-	31888	NA	1	2	-1	0	112932057	1:113474677	1:113474677CT>C	CRcont132439	intron_variant	MODIFIER	SLC16A1	ENSG00000155380	-1	ENST00000369626.8	0.371	0.027	3933	3008	NA	NA	0.46	0.09	NA	2	2	0.235724	3.537	CRcont132439	NA	NA	NA	NA	NA	NA	NA	NA	NA	-0.106391	3.42133	-0.167413	3.69507	1:112932055CT>C	0.601771	score_low	Cont_score_low	NA	Cont_NA	NA	Cont_NA	NA	Cont_NA	score_low	Cont_score_low	score_low	Cont_score_low
1	112932159	CRcont132462	T	C	88	PASS	Cont	1:112932159	1:112932159T	1:112932159T>C	SLC16A1	1:112929308-112961196	-	31888	NA	1	1	0	1	112932160	1:113474781	1:113474781T>C	CRcont132462	intron_variant	MODIFIER	SLC16A1	ENSG00000155380	-1	ENST00000369626.8	0.391	0.013	3830	3111	NA	NA	0.35	0.07	NA	1	1	1.12796	13.03	CRcont132462	0.046875	1:113474781T>C	0.12132	AB	0.06443	AEBI	1:112932159T>C	0.05201	benign	0.0693737	5.89573	-0.142763	5.07958	1:112932159T>C	0.6912	score_high	Cont_score_high	score_low	Cont_score_low	score_low	Cont_score_low	score_low	Cont_score_low	score_low	Cont_score_low	score_low	Cont_score_low
1	112932230	CRcont132479	A	G	462	PASS	Cont	1:112932230	1:112932230A	1:112932230A>G	SLC16A1	1:112929308-112961196	-	31888	NA	1	1	0	1	112932231	1:113474852	1:113474852A>G	CRcont132479	intron_variant	MODIFIER	SLC16A1	ENSG00000155380	-1	ENST00000369626.8	0.384	0	3759	3182	NA	NA	0.31	0.07	NA	1	1	1.22971	13.87	CRcont132479	NA	1:113474852A>G	0.26142	ADB	0.15032	AEFDBI	1:112932230A>G	0.090525	benign	0.094327	6.28567	-0.129753	5.67178	1:112932230A>G	0.74319	score_high	Cont_score_high	NA	Cont_NA	score_low	Cont_score_low	score_low	Cont_score_low	score_low	Cont_score_low	score_low	Cont_score_low
1	112932367	CRcont132502	T	A	800	PASS	Cont	1:112932367	1:112932367T	1:112932367T>A	SLC16A1	1:112929308-112961196	-	31888	NA	1	1	0	1	112932368	1:113474989	1:113474989T>A	CRcont132502	intron_variant	MODIFIER	SLC16A1	ENSG00000155380	-1	ENST00000369626.8	0.444	0.027	3622	3319	NA	NA	0.21	0.05	NA	1	1	0.142088	2.494	CRcont132502	NA	1:113474989T>A	0.07991	AB	0.00329	AEFBI	1:112932367T>A	0.022838	benign (high conf.)	-0.310521	1.2352	-0.182705	2.77073	1:112932367T>A	0.348067	score_low	Cont_score_low	NA	Cont_NA	score_low	Cont_score_low	score_low	Cont_score_low	score_low	Cont_score_low	score_low	Cont_score_low
1	112932464	CRcont132523	T	C	3463	PASS	Cont	1:112932464	1:112932464T	1:112932464T>C	SLC16A1	1:112929308-112961196	-	31888	NA	1	1	0	1	112932465	1:113475086	1:113475086T>C	CRcont132523	intron_variant	MODIFIER	SLC16A1	ENSG00000155380	-1	ENST00000369626.8	0.543	0.027	3525	3416	NA	NA	0.2	0.04	NA	1	1	0.83837	9.781	CRcont132523	NA	1:113475086T>C	0.17204	AB	0.00982	AEFBI	1:112932464T>C	0.027195	benign (high conf.)	-0.0923906	3.59426	-0.155734	4.38545	1:112932464T>C	0.636448	score_no_call	Cont_score_no_call	NA	Cont_NA	score_low	Cont_score_low	score_low	Cont_score_low	score_low	Cont_score_low	score_low	Cont_score_low
1	112932531	CRcont132541	G	A	1958	PASS	Cont	1:112932531	1:112932531G	1:112932531G>A	SLC16A1	1:112929308-112961196	-	31888	NA	1	1	0	1	112932532	1:113475153	1:113475153G>A	CRcont132541	intron_variant	MODIFIER	SLC16A1	ENSG00000155380	-1	ENST00000369626.8	0.55	0.053	3458	3483	NA	NA	0.22	0.05	NA	1	1	0.00174	1.346	CRcont132541	NA	1:113475153G>A	0.05697	AB	0.00643	AEFBI	1:112932531G>A	0.027038	benign (high conf.)	-0.373975	0.60578	-0.21371	1.03786	1:112932531G>A	0.520843	score_low	Cont_score_low	NA	Cont_NA	score_low	Cont_score_low	score_low	Cont_score_low	score_low	Cont_score_low	score_low	Cont_score_low
1	112932647	CRcont132567	C	CA	5507	PASS	Cont	1:112932647	1:112932647C	1:112932647C>CA	SLC16A1	1:112929308-112961196	-	31888	NA	2	1	1	2	112932648	1:113475269	1:113475269C>CA	CRcont132567	intron_variant	MODIFIER	SLC16A1	ENSG00000155380	-1	ENST00000369626.8	0.507	0.054	3341	3599	NA	NA	0.17	0.06	NA	NA	NA	0.219338	3.346	CRcont132567	NA	NA	NA	NA	NA	NA	NA	NA	NA	NA	NA	NA	NA	1:112932647C>CA	0.639721	score_low	Cont_score_low	NA	Cont_NA	NA	Cont_NA	NA	Cont_NA	NA	Cont_NA	score_low	Cont_score_low
1	112932793	CRcont132600	C	CAAAAA	75905	PASS	Cont	1:112932793	1:112932793C	1:112932793C>CAAAAA	SLC16A1	1:112929308-112961196	-	31888	NA	6	1	5	6	112932794	1:113475415	1:113475415C>CAAAAA	CRcont132600	intron_variant	MODIFIER	SLC16A1	ENSG00000155380	-1	ENST00000369626.8	0.413	0.067	3195	3745	NA	NA	0.14	0.06	NA	1	1	-0.051505	1.046	CRcont132600	NA	NA	NA	NA	NA	NA	NA	NA	NA	NA	NA	NA	NA	1:112932793C>CAAAAA	0.388248	score_low	Cont_score_low	NA	Cont_NA	NA	Cont_NA	NA	Cont_NA	NA	Cont_NA	score_low	Cont_score_low
1	112932951	CRcont132626	T	C	624	PASS	Cont	1:112932951	1:112932951T	1:112932951T>C	SLC16A1	1:112929308-112961196	-	31888	NA	1	1	0	1	112932952	1:113475573	1:113475573T>C	CRcont132626	intron_variant	MODIFIER	SLC16A1	ENSG00000155380	-1	ENST00000369626.8	0.258	0	3038	3903	NA	NA	0.38	0.25	NA	2	2	0.120926	2.285	CRcont132626	NA	1:113475573T>C	0.05359	AB	0.00036	AEFBI	1:112932951T>C	0.015428	benign (high conf.)	-0.382985	0.54638	-0.222681	0.610282	1:112932951T>C	0.230371	score_low	Cont_score_low	NA	Cont_NA	score_low	Cont_score_low	score_low	Cont_score_low	score_low	Cont_score_low	score_low	Cont_score_low
1	112933054	CRcont132647	T	G	590	PASS	Cont	1:112933054	1:112933054T	1:112933054T>G	SLC16A1	1:112929308-112961196	-	31888	NA	1	1	0	1	112933055	1:113475676	1:113475676T>G	CRcont132647	intron_variant	MODIFIER	SLC16A1	ENSG00000155380	-1	ENST00000369626.8	0.272	0.013	2935	4006	NA	NA	0.2	0.04	NA	2	2	0.115546	2.234	CRcont132647	NA	1:113475676T>G	0.0776	AB	0.00529	AEFBI	1:112933054T>G	0.030292	benign	-0.227888	2.08217	-0.197499	1.92268	1:112933054T>G	0.431192	score_low	Cont_score_low	NA	Cont_NA	score_low	Cont_score_low	score_low	Cont_score_low	score_low	Cont_score_low	score_low	Cont_score_low
1	112933191	CRcont132679	C	T	4333	PASS	Cont	1:112933191	1:112933191C	1:112933191C>T	SLC16A1	1:112929308-112961196	-	31888	NA	1	1	0	1	112933192	1:113475813	1:113475813C>T	CRcont132679	intron_variant	MODIFIER	SLC16A1	ENSG00000155380	-1	ENST00000369626.8	0.457	0.067	2798	4143	NA	NA	0.09	0.03	NA	1	1	-0.229295	0.442	CRcont132679	NA	1:113475813C>T	0.05239	AB	0.00175	AEFBI	1:112933191C>T	0.01993	benign (high conf.)	-0.58662	0.148831	-0.252148	0.136225	1:112933191C>T	0	score_low	Cont_score_low	NA	Cont_NA	score_low	Cont_score_low	score_low	Cont_score_low	score_low	Cont_score_low	score_low	Cont_score_low
1	112933349	CRcont132709	G	A	265	PASS	Cont	1:112933349	1:112933349G	1:112933349G>A	SLC16A1	1:112929308-112961196	-	31888	NA	1	1	0	1	112933350	1:113475971	1:113475971G>A	CRcont132709	intron_variant	MODIFIER	SLC16A1	ENSG00000155380	-1	ENST00000369626.8	0.563	0.093	2640	4301	NA	NA	0.06	0.02	NA	NA	NA	0.085622	1.965	CRcont132709	NA	1:113475971G>A	0.07213	AB	0.00795	AEFBI	1:112933349G>A	0.027038	benign (high conf.)	-0.265809	1.69213	-0.19883	1.84884	1:112933349G>A	0.78336	score_low	Cont_score_low	NA	Cont_NA	score_low	Cont_score_low	score_low	Cont_score_low	score_low	Cont_score_low	score_low	Cont_score_low
1	112933432	CRcont132735	G	C	955	PASS	Cont	1:112933432	1:112933432G	1:112933432G>C	SLC16A1	1:112929308-112961196	-	31888	NA	1	1	0	1	112933433	1:113476054	1:113476054G>C	CRcont132735	intron_variant	MODIFIER	SLC16A1	ENSG00000155380	-1	ENST00000369626.8	0.444	0.107	2557	4384	NA	NA	0.06	0.02	NA	NA	NA	-0.293338	0.322	CRcont132735	NA	1:113476054G>C	0.06031	AB	0.00575	AEFBI	1:112933432G>C	0.025696	benign (high conf.)	-0.411082	0.423747	-0.2259	0.49275	1:112933432G>C	0.00156111	score_low	Cont_score_low	NA	Cont_NA	score_low	Cont_score_low	score_low	Cont_score_low	score_low	Cont_score_low	score_low	Cont_score_low
1	112933551	CRcont132760	G	C	364	PASS	Cont	1:112933551	1:112933551G	1:112933551G>C	SLC16A1	1:112929308-112961196	-	31888	NA	1	1	0	1	112933552	1:113476173	1:113476173G>C	CRcont132760	intron_variant	MODIFIER	SLC16A1	ENSG00000155380	-1	ENST00000369626.8	0.305	0.013	2438	4503	NA	NA	0.22	0.05	NA	NA	NA	-0.018496	1.224	CRcont132760	NA	1:113476173G>C	0.05839	AB	0.00174	AEFBI	1:112933551G>C	0.020217	benign (high conf.)	-0.283497	1.5101	-0.189276	2.38694	1:112933551G>C	0.012006	score_low	Cont_score_low	NA	Cont_NA	score_low	Cont_score_low	score_low	Cont_score_low	score_low	Cont_score_low	score_low	Cont_score_low
1	112933657	CRcont132788	A	T	544	PASS	Cont	1:112933657	1:112933657A	1:112933657A>T	SLC16A1	1:112929308-112961196	-	31888	NA	1	1	0	1	112933658	1:113476279	1:113476279A>T	CRcont132788	intron_variant	MODIFIER	SLC16A1	ENSG00000155380	-1	ENST00000369626.8	0.291	0.013	2332	4609	NA	NA	0.31	0.11	NA	1	1	0.163179	2.715	CRcont132788	NA	1:113476279A>T	0.07566	AB	0.02016	AEFBI	1:112933657A>T	0.037745	benign	-0.318219	1.15134	-0.185221	2.62235	1:112933657A>T	0.00511111	score_low	Cont_score_low	NA	Cont_NA	score_low	Cont_score_low	score_low	Cont_score_low	score_low	Cont_score_low	score_low	Cont_score_low
1	112933768	CRcont132817	G	A	1377	PASS	Cont	1:112933768	1:112933768G	1:112933768G>A	SLC16A1	1:112929308-112961196	-	31888	NA	1	1	0	1	112933769	1:113476390	1:113476390G>A	CRcont132817	intron_variant	MODIFIER	SLC16A1	ENSG00000155380	-1	ENST00000369626.8	0.318	0	2221	4720	NA	NA	0.18	0.06	NA	1	1	0.311276	4.42	CRcont132817	NA	1:113476390G>A	0.13538	AB	0.00324	AEFBI	1:112933768G>A	0.02486	benign (high conf.)	-0.0868045	3.66456	-0.16455	3.86783	1:112933768G>A	0.445515	score_low	Cont_score_low	NA	Cont_NA	score_low	Cont_score_low	score_low	Cont_score_low	score_low	Cont_score_low	score_low	Cont_score_low
1	112933861	CRcont132834	T	C	246	PASS	Cont	1:112933861	1:112933861T	1:112933861T>C	SLC16A1	1:112929308-112961196	-	31888	NA	1	1	0	1	112933862	1:113476483	1:113476483T>C	CRcont132834	intron_variant	MODIFIER	SLC16A1	ENSG00000155380	-1	ENST00000369626.8	0.344	0	2128	4813	NA	NA	0.2	0.04	NA	2	2	0.290097	4.174	CRcont132834	NA	1:113476483T>C	0.08369	AB	0.0073	AEFBI	1:112933861T>C	0.036606	benign	-0.16148	2.78329	-0.179822	2.94264	1:112933861T>C	0.617083	score_low	Cont_score_low	NA	Cont_NA	score_low	Cont_score_low	score_low	Cont_score_low	score_low	Cont_score_low	score_low	Cont_score_low
1	112933979	CRcont132854	T	C	188	PASS	Cont	1:112933979	1:112933979T	1:112933979T>C	SLC16A1	1:112929308-112961196	-	31888	NA	1	1	0	1	112933980	1:113476601	1:113476601T>C	CRcont132854	intron_variant	MODIFIER	SLC16A1	ENSG00000155380	-1	ENST00000369626.8	0.338	0.013	2010	4931	NA	NA	0.16	0.04	NA	5	5	-0.011149	1.267	CRcont132854	0.0455939	1:113476601T>C	0.04219	AB	0.00244	AEFBI	1:112933979T>C	0.025277	benign (high conf.)	-0.63881	0.105248	-0.237268	0.267231	1:112933979T>C	0.0120635	score_low	Cont_score_low	score_low	Cont_score_low	score_low	Cont_score_low	score_low	Cont_score_low	score_low	Cont_score_low	score_low	Cont_score_low
1	112934073	CRcont132875	G	GA	260	PASS	Cont	1:112934073	1:112934073G	1:112934073G>GA	SLC16A1	1:112929308-112961196	-	31888	NA	2	1	1	2	112934074	1:113476695	1:113476695G>GA	CRcont132875	intron_variant	MODIFIER	SLC16A1	ENSG00000155380	-1	ENST00000369626.8	0.3	0.027	1915	5025	NA	NA	0.11	0.03	NA	4	4	-0.152106	0.646	CRcont132875	NA	NA	NA	NA	NA	NA	NA	NA	NA	NA	NA	NA	NA	1:112934073G>GA	0.234373	score_low	Cont_score_low	NA	Cont_NA	NA	Cont_NA	NA	Cont_NA	NA	Cont_NA	score_low	Cont_score_low
1	112934257	CRcont132899	T	A	3288	PASS	Cont	1:112934257	1:112934257T	1:112934257T>A	SLC16A1	1:112929308-112961196	-	31888	NA	1	1	0	1	112934258	1:113476879	1:113476879T>A	CRcont132899	intron_variant	MODIFIER	SLC16A1	ENSG00000155380	-1	ENST00000369626.8	0.331	0.013	1732	5209	NA	NA	0.31	0.08	Promoter Flanking Region	10	12	0.039526	1.602	CRcont132899	NA	1:113476879T>A	0.09393	ABC	0.01308	AEFBHCI	1:112934257T>A	0.023377	benign (high conf.)	-0.297909	1.36254	-0.030314	8.09557	1:112934257T>A	0.587986	score_low	Cont_score_low	NA	Cont_NA	score_low	Cont_score_low	score_low	Cont_score_low	score_low	Cont_score_low	score_low	Cont_score_low
1	112934374	CRcont132917	A	G	1143	PASS	Cont	1:112934374	1:112934374A	1:112934374A>G	SLC16A1	1:112929308-112961196	-	31888	NA	1	1	0	1	112934375	1:113476996	1:113476996A>G	CRcont132917	intron_variant	MODIFIER	SLC16A1	ENSG00000155380	-1	ENST00000369626.8	0.384	0	1615	5326	NA	NA	0.61	0.23	Promoter Flanking Region	20	25	0.962566	11.15	CRcont132917	NA	1:113476996A>G	0.54121	ALL	0.09406	AEFDBHCI	1:112934374A>G	0.049183	benign	0.392123	10.5071	0.0827796	9.70953	1:112934374A>G	0.874209	score_high	Cont_score_high	NA	Cont_NA	score_no_call	Cont_score_no_call	score_low	Cont_score_low	score_low	Cont_score_low	score_high	Cont_score_high
1	112934512	CRcont132939	T	C	312	PASS	Cont	1:112934512	1:112934512T	1:112934512T>C	SLC16A1	1:112929308-112961196	-	31888	NA	1	1	0	1	112934513	1:113477134	1:113477134T>C	CRcont132939	intron_variant	MODIFIER	SLC16A1	ENSG00000155380	-1	ENST00000369626.8	0.305	0	1477	5464	NA	NA	0.53	0.14	Promoter Flanking Region	17	19	0.564088	7.159	CRcont132939	0.0462519	1:113477134T>C	0.30048	ABC	0.03921	AEBHCI	1:112934512T>C	0.042387	benign	0.0592824	5.73954	0.0665884	9.48551	1:112934512T>C	0.727577	score_low	Cont_score_low	score_low	Cont_score_low	score_low	Cont_score_low	score_low	Cont_score_low	score_low	Cont_score_low	score_low	Cont_score_low
1	112934669	CRcont132972	G	A	1908	PASS	Cont	1:112934669	1:112934669G	1:112934669G>A	SLC16A1	1:112929308-112961196	-	31888	NA	1	1	0	1	112934670	1:113477291	1:113477291G>A	CRcont132972	intron_variant	MODIFIER	SLC16A1	ENSG00000155380	-1	ENST00000369626.8	0.417	0.013	1320	5621	NA	NA	1.15	0.53	Promoter Flanking Region	28	36	0.172877	2.82	CRcont132972	NA	1:113477291G>A	0.27159	ALL	0.04127	AEFDBHCI	1:112934669G>A	0.036769	benign	0.108598	6.51036	0.10736	10.0319	1:112934669G>A	0.831218	score_low	Cont_score_low	NA	Cont_NA	score_low	Cont_score_low	score_low	Cont_score_low	score_low	Cont_score_low	score_no_call	Cont_score_no_call
1	112934803	CRcont132997	T	C	2312	PASS	Cont	1:112934803	1:112934803T	1:112934803T>C	SLC16A1	1:112929308-112961196	-	31888	NA	1	1	0	1	112934804	1:113477425	1:113477425T>C	CRcont132997	intron_variant	MODIFIER	SLC16A1	ENSG00000155380	-1	ENST00000369626.8	0.397	0	1186	5755	NA	NA	1.73	0.38	Promoter Flanking Region	29	39	0.320384	4.525	CRcont132997	NA	1:113477425T>C	0.05763	ADB	0.00251	AEDGBHIJ	1:112934803T>C	0.020493	benign (high conf.)	-0.181347	2.56793	0.0482645	9.22881	1:112934803T>C	0.0802298	score_low	Cont_score_low	NA	Cont_NA	score_low	Cont_score_low	score_low	Cont_score_low	score_low	Cont_score_low	score_low	Cont_score_low
1	112934925	CRcont133019	C	T	7519	PASS	Cont	1:112934925	1:112934925C	1:112934925C>T	SLC16A1	1:112929308-112961196	-	31888	NA	1	1	0	1	112934926	1:113477547	1:113477547C>T	CRcont133019	intron_variant	MODIFIER	SLC16A1	ENSG00000155380	-1	ENST00000369626.8	0.384	0.027	1064	5877	NA	NA	1.16	0.35	Promoter Flanking Region	21	28	-0.344621	0.251	CRcont133019	NA	1:113477547C>T	0.03621	ADB	0.00152	AEFDBHIJ	1:112934925C>T	0.023784	benign (high conf.)	-0.822828	0.0237115	-0.0848205	7.05938	1:112934925C>T	0.00858889	score_low	Cont_score_low	NA	Cont_NA	score_low	Cont_score_low	score_low	Cont_score_low	score_low	Cont_score_low	score_low	Cont_score_low
1	112935069	CRcont133043	T	TA	7772	PASS	Cont	1:112935069	1:112935069T	1:112935069T>TA	SLC16A1	1:112929308-112961196	-	31888	NA	2	1	1	2	112935070	1:113477691	1:113477691T>TA	CRcont133043	intron_variant	MODIFIER	SLC16A1	ENSG00000155380	-1	ENST00000369626.8	0.28	0	919	6021	NA	NA	0.37	0.07	Promoter Flanking Region	2	2	0.221909	3.376	CRcont133043	NA	NA	NA	NA	NA	NA	NA	NA	NA	NA	NA	NA	NA	1:112935069T>TA	0.651975	score_low	Cont_score_low	NA	Cont_NA	NA	Cont_NA	NA	Cont_NA	NA	Cont_NA	score_low	Cont_score_low
1	112935183	CRcont133065	G	A	492	PASS	Cont	1:112935183	1:112935183G	1:112935183G>A	SLC16A1	1:112929308-112961196	-	31888	NA	1	1	0	1	112935184	1:113477805	1:113477805G>A	CRcont133065	intron_variant	MODIFIER	SLC16A1	ENSG00000155380	-1	ENST00000369626.8	0.49	0.027	806	6135	NA	NA	0.19	0.05	Promoter Flanking Region	NA	NA	-0.111984	0.783	CRcont133065	NA	1:113477805G>A	0.05537	AB	0.0042	AEFBI	1:112935183G>A	0.020024	benign (high conf.)	-0.373307	0.610554	-0.102536	6.60449	1:112935183G>A	0.000111111	score_low	Cont_score_low	NA	Cont_NA	score_low	Cont_score_low	score_low	Cont_score_low	score_low	Cont_score_low	score_low	Cont_score_low
1	112935273	CRcont133082	G	A	2632	PASS	Cont	1:112935273	1:112935273G	1:112935273G>A	SLC16A1	1:112929308-112961196	-	31888	NA	1	1	0	1	112935274	1:113477895	1:113477895G>A	CRcont133082	intron_variant	MODIFIER	SLC16A1	ENSG00000155380	-1	ENST00000369626.8	0.503	0.027	716	6225	NA	NA	0.17	0.05	Promoter Flanking Region	NA	NA	-0.084041	0.895	CRcont133082	NA	1:113477895G>A	0.05304	AB	0.00096	AEFBI	1:112935273G>A	0.017595	benign (high conf.)	-0.298842	1.35309	-0.0879994	6.98385	1:112935273G>A	0.650172	score_low	Cont_score_low	NA	Cont_NA	score_low	Cont_score_low	score_low	Cont_score_low	score_low	Cont_score_low	score_low	Cont_score_low
1	112935375	CRcont133104	C	T	11066	PASS	Cont	1:112935375	1:112935375C	1:112935375C>T	SLC16A1	1:112929308-112961196	-	31888	NA	1	1	0	1	112935376	1:113477997	1:113477997C>T	CRcont133104	intron_variant	MODIFIER	SLC16A1	ENSG00000155380	-1	ENST00000369626.8	0.457	0.04	614	6327	NA	NA	1.14	0.33	Promoter Flanking Region	4	4	0.103574	2.123	CRcont133104	NA	1:113477997C>T	0.09266	ABC	0.02169	AEFBCI	1:112935375C>T	0.022352	benign (high conf.)	-0.206544	2.30265	0.0334525	9.02251	1:112935375C>T	0.669434	score_low	Cont_score_low	NA	Cont_NA	score_low	Cont_score_low	score_low	Cont_score_low	score_low	Cont_score_low	score_low	Cont_score_low
1	112935420	CRcont133125	A	C	11662	PASS	Cont	1:112935420	1:112935420A	1:112935420A>C	SLC16A1	1:112929308-112961196	-	31888	NA	1	1	0	1	112935421	1:113478042	1:113478042A>C	CRcont133125	intron_variant	MODIFIER	SLC16A1	ENSG00000155380	-1	ENST00000369626.8	0.391	0.027	569	6372	NA	NA	1.77	0.47	Promoter Flanking Region	13	13	-0.239968	0.419	CRcont133125	0.0567195	1:113478042A>C	0.10388	ALL	0.01338	AEFDBHCIJ	1:112935420A>C	0.024426	benign (high conf.)	-0.749885	0.0435581	-0.0221098	8.22469	1:112935420A>C	0.00281667	score_low	Cont_score_low	score_low	Cont_score_low	score_low	Cont_score_low	score_low	Cont_score_low	score_low	Cont_score_low	score_low	Cont_score_low
1	112935579	CRcont133145	T	G	227	PASS	Cont	1:112935579	1:112935579T	1:112935579T>G	SLC16A1	1:112929308-112961196	-	31888	NA	1	1	0	1	112935580	1:113478201	1:113478201T>G	CRcont133145	intron_variant	MODIFIER	SLC16A1	ENSG00000155380	-1	ENST00000369626.8	0.391	0	410	6531	NA	NA	4.97	1.95	Promoter Flanking Region	47	59	1.18871	13.55	CRcont133145	NA	1:113478201T>G	0.30633	ALL	0.08711	AEDGBHCIJ	1:112935579T>G	0.064656	benign	0.383903	10.4126	0.349311	11.9573	1:112935579T>G	0.826377	score_high	Cont_score_high	NA	Cont_NA	score_low	Cont_score_low	score_low	Cont_score_low	score_low	Cont_score_low	score_no_call	Cont_score_no_call
1	112935688	CRcont133164	T	C	3148	PASS	Cont	1:112935688	1:112935688T	1:112935688T>C	SLC16A1	1:112929308-112961196	-	31888	NA	1	1	0	1	112935689	1:113478310	1:113478310T>C	CRcont133164	intron_variant	MODIFIER	SLC16A1	ENSG00000155380	-1	ENST00000369626.8	0.318	0	301	6640	NA	NA	4.08	1.82	Promoter Flanking Region	63	92	0.222816	3.387	CRcont133164	0.074835	1:113478310T>C	0.1088	ALL	0.01353	ALL	1:112935688T>C	0.03527	benign	-0.0120994	4.6756	1.20773	15.3674	1:112935688T>C	0.0395913	score_low	Cont_score_low	score_low	Cont_score_low	score_low	Cont_score_low	score_low	Cont_score_low	score_low	Cont_score_low	score_low	Cont_score_low
1	112935794	CRcont133184	G	A	620	PASS	Cont	1:112935794	1:112935794G	1:112935794G>A	SLC16A1	1:112929308-112961196	-	31888	NA	1	1	0	1	112935795	1:113478416	1:113478416G>A	CRcont133184	intron_variant	MODIFIER	SLC16A1	ENSG00000155380	-1	ENST00000369626.8	0.325	0	195	6746	NA	NA	4.1	2.09	Promoter Flanking Region	77	113	0.632823	7.828	CRcont133184	NA	1:113478416G>A	0.18681	ALL	0.06653	ALL	1:112935794G>A	0.059951	benign	0.450347	11.1374	1.30012	15.6306	1:112935794G>A	0.288199	score_low	Cont_score_low	NA	Cont_NA	score_low	Cont_score_low	score_low	Cont_score_low	score_no_call	Cont_score_no_call	score_low	Cont_score_low
1	112935931	CRcont133207	C	A	351	PASS	Cont	1:112935931	1:112935931C	1:112935931C>A	SLC16A1	1:112929308-112961196	-	31888	NA	1	1	0	1	112935932	1:113478553	1:113478553C>A	CRcont133207	intron_variant	MODIFIER	SLC16A1	ENSG00000155380	-1	ENST00000369626.8	0.391	0	58	6883	NA	NA	6.76	3.52	Promoter Flanking Region	115	165	-0.056841	1.019	CRcont133207	NA	1:113478553C>A	0.0895	ALL	0.00807	AEFDBHCIJ	1:112935931C>A	0.125513	benign	0.0585506	5.72826	1.62224	16.5194	1:112935931C>A	0.41216	score_low	Cont_score_low	NA	Cont_NA	score_low	Cont_score_low	score_no_call	Cont_score_no_call	score_low	Cont_score_low	score_low	Cont_score_low
1	112936050	CRcont133229	TA	T	942	PASS	Cont	1:112936050	1:112936050TA	1:112936050TA>T	SLC16A1	1:112929308-112961196	-	31888	NA	1	2	-1	0	112936052	1:113478672	1:113478672TA>T	CRcont133229	intron_variant	MODIFIER	SLC16A1	ENSG00000155380	-1	ENST00000369626.8	0.351	0	63	7003	NA	NA	8.75	3.77	Promoter Flanking Region	118	177	-0.265282	0.37	CRcont133229	NA	NA	NA	NA	NA	NA	NA	NA	NA	0.0274423	5.25538	1.54979	16.3204	1:112936050TA>T	0.762845	score_low	Cont_score_low	NA	Cont_NA	NA	Cont_NA	NA	Cont_NA	score_low	Cont_score_low	score_low	Cont_score_low
1	112936207	CRcont133256	A	G	512	PASS	Cont	1:112936207	1:112936207A	1:112936207A>G	SLC16A1	1:112929308-112961196	-	31888	NA	1	1	0	1	112936208	1:113478829	1:113478829A>G	CRcont133256	intron_variant	MODIFIER	SLC16A1	ENSG00000155380	-1	ENST00000369626.8	0.404	0.04	219	7159	NA	NA	1.26	0.72	Promoter Flanking Region	24	30	0.156075	2.639	CRcont133256	NA	1:113478829A>G	0.20291	ABC	0.00105	AEBHCI	1:112936207A>G	0.018973	benign (high conf.)	-0.185403	2.52471	0.361378	12.0282	1:112936207A>G	0.792593	score_low	Cont_score_low	NA	Cont_NA	score_low	Cont_score_low	score_low	Cont_score_low	score_low	Cont_score_low	score_low	Cont_score_low
1	112936332	CRcont133288	A	G	234	PASS	Cont	1:112936332	1:112936332A	1:112936332A>G	SLC16A1	1:112929308-112961196	-	31888	NA	1	1	0	1	112936333	1:113478954	1:113478954A>G	CRcont133288	intron_variant	MODIFIER	SLC16A1	ENSG00000155380	-1	ENST00000369626.8	0.523	0.053	344	7284	NA	NA	0.23	0.07	Promoter Flanking Region	6	6	0.259177	3.812	CRcont133288	0.0462519	1:113478954A>G	0.22537	ABC	0.00453	AEFBHCI	1:112936332A>G	0.020242	benign (high conf.)	-0.251626	1.83784	0.0882765	9.78382	1:112936332A>G	0.80742	score_low	Cont_score_low	score_low	Cont_score_low	score_low	Cont_score_low	score_low	Cont_score_low	score_low	Cont_score_low	score_no_call	Cont_score_no_call
1	112936418	CRcont133305	G	C	289	PASS	Cont	1:112936418	1:112936418G	1:112936418G>C	SLC16A1	1:112929308-112961196	-	31888	NA	1	1	0	1	112936419	1:113479040	1:113479040G>C	CRcont133305	intron_variant	MODIFIER	SLC16A1	ENSG00000155380	-1	ENST00000369626.8	0.464	0.013	430	7370	NA	NA	0.64	0.17	Promoter Flanking Region	7	8	0.294553	4.226	CRcont133305	NA	1:113479040G>C	0.37479	ALL	0.01254	AEFDBHCI	1:112936418G>C	0.028962	benign (high conf.)	-0.130664	3.13207	0.0763206	9.62099	1:112936418G>C	0.830567	score_low	Cont_score_low	NA	Cont_NA	score_low	Cont_score_low	score_low	Cont_score_low	score_low	Cont_score_low	score_no_call	Cont_score_no_call
1	112936533	CRcont133343	G	A	1322	PASS	Cont	1:112936533	1:112936533G	1:112936533G>A	SLC16A1	1:112929308-112961196	-	31888	NA	1	1	0	1	112936534	1:113479155	1:113479155G>A	CRcont133343	intron_variant	MODIFIER	SLC16A1	ENSG00000155380	-1	ENST00000369626.8	0.331	0	545	7485	NA	NA	0.73	0.19	Promoter Flanking Region	7	8	0.214943	3.295	CRcont133343	NA	1:113479155G>A	0.2871	ALL	0.00977	AEFDBCI	1:112936533G>A	0.037662	benign	0.0323097	5.32845	-0.0055896	8.47275	1:112936533G>A	0.787678	score_low	Cont_score_low	NA	Cont_NA	score_low	Cont_score_low	score_low	Cont_score_low	score_low	Cont_score_low	score_low	Cont_score_low
1	112936623	CRcont133358	A	C	146	PASS	Cont	1:112936623	1:112936623A	1:112936623A>C	SLC16A1	1:112929308-112961196	-	31888	NA	1	1	0	1	112936624	1:113479245	1:113479245A>C	CRcont133358	intron_variant	MODIFIER	SLC16A1	ENSG00000155380	-1	ENST00000369626.8	0.358	0	635	7575	NA	NA	0.52	0.14	Promoter Flanking Region	9	11	1.12164	12.98	CRcont133358	NA	1:113479245A>C	0.31693	ABC	0.01885	AEFGBCI	1:112936623A>C	0.04115	benign	0.366013	10.2023	0.0841551	9.72821	1:112936623A>C	0.796129	score_high	Cont_score_high	NA	Cont_NA	score_low	Cont_score_low	score_low	Cont_score_low	score_low	Cont_score_low	score_low	Cont_score_low
1	112936708	CRcont133376	T	G	1716	PASS	Cont	1:112936708	1:112936708T	1:112936708T>G	SLC16A1	1:112929308-112961196	-	31888	NA	1	1	0	1	112936709	1:113479330	1:113479330T>G	CRcont133376	intron_variant	MODIFIER	SLC16A1	ENSG00000155380	-1	ENST00000369626.8	0.371	0	720	7660	NA	NA	0.69	0.25	Promoter Flanking Region	8	9	0.005546	1.37	CRcont133376	NA	1:113479330T>G	0.31771	ABC	0.01288	AEFGBCI	1:112936708T>G	0.040117	benign	-0.0314723	4.40092	0.0132615	8.74168	1:112936708T>G	0.00745	score_low	Cont_score_low	NA	Cont_NA	score_low	Cont_score_low	score_low	Cont_score_low	score_low	Cont_score_low	score_low	Cont_score_low
1	112936824	CRcont133393	G	A	1322	PASS	Cont	1:112936824	1:112936824G	1:112936824G>A	SLC16A1	1:112929308-112961196	-	31888	NA	1	1	0	1	112936825	1:113479446	1:113479446G>A	CRcont133393	intron_variant	MODIFIER	SLC16A1	ENSG00000155380	-1	ENST00000369626.8	0.358	0	836	7776	NA	NA	0.53	0.14	Promoter Flanking Region	6	7	0.109558	2.178	CRcont133393	0.0652476	1:113479446G>A	0.08942	AB	0.01344	AEFGBI	1:112936824G>A	0.027143	benign (high conf.)	0.0266017	5.24278	0.00787025	8.66589	1:112936824G>A	0.00870437	score_low	Cont_score_low	score_low	Cont_score_low	score_low	Cont_score_low	score_low	Cont_score_low	score_low	Cont_score_low	score_low	Cont_score_low
1	112936982	CRcont133412	A	G	2630	PASS	Cont	1:112936982	1:112936982A	1:112936982A>G	SLC16A1	1:112929308-112961196	-	31888	NA	1	1	0	1	112936983	1:113479604	1:113479604A>G	CRcont133412	intron_variant	MODIFIER	SLC16A1	ENSG00000155380	-1	ENST00000369626.8	0.305	0	994	7934	NA	NA	0.87	0.25	Promoter Flanking Region	6	6	0.973664	11.29	CRcont133412	NA	1:113479604A>G	0.14305	ADB	0.09966	AEFDBI	1:112936982A>G	0.037604	benign	0.285313	9.16947	0.00247673	8.58926	1:112936982A>G	0.740321	score_high	Cont_score_high	NA	Cont_NA	score_low	Cont_score_low	score_low	Cont_score_low	score_low	Cont_score_low	score_low	Cont_score_low
1	112937128	CRcont133436	A	T	858	PASS	Cont	1:112937128	1:112937128A	1:112937128A>T	SLC16A1	1:112929308-112961196	-	31888	NA	1	1	0	1	112937129	1:113479750	1:113479750A>T	CRcont133436	intron_variant	MODIFIER	SLC16A1	ENSG00000155380	-1	ENST00000369626.8	0.318	0	18936	8080	NA	NA	2.65	0.51	Promoter Flanking Region	16	21	1.52741	15.91	CRcont133436	0.79485	1:113479750A>T	0.96236	ADB	0.82861	AEFDBI	1:112937128A>T	0.190352	benign	1.30052	17.5141	0.288315	11.5786	1:112937128A>T	0.938772	score_high	Cont_score_high	score_high	Cont_score_high	score_high	Cont_score_high	score_high	Cont_score_high	score_high	Cont_score_high	score_high	Cont_score_high
1	112937260	CRcont133465	T	C	970	PASS	Cont	1:112937260	1:112937260T	1:112937260T>C	SLC16A1	1:112929308-112961196	-	31888	NA	1	1	0	1	112937261	1:113479882	1:113479882T>C	CRcont133465	intron_variant	MODIFIER	SLC16A1	ENSG00000155380	-1	ENST00000369626.8	0.377	0.027	18804	8212	NA	NA	4.01	0.76	Promoter Flanking Region	33	41	1.65416	16.72	CRcont133465	0.448394	1:113479882T>C	0.94548	ADB	0.4998	AEFDGBIJ	1:112937260T>C	0.090238	benign	1.45383	19.275	0.332386	11.8558	1:112937260T>C	0.913059	score_high	Cont_score_high	score_high	Cont_score_high	score_high	Cont_score_high	score_low	Cont_score_low	score_high	Cont_score_high	score_high	Cont_score_high
1	112937470	CRcont133493	C	T	409	PASS	Cont	1:112937470	1:112937470C	1:112937470C>T	SLC16A1	1:112929308-112961196	-	31888	NA	1	1	0	1	112937471	1:113480092	1:113480092C>T	CRcont133493	intron_variant	MODIFIER	SLC16A1	ENSG00000155380	-1	ENST00000369626.8	0.318	0	18594	8422	NA	NA	0.88	0.22	Promoter Flanking Region	16	18	-0.097695	0.839	CRcont133493	NA	1:113480092C>T	0.11203	ADB	0.00592	AEFDBI	1:112937470C>T	0.024785	benign (high conf.)	0.144701	7.07929	0.00272964	8.59288	1:112937470C>T	0.710928	score_low	Cont_score_low	NA	Cont_NA	score_low	Cont_score_low	score_low	Cont_score_low	score_low	Cont_score_low	score_low	Cont_score_low
1	112937652	CRcont133523	G	A	1225	PASS	Cont	1:112937652	1:112937652G	1:112937652G>A	SLC16A1	1:112929308-112961196	-	31888	NA	1	1	0	1	112937653	1:113480274	1:113480274G>A	CRcont133523	intron_variant	MODIFIER	SLC16A1	ENSG00000155380	-1	ENST00000369626.8	0.43	0	18412	8604	NA	NA	1.02	0.28	Promoter Flanking Region	17	31	0.13184	2.391	CRcont133523	0.273351	1:113480274G>A	0.12582	ADB	0.04201	AEFDGBIJ	1:112937652G>A	0.053852	benign	0.217392	8.19754	0.00526055	8.62892	1:112937652G>A	0.0407913	score_low	Cont_score_low	score_high	Cont_score_high	score_low	Cont_score_low	score_low	Cont_score_low	score_low	Cont_score_low	score_low	Cont_score_low
1	112937819	CRcont133549	A	T	796	PASS	Cont	1:112937819	1:112937819A	1:112937819A>T	SLC16A1	1:112929308-112961196	-	31888	NA	1	1	0	1	112937820	1:113480441	1:113480441A>T	CRcont133549	intron_variant	MODIFIER	SLC16A1	ENSG00000155380	-1	ENST00000369626.8	0.338	0	18245	8771	NA	NA	0.64	0.17	Promoter Flanking Region	14	17	0.713978	8.583	CRcont133549	NA	1:113480441A>T	0.11559	ADB	0.05255	AEFDGBI	1:112937819A>T	0.045401	benign	0.185338	7.71175	-0.000880251	8.54107	1:112937819A>T	0.819923	score_no_call	Cont_score_no_call	NA	Cont_NA	score_low	Cont_score_low	score_low	Cont_score_low	score_low	Cont_score_low	score_no_call	Cont_score_no_call
1	112937904	CRcont133564	G	C	969	PASS	Cont	1:112937904	1:112937904G	1:112937904G>C	SLC16A1	1:112929308-112961196	-	31888	NA	1	1	0	1	112937905	1:113480526	1:113480526G>C	CRcont133564	intron_variant	MODIFIER	SLC16A1	ENSG00000155380	-1	ENST00000369626.8	0.311	0.027	18160	8856	NA	NA	0.5	0.17	Promoter Flanking Region	9	13	1.23217	13.88	CRcont133564	NA	1:113480526G>C	0.89171	AB	0.39285	AEFGBI	1:112937904G>C	0.055056	benign	0.885467	14.4798	0.0700965	9.53457	1:112937904G>C	0.760307	score_high	Cont_score_high	NA	Cont_NA	score_high	Cont_score_high	score_low	Cont_score_low	score_high	Cont_score_high	score_low	Cont_score_low
1	112937947	CRcont133578	T	C	3406	PASS	Cont	1:112937947	1:112937947T	1:112937947T>C	SLC16A1	1:112929308-112961196	-	31888	NA	1	1	0	1	112937948	1:113480569	1:113480569T>C	CRcont133578	intron_variant	MODIFIER	SLC16A1	ENSG00000155380	-1	ENST00000369626.8	0.377	0.04	18117	8899	NA	NA	0.56	0.17	Promoter Flanking Region	11	14	-0.383185	0.208	CRcont133578	NA	1:113480569T>C	0.07938	AB	0.00431	AEGBI	1:112937947T>C	0.030047	benign	-0.073029	3.84115	0.234994	11.2085	1:112937947T>C	0.732801	score_low	Cont_score_low	NA	Cont_NA	score_low	Cont_score_low	score_low	Cont_score_low	score_low	Cont_score_low	score_low	Cont_score_low
1	112938084	CRcont133605	C	G	654	PASS	Cont	1:112938084	1:112938084C	1:112938084C>G	SLC16A1	1:112929308-112961196	-	31888	NA	1	1	0	1	112938085	1:113480706	1:113480706C>G	CRcont133605	intron_variant	MODIFIER	SLC16A1	ENSG00000155380	-1	ENST00000369626.8	0.397	0	17980	9036	NA	NA	0.85	0.21	Promoter Flanking Region	17	19	0.040358	1.609	CRcont133605	NA	1:113480706C>G	0.11831	AB	0.05775	AEFGBI	1:112938084C>G	0.043264	benign	-0.0421067	4.25382	0.292313	11.6045	1:112938084C>G	0.0999504	score_low	Cont_score_low	NA	Cont_NA	score_low	Cont_score_low	score_low	Cont_score_low	score_low	Cont_score_low	score_low	Cont_score_low
1	112938221	CRcont133629	C	A	1437	PASS	Cont	1:112938221	1:112938221C	1:112938221C>A	SLC16A1	1:112929308-112961196	-	31888	NA	1	1	0	1	112938222	1:113480843	1:113480843C>A	CRcont133629	intron_variant	MODIFIER	SLC16A1	ENSG00000155380	-1	ENST00000369626.8	0.325	0	17843	9173	NA	NA	1.32	0.36	Promoter Flanking Region	13	17	0.351338	4.88	CRcont133629	0.114254	1:113480843C>A	0.25499	ALL	0.13834	AEFDGBCI	1:112938221C>A	0.04422	benign	0.392733	10.514	0.628144	13.3657	1:112938221C>A	0.825425	score_low	Cont_score_low	score_low	Cont_score_low	score_low	Cont_score_low	score_low	Cont_score_low	score_low	Cont_score_low	score_no_call	Cont_score_no_call
1	112938372	CRcont133657	C	T	935	PASS	Cont	1:112938372	1:112938372C	1:112938372C>T	SLC16A1	1:112929308-112961196	-	31888	NA	1	1	0	1	112938373	1:113480994	1:113480994C>T	CRcont133657	intron_variant	MODIFIER	SLC16A1	ENSG00000155380	-1	ENST00000369626.8	0.397	0.013	17692	9324	NA	NA	1.63	0.35	Promoter Flanking Region	25	32	0.52596	6.773	CRcont133657	NA	1:113480994C>T	0.13331	ALL	0.01146	AEFDGBHCI	1:112938372C>T	0.018756	benign (high conf.)	0.134043	6.91159	0.629262	13.3705	1:112938372C>T	0.213078	score_low	Cont_score_low	NA	Cont_NA	score_low	Cont_score_low	score_low	Cont_score_low	score_low	Cont_score_low	score_low	Cont_score_low
1	112938478	CRcont133678	T	A	2067	PASS	Cont	1:112938478	1:112938478T	1:112938478T>A	SLC16A1	1:112929308-112961196	-	31888	NA	1	1	0	1	112938479	1:113481100	1:113481100T>A	CRcont133678	intron_variant	MODIFIER	SLC16A1	ENSG00000155380	-1	ENST00000369626.8	0.358	0.04	17586	9430	NA	NA	1.93	0.36	Promoter Flanking Region	14	22	0.554509	7.063	CRcont133678	NA	1:113481100T>A	0.30493	ALL	0.17861	ALL	1:112938478T>A	0.038814	benign	0.43892	11.0188	0.661175	13.5054	1:112938478T>A	0.714992	score_low	Cont_score_low	NA	Cont_NA	score_low	Cont_score_low	score_low	Cont_score_low	score_no_call	Cont_score_no_call	score_low	Cont_score_low
1	112938579	CRcont133698	T	C	1398	PASS	Cont	1:112938579	1:112938579T	1:112938579T>C	SLC16A1	1:112929308-112961196	-	31888	NA	1	1	0	1	112938580	1:113481201	1:113481201T>C	CRcont133698	intron_variant	MODIFIER	SLC16A1	ENSG00000155380	-1	ENST00000369626.8	0.364	0.013	17485	9531	NA	NA	0.79	0.19	Promoter Flanking Region	10	16	0.479709	6.291	CRcont133698	NA	1:113481201T>C	0.18416	ALL	0.07392	AEFDGBHCI	1:112938579T>C	0.026209	benign (high conf.)	0.129192	6.83516	0.32281	11.7973	1:112938579T>C	0.762573	score_low	Cont_score_low	NA	Cont_NA	score_low	Cont_score_low	score_low	Cont_score_low	score_low	Cont_score_low	score_low	Cont_score_low
1	112938756	CRcont133722	T	C	1707	PASS	Cont	1:112938756	1:112938756T	1:112938756T>C	SLC16A1	1:112929308-112961196	-	31888	NA	1	1	0	1	112938757	1:113481378	1:113481378T>C	CRcont133722	intron_variant	MODIFIER	SLC16A1	ENSG00000155380	-1	ENST00000369626.8	0.245	0.013	17308	9708	NA	NA	0.19	0.04	Promoter Flanking Region	1	1	0.257696	3.794	CRcont133722	NA	1:113481378T>C	0.10771	AB	0.03872	AEFBI	1:112938756T>C	0.037599	benign	-0.0788824	3.76558	-0.155031	4.42542	1:112938756T>C	0.00344881	score_low	Cont_score_low	NA	Cont_NA	score_low	Cont_score_low	score_low	Cont_score_low	score_low	Cont_score_low	score_low	Cont_score_low
1	112938845	CRcont133737	T	C	8160	PASS	Cont	1:112938845	1:112938845T	1:112938845T>C	SLC16A1	1:112929308-112961196	-	31888	NA	1	1	0	1	112938846	1:113481467	1:113481467T>C	CRcont133737	intron_variant	MODIFIER	SLC16A1	ENSG00000155380	-1	ENST00000369626.8	0.212	0	17219	9797	2	0.02	0.13	0.04	NA	NA	NA	0.345179	4.81	CRcont133737	0.0455939	1:113481467T>C	0.20184	AB	0.04285	AEFBI	1:112938845T>C	0.042713	benign	0.134326	6.91606	-0.130026	5.66046	1:112938845T>C	0.705719	score_low	Cont_score_low	score_low	Cont_score_low	score_low	Cont_score_low	score_low	Cont_score_low	score_low	Cont_score_low	score_low	Cont_score_low
1	112938921	CRcont133760	T	C	920	PASS	Cont	1:112938921	1:112938921T	1:112938921T>C	SLC16A1	1:112929308-112961196	-	31888	NA	1	1	0	1	112938922	1:113481543	1:113481543T>C	CRcont133760	intron_variant	MODIFIER	SLC16A1	ENSG00000155380	-1	ENST00000369626.8	0.43	0.08	17143	9873	NA	NA	0.14	0.03	NA	NA	NA	0.00207	1.348	CRcont133760	NA	1:113481543T>C	0.04107	AB	0.00036	AEFBI	1:112938921T>C	0.016563	benign (high conf.)	-0.541351	0.201349	-0.22611	0.486411	1:112938921T>C	0.001	score_low	Cont_score_low	NA	Cont_NA	score_low	Cont_score_low	score_low	Cont_score_low	score_low	Cont_score_low	score_low	Cont_score_low
1	112939086	CRcont133797	T	C	3508	PASS	Cont	1:112939086	1:112939086T	1:112939086T>C	SLC16A1	1:112929308-112961196	-	31888	NA	1	1	0	1	112939087	1:113481708	1:113481708T>C	CRcont133797	intron_variant	MODIFIER	SLC16A1	ENSG00000155380	-1	ENST00000369626.8	0.523	0.053	16978	10038	NA	NA	0.16	0.03	NA	NA	NA	0.250225	3.707	CRcont133797	NA	1:113481708T>C	0.05252	AB	0.0048	AEFBI	1:112939086T>C	0.021715	benign (high conf.)	-0.308224	1.25842	-0.203006	1.61864	1:112939086T>C	0.670267	score_low	Cont_score_low	NA	Cont_NA	score_low	Cont_score_low	score_low	Cont_score_low	score_low	Cont_score_low	score_low	Cont_score_low
1	112939180	CRcont133822	C	T	4976	PASS	Cont	1:112939180	1:112939180C	1:112939180C>T	SLC16A1	1:112929308-112961196	-	31888	NA	1	1	0	1	112939181	1:113481802	1:113481802C>T	CRcont133822	intron_variant	MODIFIER	SLC16A1	ENSG00000155380	-1	ENST00000369626.8	0.51	0.093	16884	10132	NA	NA	0.18	0.04	NA	NA	NA	-0.048058	1.063	CRcont133822	NA	1:113481802C>T	0.04831	AB	0.00192	AEFBI	1:112939180C>T	0.017551	benign (high conf.)	-0.278767	1.55882	-0.193828	2.12799	1:112939180C>T	0.655907	score_low	Cont_score_low	NA	Cont_NA	score_low	Cont_score_low	score_low	Cont_score_low	score_low	Cont_score_low	score_low	Cont_score_low
1	112939277	CRcont133848	G	A	105	PASS	Cont	1:112939277	1:112939277G	1:112939277G>A	SLC16A1	1:112929308-112961196	-	31888	NA	1	1	0	1	112939278	1:113481899	1:113481899G>A	CRcont133848	intron_variant	MODIFIER	SLC16A1	ENSG00000155380	-1	ENST00000369626.8	0.325	0	16787	10229	NA	NA	0.34	0.07	NA	NA	NA	-0.116774	0.766	CRcont133848	NA	1:113481899G>A	0.04749	AB	0.00306	AEFBI	1:112939277G>A	0.018218	benign (high conf.)	-0.467319	0.302769	-0.220225	0.715418	1:112939277G>A	0.000866667	score_low	Cont_score_low	NA	Cont_NA	score_low	Cont_score_low	score_low	Cont_score_low	score_low	Cont_score_low	score_low	Cont_score_low
1	112939512	CRcont133881	A	C	3509	PASS	Cont	1:112939512	1:112939512A	1:112939512A>C	SLC16A1	1:112929308-112961196	-	31888	NA	1	1	0	1	112939513	1:113482134	1:113482134A>C	CRcont133881	intron_variant	MODIFIER	SLC16A1	ENSG00000155380	-1	ENST00000369626.8	0.437	0.04	16552	10464	NA	NA	0.34	0.09	NA	NA	NA	-0.014812	1.245	CRcont133881	NA	1:113482134A>C	0.06826	ABC	0.01038	AEFGBCI	1:112939512A>C	0.01741	benign (high conf.)	-0.606986	0.12953	-0.227929	0.435528	1:112939512A>C	0	score_low	Cont_score_low	NA	Cont_NA	score_low	Cont_score_low	score_low	Cont_score_low	score_low	Cont_score_low	score_low	Cont_score_low
1	112939663	CRcont133909	G	A	1359	PASS	Cont	1:112939663	1:112939663G	1:112939663G>A	SLC16A1	1:112929308-112961196	-	31888	NA	1	1	0	1	112939664	1:113482285	1:113482285G>A	CRcont133909	intron_variant	MODIFIER	SLC16A1	ENSG00000155380	-1	ENST00000369626.8	0.503	0.013	16401	10615	NA	NA	0.19	0.04	NA	NA	NA	-0.026342	1.179	CRcont133909	NA	1:113482285G>A	0.08797	ABC	0.01425	AEFGBCI	1:112939663G>A	0.023377	benign (high conf.)	-0.33063	0.987143	-0.201619	1.69487	1:112939663G>A	0.485358	score_low	Cont_score_low	NA	Cont_NA	score_low	Cont_score_low	score_low	Cont_score_low	score_low	Cont_score_low	score_low	Cont_score_low
1	112939706	CRcont133924	T	C	4248	PASS	Cont	1:112939706	1:112939706T	1:112939706T>C	SLC16A1	1:112929308-112961196	-	31888	NA	1	1	0	1	112939707	1:113482328	1:113482328T>C	CRcont133924	intron_variant	MODIFIER	SLC16A1	ENSG00000155380	-1	ENST00000369626.8	0.497	0.027	16358	10658	NA	NA	0.19	0.04	NA	NA	NA	-0.057136	1.018	CRcont133924	NA	1:113482328T>C	0.07142	ABC	0.00645	AEFGBCI	1:112939706T>C	0.017653	benign (high conf.)	-0.613517	0.124142	-0.237885	0.259849	1:112939706T>C	0.0005	score_low	Cont_score_low	NA	Cont_NA	score_low	Cont_score_low	score_low	Cont_score_low	score_low	Cont_score_low	score_low	Cont_score_low
1	112939785	CRcont133945	G	A	2781	PASS	Cont	1:112939785	1:112939785G	1:112939785G>A	SLC16A1	1:112929308-112961196	-	31888	NA	1	1	0	1	112939786	1:113482407	1:113482407G>A	CRcont133945	intron_variant	MODIFIER	SLC16A1	ENSG00000155380	-1	ENST00000369626.8	0.45	0.04	16279	10737	NA	NA	0.16	0.03	NA	NA	NA	-0.295853	0.318	CRcont133945	NA	1:113482407G>A	0.07031	ABC	0.00446	AEFGBCI	1:112939785G>A	0.01719	benign (high conf.)	-0.58078	0.155262	-0.231676	0.352086	1:112939785G>A	0.0001	score_low	Cont_score_low	NA	Cont_NA	score_low	Cont_score_low	score_low	Cont_score_low	score_low	Cont_score_low	score_low	Cont_score_low
1	112939881	CRcont133963	C	T	2569	PASS	Cont	1:112939881	1:112939881C	1:112939881C>T	SLC16A1	1:112929308-112961196	-	31888	NA	1	1	0	1	112939882	1:113482503	1:113482503C>T	CRcont133963	intron_variant	MODIFIER	SLC16A1	ENSG00000155380	-1	ENST00000369626.8	0.397	0.013	16183	10833	3	0.2	0.3	0.06	NA	1	1	0.103106	2.119	CRcont133963	NA	1:113482503C>T	0.13656	ABC	0.01827	AEFBCI	1:112939881C>T	0.023377	benign (high conf.)	-0.153513	2.87167	-0.175174	3.22324	1:112939881C>T	0.675735	score_low	Cont_score_low	NA	Cont_NA	score_low	Cont_score_low	score_low	Cont_score_low	score_low	Cont_score_low	score_low	Cont_score_low
1	112940027	CRcont133986	A	T	227	PASS	Cont	1:112940027	1:112940027A	1:112940027A>T	SLC16A1	1:112929308-112961196	-	31888	NA	1	1	0	1	112940028	1:113482649	1:113482649A>T	CRcont133986	intron_variant	MODIFIER	SLC16A1	ENSG00000155380	-1	ENST00000369626.8	0.331	0.013	16037	10979	NA	NA	0.22	0.05	NA	1	1	0.213514	3.279	CRcont133986	NA	1:113482649A>T	0.11738	ABC	0.02994	AEFBCI	1:112940027A>T	0.036985	benign	-0.104994	3.43838	-0.170925	3.48171	1:112940027A>T	0.71703	score_low	Cont_score_low	NA	Cont_NA	score_low	Cont_score_low	score_low	Cont_score_low	score_low	Cont_score_low	score_low	Cont_score_low
1	112940078	CRcont134017	C	G	374	PASS	Cont	1:112940078	1:112940078C	1:112940078C>G	SLC16A1	1:112929308-112961196	-	31888	NA	1	1	0	1	112940079	1:113482700	1:113482700C>G	CRcont134017	intron_variant	MODIFIER	SLC16A1	ENSG00000155380	-1	ENST00000369626.8	0.437	0.013	15986	11030	NA	NA	0.31	0.07	NA	3	3	-0.347998	0.247	CRcont134017	NA	1:113482700C>G	0.0592	ALL	0.00844	AEFDBCI	1:112940078C>G	0.021844	benign (high conf.)	-0.739141	0.0473245	-0.261412	0.0845413	1:112940078C>G	0.0015	score_low	Cont_score_low	NA	Cont_NA	score_low	Cont_score_low	score_low	Cont_score_low	score_low	Cont_score_low	score_low	Cont_score_low
1	112940161	CRcont134034	A	G	1812	PASS	Cont	1:112940161	1:112940161A	1:112940161A>G	SLC16A1	1:112929308-112961196	-	31888	NA	1	1	0	1	112940162	1:113482783	1:113482783A>G	CRcont134034	intron_variant	MODIFIER	SLC16A1	ENSG00000155380	-1	ENST00000369626.8	0.497	0.013	15903	11113	NA	NA	0.41	0.08	NA	4	4	-0.076733	0.927	CRcont134034	NA	1:113482783A>G	0.08909	ALL	0.01559	AEFDGBHCI	1:112940161A>G	0.02303	benign (high conf.)	-0.454578	0.324758	-0.210146	1.22864	1:112940161A>G	0.00442738	score_low	Cont_score_low	NA	Cont_NA	score_low	Cont_score_low	score_low	Cont_score_low	score_low	Cont_score_low	score_low	Cont_score_low
1	112940296	CRcont134074	G	A	1181	PASS	Cont	1:112940296	1:112940296G	1:112940296G>A	SLC16A1	1:112929308-112961196	-	31888	NA	1	1	0	1	112940297	1:113482918	1:113482918G>A	CRcont134074	intron_variant	MODIFIER	SLC16A1	ENSG00000155380	-1	ENST00000369626.8	0.53	0.093	15768	11248	NA	NA	0.47	0.08	NA	4	4	0.163192	2.715	CRcont134074	NA	1:113482918G>A	0.10572	ALL	0.03659	AEFDBHCI	1:112940296G>A	0.024731	benign (high conf.)	-0.200408	2.36662	-0.157239	4.29918	1:112940296G>A	0.0338853	score_low	Cont_score_low	NA	Cont_NA	score_low	Cont_score_low	score_low	Cont_score_low	score_low	Cont_score_low	score_low	Cont_score_low
1	112940387	CRcont134095	C	T	5441	PASS	Cont	1:112940387	1:112940387C	1:112940387C>T	SLC16A1	1:112929308-112961196	-	31888	NA	1	1	0	1	112940388	1:113483009	1:113483009C>T	CRcont134095	intron_variant	MODIFIER	SLC16A1	ENSG00000155380	-1	ENST00000369626.8	0.397	0.053	15677	11339	NA	NA	0.3	0.05	NA	3	3	0.104984	2.136	CRcont134095	NA	1:113483009C>T	0.1012	ALL	0.01805	AEFDBHCI	1:112940387C>T	0.024626	benign (high conf.)	-0.175884	2.62652	-0.162164	4.01041	1:112940387C>T	0.708299	score_low	Cont_score_low	NA	Cont_NA	score_low	Cont_score_low	score_low	Cont_score_low	score_low	Cont_score_low	score_low	Cont_score_low
1	112940480	CRcont134112	C	T	18481	PASS	Cont	1:112940480	1:112940480C	1:112940480C>T	SLC16A1	1:112929308-112961196	-	31888	NA	1	1	0	1	112940481	1:113483102	1:113483102C>T	CRcont134112	intron_variant	MODIFIER	SLC16A1	ENSG00000155380	-1	ENST00000369626.8	0.338	0.027	15584	11432	NA	NA	0.33	0.06	NA	1	1	0.780484	9.2	CRcont134112	NA	1:113483102C>T	0.08671	AB	0.01663	AEFBI	1:112940480C>T	0.052167	benign	-0.0396628	4.28739	-0.135685	5.41511	1:112940480C>T	0.10502	score_no_call	Cont_score_no_call	NA	Cont_NA	score_low	Cont_score_low	score_low	Cont_score_low	score_low	Cont_score_low	score_low	Cont_score_low
1	112940604	CRcont134141	G	T	278	PASS	Cont	1:112940604	1:112940604G	1:112940604G>T	SLC16A1	1:112929308-112961196	-	31888	NA	1	1	0	1	112940605	1:113483226	1:113483226G>T	CRcont134141	intron_variant	MODIFIER	SLC16A1	ENSG00000155380	-1	ENST00000369626.8	0.331	0	15460	11556	NA	NA	0.21	0.04	NA	NA	NA	0.036305	1.579	CRcont134141	NA	1:113483226G>T	0.06018	AB	0.00695	AEFBI	1:112940604G>T	0.027577	benign (high conf.)	-0.30071	1.33421	-0.203319	1.60144	1:112940604G>T	0.00133333	score_low	Cont_score_low	NA	Cont_NA	score_low	Cont_score_low	score_low	Cont_score_low	score_low	Cont_score_low	score_low	Cont_score_low
1	112940728	CRcont134161	T	C	225	PASS	Cont	1:112940728	1:112940728T	1:112940728T>C	SLC16A1	1:112929308-112961196	-	31888	NA	1	1	0	1	112940729	1:113483350	1:113483350T>C	CRcont134161	intron_variant	MODIFIER	SLC16A1	ENSG00000155380	-1	ENST00000369626.8	0.245	0	15336	11680	NA	NA	0.12	0.04	NA	NA	NA	0.266267	3.895	CRcont134161	NA	1:113483350T>C	0.10105	AB	0.03992	AEBI	1:112940728T>C	0.039976	benign	-0.0571353	4.05044	-0.180005	2.93169	1:112940728T>C	0.511969	score_low	Cont_score_low	NA	Cont_NA	score_low	Cont_score_low	score_low	Cont_score_low	score_low	Cont_score_low	score_low	Cont_score_low
1	112940830	CRcont134192	C	A	1464	PASS	Cont	1:112940830	1:112940830C	1:112940830C>A	SLC16A1	1:112929308-112961196	-	31888	NA	1	1	0	1	112940831	1:113483452	1:113483452C>A	CRcont134192	intron_variant	MODIFIER	SLC16A1	ENSG00000155380	-1	ENST00000369626.8	0.245	0.013	15234	11782	NA	NA	0.16	0.06	NA	NA	NA	-0.196304	0.52	CRcont134192	NA	1:113483452C>A	0.08279	AB	0.01286	AEFBI	1:112940830C>A	0.032934	benign	-0.0855235	3.68079	-0.176621	3.13552	1:112940830C>A	0.490248	score_low	Cont_score_low	NA	Cont_NA	score_low	Cont_score_low	score_low	Cont_score_low	score_low	Cont_score_low	score_low	Cont_score_low
1	112940968	CRcont134219	A	C	374	PASS	Cont	1:112940968	1:112940968A	1:112940968A>C	SLC16A1	1:112929308-112961196	-	31888	NA	1	1	0	1	112940969	1:113483590	1:113483590A>C	CRcont134219	intron_variant	MODIFIER	SLC16A1	ENSG00000155380	-1	ENST00000369626.8	0.391	0	15096	11920	NA	NA	0.25	0.04	NA	NA	NA	0.22231	3.381	CRcont134219	NA	1:113483590A>C	0.09768	ABC	0.01461	AEBCI	1:112940968A>C	0.023987	benign (high conf.)	-0.313159	1.20816	-0.173355	3.33385	1:112940968A>C	0.602519	score_low	Cont_score_low	NA	Cont_NA	score_low	Cont_score_low	score_low	Cont_score_low	score_low	Cont_score_low	score_low	Cont_score_low
1	112941148	CRcont134245	C	T	477	PASS	Cont	1:112941148	1:112941148C	1:112941148C>T	SLC16A1	1:112929308-112961196	-	31888	NA	1	1	0	1	112941149	1:113483770	1:113483770C>T	CRcont134245	intron_variant	MODIFIER	SLC16A1	ENSG00000155380	-1	ENST00000369626.8	0.331	0	14916	12100	NA	NA	0.22	0.04	NA	NA	NA	0.191307	3.025	CRcont134245	NA	1:113483770C>T	0.11493	ABC	0.01442	AEFBCI	1:112941148C>T	0.01967	benign (high conf.)	-0.255542	1.79758	-0.194642	2.08226	1:112941148C>T	0.436217	score_low	Cont_score_low	NA	Cont_NA	score_low	Cont_score_low	score_low	Cont_score_low	score_low	Cont_score_low	score_low	Cont_score_low
1	112941237	CRcont134267	C	A	2337	PASS	Cont	1:112941237	1:112941237C	1:112941237C>A	SLC16A1	1:112929308-112961196	-	31888	NA	1	1	0	1	112941238	1:113483859	1:113483859C>A	CRcont134267	intron_variant	MODIFIER	SLC16A1	ENSG00000155380	-1	ENST00000369626.8	0.285	0.013	14827	12189	NA	NA	0.06	0.02	NA	NA	NA	0.792926	9.321	CRcont134267	NA	1:113483859C>A	0.74531	ALL	0.34284	AEFDBCI	1:112941237C>A	0.07355	benign	0.526143	11.867	-0.0695581	7.39262	1:112941237C>A	0.570887	score_no_call	Cont_score_no_call	NA	Cont_NA	score_high	Cont_score_high	score_low	Cont_score_low	score_no_call	Cont_score_no_call	score_low	Cont_score_low
1	112941317	CRcont134293	T	C	1428	PASS	Cont	1:112941317	1:112941317T	1:112941317T>C	SLC16A1	1:112929308-112961196	-	31888	NA	1	1	0	1	112941318	1:113483939	1:113483939T>C	CRcont134293	intron_variant	MODIFIER	SLC16A1	ENSG00000155380	-1	ENST00000369626.8	0.464	0.067	14747	12269	NA	NA	0.03	0.01	NA	NA	NA	0.23078	3.479	CRcont134293	0.0455939	1:113483939T>C	0.0854	ABC	0.01019	AEFBCI	1:112941317T>C	0.01967	benign (high conf.)	-0.379429	0.568492	-0.216255	0.906559	1:112941317T>C	0.454115	score_low	Cont_score_low	score_low	Cont_score_low	score_low	Cont_score_low	score_low	Cont_score_low	score_low	Cont_score_low	score_low	Cont_score_low
1	112941471	CRcont134328	C	T	11429	PASS	Cont	1:112941471	1:112941471C	1:112941471C>T	SLC16A1	1:112929308-112961196	-	31888	NA	1	1	0	1	112941472	1:113484093	1:113484093C>T	CRcont134328	intron_variant	MODIFIER	SLC16A1	ENSG00000155380	-1	ENST00000369626.8	0.543	0.04	14593	12423	NA	NA	0.14	0.04	NA	NA	NA	-0.172787	0.584	CRcont134328	NA	1:113484093C>T	0.06231	ABC	0.00365	AEFBCI	1:112941471C>T	0.017941	benign (high conf.)	-0.647716	0.098899	-0.255724	0.113795	1:112941471C>T	0.000783333	score_low	Cont_score_low	NA	Cont_NA	score_low	Cont_score_low	score_low	Cont_score_low	score_low	Cont_score_low	score_low	Cont_score_low
1	112941652	CRcont134367	A	G	3795	PASS	Cont	1:112941652	1:112941652A	1:112941652A>G	SLC16A1	1:112929308-112961196	-	31888	NA	1	1	0	1	112941653	1:113484274	1:113484274A>G	CRcont134367	intron_variant	MODIFIER	SLC16A1	ENSG00000155380	-1	ENST00000369626.8	0.411	0.04	14412	12604	NA	NA	0.44	0.11	NA	2	2	1.39678	15.06	CRcont134367	NA	1:113484274A>G	0.72161	ABC	0.22847	AEFBCI	1:112941652A>G	0.049754	benign	0.604327	12.5307	-0.040318	7.9315	1:112941652A>G	0.764871	score_high	Cont_score_high	NA	Cont_NA	score_high	Cont_score_high	score_low	Cont_score_low	score_high	Cont_score_high	score_low	Cont_score_low
1	112941815	CRcont134402	C	A	2360	PASS	Cont	1:112941815	1:112941815C	1:112941815C>A	SLC16A1	1:112929308-112961196	-	31888	NA	1	1	0	1	112941816	1:113484437	1:113484437C>A	CRcont134402	intron_variant	MODIFIER	SLC16A1	ENSG00000155380	-1	ENST00000369626.8	0.404	0.013	14249	12767	NA	NA	0.47	0.14	NA	1	1	-0.781945	0.028	CRcont134402	NA	1:113484437C>A	0.09993	ABC	0.01507	AEFBCI	1:112941815C>A	0.024583	benign (high conf.)	-0.38266	0.548312	-0.186079	2.57219	1:112941815C>A	0.00502778	score_low	Cont_score_low	NA	Cont_NA	score_low	Cont_score_low	score_low	Cont_score_low	score_low	Cont_score_low	score_low	Cont_score_low
1	112941961	CRcont134432	G	A	773	PASS	Cont	1:112941961	1:112941961G	1:112941961G>A	SLC16A1	1:112929308-112961196	-	31888	NA	1	1	0	1	112941962	1:113484583	1:113484583G>A	CRcont134432	intron_variant	MODIFIER	SLC16A1	ENSG00000155380	-1	ENST00000369626.8	0.457	0.013	14103	12913	NA	NA	0.25	0.06	NA	NA	NA	0.35426	4.913	CRcont134432	0.046875	1:113484583G>A	0.39271	ABC	0.07344	AEFBCI	1:112941961G>A	0.042907	benign	0.238425	8.5076	-0.105485	6.51939	1:112941961G>A	0.800894	score_low	Cont_score_low	score_low	Cont_score_low	score_no_call	Cont_score_no_call	score_low	Cont_score_low	score_low	Cont_score_low	score_no_call	Cont_score_no_call
1	112942056	CRcont134467	C	T	2238	PASS	Cont	1:112942056	1:112942056C	1:112942056C>T	SLC16A1	1:112929308-112961196	-	31888	NA	1	1	0	1	112942057	1:113484678	1:113484678C>T	CRcont134467	intron_variant	MODIFIER	SLC16A1	ENSG00000155380	-1	ENST00000369626.8	0.53	0.04	14008	13008	NA	NA	0.08	0.02	NA	NA	NA	0.056118	1.726	CRcont134467	NA	1:113484678C>T	0.07606	ABC	0.00795	AEFBCI	1:112942056C>T	0.018116	benign (high conf.)	-0.330936	0.984163	-0.208651	1.30975	1:112942056C>T	0.622833	score_low	Cont_score_low	NA	Cont_NA	score_low	Cont_score_low	score_low	Cont_score_low	score_low	Cont_score_low	score_low	Cont_score_low
1	112942181	CRcont134490	A	G	719	PASS	Cont	1:112942181	1:112942181A	1:112942181A>G	SLC16A1	1:112929308-112961196	-	31888	NA	1	1	0	1	112942182	1:113484803	1:113484803A>G	CRcont134490	intron_variant	MODIFIER	SLC16A1	ENSG00000155380	-1	ENST00000369626.8	0.517	0.053	13883	13133	NA	NA	0.14	0.04	NA	NA	NA	0.05952	1.753	CRcont134490	NA	1:113484803A>G	0.07429	ABC	0.00907	AEFBCI	1:112942181A>G	0.018218	benign (high conf.)	-0.453692	0.326347	-0.223659	0.572808	1:112942181A>G	0.00233333	score_low	Cont_score_low	NA	Cont_NA	score_low	Cont_score_low	score_low	Cont_score_low	score_low	Cont_score_low	score_low	Cont_score_low
1	112942326	CRcont134510	T	C	1587	PASS	Cont	1:112942326	1:112942326T	1:112942326T>C	SLC16A1	1:112929308-112961196	-	31888	NA	1	1	0	1	112942327	1:113484948	1:113484948T>C	CRcont134510	intron_variant	MODIFIER	SLC16A1	ENSG00000155380	-1	ENST00000369626.8	0.391	0.013	13738	13278	NA	NA	0.39	0.08	NA	1	1	0.191148	3.023	CRcont134510	0.046323	1:113484948T>C	0.16274	ABC	0.02522	AEBCI	1:112942326T>C	0.034854	benign	0.1365	6.9503	-0.116351	6.17578	1:112942326T>C	0.00528571	score_low	Cont_score_low	score_low	Cont_score_low	score_low	Cont_score_low	score_low	Cont_score_low	score_low	Cont_score_low	score_low	Cont_score_low
1	112942485	CRcont134535	A	G	935	PASS	Cont	1:112942485	1:112942485A	1:112942485A>G	SLC16A1	1:112929308-112961196	-	31888	NA	1	1	0	1	112942486	1:113485107	1:113485107A>G	CRcont134535	intron_variant	MODIFIER	SLC16A1	ENSG00000155380	-1	ENST00000369626.8	0.364	0	13579	13437	2	0.89	0.28	0.06	NA	NA	NA	0.06776	1.818	CRcont134535	NA	1:113485107A>G	0.15631	ALL	0.04383	AEDBCI	1:112942485A>G	0.039948	benign	-0.0233602	4.51487	-0.158144	4.24681	1:112942485A>G	0.705412	score_low	Cont_score_low	NA	Cont_NA	score_low	Cont_score_low	score_low	Cont_score_low	score_low	Cont_score_low	score_low	Cont_score_low
1	112942636	CRcont134562	A	G	1166	PASS	Cont	1:112942636	1:112942636A	1:112942636A>G	SLC16A1	1:112929308-112961196	-	31888	NA	1	1	0	1	112942637	1:113485258	1:113485258A>G	CRcont134562	intron_variant	MODIFIER	SLC16A1	ENSG00000155380	-1	ENST00000369626.8	0.311	0	13428	13588	NA	NA	0.34	0.07	NA	2	2	-0.05297	1.038	CRcont134562	NA	1:113485258A>G	0.17286	ALL	0.09402	AEFDBCI	1:112942636A>G	0.049346	benign	0.120965	6.70537	-0.138938	5.26485	1:112942636A>G	0.00591667	score_low	Cont_score_low	NA	Cont_NA	score_low	Cont_score_low	score_low	Cont_score_low	score_low	Cont_score_low	score_low	Cont_score_low
1	112942804	CRcont134588	C	T	418	PASS	Cont	1:112942804	1:112942804C	1:112942804C>T	SLC16A1	1:112929308-112961196	-	31888	NA	1	1	0	1	112942805	1:113485426	1:113485426C>T	CRcont134588	intron_variant	MODIFIER	SLC16A1	ENSG00000155380	-1	ENST00000369626.8	0.318	0	13260	13756	NA	NA	0.4	0.11	NA	2	2	0.194145	3.057	CRcont134588	NA	1:113485426C>T	0.06727	ADB	0.002	AEFDGBI	1:112942804C>T	0.023711	benign (high conf.)	-0.165931	2.73446	0.342822	11.9187	1:112942804C>T	0.394047	score_low	Cont_score_low	NA	Cont_NA	score_low	Cont_score_low	score_low	Cont_score_low	score_low	Cont_score_low	score_low	Cont_score_low
1	112942967	CRcont134622	T	C	1363	PASS	Cont	1:112942967	1:112942967T	1:112942967T>C	SLC16A1	1:112929308-112961196	-	31888	NA	1	1	0	1	112942968	1:113485589	1:113485589T>C	CRcont134622	intron_variant	MODIFIER	SLC16A1	ENSG00000155380	-1	ENST00000369626.8	0.311	0.027	13097	13919	2	0.46	0.28	0.07	NA	2	2	0.437518	5.839	CRcont134622	NA	1:113485589T>C	0.08266	AB	0.02785	AEBI	1:112942967T>C	0.028319	benign (high conf.)	0.00457432	4.9169	-0.153862	4.49137	1:112942967T>C	0.623387	score_low	Cont_score_low	NA	Cont_NA	score_low	Cont_score_low	score_low	Cont_score_low	score_low	Cont_score_low	score_low	Cont_score_low
1	112943066	CRcont134643	GACTT	G	4092	PASS	Cont	1:112943066	1:112943066GACTT	1:112943066GACTT>G	SLC16A1	1:112929308-112961196	-	31888	NA	1	5	-4	-3	112943071	1:113485688	1:113485688GACTT>G	CRcont134643	intron_variant	MODIFIER	SLC16A1	ENSG00000155380	-1	ENST00000369626.8	0.331	0.013	12994	14019	1	-1	0.17	0.03	NA	1	2	0.598484	7.498	CRcont134643	NA	NA	NA	NA	NA	NA	NA	NA	NA	NA	NA	NA	NA	1:112943066GACTT>G	0.672888	score_low	Cont_score_low	NA	Cont_NA	NA	Cont_NA	NA	Cont_NA	NA	Cont_NA	score_low	Cont_score_low
1	112943262	CRcont134684	G	C	1143	PASS	Cont	1:112943262	1:112943262G	1:112943262G>C	SLC16A1	1:112929308-112961196	-	31888	NA	1	1	0	1	112943263	1:113485884	1:113485884G>C	CRcont134684	intron_variant	MODIFIER	SLC16A1	ENSG00000155380	-1	ENST00000369626.8	0.45	0.067	12802	14214	NA	NA	0.21	0.06	NA	2	2	-0.132872	0.709	CRcont134684	NA	1:113485884G>C	0.04031	AB	0.00206	AEFBI	1:112943262G>C	0.02187	benign (high conf.)	-0.660179	0.0897793	-0.247187	0.172297	1:112943262G>C	0.00111786	score_low	Cont_score_low	NA	Cont_NA	score_low	Cont_score_low	score_low	Cont_score_low	score_low	Cont_score_low	score_low	Cont_score_low
1	112943352	CRcont134709	G	C	1265	PASS	Cont	1:112943352	1:112943352G	1:112943352G>C	SLC16A1	1:112929308-112961196	-	31888	NA	1	1	0	1	112943353	1:113485974	1:113485974G>C	CRcont134709	intron_variant	MODIFIER	SLC16A1	ENSG00000155380	-1	ENST00000369626.8	0.49	0.067	12712	14304	NA	NA	0.11	0.03	NA	1	1	-0.085849	0.887	CRcont134709	NA	1:113485974G>C	0.05195	AB	0.00668	AEFBI	1:112943352G>C	0.031574	benign	-0.394177	0.489525	-0.206742	1.41385	1:112943352G>C	0.328187	score_low	Cont_score_low	NA	Cont_NA	score_low	Cont_score_low	score_low	Cont_score_low	score_low	Cont_score_low	score_low	Cont_score_low
1	112943514	CRcont134747	G	A	3499	PASS	Cont	1:112943514	1:112943514G	1:112943514G>A	SLC16A1	1:112929308-112961196	-	31888	NA	1	1	0	1	112943515	1:113486136	1:113486136G>A	CRcont134747	intron_variant	MODIFIER	SLC16A1	ENSG00000155380	-1	ENST00000369626.8	0.457	0.067	12550	14466	NA	NA	0.12	0.03	NA	NA	NA	-0.179842	0.564	CRcont134747	NA	1:113486136G>A	0.04813	AB	0.0018	AEFBI	1:112943514G>A	0.018218	benign (high conf.)	-0.537878	0.205283	-0.246975	0.173964	1:112943514G>A	0.000833333	score_low	Cont_score_low	NA	Cont_NA	score_low	Cont_score_low	score_low	Cont_score_low	score_low	Cont_score_low	score_low	Cont_score_low
1	112943645	CRcont134775	G	A	2424	PASS	Cont	1:112943645	1:112943645G	1:112943645G>A	SLC16A1	1:112929308-112961196	-	31888	NA	1	1	0	1	112943646	1:113486267	1:113486267G>A	CRcont134775	intron_variant	MODIFIER	SLC16A1	ENSG00000155380	-1	ENST00000369626.8	0.53	0.053	12419	14597	NA	NA	0.01	0.01	NA	NA	NA	-0.114603	0.774	CRcont134775	NA	1:113486267G>A	0.06821	AB	0.00255	AEFBI	1:112943645G>A	0.02171	benign (high conf.)	-0.315369	1.18472	-0.220732	0.692884	1:112943645G>A	0.50537	score_low	Cont_score_low	NA	Cont_NA	score_low	Cont_score_low	score_low	Cont_score_low	score_low	Cont_score_low	score_low	Cont_score_low
1	112943725	CRcont134794	T	C	775	PASS	Cont	1:112943725	1:112943725T	1:112943725T>C	SLC16A1	1:112929308-112961196	-	31888	NA	1	1	0	1	112943726	1:113486347	1:113486347T>C	CRcont134794	intron_variant	MODIFIER	SLC16A1	ENSG00000155380	-1	ENST00000369626.8	0.53	0.04	12339	14677	NA	NA	0.02	0.01	NA	NA	NA	-0.043332	1.087	CRcont134794	NA	1:113486347T>C	0.04569	AB	0.00116	AEFBI	1:112943725T>C	0.017653	benign (high conf.)	-0.517475	0.229487	-0.247234	0.171927	1:112943725T>C	0.000961111	score_low	Cont_score_low	NA	Cont_NA	score_low	Cont_score_low	score_low	Cont_score_low	score_low	Cont_score_low	score_low	Cont_score_low
1	112943787	CRcont134816	CAAAAAAA	C	7576	PASS	Cont	1:112943787	1:112943787CAAAAAAA	1:112943787CAAAAAAA>C	SLC16A1	1:112929308-112961196	-	31888	NA	1	8	-7	-6	112943795	1:113486409	1:113486409CAAAAAAA>C	CRcont134816	intron_variant	MODIFIER	SLC16A1	ENSG00000155380	-1	ENST00000369626.8	0.376	0.026	12270	14740	NA	NA	0.06	0.02	NA	NA	NA	-0.033257	1.141	CRcont134816	NA	NA	NA	NA	NA	NA	NA	NA	NA	NA	NA	NA	NA	1:112943787CAAAAAAA>C	0.62925	score_low	Cont_score_low	NA	Cont_NA	NA	Cont_NA	NA	Cont_NA	NA	Cont_NA	score_low	Cont_score_low
1	112943906	CRcont134842	T	C	3983	PASS	Cont	1:112943906	1:112943906T	1:112943906T>C	SLC16A1	1:112929308-112961196	-	31888	NA	1	1	0	1	112943907	1:113486528	1:113486528T>C	CRcont134842	intron_variant	MODIFIER	SLC16A1	ENSG00000155380	-1	ENST00000369626.8	0.358	0	12158	14858	NA	NA	0.15	0.04	NA	1	1	0.654052	8.028	CRcont134842	NA	1:113486528T>C	0.07542	AB	0.02285	AEFBI	1:112943906T>C	0.042424	benign	0.0259318	5.23275	-0.156574	4.33744	1:112943906T>C	0.706206	score_no_call	Cont_score_no_call	NA	Cont_NA	score_low	Cont_score_low	score_low	Cont_score_low	score_low	Cont_score_low	score_low	Cont_score_low
1	112943993	CRcont134862	GGAAA	G	6121	PASS	Cont	1:112943993	1:112943993GGAAA	1:112943993GGAAA>G	SLC16A1	1:112929308-112961196	-	31888	NA	1	5	-4	-3	112943998	1:113486615	1:113486615GGAAA>G	CRcont134862	intron_variant	MODIFIER	SLC16A1	ENSG00000155380	-1	ENST00000369626.8	0.331	0	12067	14946	NA	NA	0.32	0.08	NA	2	3	0.992877	11.53	CRcont134862	NA	NA	NA	NA	NA	NA	NA	NA	NA	NA	NA	NA	NA	1:112943993GGAAA>G	0.657991	score_high	Cont_score_high	NA	Cont_NA	NA	Cont_NA	NA	Cont_NA	NA	Cont_NA	score_low	Cont_score_low
1	112944080	CRcont134876	G	A	6143	PASS	Cont	1:112944080	1:112944080G	1:112944080G>A	SLC16A1	1:112929308-112961196	-	31888	NA	1	1	0	1	112944081	1:113486702	1:113486702G>A	CRcont134876	intron_variant	MODIFIER	SLC16A1	ENSG00000155380	-1	ENST00000369626.8	0.305	0	11984	15032	NA	NA	0.36	0.11	NA	1	2	0.10442	2.131	CRcont134876	NA	1:113486702G>A	0.0638	AB	0.01448	AEFBI	1:112944080G>A	0.030891	benign	-0.202833	2.3413	-0.194505	2.08995	1:112944080G>A	0.537617	score_low	Cont_score_low	NA	Cont_NA	score_low	Cont_score_low	score_low	Cont_score_low	score_low	Cont_score_low	score_low	Cont_score_low
1	112944164	CRcont134893	A	AAT	2489	PASS	Cont	1:112944164	1:112944164A	1:112944164A>AAT	SLC16A1	1:112929308-112961196	-	31888	NA	3	1	2	3	112944165	1:113486786	1:113486786A>AAT	CRcont134893	intron_variant	MODIFIER	SLC16A1	ENSG00000155380	-1	ENST00000369626.8	0.44	0.013	11899	15116	NA	NA	0.2	0.03	NA	NA	NA	0.008602	1.39	CRcont134893	NA	NA	NA	NA	NA	NA	NA	NA	NA	NA	NA	NA	NA	1:112944164A>AAT	0.693362	score_low	Cont_score_low	NA	Cont_NA	NA	Cont_NA	NA	Cont_NA	NA	Cont_NA	score_low	Cont_score_low
1	112944253	CRcont134912	C	T	1806	PASS	Cont	1:112944253	1:112944253C	1:112944253C>T	SLC16A1	1:112929308-112961196	-	31888	NA	1	1	0	1	112944254	1:113486875	1:113486875C>T	CRcont134912	intron_variant	MODIFIER	SLC16A1	ENSG00000155380	-1	ENST00000369626.8	0.51	0.027	11811	15205	NA	NA	0.1	0.02	NA	NA	NA	0.495952	6.462	CRcont134912	NA	1:113486875C>T	0.14718	ALL	0.01654	AEFDBHCI	1:112944253C>T	0.018757	benign (high conf.)	-0.206001	2.30831	-0.177464	3.08456	1:112944253C>T	0.427094	score_low	Cont_score_low	NA	Cont_NA	score_low	Cont_score_low	score_low	Cont_score_low	score_low	Cont_score_low	score_low	Cont_score_low
1	112944441	CRcont134958	CA	C	1210	PASS	Cont	1:112944441	1:112944441CA	1:112944441CA>C	SLC16A1	1:112929308-112961196	-	31888	NA	1	2	-1	0	112944443	1:113487063	1:113487063CA>C	CRcont134958	intron_variant	MODIFIER	SLC16A1	ENSG00000155380	-1	ENST00000369626.8	0.437	0.04	11622	15394	NA	NA	0.2	0.04	NA	NA	NA	-0.013959	1.25	CRcont134958	NA	NA	NA	NA	NA	NA	NA	NA	NA	-0.351623	0.78119	-0.213249	1.06231	1:112944441CA>C	0.356716	score_low	Cont_score_low	NA	Cont_NA	NA	Cont_NA	NA	Cont_NA	score_low	Cont_score_low	score_low	Cont_score_low
1	112944509	CRcont134977	T	C	2504	PASS	Cont	1:112944509	1:112944509T	1:112944509T>C	SLC16A1	1:112929308-112961196	-	31888	NA	1	1	0	1	112944510	1:113487131	1:113487131T>C	CRcont134977	intron_variant	MODIFIER	SLC16A1	ENSG00000155380	-1	ENST00000369626.8	0.285	0.027	11555	15461	NA	NA	0.22	0.06	NA	NA	NA	-0.152585	0.645	CRcont134977	NA	1:113487131T>C	0.07659	ABC	0.00806	AEFBCI	1:112944509T>C	0.017653	benign (high conf.)	-0.429228	0.374599	-0.232718	0.333237	1:112944509T>C	0.452563	score_low	Cont_score_low	NA	Cont_NA	score_low	Cont_score_low	score_low	Cont_score_low	score_low	Cont_score_low	score_low	Cont_score_low
1	112944699	CRcont135008	A	T	1042	PASS	Cont	1:112944699	1:112944699A	1:112944699A>T	SLC16A1	1:112929308-112961196	-	31888	NA	1	1	0	1	112944700	1:113487321	1:113487321A>T	CRcont135008	intron_variant	MODIFIER	SLC16A1	ENSG00000155380	-1	ENST00000369626.8	0.384	0.04	11365	15651	NA	NA	0.32	0.06	NA	NA	NA	-0.117961	0.761	CRcont135008	NA	1:113487321A>T	0.11135	ABC	0.00828	AEFBCI	1:112944699A>T	0.017151	benign (high conf.)	-0.476014	0.288623	-0.230584	0.373708	1:112944699A>T	0.00097619	score_low	Cont_score_low	NA	Cont_NA	score_low	Cont_score_low	score_low	Cont_score_low	score_low	Cont_score_low	score_low	Cont_score_low
1	112944813	CRcont135034	C	T	1346	PASS	Cont	1:112944813	1:112944813C	1:112944813C>T	SLC16A1	1:112929308-112961196	-	31888	NA	1	1	0	1	112944814	1:113487435	1:113487435C>T	CRcont135034	intron_variant	MODIFIER	SLC16A1	ENSG00000155380	-1	ENST00000369626.8	0.51	0.027	11251	15765	NA	NA	0.26	0.05	NA	NA	NA	0.006815	1.379	CRcont135034	NA	1:113487435C>T	0.08418	ALL	0.00893	AEFDBCI	1:112944813C>T	0.019168	benign (high conf.)	-0.384923	0.535199	-0.218986	0.773637	1:112944813C>T	0.265335	score_low	Cont_score_low	NA	Cont_NA	score_low	Cont_score_low	score_low	Cont_score_low	score_low	Cont_score_low	score_low	Cont_score_low
1	112944939	CRcont135060	C	T	4703	PASS	Cont	1:112944939	1:112944939C	1:112944939C>T	SLC16A1	1:112929308-112961196	-	31888	NA	1	1	0	1	112944940	1:113487561	1:113487561C>T	CRcont135060	intron_variant	MODIFIER	SLC16A1	ENSG00000155380	-1	ENST00000369626.8	0.477	0.04	11125	15891	NA	NA	0.06	0.02	NA	NA	NA	-0.00157	1.326	CRcont135060	NA	1:113487561C>T	0.1027	ABC	0.00944	AEFBCI	1:112944939C>T	0.01967	benign (high conf.)	-0.339609	0.898146	-0.21628	0.905369	1:112944939C>T	0.257338	score_low	Cont_score_low	NA	Cont_NA	score_low	Cont_score_low	score_low	Cont_score_low	score_low	Cont_score_low	score_low	Cont_score_low
1	112945021	CRcont135097	C	T	1493	PASS	Cont	1:112945021	1:112945021C	1:112945021C>T	SLC16A1	1:112929308-112961196	-	31888	NA	1	1	0	1	112945022	1:113487643	1:113487643C>T	CRcont135097	intron_variant	MODIFIER	SLC16A1	ENSG00000155380	-1	ENST00000369626.8	0.517	0.04	11043	15973	NA	NA	0.07	0.02	NA	NA	NA	0.065822	1.802	CRcont135097	0.0455939	1:113487643C>T	0.12424	ABC	0.01104	AEFBCI	1:112945021C>T	0.023434	benign (high conf.)	-0.298372	1.35786	-0.211487	1.15606	1:112945021C>T	0.228102	score_low	Cont_score_low	score_low	Cont_score_low	score_low	Cont_score_low	score_low	Cont_score_low	score_low	Cont_score_low	score_low	Cont_score_low
1	112945067	CRcont135112	C	T	698	PASS	Cont	1:112945067	1:112945067C	1:112945067C>T	SLC16A1	1:112929308-112961196	-	31888	NA	1	1	0	1	112945068	1:113487689	1:113487689C>T	CRcont135112	intron_variant	MODIFIER	SLC16A1	ENSG00000155380	-1	ENST00000369626.8	0.477	0.067	10997	16019	NA	NA	0.14	0.05	NA	NA	NA	-0.217092	0.469	CRcont135112	NA	1:113487689C>T	0.06322	ABC	0.00349	AEFGBCI	1:112945067C>T	0.017941	benign (high conf.)	-0.727073	0.0520559	-0.267694	0.0594521	1:112945067C>T	0	score_low	Cont_score_low	NA	Cont_NA	score_low	Cont_score_low	score_low	Cont_score_low	score_low	Cont_score_low	score_low	Cont_score_low
1	112945185	CRcont135132	G	A	1731	PASS	Cont	1:112945185	1:112945185G	1:112945185G>A	SLC16A1	1:112929308-112961196	-	31888	NA	1	1	0	1	112945186	1:113487807	1:113487807G>A	CRcont135132	intron_variant	MODIFIER	SLC16A1	ENSG00000155380	-1	ENST00000369626.8	0.523	0.067	10879	16137	NA	NA	0.25	0.05	NA	1	1	0.032496	1.552	CRcont135132	NA	1:113487807G>A	0.08895	ALL	0.01115	AEFDBCI	1:112945185G>A	0.023987	benign (high conf.)	-0.385284	0.533189	-0.21512	0.965386	1:112945185G>A	0.360705	score_low	Cont_score_low	NA	Cont_NA	score_low	Cont_score_low	score_low	Cont_score_low	score_low	Cont_score_low	score_low	Cont_score_low
1	112945279	CRcont135159	G	A	744	PASS	Cont	1:112945279	1:112945279G	1:112945279G>A	SLC16A1	1:112929308-112961196	-	31888	NA	1	1	0	1	112945280	1:113487901	1:113487901G>A	CRcont135159	intron_variant	MODIFIER	SLC16A1	ENSG00000155380	-1	ENST00000369626.8	0.503	0.04	10785	16231	NA	NA	0.24	0.06	NA	1	1	0.078053	1.902	CRcont135159	NA	1:113487901G>A	0.09144	ABC	0.01137	AEFBCI	1:112945279G>A	0.023987	benign (high conf.)	-0.38321	0.545054	-0.211808	1.13886	1:112945279G>A	0.539548	score_low	Cont_score_low	NA	Cont_NA	score_low	Cont_score_low	score_low	Cont_score_low	score_low	Cont_score_low	score_low	Cont_score_low
1	112945430	CRcont135190	T	C	762	PASS	Cont	1:112945430	1:112945430T	1:112945430T>C	SLC16A1	1:112929308-112961196	-	31888	NA	1	1	0	1	112945431	1:113488052	1:113488052T>C	CRcont135190	intron_variant	MODIFIER	SLC16A1	ENSG00000155380	-1	ENST00000369626.8	0.543	0.08	10634	16382	NA	NA	0.09	0.02	NA	NA	NA	0.078939	1.909	CRcont135190	NA	1:113488052T>C	0.09533	ABC	0.00894	AEFBCI	1:112945430T>C	0.018857	benign (high conf.)	-0.371	0.627231	-0.219698	0.741476	1:112945430T>C	0.002875	score_low	Cont_score_low	NA	Cont_NA	score_low	Cont_score_low	score_low	Cont_score_low	score_low	Cont_score_low	score_low	Cont_score_low
1	112945503	CRcont135212	C	T	1806	PASS	Cont	1:112945503	1:112945503C	1:112945503C>T	SLC16A1	1:112929308-112961196	-	31888	NA	1	1	0	1	112945504	1:113488125	1:113488125C>T	CRcont135212	intron_variant	MODIFIER	SLC16A1	ENSG00000155380	-1	ENST00000369626.8	0.556	0.067	10561	16455	NA	NA	0.02	0.01	NA	NA	NA	-0.18153	0.56	CRcont135212	NA	1:113488125C>T	0.1281	ABC	0.00336	AEFBCI	1:112945503C>T	0.013553	benign (high conf.)	-0.351305	0.784111	-0.220705	0.694005	1:112945503C>T	0.000333333	score_low	Cont_score_low	NA	Cont_NA	score_low	Cont_score_low	score_low	Cont_score_low	score_low	Cont_score_low	score_low	Cont_score_low
1	112945600	CRcont135225	G	A	5089	PASS	Cont	1:112945600	1:112945600G	1:112945600G>A	SLC16A1	1:112929308-112961196	-	31888	NA	1	1	0	1	112945601	1:113488222	1:113488222G>A	CRcont135225	intron_variant	MODIFIER	SLC16A1	ENSG00000155380	-1	ENST00000369626.8	0.609	0.093	10464	16552	NA	NA	0.04	0.02	NA	NA	NA	-0.393676	0.198	CRcont135225	NA	1:113488222G>A	0.02279	AB	0.00028	AEFBI	1:112945600G>A	0.018232	benign (high conf.)	-0.990521	0.00554867	-0.311282	0.00382379	1:112945600G>A	0.0072373	score_low	Cont_score_low	NA	Cont_NA	score_low	Cont_score_low	score_low	Cont_score_low	score_low	Cont_score_low	score_low	Cont_score_low
1	112945713	CRcont135261	C	T	1614	PASS	Cont	1:112945713	1:112945713C	1:112945713C>T	SLC16A1	1:112929308-112961196	-	31888	NA	1	1	0	1	112945714	1:113488335	1:113488335C>T	CRcont135261	intron_variant	MODIFIER	SLC16A1	ENSG00000155380	-1	ENST00000369626.8	0.503	0.053	10351	16665	NA	NA	0.13	0.05	NA	NA	NA	0.434805	5.809	CRcont135261	NA	1:113488335C>T	0.15264	AB	0.00437	AEFBI	1:112945713C>T	0.023425	benign (high conf.)	-0.129074	3.15061	-0.180151	2.92291	1:112945713C>T	0.167421	score_low	Cont_score_low	NA	Cont_NA	score_low	Cont_score_low	score_low	Cont_score_low	score_low	Cont_score_low	score_low	Cont_score_low
1	112945762	CRcont135276	G	A	811	PASS	Cont	1:112945762	1:112945762G	1:112945762G>A	SLC16A1	1:112929308-112961196	-	31888	NA	1	1	0	1	112945763	1:113488384	1:113488384G>A	CRcont135276	intron_variant	MODIFIER	SLC16A1	ENSG00000155380	-1	ENST00000369626.8	0.483	0.027	10302	16714	NA	NA	0.11	0.03	NA	NA	NA	0.672793	8.203	CRcont135276	NA	1:113488384G>A	0.24417	ABC	0.02169	AEFBCI	1:112945762G>A	0.025995	benign (high conf.)	-0.0878053	3.6519	-0.168962	3.60106	1:112945762G>A	0.242224	score_no_call	Cont_score_no_call	NA	Cont_NA	score_low	Cont_score_low	score_low	Cont_score_low	score_low	Cont_score_low	score_low	Cont_score_low
1	112945863	CRcont135301	A	G	766	PASS	Cont	1:112945863	1:112945863A	1:112945863A>G	SLC16A1	1:112929308-112961196	-	31888	NA	1	1	0	1	112945864	1:113488485	1:113488485A>G	CRcont135301	intron_variant	MODIFIER	SLC16A1	ENSG00000155380	-1	ENST00000369626.8	0.517	0.053	10201	16815	NA	NA	0.13	0.03	NA	NA	NA	0.225665	3.42	CRcont135301	NA	1:113488485A>G	0.23984	ABC	0.00499	AEFBHCI	1:112945863A>G	0.016721	benign (high conf.)	-0.171807	2.67055	-0.177344	3.09185	1:112945863A>G	0.203985	score_low	Cont_score_low	NA	Cont_NA	score_low	Cont_score_low	score_low	Cont_score_low	score_low	Cont_score_low	score_low	Cont_score_low
1	112945924	CRcont135323	G	A	1639	PASS	Cont	1:112945924	1:112945924G	1:112945924G>A	SLC16A1	1:112929308-112961196	-	31888	NA	1	1	0	1	112945925	1:113488546	1:113488546G>A	CRcont135323	intron_variant	MODIFIER	SLC16A1	ENSG00000155380	-1	ENST00000369626.8	0.536	0.053	10140	16876	NA	NA	0.16	0.03	NA	NA	NA	0.169661	2.785	CRcont135323	NA	1:113488546G>A	0.20998	ABC	0.01468	AEFBHCI	1:112945924G>A	0.022054	benign (high conf.)	-0.164861	2.74617	-0.176592	3.1373	1:112945924G>A	0.222343	score_low	Cont_score_low	NA	Cont_NA	score_low	Cont_score_low	score_low	Cont_score_low	score_low	Cont_score_low	score_low	Cont_score_low
1	112946075	CRcont135351	G	A	182	PASS	Cont	1:112946075	1:112946075G	1:112946075G>A	SLC16A1	1:112929308-112961196	-	31888	NA	1	1	0	1	112946076	1:113488697	1:113488697G>A	CRcont135351	intron_variant	MODIFIER	SLC16A1	ENSG00000155380	-1	ENST00000369626.8	0.272	0	9989	17027	NA	NA	0.28	0.09	NA	NA	NA	0.178135	2.878	CRcont135351	NA	1:113488697G>A	0.10974	ABC	0.02986	AEFBCI	1:112946075G>A	0.026856	benign (high conf.)	-0.249479	1.8599	-0.188187	2.44969	1:112946075G>A	0.432248	score_low	Cont_score_low	NA	Cont_NA	score_low	Cont_score_low	score_low	Cont_score_low	score_low	Cont_score_low	score_low	Cont_score_low
1	112946195	CRcont135367	C	T	788	PASS	Cont	1:112946195	1:112946195C	1:112946195C>T	SLC16A1	1:112929308-112961196	-	31888	NA	1	1	0	1	112946196	1:113488817	1:113488817C>T	CRcont135367	intron_variant	MODIFIER	SLC16A1	ENSG00000155380	-1	ENST00000369626.8	0.344	0	9869	17147	NA	NA	0.37	0.14	NA	1	1	0.478148	6.275	CRcont135367	NA	1:113488817C>T	0.06667	ABC	0.00597	AEFBCI	1:112946195C>T	0.017953	benign (high conf.)	-0.380373	0.562429	-0.221014	0.680937	1:112946195C>T	0.323408	score_low	Cont_score_low	NA	Cont_NA	score_low	Cont_score_low	score_low	Cont_score_low	score_low	Cont_score_low	score_low	Cont_score_low
1	112946416	CRcont135401	T	C	2482	PASS	Cont	1:112946416	1:112946416T	1:112946416T>C	SLC16A1	1:112929308-112961196	-	31888	NA	1	1	0	1	112946417	1:113489038	1:113489038T>C	CRcont135401	intron_variant	MODIFIER	SLC16A1	ENSG00000155380	-1	ENST00000369626.8	0.318	0.013	9648	17368	NA	NA	0.35	0.07	Enhancer	4	4	0.113298	2.213	CRcont135401	NA	1:113489038T>C	0.09637	ABC	0.01736	AEFBCI	1:112946416T>C	0.026143	benign (high conf.)	-0.427326	0.378952	-0.221318	0.668265	1:112946416T>C	0.00954524	score_low	Cont_score_low	NA	Cont_NA	score_low	Cont_score_low	score_low	Cont_score_low	score_low	Cont_score_low	score_low	Cont_score_low
1	112946572	CRcont135427	G	C	409	PASS	Cont	1:112946572	1:112946572G	1:112946572G>C	SLC16A1	1:112929308-112961196	-	31888	NA	1	1	0	1	112946573	1:113489194	1:113489194G>C	CRcont135427	intron_variant	MODIFIER	SLC16A1	ENSG00000155380	-1	ENST00000369626.8	0.477	0.067	9492	17524	NA	NA	0.22	0.04	Enhancer	2	2	0.020081	1.466	CRcont135427	0.0518458	1:113489194G>C	0.11551	ABC	0.02552	AEFGBCI	1:112946572G>C	0.026021	benign (high conf.)	-0.215274	2.21217	0.112342	10.0931	1:112946572G>C	0.776721	score_low	Cont_score_low	score_low	Cont_score_low	score_low	Cont_score_low	score_low	Cont_score_low	score_low	Cont_score_low	score_low	Cont_score_low
1	112946640	CRcont135443	G	A	2829	PASS	Cont	1:112946640	1:112946640G	1:112946640G>A	SLC16A1	1:112929308-112961196	-	31888	NA	1	1	0	1	112946641	1:113489262	1:113489262G>A	CRcont135443	intron_variant	MODIFIER	SLC16A1	ENSG00000155380	-1	ENST00000369626.8	0.596	0.08	9424	17592	NA	NA	0.07	0.03	Enhancer	2	2	-0.038903	1.11	CRcont135443	NA	1:113489262G>A	0.07698	ABC	0.00683	AEFBCI	1:112946640G>A	0.016824	benign (high conf.)	-0.499284	0.253634	-0.20766	1.36373	1:112946640G>A	0.0635139	score_low	Cont_score_low	NA	Cont_NA	score_low	Cont_score_low	score_low	Cont_score_low	score_low	Cont_score_low	score_low	Cont_score_low
1	112946710	CRcont135463	C	G	933	PASS	Cont	1:112946710	1:112946710C	1:112946710C>G	SLC16A1	1:112929308-112961196	-	31888	NA	1	1	0	1	112946711	1:113489332	1:113489332C>G	CRcont135463	intron_variant	MODIFIER	SLC16A1	ENSG00000155380	-1	ENST00000369626.8	0.517	0.053	9354	17662	NA	NA	0.53	0.26	Enhancer	2	2	-0.101635	0.823	CRcont135463	NA	1:113489332C>G	0.08861	ABC	0.01022	AEFBCI	1:112946710C>G	0.020529	benign (high conf.)	-0.651311	0.0962941	-0.231159	0.362077	1:112946710C>G	0.0316754	score_low	Cont_score_low	NA	Cont_NA	score_low	Cont_score_low	score_low	Cont_score_low	score_low	Cont_score_low	score_low	Cont_score_low
1	112946817	CRcont135484	C	T	4936	PASS	Cont	1:112946817	1:112946817C	1:112946817C>T	SLC16A1	1:112929308-112961196	-	31888	NA	1	1	0	1	112946818	1:113489439	1:113489439C>T	CRcont135484	intron_variant	MODIFIER	SLC16A1	ENSG00000155380	-1	ENST00000369626.8	0.444	0.027	9247	17769	NA	NA	1.27	0.72	Enhancer	7	7	-0.145777	0.666	CRcont135484	NA	1:113489439C>T	0.06471	ALL	0.00217	AEFDBCI	1:112946817C>T	0.015458	benign (high conf.)	-0.653814	0.0944564	-0.106935	6.47636	1:112946817C>T	0.0268135	score_low	Cont_score_low	NA	Cont_NA	score_low	Cont_score_low	score_low	Cont_score_low	score_low	Cont_score_low	score_low	Cont_score_low
1	112946956	CRcont135514	A	G	1607	PASS	Cont	1:112946956	1:112946956A	1:112946956A>G	SLC16A1	1:112929308-112961196	-	31888	NA	1	1	0	1	112946957	1:113489578	1:113489578A>G	CRcont135514	intron_variant	MODIFIER	SLC16A1	ENSG00000155380	-1	ENST00000369626.8	0.358	0	9108	17908	NA	NA	0.58	0.33	Enhancer	7	7	0.562876	7.147	CRcont135514	NA	1:113489578A>G	0.17724	ABC	0.05135	AEFBCI	1:112946956A>G	0.043032	benign	0.201819	7.96341	0.04138	9.1328	1:112946956A>G	0.805225	score_low	Cont_score_low	NA	Cont_NA	score_low	Cont_score_low	score_low	Cont_score_low	score_low	Cont_score_low	score_no_call	Cont_score_no_call
1	112947163	CRcont135544	A	C	265	PASS	Cont	1:112947163	1:112947163A	1:112947163A>C	SLC16A1	1:112929308-112961196	-	31888	NA	1	1	0	1	112947164	1:113489785	1:113489785A>C	CRcont135544	intron_variant	MODIFIER	SLC16A1	ENSG00000155380	-1	ENST00000369626.8	0.318	0.013	8901	18115	NA	NA	0.43	0.14	NA	1	1	0.297395	4.259	CRcont135544	NA	1:113489785A>C	0.09021	AB	0.00277	AEBI	1:112947163A>C	0.021652	benign (high conf.)	-0.135118	3.08046	-0.144935	4.97017	1:112947163A>C	0.626589	score_low	Cont_score_low	NA	Cont_NA	score_low	Cont_score_low	score_low	Cont_score_low	score_low	Cont_score_low	score_low	Cont_score_low
1	112947252	CRcont135560	T	C	5082	PASS	Cont	1:112947252	1:112947252T	1:112947252T>C	SLC16A1	1:112929308-112961196	-	31888	NA	1	1	0	1	112947253	1:113489874	1:113489874T>C	CRcont135560	intron_variant	MODIFIER	SLC16A1	ENSG00000155380	-1	ENST00000369626.8	0.311	0.013	8812	18204	NA	NA	0.24	0.08	NA	NA	NA	0.639762	7.894	CRcont135560	NA	1:113489874T>C	0.1095	AB	0.08006	AEFBI	1:112947252T>C	0.041082	benign	0.0135138	5.04814	-0.133387	5.51717	1:112947252T>C	0.569412	score_low	Cont_score_low	NA	Cont_NA	score_low	Cont_score_low	score_low	Cont_score_low	score_low	Cont_score_low	score_low	Cont_score_low
1	112947345	CRcont135575	T	C	660	PASS	Cont	1:112947345	1:112947345T	1:112947345T>C	SLC16A1	1:112929308-112961196	-	31888	NA	1	1	0	1	112947346	1:113489967	1:113489967T>C	CRcont135575	intron_variant	MODIFIER	SLC16A1	ENSG00000155380	-1	ENST00000369626.8	0.272	0.013	8719	18297	NA	NA	0.41	0.17	NA	1	1	0.984716	11.43	CRcont135575	NA	1:113489967T>C	0.17576	ADB	0.03392	AEFDBI	1:112947345T>C	0.041229	benign	0.0922705	6.25339	-0.130476	5.64166	1:112947345T>C	0.704373	score_high	Cont_score_high	NA	Cont_NA	score_low	Cont_score_low	score_low	Cont_score_low	score_low	Cont_score_low	score_low	Cont_score_low
1	112947499	CRcont135604	C	T	1142	PASS	Cont	1:112947499	1:112947499C	1:112947499C>T	SLC16A1	1:112929308-112961196	-	31888	NA	1	1	0	1	112947500	1:113490121	1:113490121C>T	CRcont135604	intron_variant	MODIFIER	SLC16A1	ENSG00000155380	-1	ENST00000369626.8	0.265	0	8565	18451	NA	NA	0.18	0.06	NA	3	3	-0.478783	0.132	CRcont135604	NA	1:113490121C>T	0.06562	AB	0.00457	AEFBI	1:112947499C>T	0.026209	benign (high conf.)	-0.048079	4.17234	-0.152784	4.55153	1:112947499C>T	0.548992	score_low	Cont_score_low	NA	Cont_NA	score_low	Cont_score_low	score_low	Cont_score_low	score_low	Cont_score_low	score_low	Cont_score_low
1	112947656	CRcont135630	T	C	543	PASS	Cont	1:112947656	1:112947656T	1:112947656T>C	SLC16A1	1:112929308-112961196	-	31888	NA	1	1	0	1	112947657	1:113490278	1:113490278T>C	CRcont135630	intron_variant	MODIFIER	SLC16A1	ENSG00000155380	-1	ENST00000369626.8	0.212	0.013	8408	18608	NA	NA	0.4	0.17	NA	4	4	0.300102	4.29	CRcont135630	NA	1:113490278T>C	0.09491	AB	0.00217	AEBI	1:112947656T>C	0.025027	benign (high conf.)	-0.115438	3.31192	-0.156806	4.32411	1:112947656T>C	0.00153333	score_low	Cont_score_low	NA	Cont_NA	score_low	Cont_score_low	score_low	Cont_score_low	score_low	Cont_score_low	score_low	Cont_score_low
1	112947795	CRcont135650	G	C	649	PASS	Cont	1:112947795	1:112947795G	1:112947795G>C	SLC16A1	1:112929308-112961196	-	31888	NA	1	1	0	1	112947796	1:113490417	1:113490417G>C	CRcont135650	intron_variant	MODIFIER	SLC16A1	ENSG00000155380	-1	ENST00000369626.8	0.311	0	8269	18747	NA	NA	0.82	0.22	NA	9	12	0.488995	6.389	CRcont135650	NA	1:113490417G>C	0.07224	ADB	0.06717	AEFDBI	1:112947795G>C	0.047102	benign	-0.225245	2.1094	-0.0965643	6.76784	1:112947795G>C	0.162115	score_low	Cont_score_low	NA	Cont_NA	score_low	Cont_score_low	score_low	Cont_score_low	score_low	Cont_score_low	score_low	Cont_score_low
1	112947993	CRcont135678	C	A	2941	PASS	Cont	1:112947993	1:112947993C	1:112947993C>A	SLC16A1	1:112929308-112961196	-	31888	NA	1	1	0	1	112947994	1:113490615	1:113490615C>A	CRcont135678	intron_variant	MODIFIER	SLC16A1	ENSG00000155380	-1	ENST00000369626.8	0.483	0.04	8071	18945	NA	NA	0.24	0.08	NA	2	2	-0.010699	1.27	CRcont135678	NA	1:113490615C>A	0.10026	ABC	0.01101	AEFBCI	1:112947993C>A	0.021597	benign (high conf.)	-0.321207	1.1078	-0.127238	5.77414	1:112947993C>A	0.459146	score_low	Cont_score_low	NA	Cont_NA	score_low	Cont_score_low	score_low	Cont_score_low	score_low	Cont_score_low	score_low	Cont_score_low
1	112948128	CRcont135701	G	A	2931	PASS	Cont	1:112948128	1:112948128G	1:112948128G>A	SLC16A1	1:112929308-112961196	-	31888	NA	1	1	0	1	112948129	1:113490750	1:113490750G>A	CRcont135701	intron_variant	MODIFIER	SLC16A1	ENSG00000155380	-1	ENST00000369626.8	0.49	0.067	7936	19080	NA	NA	0.23	0.06	Enhancer	1	1	0.210367	3.242	CRcont135701	NA	1:113490750G>A	0.13088	ABC	0.01648	AEFBHCI	1:112948128G>A	0.021597	benign (high conf.)	-0.227358	2.08763	-0.082614	7.11043	1:112948128G>A	0.54691	score_low	Cont_score_low	NA	Cont_NA	score_low	Cont_score_low	score_low	Cont_score_low	score_low	Cont_score_low	score_low	Cont_score_low
1	112948218	CRcont135722	G	C	1353	PASS	Cont	1:112948218	1:112948218G	1:112948218G>C	SLC16A1	1:112929308-112961196	-	31888	NA	1	1	0	1	112948219	1:113490840	1:113490840G>C	CRcont135722	intron_variant	MODIFIER	SLC16A1	ENSG00000155380	-1	ENST00000369626.8	0.51	0.08	7846	19170	1	0.12	0.4	0.08	Enhancer	1	2	-0.117145	0.764	CRcont135722	NA	1:113490840G>C	0.06423	ALL	0.00411	AEFDBHCI	1:112948218G>C	0.016522	benign (high conf.)	-0.677888	0.0774718	-0.121367	5.9987	1:112948218G>C	0.0014	score_low	Cont_score_low	NA	Cont_NA	score_low	Cont_score_low	score_low	Cont_score_low	score_low	Cont_score_low	score_low	Cont_score_low
1	112948300	CRcont135748	T	C	641	PASS	Cont	1:112948300	1:112948300T	1:112948300T>C	SLC16A1	1:112929308-112961196	-	31888	NA	1	1	0	1	112948301	1:113490922	1:113490922T>C	CRcont135748	intron_variant	MODIFIER	SLC16A1	ENSG00000155380	-1	ENST00000369626.8	0.364	0.027	7764	19252	NA	NA	0.38	0.08	Enhancer	3	4	0.296404	4.247	CRcont135748	NA	1:113490922T>C	0.14211	ABC	0.06488	AEFBHCI	1:112948300T>C	0.041902	benign	-0.139566	3.02933	-0.0558497	7.65837	1:112948300T>C	0.642872	score_low	Cont_score_low	NA	Cont_NA	score_low	Cont_score_low	score_low	Cont_score_low	score_low	Cont_score_low	score_low	Cont_score_low
1	112948482	CRcont135784	T	G	353	PASS	Cont	1:112948482	1:112948482T	1:112948482T>G	SLC16A1	1:112929308-112961196	-	31888	NA	1	1	0	1	112948483	1:113491104	1:113491104T>G	CRcont135784	intron_variant	MODIFIER	SLC16A1	ENSG00000155380	-1	ENST00000369626.8	0.291	0	7582	19434	NA	NA	0.13	0.03	Enhancer	NA	NA	0.076793	1.891	CRcont135784	NA	1:113491104T>G	0.0972	ABC	0.02212	AEBCI	1:112948482T>G	0.02769	benign (high conf.)	-0.314897	1.18981	-0.20959	1.25855	1:112948482T>G	0.52304	score_low	Cont_score_low	NA	Cont_NA	score_low	Cont_score_low	score_low	Cont_score_low	score_low	Cont_score_low	score_low	Cont_score_low
1	112948597	CRcont135810	G	A	4546	PASS	Cont	1:112948597	1:112948597G	1:112948597G>A	SLC16A1	1:112929308-112961196	-	31888	NA	1	1	0	1	112948598	1:113491219	1:113491219G>A	CRcont135810	intron_variant	MODIFIER	SLC16A1	ENSG00000155380	-1	ENST00000369626.8	0.556	0.053	7467	19549	NA	NA	0.16	0.04	Enhancer	NA	NA	0.043809	1.634	CRcont135810	NA	1:113491219G>A	0.08915	ABC	0.01324	AEFBHCI	1:112948597G>A	0.023114	benign (high conf.)	-0.365611	0.667069	-0.214742	0.984586	1:112948597G>A	0.372994	score_low	Cont_score_low	NA	Cont_NA	score_low	Cont_score_low	score_low	Cont_score_low	score_low	Cont_score_low	score_low	Cont_score_low
1	112948781	CRcont135846	G	T	1666	PASS	Cont	1:112948781	1:112948781G	1:112948781G>T	SLC16A1	1:112929308-112961196	-	31888	NA	1	1	0	1	112948782	1:113491403	1:113491403G>T	CRcont135846	intron_variant	MODIFIER	SLC16A1	ENSG00000155380	-1	ENST00000369626.8	0.464	0.027	7283	19733	NA	NA	0.07	0.02	NA	NA	NA	0.021359	1.475	CRcont135846	NA	1:113491403G>T	0.11142	ABC	0.01654	AEFBHCI	1:112948781G>T	0.023114	benign (high conf.)	-0.311271	1.22756	-0.205107	1.50335	1:112948781G>T	0.37572	score_low	Cont_score_low	NA	Cont_NA	score_low	Cont_score_low	score_low	Cont_score_low	score_low	Cont_score_low	score_low	Cont_score_low
1	112948912	CRcont135876	G	C	118	PASS	Cont	1:112948912	1:112948912G	1:112948912G>C	SLC16A1	1:112929308-112961196	-	31888	NA	1	1	0	1	112948913	1:113491534	1:113491534G>C	CRcont135876	intron_variant	MODIFIER	SLC16A1	ENSG00000155380	-1	ENST00000369626.8	0.589	0.12	7152	19864	NA	NA	0.03	0.02	NA	NA	NA	-0.117011	0.765	CRcont135876	NA	1:113491534G>C	0.07649	ABC	0.00506	AEFBCI	1:112948912G>C	0.017453	benign (high conf.)	-0.591315	0.144028	-0.251457	0.140915	1:112948912G>C	0.000766667	score_low	Cont_score_low	NA	Cont_NA	score_low	Cont_score_low	score_low	Cont_score_low	score_low	Cont_score_low	score_low	Cont_score_low
1	112948989	CRcont135899	C	A	631	PASS	Cont	1:112948989	1:112948989C	1:112948989C>A	SLC16A1	1:112929308-112961196	-	31888	NA	1	1	0	1	112948990	1:113491611	1:113491611C>A	CRcont135899	intron_variant	MODIFIER	SLC16A1	ENSG00000155380	-1	ENST00000369626.8	0.503	0.107	7075	19941	NA	NA	0.1	0.02	NA	NA	NA	-0.205377	0.497	CRcont135899	NA	1:113491611C>A	0.06209	ABC	0.00766	AEFBCI	1:112948989C>A	0.021465	benign (high conf.)	-0.688408	0.0710814	-0.264668	0.0707233	1:112948989C>A	0.001	score_low	Cont_score_low	NA	Cont_NA	score_low	Cont_score_low	score_low	Cont_score_low	score_low	Cont_score_low	score_low	Cont_score_low
1	112949075	CRcont135919	C	T	1418	PASS	Cont	1:112949075	1:112949075C	1:112949075C>T	SLC16A1	1:112929308-112961196	-	31888	NA	1	1	0	1	112949076	1:113491697	1:113491697C>T	CRcont135919	intron_variant	MODIFIER	SLC16A1	ENSG00000155380	-1	ENST00000369626.8	0.457	0.053	6989	20027	NA	NA	0.18	0.03	NA	NA	NA	0.05096	1.687	CRcont135919	NA	1:113491697C>T	0.08437	ABC	0.01468	AEFBCI	1:112949075C>T	0.019691	benign (high conf.)	-0.373175	0.611496	-0.22201	0.640251	1:112949075C>T	0.28051	score_low	Cont_score_low	NA	Cont_NA	score_low	Cont_score_low	score_low	Cont_score_low	score_low	Cont_score_low	score_low	Cont_score_low
1	112949159	CRcont135942	C	T	2843	PASS	Cont	1:112949159	1:112949159C	1:112949159C>T	SLC16A1	1:112929308-112961196	-	31888	NA	1	1	0	1	112949160	1:113491781	1:113491781C>T	CRcont135942	intron_variant	MODIFIER	SLC16A1	ENSG00000155380	-1	ENST00000369626.8	0.523	0.067	6905	20111	NA	NA	0.1	0.03	NA	NA	NA	0.505168	6.558	CRcont135942	NA	1:113491781C>T	0.16848	ABC	0.01953	AEFBCI	1:112949159C>T	0.022181	benign (high conf.)	-0.157165	2.83099	-0.180929	2.87644	1:112949159C>T	0.508876	score_low	Cont_score_low	NA	Cont_NA	score_low	Cont_score_low	score_low	Cont_score_low	score_low	Cont_score_low	score_low	Cont_score_low
1	112949329	CRcont135978	G	A	5098	PASS	Cont	1:112949329	1:112949329G	1:112949329G>A	SLC16A1	1:112929308-112961196	-	31888	NA	1	1	0	1	112949330	1:113491951	1:113491951G>A	CRcont135978	intron_variant	MODIFIER	SLC16A1	ENSG00000155380	-1	ENST00000369626.8	0.483	0.053	6735	20281	NA	NA	0.23	0.08	NA	NA	NA	-0.029361	1.162	CRcont135978	NA	1:113491951G>A	0.08571	ABC	0.01389	AEFBCI	1:112949329G>A	0.023114	benign (high conf.)	-0.365591	0.66722	-0.213712	1.03774	1:112949329G>A	0.00335476	score_low	Cont_score_low	NA	Cont_NA	score_low	Cont_score_low	score_low	Cont_score_low	score_low	Cont_score_low	score_low	Cont_score_low
1	112949504	CRcont136005	T	G	2084	PASS	Cont	1:112949504	1:112949504T	1:112949504T>G	SLC16A1	1:112929308-112961196	-	31888	NA	1	1	0	1	112949505	1:113492126	1:113492126T>G	CRcont136005	intron_variant	MODIFIER	SLC16A1	ENSG00000155380	-1	ENST00000369626.8	0.384	0.013	6560	20456	NA	NA	0.51	0.14	NA	5	6	-0.116609	0.766	CRcont136005	NA	1:113492126T>G	0.12368	ABC	0.05525	AEFBCI	1:112949504T>G	0.034263	benign	-0.290043	1.44266	-0.165338	3.8204	1:112949504T>G	0.00111111	score_low	Cont_score_low	NA	Cont_NA	score_low	Cont_score_low	score_low	Cont_score_low	score_low	Cont_score_low	score_low	Cont_score_low
1	112949649	CRcont136029	A	G	360	PASS	Cont	1:112949649	1:112949649A	1:112949649A>G	SLC16A1	1:112929308-112961196	-	31888	NA	1	1	0	1	112949650	1:113492271	1:113492271A>G	CRcont136029	intron_variant	MODIFIER	SLC16A1	ENSG00000155380	-1	ENST00000369626.8	0.331	0	6415	20601	NA	NA	0.28	0.05	NA	2	2	0.44208	5.888	CRcont136029	NA	1:113492271A>G	0.1622	ABC	0.0969	AEFBCI	1:112949649A>G	0.041866	benign	0.0337783	5.35056	-0.144349	4.99999	1:112949649A>G	0.751886	score_low	Cont_score_low	NA	Cont_NA	score_low	Cont_score_low	score_low	Cont_score_low	score_low	Cont_score_low	score_low	Cont_score_low
1	112949718	CRcont136048	CAAAT	C	2274	PASS	Cont	1:112949718	1:112949718CAAAT	1:112949718CAAAT>C	SLC16A1	1:112929308-112961196	-	31888	NA	1	5	-4	-3	112949723	1:113492340	1:113492340CAAAT>C	CRcont136048	intron_variant	MODIFIER	SLC16A1	ENSG00000155380	-1	ENST00000369626.8	0.377	0.013	6342	20671	NA	NA	0.2	0.04	NA	1	1	0.078706	1.907	CRcont136048	NA	NA	NA	NA	NA	NA	NA	NA	NA	NA	NA	NA	NA	1:112949718CAAAT>C	0.500261	score_low	Cont_score_low	NA	Cont_NA	NA	Cont_NA	NA	Cont_NA	NA	Cont_NA	score_low	Cont_score_low
1	112949819	CRcont136076	G	GT	2103	PASS	Cont	1:112949819	1:112949819G	1:112949819G>GT	SLC16A1	1:112929308-112961196	-	31888	NA	2	1	1	2	112949820	1:113492441	1:113492441G>GT	CRcont136076	intron_variant	MODIFIER	SLC16A1	ENSG00000155380	-1	ENST00000369626.8	0.453	0.027	6244	20771	NA	NA	0.17	0.06	NA	1	1	-0.053189	1.037	CRcont136076	NA	NA	NA	NA	NA	NA	NA	NA	NA	NA	NA	NA	NA	1:112949819G>GT	0.559887	score_low	Cont_score_low	NA	Cont_NA	NA	Cont_NA	NA	Cont_NA	NA	Cont_NA	score_low	Cont_score_low
1	112949901	CRcont136100	G	A	1584	PASS	Cont	1:112949901	1:112949901G	1:112949901G>A	SLC16A1	1:112929308-112961196	-	31888	NA	1	1	0	1	112949902	1:113492523	1:113492523G>A	CRcont136100	intron_variant	MODIFIER	SLC16A1	ENSG00000155380	-1	ENST00000369626.8	0.285	0.013	6163	20853	NA	NA	0.22	0.08	NA	NA	NA	0.059087	1.749	CRcont136100	NA	1:113492523G>A	0.0813	AB	0.01433	AEFBI	1:112949901G>A	0.034748	benign	-0.220608	2.15717	-0.188915	2.40771	1:112949901G>A	0.545433	score_low	Cont_score_low	NA	Cont_NA	score_low	Cont_score_low	score_low	Cont_score_low	score_low	Cont_score_low	score_low	Cont_score_low
1	112950090	CRcont136130	C	T	393	PASS	Cont	1:112950090	1:112950090C	1:112950090C>T	SLC16A1	1:112929308-112961196	-	31888	NA	1	1	0	1	112950091	1:113492712	1:113492712C>T	CRcont136130	intron_variant	MODIFIER	SLC16A1	ENSG00000155380	-1	ENST00000369626.8	0.325	0	5974	21042	NA	NA	0.37	0.16	NA	NA	NA	0.725285	8.686	CRcont136130	NA	1:113492712C>T	0.06396	AB	0.18148	AEFBI	1:112950090C>T	0.396361	benign	0.167407	7.43449	-0.100753	6.65447	1:112950090C>T	0.655816	score_no_call	Cont_score_no_call	NA	Cont_NA	score_low	Cont_score_low	score_high	Cont_score_high	score_low	Cont_score_low	score_low	Cont_score_low
1	112950217	CRcont136161	C	T	195	PASS	Cont	1:112950217	1:112950217C	1:112950217C>T	SLC16A1	1:112929308-112961196	-	31888	NA	1	1	0	1	112950218	1:113492839	1:113492839C>T	CRcont136161	intron_variant	MODIFIER	SLC16A1	ENSG00000155380	-1	ENST00000369626.8	0.371	0.013	5847	21169	NA	NA	0.17	0.04	NA	NA	NA	0.357976	4.955	CRcont136161	NA	1:113492839C>T	0.07301	AB	0.00633	AEFBI	1:112950217C>T	0.024462	benign (high conf.)	-0.0905347	3.61753	-0.157602	4.27823	1:112950217C>T	0.558132	score_low	Cont_score_low	NA	Cont_NA	score_low	Cont_score_low	score_low	Cont_score_low	score_low	Cont_score_low	score_low	Cont_score_low
1	112950281	CRcont136175	T	C	1669	PASS	Cont	1:112950281	1:112950281T	1:112950281T>C	SLC16A1	1:112929308-112961196	-	31888	NA	1	1	0	1	112950282	1:113492903	1:113492903T>C	CRcont136175	intron_variant	MODIFIER	SLC16A1	ENSG00000155380	-1	ENST00000369626.8	0.377	0	5783	21233	NA	NA	0.28	0.08	NA	2	2	0.674674	8.221	CRcont136175	NA	1:113492903T>C	0.88461	AB	0.16939	AEFBI	1:112950281T>C	0.044248	benign	0.399266	10.5881	-0.0697799	7.38807	1:112950281T>C	0.748847	score_no_call	Cont_score_no_call	NA	Cont_NA	score_high	Cont_score_high	score_low	Cont_score_low	score_no_call	Cont_score_no_call	score_low	Cont_score_low
1	112950405	CRcont136201	A	G	803	PASS	Cont	1:112950405	1:112950405A	1:112950405A>G	SLC16A1	1:112929308-112961196	-	31888	NA	1	1	0	1	112950406	1:113493027	1:113493027A>G	CRcont136201	intron_variant	MODIFIER	SLC16A1	ENSG00000155380	-1	ENST00000369626.8	0.311	0.013	5659	21357	NA	NA	0.52	0.25	NA	2	2	0.969036	11.23	CRcont136201	NA	1:113493027A>G	0.57343	AB	0.41673	AEFBI	1:112950405A>G	0.088234	benign	0.385051	10.4259	-0.0640082	7.50356	1:112950405A>G	0.730706	score_high	Cont_score_high	NA	Cont_NA	score_no_call	Cont_score_no_call	score_low	Cont_score_low	score_low	Cont_score_low	score_low	Cont_score_low
1	112950570	CRcont136230	C	T	889	PASS	Cont	1:112950570	1:112950570C	1:112950570C>T	SLC16A1	1:112929308-112961196	-	31888	NA	1	1	0	1	112950571	1:113493192	1:113493192C>T	CRcont136230	intron_variant	MODIFIER	SLC16A1	ENSG00000155380	-1	ENST00000369626.8	0.417	0	5494	21522	NA	NA	0.76	0.26	NA	10	10	0.2346	3.524	CRcont136230	0.0656351	1:113493192C>T	0.07604	ADB	0.0146	AEFDGBHI	1:112950570C>T	0.025403	benign (high conf.)	-0.0228368	4.52228	0.035863	9.05599	1:112950570C>T	0.76467	score_low	Cont_score_low	score_low	Cont_score_low	score_low	Cont_score_low	score_low	Cont_score_low	score_low	Cont_score_low	score_low	Cont_score_low
1	112950729	CRcont136258	G	T	1253	PASS	Cont	1:112950729	1:112950729G	1:112950729G>T	SLC16A1	1:112929308-112961196	-	31888	NA	1	1	0	1	112950730	1:113493351	1:113493351G>T	CRcont136258	intron_variant	MODIFIER	SLC16A1	ENSG00000155380	-1	ENST00000369626.8	0.51	0	5335	21681	NA	NA	0.23	0.06	Promoter	3	3	0.279282	4.047	CRcont136258	NA	1:113493351G>T	0.07573	AB	0.0412	AEFBHI	1:112950729G>T	0.039143	benign	-0.184557	2.53371	-0.0355033	8.01147	1:112950729G>T	0.771359	score_low	Cont_score_low	NA	Cont_NA	score_low	Cont_score_low	score_low	Cont_score_low	score_low	Cont_score_low	score_low	Cont_score_low
1	112950822	CRcont136280	C	G	2394	PASS	Cont	1:112950822	1:112950822C	1:112950822C>G	SLC16A1	1:112929308-112961196	-	31888	NA	1	1	0	1	112950823	1:113493444	1:113493444C>G	CRcont136280	intron_variant	MODIFIER	SLC16A1	ENSG00000155380	-1	ENST00000369626.8	0.477	0	5242	21774	NA	NA	0.21	0.06	NA	NA	NA	-0.023231	1.197	CRcont136280	NA	1:113493444C>G	0.06501	AB	0.01122	AEFBI	1:112950822C>G	0.030368	benign	-0.217358	2.19066	-0.0565954	7.64457	1:112950822C>G	0.580577	score_low	Cont_score_low	NA	Cont_NA	score_low	Cont_score_low	score_low	Cont_score_low	score_low	Cont_score_low	score_low	Cont_score_low
1	112950933	CRcont136299	G	A	1058	PASS	Cont	1:112950933	1:112950933G	1:112950933G>A	SLC16A1	1:112929308-112961196	-	31888	NA	1	1	0	1	112950934	1:113493555	1:113493555G>A	CRcont136299	intron_variant	MODIFIER	SLC16A1	ENSG00000155380	-1	ENST00000369626.8	0.464	0.013	5131	21885	NA	NA	0.28	0.06	NA	NA	NA	0.58969	7.412	CRcont136299	NA	1:113493555G>A	0.06085	AB	0.00525	AEFBI	1:112950933G>A	0.024897	benign (high conf.)	-0.0976785	3.52843	-0.154117	4.47703	1:112950933G>A	0.736917	score_low	Cont_score_low	NA	Cont_NA	score_low	Cont_score_low	score_low	Cont_score_low	score_low	Cont_score_low	score_low	Cont_score_low
1	112951013	CRcont136318	T	C	1419	PASS	Cont	1:112951013	1:112951013T	1:112951013T>C	SLC16A1	1:112929308-112961196	-	31888	NA	1	1	0	1	112951014	1:113493635	1:113493635T>C	CRcont136318	intron_variant	MODIFIER	SLC16A1	ENSG00000155380	-1	ENST00000369626.8	0.225	0.013	5051	21965	NA	NA	0.21	0.08	NA	NA	NA	0.243539	3.629	CRcont136318	NA	1:113493635T>C	0.35076	AB	0.01055	AEBI	1:112951013T>C	0.024939	benign (high conf.)	-0.0734617	3.83554	-0.16182	4.03089	1:112951013T>C	0.348915	score_low	Cont_score_low	NA	Cont_NA	score_low	Cont_score_low	score_low	Cont_score_low	score_low	Cont_score_low	score_low	Cont_score_low
1	112951191	CRcont136349	G	A	321	PASS	Cont	1:112951191	1:112951191G	1:112951191G>A	SLC16A1	1:112929308-112961196	-	31888	NA	1	1	0	1	112951192	1:113493813	1:113493813G>A	CRcont136349	intron_variant	MODIFIER	SLC16A1	ENSG00000155380	-1	ENST00000369626.8	0.371	0.013	4873	22143	1	0.5	0.29	0.09	NA	NA	NA	-0.197611	0.517	CRcont136349	NA	1:113493813G>A	0.0539	AB	0.00212	AEFBI	1:112951191G>A	0.020497	benign (high conf.)	-0.304861	1.29231	-0.178436	3.02592	1:112951191G>A	0	score_low	Cont_score_low	NA	Cont_NA	score_low	Cont_score_low	score_low	Cont_score_low	score_low	Cont_score_low	score_low	Cont_score_low
1	112951270	CRcont136369	C	G	1405	PASS	Cont	1:112951270	1:112951270C	1:112951270C>G	SLC16A1	1:112929308-112961196	-	31888	NA	1	1	0	1	112951271	1:113493892	1:113493892C>G	CRcont136369	intron_variant	MODIFIER	SLC16A1	ENSG00000155380	-1	ENST00000369626.8	0.411	0.013	4794	22222	NA	NA	0.31	0.09	Promoter	NA	NA	0.259376	3.814	CRcont136369	NA	1:113493892C>G	0.05286	ADB	0.00022	AEFDBI	1:112951270C>G	0.016325	benign (high conf.)	-0.240017	1.95705	-0.124651	5.8755	1:112951270C>G	0.00327778	score_low	Cont_score_low	NA	Cont_NA	score_low	Cont_score_low	score_low	Cont_score_low	score_low	Cont_score_low	score_low	Cont_score_low
1	112951337	CRcont136384	CAGAGGTTTT	C	866	PASS	Cont	1:112951337	1:112951337CAGAGGTTTT	1:112951337CAGAGGTTTT>C	SLC16A1	1:112929308-112961196	-	31888	NA	1	10	-9	-8	112951347	1:113493959	1:113493959CAGAGGTTTT>C	CRcont136384	intron_variant	MODIFIER	SLC16A1	ENSG00000155380	-1	ENST00000369626.8	0.434	0	4718	22290	NA	NA	0.33	0.1	Promoter	2	2	0.875976	10.18	CRcont136384	NA	NA	NA	NA	NA	NA	NA	NA	NA	NA	NA	NA	NA	1:112951337CAGAGGTTTT>C	0.901561	score_high	Cont_score_high	NA	Cont_NA	NA	Cont_NA	NA	Cont_NA	NA	Cont_NA	score_high	Cont_score_high
1	112951467	CRcont136404	C	G	278	PASS	Cont	1:112951467	1:112951467C	1:112951467C>G	SLC16A1	1:112929308-112961196	-	31888	NA	1	1	0	1	112951468	1:113494089	1:113494089C>G	CRcont136404	intron_variant	MODIFIER	SLC16A1	ENSG00000155380	-1	ENST00000369626.8	0.397	0	4597	22419	NA	NA	0.4	0.11	NA	1	1	0.664378	8.125	CRcont136404	NA	1:113494089C>G	0.19165	AB	0.04524	AEFBI	1:112951467C>G	0.038998	benign	0.208927	8.07067	-0.0150844	8.33199	1:112951467C>G	0.820577	score_no_call	Cont_score_no_call	NA	Cont_NA	score_low	Cont_score_low	score_low	Cont_score_low	score_low	Cont_score_low	score_no_call	Cont_score_no_call
1	112951535	CRcont136419	T	C	836	PASS	Cont	1:112951535	1:112951535T	1:112951535T>C	SLC16A1	1:112929308-112961196	-	31888	NA	1	1	0	1	112951536	1:113494157	1:113494157T>C	CRcont136419	intron_variant	MODIFIER	SLC16A1	ENSG00000155380	-1	ENST00000369626.8	0.377	0	4529	22487	NA	NA	0.45	0.09	NA	1	1	0.336443	4.71	CRcont136419	NA	1:113494157T>C	0.6806	AB	0.01203	AEFBI	1:112951535T>C	0.020962	benign (high conf.)	0.200463	7.94281	-0.0445224	7.85997	1:112951535T>C	0.740735	score_low	Cont_score_low	NA	Cont_NA	score_high	Cont_score_high	score_low	Cont_score_low	score_low	Cont_score_low	score_low	Cont_score_low
1	112951634	CRcont136444	T	C	2409	PASS	Cont	1:112951634	1:112951634T	1:112951634T>C	SLC16A1	1:112929308-112961196	-	31888	NA	1	1	0	1	112951635	1:113494256	1:113494256T>C	CRcont136444	intron_variant	MODIFIER	SLC16A1	ENSG00000155380	-1	ENST00000369626.8	0.311	0.013	4430	22586	NA	NA	0.38	0.12	NA	1	1	-0.461863	0.143	CRcont136444	NA	1:113494256T>C	0.05302	ADB	0.00172	AEFDBI	1:112951634T>C	0.01739	benign (high conf.)	-0.896552	0.0122345	-0.249082	0.157863	1:112951634T>C	0.025806	score_low	Cont_score_low	NA	Cont_NA	score_low	Cont_score_low	score_low	Cont_score_low	score_low	Cont_score_low	score_low	Cont_score_low
1	112951859	CRcont136486	T	G	1252	PASS	Cont	1:112951859	1:112951859T	1:112951859T>G	SLC16A1	1:112929308-112961196	-	31888	NA	1	1	0	1	112951860	1:113494481	1:113494481T>G	CRcont136486	intron_variant	MODIFIER	SLC16A1	ENSG00000155380	-1	ENST00000369626.8	0.272	0.013	4205	22811	NA	NA	0.75	0.49	NA	1	1	1.16432	13.35	CRcont136486	NA	1:113494481T>G	0.09414	AB	0.05102	AEFBI	1:112951859T>G	0.031611	benign	-0.0589739	4.02591	-0.12575	5.83292	1:112951859T>G	0.777037	score_high	Cont_score_high	NA	Cont_NA	score_low	Cont_score_low	score_low	Cont_score_low	score_low	Cont_score_low	score_low	Cont_score_low
1	112951982	CRcont136504	T	C	2496	PASS	Cont	1:112951982	1:112951982T	1:112951982T>C	SLC16A1	1:112929308-112961196	-	31888	NA	1	1	0	1	112951983	1:113494604	1:113494604T>C	CRcont136504	intron_variant	MODIFIER	SLC16A1	ENSG00000155380	-1	ENST00000369626.8	0.318	0	4082	22934	NA	NA	0.32	0.11	NA	4	4	0.317511	4.492	CRcont136504	NA	1:113494604T>C	0.09936	AB	0.01564	AEBI	1:112951982T>C	0.020726	benign (high conf.)	-0.0427071	4.24559	-0.11239	6.30695	1:112951982T>C	0.67136	score_low	Cont_score_low	NA	Cont_NA	score_low	Cont_score_low	score_low	Cont_score_low	score_low	Cont_score_low	score_low	Cont_score_low
1	112952223	CRcont136542	G	C	685	PASS	Cont	1:112952223	1:112952223G	1:112952223G>C	SLC16A1	1:112929308-112961196	-	31888	NA	1	1	0	1	112952224	1:113494845	1:113494845G>C	CRcont136542	intron_variant	MODIFIER	SLC16A1	ENSG00000155380	-1	ENST00000369626.8	0.384	0.027	3841	23175	NA	NA	0.56	0.17	Promoter	6	8	0.73461	8.771	CRcont136542	NA	1:113494845G>C	0.10521	ADB	0.03952	AEFDBI	1:112952223G>C	0.034695	benign	-0.00840976	4.72875	-0.0537156	7.69744	1:112952223G>C	0.112887	score_no_call	Cont_score_no_call	NA	Cont_NA	score_low	Cont_score_low	score_low	Cont_score_low	score_low	Cont_score_low	score_low	Cont_score_low
1	112952294	CRcont136560	T	C	3258	PASS	Cont	1:112952294	1:112952294T	1:112952294T>C	SLC16A1	1:112929308-112961196	-	31888	NA	1	1	0	1	112952295	1:113494916	1:113494916T>C	CRcont136560	intron_variant	MODIFIER	SLC16A1	ENSG00000155380	-1	ENST00000369626.8	0.384	0.04	3770	23246	NA	NA	0.38	0.13	Promoter	5	7	0.302616	4.319	CRcont136560	NA	1:113494916T>C	0.07398	AB	0.00327	AEFBI	1:112952294T>C	0.024552	benign (high conf.)	-0.261099	1.74054	-0.113828	6.26019	1:112952294T>C	0.714698	score_low	Cont_score_low	NA	Cont_NA	score_low	Cont_score_low	score_low	Cont_score_low	score_low	Cont_score_low	score_low	Cont_score_low
1	112952407	CRcont136582	T	C	584	PASS	Cont	1:112952407	1:112952407T	1:112952407T>C	SLC16A1	1:112929308-112961196	-	31888	NA	1	1	0	1	112952408	1:113495029	1:113495029T>C	CRcont136582	intron_variant	MODIFIER	SLC16A1	ENSG00000155380	-1	ENST00000369626.8	0.311	0.013	3657	23359	NA	NA	0.28	0.13	Promoter	4	4	-0.245284	0.408	CRcont136582	NA	1:113495029T>C	0.0789	AB	0.00715	AEFBI	1:112952407T>C	0.023342	benign (high conf.)	-0.436159	0.359761	-0.152582	4.56277	1:112952407T>C	0.0397	score_low	Cont_score_low	NA	Cont_NA	score_low	Cont_score_low	score_low	Cont_score_low	score_low	Cont_score_low	score_low	Cont_score_low
1	112952552	CRcont136600	T	C	1457	PASS	Cont	1:112952552	1:112952552T	1:112952552T>C	SLC16A1	1:112929308-112961196	-	31888	NA	1	1	0	1	112952553	1:113495174	1:113495174T>C	CRcont136600	intron_variant	MODIFIER	SLC16A1	ENSG00000155380	-1	ENST00000369626.8	0.291	0.027	3512	23504	NA	NA	0.42	0.19	Promoter	4	4	-0.081759	0.905	CRcont136600	NA	1:113495174T>C	0.06366	ADB	0.00826	AEFDBI	1:112952552T>C	0.023369	benign (high conf.)	-0.485592	0.273653	-0.159973	4.13999	1:112952552T>C	0.0980706	score_low	Cont_score_low	NA	Cont_NA	score_low	Cont_score_low	score_low	Cont_score_low	score_low	Cont_score_low	score_low	Cont_score_low
1	112952686	CRcont136631	G	A	4998	PASS	Cont	1:112952686	1:112952686G	1:112952686G>A	SLC16A1	1:112929308-112961196	-	31888	NA	1	1	0	1	112952687	1:113495308	1:113495308G>A	CRcont136631	intron_variant	MODIFIER	SLC16A1	ENSG00000155380	-1	ENST00000369626.8	0.364	0.027	3378	23638	NA	NA	0.52	0.29	Promoter	4	4	-0.24152	0.416	CRcont136631	NA	1:113495308G>A	0.05806	ADB	0.00049	AEFDBI	1:112952686G>A	0.015438	benign (high conf.)	-0.237018	1.98789	-0.0969055	6.75882	1:112952686G>A	0.027548	score_low	Cont_score_low	NA	Cont_NA	score_low	Cont_score_low	score_low	Cont_score_low	score_low	Cont_score_low	score_low	Cont_score_low
1	112952829	CRcont136659	GC	G	12494	PASS	Cont	1:112952829	1:112952829GC	1:112952829GC>G	SLC16A1	1:112929308-112961196	-	31888	NA	1	2	-1	0	112952831	1:113495451	1:113495451GC>G	CRcont136659	intron_variant	MODIFIER	SLC16A1	ENSG00000155380	-1	ENST00000369626.8	0.411	0.013	3234	23782	NA	NA	0.89	0.27	NA	6	6	0.122583	2.301	CRcont136659	NA	NA	NA	NA	NA	NA	NA	NA	NA	0.140349	7.01082	0.0203199	8.84017	1:112952829GC>G	0.0635262	score_low	Cont_score_low	NA	Cont_NA	NA	Cont_NA	NA	Cont_NA	score_low	Cont_score_low	score_low	Cont_score_low
1	112952943	CRcont136683	C	T	13260	PASS	Cont	1:112952943	1:112952943C	1:112952943C>T	SLC16A1	1:112929308-112961196	-	31888	NA	1	1	0	1	112952944	1:113495565	1:113495565C>T	CRcont136683	intron_variant	MODIFIER	SLC16A1	ENSG00000155380	-1	ENST00000369626.8	0.424	0.027	3121	23895	NA	NA	0.63	0.2	NA	7	7	0.050521	1.684	CRcont136683	NA	1:113495565C>T	0.07495	ADB	0.00275	AEFDBI	1:112952943C>T	0.020025	benign (high conf.)	-0.0842134	3.69744	-0.00796798	8.43793	1:112952943C>T	0.0604877	score_low	Cont_score_low	NA	Cont_NA	score_low	Cont_score_low	score_low	Cont_score_low	score_low	Cont_score_low	score_low	Cont_score_low
1	112953093	CRcont136711	C	G	2116	PASS	Cont	1:112953093	1:112953093C	1:112953093C>G	SLC16A1	1:112929308-112961196	-	31888	NA	1	1	0	1	112953094	1:113495715	1:113495715C>G	CRcont136711	intron_variant	MODIFIER	SLC16A1	ENSG00000155380	-1	ENST00000369626.8	0.417	0	2971	24045	NA	NA	0.43	0.11	Promoter	6	6	0.101518	2.105	CRcont136711	NA	1:113495715C>G	0.08135	ADB	0.03847	AEFDBI	1:112953093C>G	0.038636	benign	-0.226989	2.09144	-0.0556218	7.66257	1:112953093C>G	0.0614758	score_low	Cont_score_low	NA	Cont_NA	score_low	Cont_score_low	score_low	Cont_score_low	score_low	Cont_score_low	score_low	Cont_score_low
1	112953163	CRcont136738	T	A	9646	PASS	Cont	1:112953163	1:112953163T	1:112953163T>A	SLC16A1	1:112929308-112961196	-	31888	NA	1	1	0	1	112953164	1:113495785	1:113495785T>A	CRcont136738	intron_variant	MODIFIER	SLC16A1	ENSG00000155380	-1	ENST00000369626.8	0.404	0.013	2901	24115	NA	NA	0.42	0.11	Promoter	1	1	0.134111	2.414	CRcont136738	NA	1:113495785T>A	0.07251	AB	0.00238	AEBI	1:112953163T>A	0.020054	benign (high conf.)	-0.27324	1.61568	-0.110776	6.35843	1:112953163T>A	0.688471	score_low	Cont_score_low	NA	Cont_NA	score_low	Cont_score_low	score_low	Cont_score_low	score_low	Cont_score_low	score_low	Cont_score_low
1	112953239	CRcont136754	G	T	705	PASS	Cont	1:112953239	1:112953239G	1:112953239G>T	SLC16A1	1:112929308-112961196	-	31888	NA	1	1	0	1	112953240	1:113495861	1:113495861G>T	CRcont136754	intron_variant	MODIFIER	SLC16A1	ENSG00000155380	-1	ENST00000369626.8	0.49	0.013	2825	24191	NA	NA	0.41	0.11	Promoter	NA	NA	-0.083055	0.899	CRcont136754	NA	1:113495861G>T	0.11867	AB	0.01949	AEFBI	1:112953239G>T	0.027288	benign (high conf.)	-0.174983	2.63624	-0.104086	6.56017	1:112953239G>T	0.0295909	score_low	Cont_score_low	NA	Cont_NA	score_low	Cont_score_low	score_low	Cont_score_low	score_low	Cont_score_low	score_low	Cont_score_low
1	112953393	CRcont136786	C	T	592	PASS	Cont	1:112953393	1:112953393C	1:112953393C>T	SLC16A1	1:112929308-112961196	-	31888	NA	1	1	0	1	112953394	1:113496015	1:113496015C>T	CRcont136786	intron_variant	MODIFIER	SLC16A1	ENSG00000155380	-1	ENST00000369626.8	0.49	0.027	2671	24345	NA	NA	0.16	0.06	Promoter	NA	NA	0.408238	5.518	CRcont136786	NA	1:113496015C>T	0.05161	AB	0.02164	AEFBI	1:112953393C>T	0.03807	benign	-0.146085	2.95515	-0.125317	5.84979	1:112953393C>T	0.711249	score_low	Cont_score_low	NA	Cont_NA	score_low	Cont_score_low	score_low	Cont_score_low	score_low	Cont_score_low	score_low	Cont_score_low
1	112953511	CRcont136811	AT	A	1343	PASS	Cont	1:112953511	1:112953511AT	1:112953511AT>A	SLC16A1	1:112929308-112961196	-	31888	NA	1	2	-1	0	112953513	1:113496133	1:113496133AT>A	CRcont136811	intron_variant	MODIFIER	SLC16A1	ENSG00000155380	-1	ENST00000369626.8	0.377	0.027	2552	24464	NA	NA	0.53	0.11	Promoter	5	6	-0.094348	0.852	CRcont136811	NA	NA	NA	NA	NA	NA	NA	NA	NA	-0.158492	2.8163	-0.0332084	8.0489	1:112953511AT>A	0.149964	score_low	Cont_score_low	NA	Cont_NA	NA	Cont_NA	NA	Cont_NA	score_low	Cont_score_low	score_low	Cont_score_low
1	112953586	CRcont136830	A	C	1098	PASS	Cont	1:112953586	1:112953586A	1:112953586A>C	SLC16A1	1:112929308-112961196	-	31888	NA	1	1	0	1	112953587	1:113496208	1:113496208A>C	CRcont136830	intron_variant	MODIFIER	SLC16A1	ENSG00000155380	-1	ENST00000369626.8	0.338	0	2478	24538	NA	NA	0.51	0.14	Promoter	9	14	0.444067	5.91	CRcont136830	NA	1:113496208A>C	0.05836	AB	0.02332	AEFBH	1:112953586A>C	0.043303	benign	-0.0808229	3.74069	0.0338428	9.02793	1:112953586A>C	0.749291	score_low	Cont_score_low	NA	Cont_NA	score_low	Cont_score_low	score_low	Cont_score_low	score_low	Cont_score_low	score_low	Cont_score_low
1	112953748	CRcont136867	C	T	910	PASS	Cont	1:112953748	1:112953748C	1:112953748C>T	SLC16A1	1:112929308-112961196	-	31888	NA	1	1	0	1	112953749	1:113496370	1:113496370C>T	CRcont136867	intron_variant	MODIFIER	SLC16A1	ENSG00000155380	-1	ENST00000369626.8	0.437	0	2316	24700	NA	NA	1.55	0.36	Promoter	18	26	0.007974	1.386	CRcont136867	NA	1:113496370C>T	0.05534	ADB	0.00311	AEFDGBHI	1:112953748C>T	0.018147	benign (high conf.)	-0.0235822	4.51173	0.197747	10.9176	1:112953748C>T	0.783352	score_low	Cont_score_low	NA	Cont_NA	score_low	Cont_score_low	score_low	Cont_score_low	score_low	Cont_score_low	score_low	Cont_score_low
1	112953906	CRcont136892	C	T	136	PASS	Cont	1:112953906	1:112953906C	1:112953906C>T	SLC16A1	1:112929308-112961196	-	31888	NA	1	1	0	1	112953907	1:113496528	1:113496528C>T	CRcont136892	intron_variant	MODIFIER	SLC16A1	ENSG00000155380	-1	ENST00000369626.8	0.364	0	2158	24858	NA	NA	0.95	0.25	Promoter	11	17	0.407622	5.511	CRcont136892	NA	1:113496528C>T	0.08799	ABC	0.01902	AEFBCI	1:112953906C>T	0.019393	benign (high conf.)	0.0844943	6.13149	0.181458	10.78	1:112953906C>T	0.681842	score_low	Cont_score_low	NA	Cont_NA	score_low	Cont_score_low	score_low	Cont_score_low	score_low	Cont_score_low	score_low	Cont_score_low
1	112954077	CRcont136914	T	C	770	PASS	Cont	1:112954077	1:112954077T	1:112954077T>C	SLC16A1	1:112929308-112961196	-	31888	NA	1	1	0	1	112954078	1:113496699	1:113496699T>C	CRcont136914	intron_variant	MODIFIER	SLC16A1	ENSG00000155380	-1	ENST00000369626.8	0.391	0.013	1987	25029	NA	NA	1.51	0.44	Promoter	17	28	0.503752	6.544	CRcont136914	NA	1:113496699T>C	0.10754	ALL	0.00692	AEFDBHCI	1:112954077T>C	0.018545	benign (high conf.)	-0.0321218	4.39186	0.234548	11.2052	1:112954077T>C	0.204155	score_low	Cont_score_low	NA	Cont_NA	score_low	Cont_score_low	score_low	Cont_score_low	score_low	Cont_score_low	score_low	Cont_score_low
1	112954164	CRcont136930	T	C	1225	PASS	Cont	1:112954164	1:112954164T	1:112954164T>C	SLC16A1	1:112929308-112961196	-	31888	NA	1	1	0	1	112954165	1:113496786	1:113496786T>C	CRcont136930	intron_variant	MODIFIER	SLC16A1	ENSG00000155380	-1	ENST00000369626.8	0.391	0.027	1900	25116	NA	NA	1.76	0.42	Promoter	23	37	0.322481	4.549	CRcont136930	NA	1:113496786T>C	0.13897	ALL	0.03484	AEFDGBHCI	1:112954164T>C	0.032006	benign	0.21263	8.12628	0.259126	11.3816	1:112954164T>C	0.145433	score_low	Cont_score_low	NA	Cont_NA	score_low	Cont_score_low	score_low	Cont_score_low	score_low	Cont_score_low	score_low	Cont_score_low
1	112954364	CRcont136963	C	T	666	PASS	Cont	1:112954364	1:112954364C	1:112954364C>T	SLC16A1	1:112929308-112961196	-	31888	NA	1	1	0	1	112954365	1:113496986	1:113496986C>T	CRcont136963	intron_variant	MODIFIER	SLC16A1	ENSG00000155380	-1	ENST00000369626.8	0.371	0	1700	25316	NA	NA	1.29	0.55	Promoter	19	25	0.535818	6.874	CRcont136963	NA	1:113496986C>T	0.13796	ALL	0.06558	AEFDGBHCI	1:112954364C>T	0.028008	benign (high conf.)	0.378438	10.3491	0.331831	11.8524	1:112954364C>T	0.723951	score_low	Cont_score_low	NA	Cont_NA	score_low	Cont_score_low	score_low	Cont_score_low	score_low	Cont_score_low	score_low	Cont_score_low
1	112954493	CRcont136984	T	C	217	PASS	Cont	1:112954493	1:112954493T	1:112954493T>C	SLC16A1	1:112929308-112961196	-	31888	NA	1	1	0	1	112954494	1:113497115	1:113497115T>C	CRcont136984	intron_variant	MODIFIER	SLC16A1	ENSG00000155380	-1	ENST00000369626.8	0.364	0	1571	25445	NA	NA	0.93	0.33	Promoter	11	12	0.655215	8.039	CRcont136984	NA	1:113497115T>C	0.11357	ALL	0.07095	AEDGBCI	1:112954493T>C	0.036308	benign	0.0709156	5.91969	0.265407	11.4251	1:112954493T>C	0.288821	score_no_call	Cont_score_no_call	NA	Cont_NA	score_low	Cont_score_low	score_low	Cont_score_low	score_low	Cont_score_low	score_low	Cont_score_low
1	112954640	CRcont137004	C	G	2020	PASS	Cont	1:112954640	1:112954640C	1:112954640C>G	SLC16A1	1:112929308-112961196	-	31888	NA	1	1	0	1	112954641	1:113497262	1:113497262C>G	CRcont137004	intron_variant	MODIFIER	SLC16A1	ENSG00000155380	-1	ENST00000369626.8	0.305	0.013	1424	25592	NA	NA	0.82	0.28	Promoter	9	9	1.12513	13.01	CRcont137004	0.919655	1:113497262C>G	0.22933	ABC	0.14701	AEFGBCI	1:112954640C>G	0.037034	benign	0.773465	13.754	0.427927	12.403	1:112954640C>G	0.329109	score_high	Cont_score_high	score_high	Cont_score_high	score_low	Cont_score_low	score_low	Cont_score_low	score_high	Cont_score_high	score_low	Cont_score_low
1	112954752	CRcont137028	T	C	1848	PASS	Cont	1:112954752	1:112954752T	1:112954752T>C	SLC16A1	1:112929308-112961196	-	31888	NA	1	1	0	1	112954753	1:113497374	1:113497374T>C	CRcont137028	intron_variant	MODIFIER	SLC16A1	ENSG00000155380	-1	ENST00000369626.8	0.285	0.013	1312	25704	NA	NA	0.96	0.33	Promoter	11	14	1.54658	16.03	CRcont137028	NA	1:113497374T>C	0.39264	ABC	0.39658	AEFBCI	1:112954752T>C	0.050079	benign	0.799823	13.928	0.429724	12.4127	1:112954752T>C	0.935591	score_high	Cont_score_high	NA	Cont_NA	score_no_call	Cont_score_no_call	score_low	Cont_score_low	score_high	Cont_score_high	score_high	Cont_score_high
1	112954927	CRcont137052	CAT	C	2383	PASS	Cont	1:112954927	1:112954927CAT	1:112954927CAT>C	SLC16A1	1:112929308-112961196	-	31888	NA	1	3	-2	-1	112954930	1:113497549	1:113497549CAT>C	CRcont137052	intron_variant	MODIFIER	SLC16A1	ENSG00000155380	-1	ENST00000369626.8	0.368	0.013	1135	25880	NA	NA	1.22	0.44	Promoter	14	17	-0.113624	0.777	CRcont137052	NA	NA	NA	NA	NA	NA	NA	NA	NA	NA	NA	NA	NA	1:112954927CAT>C	0.137551	score_low	Cont_score_low	NA	Cont_NA	NA	Cont_NA	NA	Cont_NA	NA	Cont_NA	score_low	Cont_score_low
1	112955146	CRcont137092	A	G	584	PASS	Cont	1:112955146	1:112955146A	1:112955146A>G	SLC16A1	1:112929308-112961196	-	31888	NA	1	1	0	1	112955147	1:113497768	1:113497768A>G	CRcont137092	intron_variant	MODIFIER	SLC16A1	ENSG00000155380	-1	ENST00000369626.8	0.364	0.013	918	26098	NA	NA	2.22	0.74	Promoter	38	44	1.73691	17.28	CRcont137092	0.271363	1:113497768A>G	0.76223	ALL	0.60003	AEFDGBHCI	1:112955146A>G	0.051637	benign	1.13368	16.1268	1.03712	14.8507	1:112955146A>G	0.913658	score_high	Cont_score_high	score_high	Cont_score_high	score_high	Cont_score_high	score_low	Cont_score_low	score_high	Cont_score_high	score_high	Cont_score_high
1	112955258	CRcont137116	A	G	616	PASS	Cont	1:112955258	1:112955258A	1:112955258A>G	SLC16A1	1:112929308-112961196	-	31888	NA	1	1	0	1	112955259	1:113497880	1:113497880A>G	CRcont137116	intron_variant	MODIFIER	SLC16A1	ENSG00000155380	-1	ENST00000369626.8	0.358	0.053	806	26210	1	0.1	3.95	0.76	Promoter	73	102	0.755358	8.962	CRcont137116	0.176741	1:113497880A>G	0.16792	ALL	0.02894	ALL	1:112955258A>G	0.020578	benign (high conf.)	0.269126	8.94583	1.21748	15.3958	1:112955258A>G	0.789406	score_no_call	Cont_score_no_call	score_no_call	Cont_score_no_call	score_low	Cont_score_low	score_low	Cont_score_low	score_low	Cont_score_low	score_low	Cont_score_low
1	112955380	CRcont137137	T	A	198	PASS	Cont	1:112955380	1:112955380T	1:112955380T>A	SLC16A1	1:112929308-112961196	-	31888	NA	1	1	0	1	112955381	1:113498002	1:113498002T>A	CRcont137137	intron_variant	MODIFIER	SLC16A1	ENSG00000155380	-1	ENST00000369626.8	0.616	0.12	684	26332	1	-0.06	11.29	1.73	Promoter	178	350	0.475633	6.248	CRcont137137	0.102067	1:113498002T>A	0.15322	ALL	0.02043	ALL	1:112955380T>A	0.020326	benign (high conf.)	0.341918	9.90838	1.32903	15.7116	1:112955380T>A	0.634681	score_low	Cont_score_low	score_low	Cont_score_low	score_low	Cont_score_low	score_low	Cont_score_low	score_low	Cont_score_low	score_low	Cont_score_low
1	112955531	CRcont137177	AC	A	6627	PASS	Cont	1:112955531	1:112955531AC	1:112955531AC>A	SLC16A1	1:112929308-112961196	-	31888	NA	1	2	-1	0	112955533	1:113498153	1:113498153AC>A	CRcont137177	intron_variant	MODIFIER	SLC16A1	ENSG00000155380	-1	ENST00000369626.8	0.589	0.133	532	8541	2	-0.55	6.97	1.4	Promoter	185	356	1.03538	12.06	CRcont137177	NA	NA	NA	NA	NA	NA	NA	NA	NA	2.28609	32.8821	6.6933	33.0992	1:112955531AC>A	0.9739	score_high	Cont_score_high	NA	Cont_NA	NA	Cont_NA	NA	Cont_NA	score_high	Cont_score_high	score_high	Cont_score_high
1	112955644	CRcont137200	C	G	1106	PASS	Cont	1:112955644	1:112955644C	1:112955644C>G	SLC16A1	1:112929308-112961196	-	31888	NA	1	1	0	1	112955645	1:113498266	1:113498266C>G	CRcont137200	intron_variant	MODIFIER	SLC16A1	ENSG00000155380	-1	ENST00000369626.8	0.523	0.067	420	8429	NA	NA	7.9	1.79	Promoter	146	256	1.16873	13.38	CRcont137200	0.15313	1:113498266C>G	0.19446	ALL	0.15954	ALL	1:112955644C>G	0.019692	benign (high conf.)	1.82761	26.3059	6.23423	31.0355	1:112955644C>G	0.88789	score_high	Cont_score_high	score_low	Cont_score_low	score_low	Cont_score_low	score_low	Cont_score_low	score_high	Cont_score_high	score_high	Cont_score_high
1	112955751	CRcont137229	C	A	4812	PASS	Cont	1:112955751	1:112955751C	1:112955751C>A	SLC16A1	1:112929308-112961196	-	31888	NA	1	1	0	1	112955752	1:113498373	1:113498373C>A	CRcont137229	intron_variant	MODIFIER	SLC16A1	ENSG00000155380	-1	ENST00000369626.8	0.623	0.133	313	8322	NA	NA	6.9	1.1	Promoter	162	329	1.20592	13.68	CRcont137229	0.276588	1:113498373C>A	0.81703	ALL	0.74226	ALL	1:112955751C>A	0.052627	benign	2.25936	32.5276	6.70685	33.1608	1:112955751C>A	0.765198	score_high	Cont_score_high	score_high	Cont_score_high	score_high	Cont_score_high	score_low	Cont_score_low	score_high	Cont_score_high	score_low	Cont_score_low
1	112955814	CRcont137256	C	G	568	PASS	Cont	1:112955814	1:112955814C	1:112955814C>G	SLC16A1	1:112929308-112961196	-	31888	NA	1	1	0	1	112955815	1:113498436	1:113498436C>G	CRcont137256	intron_variant	MODIFIER	SLC16A1	ENSG00000155380	-1	ENST00000369626.8	0.709	0.187	250	8259	1	-0.18	9.99	2.08	Promoter	185	416	0.711128	8.557	CRcont137256	0.233933	1:113498436C>G	0.21185	ALL	0.14917	ALL	1:112955814C>G	0.074336	benign	1.80456	25.8198	6.57738	32.5662	1:112955814C>G	0.943786	score_no_call	Cont_score_no_call	score_no_call	Cont_score_no_call	score_low	Cont_score_low	score_low	Cont_score_low	score_high	Cont_score_high	score_high	Cont_score_high
1	112955977	CRcont137284	G	C	2308	PASS	Cont	1:112955977	1:112955977G	1:112955977G>C	SLC16A1	1:112929308-112961196	-	31888	NA	1	1	0	1	112955978	1:113498599	1:113498599G>C	CRcont137284	intron_variant	MODIFIER	SLC16A1	ENSG00000155380	-1	ENST00000369626.8	0.702	0.227	87	8096	1	0.79	10.45	3.69	Promoter	232	538	0.319349	4.513	CRcont137284	NA	1:113498599G>C	0.38979	ALL	0.10439	AEFDGBHCI	1:112955977G>C	0.10798	benign	1.57182	21.0384	6.90137	34.0715	1:112955977G>C	0.565714	score_low	Cont_score_low	NA	Cont_NA	score_low	Cont_score_low	score_low	Cont_score_low	score_high	Cont_score_high	score_low	Cont_score_low
1	112956012	CRcont137297	C	G	668	PASS	Cont	1:112956012	1:112956012C	1:112956012C>G	SLC16A1	1:112929308-112961196	-	31888	NA	1	1	0	1	112956013	1:113498634	1:113498634C>G	CRcont137297	intron_variant	MODIFIER	SLC16A1	ENSG00000155380	-1	ENST00000369626.8	0.702	0.267	52	8061	NA	NA	8.85	3.38	Promoter	232	529	0.936524	10.84	CRcont137297	NA	1:113498634C>G	0.51177	ALL	0.23934	ALL	1:112956012C>G	0.194675	benign	2.0341	29.5924	7.17994	35.4076	1:112956012C>G	0.924435	score_high	Cont_score_high	NA	Cont_NA	score_no_call	Cont_score_no_call	score_high	Cont_score_high	score_high	Cont_score_high	score_high	Cont_score_high
1	112956083	CRcont137315	G	A	385	PASS	Cont	1:112956083	1:112956083G	1:112956083G>A	SLC16A1	1:112929308-112961196	-	31888	NA	1	1	0	1	112956084	1:113498705	1:113498705G>A	CRcont137315	5_prime_UTR_variant	MODIFIER	SLC16A1	ENSG00000155380	-1	ENST00000369626.8	0.662	0.253	20	7990	NA	NA	15.28	4.35	Promoter	256	607	0.93083	10.77	CRcont137315	NA	1:113498705G>A	0.68136	ABC	0.27238	AEFGBHCIJ	1:112956083G>A	0.08157	benign	1.84227	26.6006	7.20652	35.5373	1:112956083G>A	0.746031	score_high	Cont_score_high	NA	Cont_NA	score_high	Cont_score_high	score_low	Cont_score_low	score_high	Cont_score_high	score_low	Cont_score_low
1	112956192	CR3	C	T	.	.	Dis	1:112956192	1:112956192C	1:112956192C>T	SLC16A1	1:112929308-112961196	-	31888	SLC16A1	1	1	0	1	112956193	1:113498814	1:113498814C>T	CR3	5_prime_UTR_variant	MODIFIER	SLC16A1	ENSG00000155380	-1	ENST00000369626.8	0.669	0.213	11	7881	NA	NA	48.33	13.16	Promoter	260	636	1.31546	14.5	CR3	0.0559689	1:113498814C>T	0.67129	ALL	0.52771	ALL	1:112956192C>T	0.14783	benign	2.06231	29.9619	6.89445	34.0382	1:112956192C>T	0.975049	score_high	Dis_score_high	score_low	Dis_score_low	score_high	Dis_score_high	score_high	Dis_score_high	score_high	Dis_score_high	score_high	Dis_score_high
1	112956194	CRcont137346	T	C	1681	PASS	Cont	1:112956194	1:112956194T	1:112956194T>C	SLC16A1	1:112929308-112961196	-	31888	NA	1	1	0	1	112956195	1:113498816	1:113498816T>C	CRcont137346	5_prime_UTR_variant	MODIFIER	SLC16A1	ENSG00000155380	-1	ENST00000369626.8	0.669	0.213	13	7879	NA	NA	48.33	13.16	Promoter	261	636	1.30363	14.41	CRcont137346	NA	1:113498816T>C	0.64006	ALL	0.31414	ALL	1:112956194T>C	0.080779	benign	2.00083	29.1444	6.88216	33.9791	1:112956194T>C	0.978892	score_high	Cont_score_high	NA	Cont_NA	score_high	Cont_score_high	score_low	Cont_score_low	score_high	Cont_score_high	score_high	Cont_score_high
1	112956224	CRcont137367	T	C	3085	PASS	Cont	1:112956224	1:112956224T	1:112956224T>C	SLC16A1	1:112929308-112961196	-	31888	NA	1	1	0	1	112956225	1:113498846	1:113498846T>C	CRcont137367	upstream_gene_variant	MODIFIER	SLC16A1	ENSG00000155380	-1	ENST00000369626.8	0.709	0.213	43	7849	NA	NA	51.94	14.65	Promoter	251	610	1.57835	16.24	CRcont137367	0.714327	1:113498846T>C	0.98326	ALL	0.93403	ALL	1:112956224T>C	0.228306	benign	2.67493	38.4895	7.00372	34.568	1:112956224T>C	0.987324	score_high	Cont_score_high	score_high	Cont_score_high	score_high	Cont_score_high	score_high	Cont_score_high	score_high	Cont_score_high	score_high	Cont_score_high
1	112956266	CRcont137390	T	TCTCTCCCGGCCGCCGCC	4054	PASS	Cont	1:112956266	1:112956266T	1:112956266T>TCTCTCCCGGCCGCCGCC	SLC16A1	1:112929308-112961196	-	31888	NA	18	1	17	18	112956267	1:113498888	1:113498888T>TCTCTCCCGGCCGCCGCC	CRcont137390	upstream_gene_variant	MODIFIER	SLC16A1	ENSG00000155380	-1	ENST00000369626.8	0.727	0.242	85	7806	1	-0.43	51.54	16.88	Promoter	236	592	0.452007	5.995	CRcont137390	NA	NA	NA	NA	NA	NA	NA	NA	NA	NA	NA	NA	NA	1:112956266T>TCTCTCCCGGCCGCCGCC	0.709078	score_low	Cont_score_low	NA	Cont_NA	NA	Cont_NA	NA	Cont_NA	NA	Cont_NA	score_low	Cont_score_low
1	112956298	CRcont137408	C	G	3385	PASS	Cont	1:112956298	1:112956298C	1:112956298C>G	SLC16A1	1:112929308-112961196	-	31888	NA	1	1	0	1	112956299	1:113498920	1:113498920C>G	CRcont137408	upstream_gene_variant	MODIFIER	SLC16A1	ENSG00000155380	-1	ENST00000369626.8	0.768	0.333	56	7775	NA	NA	51.59	17.46	Promoter	233	609	0.874117	10.16	CRcont137408	NA	1:113498920C>G	0.63008	ALL	0.42109	ALL	1:112956298C>G	0.064727	benign	1.61408	21.7688	6.86551	33.9007	1:112956298C>G	0.873812	score_high	Cont_score_high	NA	Cont_NA	score_high	Cont_score_high	score_low	Cont_score_low	score_high	Cont_score_high	score_high	Cont_score_high
1	112956319	CRcont137428	G	A	844	PASS	Cont	1:112956319	1:112956319G	1:112956319G>A	SLC16A1	1:112929308-112961196	-	31888	NA	1	1	0	1	112956320	1:113498941	1:113498941G>A	CRcont137428	upstream_gene_variant	MODIFIER	SLC16A1	ENSG00000155380	-1	ENST00000369626.8	0.775	0.333	35	7754	1	0.44	46.85	16.82	Promoter	242	641	1.09841	12.76	CRcont137428	0.919991	1:113498941G>A	0.80279	ALL	0.50715	ALL	1:112956319G>A	0.049304	benign	1.91509	27.8936	6.90796	34.1029	1:112956319G>A	0.8887	score_high	Cont_score_high	score_high	Cont_score_high	score_high	Cont_score_high	score_low	Cont_score_low	score_high	Cont_score_high	score_high	Cont_score_high
1	112956356	CRcont137447	C	G	3083	PASS	Cont	1:112956356	1:112956356C	1:112956356C>G	SLC16A1	1:112929308-112961196	-	31888	NA	1	1	0	1	112956357	1:113498978	1:113498978C>G	CRcont137447	upstream_gene_variant	MODIFIER	SLC16A1	ENSG00000155380	-1	ENST00000369626.8	0.788	0.333	3	7717	NA	NA	44.79	17.39	Promoter	250	655	0.729489	8.725	CRcont137447	NA	1:113498978C>G	0.53959	ALL	0.1185	ALL	1:112956356C>G	0.033331	benign	1.62275	21.9273	6.94363	34.2768	1:112956356C>G	0.95095	score_no_call	Cont_score_no_call	NA	Cont_NA	score_no_call	Cont_score_no_call	score_low	Cont_score_low	score_high	Cont_score_high	score_high	Cont_score_high
1	112956412	CRcont137476	C	T	988	PASS	Cont	1:112956412	1:112956412C	1:112956412C>T	SLC16A1	1:112929308-112961196	-	31888	NA	1	1	0	1	112956413	1:113499034	1:113499034C>T	CRcont137476	upstream_gene_variant	MODIFIER	SLC16A1	ENSG00000155380	-1	ENST00000369626.8	0.788	0.333	4	7661	NA	NA	30.14	10.74	Promoter	258	670	0.842377	9.822	CRcont137476	0.090447	1:113499034C>T	0.70507	ALL	0.42581	ALL	1:112956412C>T	0.069299	benign	1.8526	26.7998	7.00207	34.5602	1:112956412C>T	0.875679	score_no_call	Cont_score_no_call	score_low	Cont_score_low	score_high	Cont_score_high	score_low	Cont_score_low	score_high	Cont_score_high	score_high	Cont_score_high
1	112956459	CRcont137499	C	T	356	PASS	Cont	1:112956459	1:112956459C	1:112956459C>T	SLC16A1	1:112929308-112961196	-	31888	NA	1	1	0	1	112956460	1:113499081	1:113499081C>T	CRcont137499	upstream_gene_variant	MODIFIER	SLC16A1	ENSG00000155380	-1	ENST00000369626.8	0.695	0.24	3	7614	NA	NA	23.49	7.94	Promoter	246	626	0.391007	5.327	CRcont137499	NA	1:113499081C>T	0.53186	ALL	0.10218	ALL	1:112956459C>T	0.081945	benign	1.51407	20.1303	7.15601	35.2911	1:112956459C>T	0.706146	score_low	Cont_score_low	NA	Cont_NA	score_no_call	Cont_score_no_call	score_low	Cont_score_low	score_high	Cont_score_high	score_low	Cont_score_low
1	112956626	CRcont137534	G	C	232	PASS	Cont	1:112956626	1:112956626G	1:112956626G>C	SLC16A1	1:112929308-112961196	-	31888	NA	1	1	0	1	112956627	1:113499248	1:113499248G>C	CRcont137534	upstream_gene_variant	MODIFIER	SLC16A1	ENSG00000155380	-1	ENST00000369626.8	0.649	0.173	106	7447	NA	NA	6.65	1.25	Promoter	98	204	1.0077	11.72	CRcont137534	NA	1:113499248G>C	0.60044	ALL	0.3079	ALL	1:112956626G>C	0.043001	benign	1.65533	22.5507	6.65709	32.9349	1:112956626G>C	0.835982	score_high	Cont_score_high	NA	Cont_NA	score_high	Cont_score_high	score_low	Cont_score_low	score_high	Cont_score_high	score_no_call	Cont_score_no_call
1	112956773	CRcont137563	C	G	482	PASS	Cont	1:112956773	1:112956773C	1:112956773C>G	SLC16A1	1:112929308-112961196	-	31888	NA	1	1	0	1	112956774	1:113499395	1:113499395C>G	CRcont137563	upstream_gene_variant	MODIFIER	SLC16A1	ENSG00000155380	-1	ENST00000369626.8	0.609	0.12	52	7300	NA	NA	6.03	0.97	Promoter	8	9	0.628938	7.791	CRcont137563	NA	1:113499395C>G	0.26523	ALL	0.02763	ALL	1:112956773C>G	0.026021	benign (high conf.)	1.51527	20.1482	6.11354	30.4999	1:112956773C>G	0.881395	score_low	Cont_score_low	NA	Cont_NA	score_low	Cont_score_low	score_low	Cont_score_low	score_high	Cont_score_high	score_high	Cont_score_high
1	112956878	CRcont137588	G	C	434	PASS	Cont	1:112956878	1:112956878G	1:112956878G>C	SLC16A1	1:112929308-112961196	-	31888	NA	1	1	0	1	112956879	1:113499500	1:113499500G>C	CRcont137588	upstream_gene_variant	MODIFIER	SLC16A1	ENSG00000155380	-1	ENST00000369626.8	0.589	0.133	54	7195	NA	NA	4.1	0.7	Promoter	4	5	0.483244	6.328	CRcont137588	0.0635755	1:113499500G>C	0.25627	ALL	0.10048	ALL	1:112956878G>C	0.139022	benign	1.60159	21.5462	6.14502	30.6391	1:112956878G>C	0.815613	score_low	Cont_score_low	score_low	Cont_score_low	score_low	Cont_score_low	score_no_call	Cont_score_no_call	score_high	Cont_score_high	score_no_call	Cont_score_no_call
1	112956917	CRcont137605	G	T	1522	PASS	Cont	1:112956917	1:112956917G	1:112956917G>T	SLC16A1	1:112929308-112961196	-	31888	NA	1	1	0	1	112956918	1:113499539	1:113499539G>T	CRcont137605	upstream_gene_variant	MODIFIER	SLC16A1	ENSG00000155380	-1	ENST00000369626.8	0.616	0.093	93	7156	NA	NA	2.39	0.53	Promoter	3	8	0.43587	5.821	CRcont137605	NA	1:113499539G>T	0.20872	ALL	0.12315	ALL	1:112956917G>T	0.16427	benign	1.31643	17.6713	6.03966	30.1747	1:112956917G>T	0.29171	score_low	Cont_score_low	NA	Cont_NA	score_low	Cont_score_low	score_high	Cont_score_high	score_high	Cont_score_high	score_low	Cont_score_low
1	112957041	CRcont137626	T	A	1111	PASS	Cont	1:112957041	1:112957041T	1:112957041T>A	SLC16A1	1:112929308-112961196	-	31888	NA	1	1	0	1	112957042	1:113499663	1:113499663T>A	CRcont137626	upstream_gene_variant	MODIFIER	SLC16A1	ENSG00000155380	-1	ENST00000369626.8	0.616	0.133	28	7032	NA	NA	2.22	0.5	Promoter	5	13	0.429722	5.754	CRcont137626	NA	1:113499663T>A	0.31259	ALL	0.09938	ALL	1:112957041T>A	0.032821	benign	1.47994	19.6345	5.95239	29.7962	1:112957041T>A	0.240549	score_low	Cont_score_low	NA	Cont_NA	score_low	Cont_score_low	score_low	Cont_score_low	score_high	Cont_score_high	score_low	Cont_score_low
1	112957124	CRcont137643	A	G	2712	PASS	Cont	1:112957124	1:112957124A	1:112957124A>G	SLC16A1	1:112929308-112961196	-	31888	NA	1	1	0	1	112957125	1:113499746	1:113499746A>G	CRcont137643	upstream_gene_variant	MODIFIER	SLC16A1	ENSG00000155380	-1	ENST00000369626.8	0.55	0.067	111	6949	NA	NA	2.2	0.44	Promoter	11	22	0.42662	5.72	CRcont137643	NA	1:113499746A>G	0.13533	ALL	0.03434	AEFDGBHCI	1:112957124A>G	0.027945	benign (high conf.)	1.12048	16.0316	5.38677	27.4994	1:112957124A>G	0.189127	score_low	Cont_score_low	NA	Cont_NA	score_low	Cont_score_low	score_low	Cont_score_low	score_high	Cont_score_high	score_low	Cont_score_low
1	112957270	CRcont137673	A	G	1290	PASS	Cont	1:112957270	1:112957270A	1:112957270A>G	SLC16A1	1:112929308-112961196	-	31888	NA	1	1	0	1	112957271	1:113499892	1:113499892A>G	CRcont137673	upstream_gene_variant	MODIFIER	SLC16A1	ENSG00000155380	-1	ENST00000369626.8	0.477	0.067	257	6803	NA	NA	3.35	0.77	Promoter	9	14	0.013365	1.421	CRcont137673	NA	1:113499892A>G	0.13568	ALL	0.02286	AEDGBHCIJ	1:112957270A>G	0.019447	benign (high conf.)	1.2252	16.8369	5.5779	28.239	1:112957270A>G	0.117614	score_low	Cont_score_low	NA	Cont_NA	score_low	Cont_score_low	score_low	Cont_score_low	score_high	Cont_score_high	score_low	Cont_score_low
1	112957403	CRcont137697	AGTT	A	5683	PASS	Cont	1:112957403	1:112957403AGTT	1:112957403AGTT>A	SLC16A1	1:112929308-112961196	-	31888	NA	1	4	-3	-2	112957407	1:113500025	1:113500025AGTT>A	CRcont137697	upstream_gene_variant	MODIFIER	SLC16A1	ENSG00000155380	-1	ENST00000369626.8	0.484	0.013	391	6667	NA	NA	4.21	1.07	Promoter	34	60	0.432984	5.789	CRcont137697	0.0728448	NA	NA	NA	NA	NA	NA	NA	NA	NA	NA	NA	NA	1:112957403AGTT>A	0.878199	score_low	Cont_score_low	score_low	Cont_score_low	NA	Cont_NA	NA	Cont_NA	NA	Cont_NA	score_high	Cont_score_high
1	112957523	CRcont137720	C	T	786	PASS	Cont	1:112957523	1:112957523C	1:112957523C>T	SLC16A1	1:112929308-112961196	-	31888	NA	1	1	0	1	112957524	1:113500145	1:113500145C>T	CRcont137720	upstream_gene_variant	MODIFIER	SLC16A1	ENSG00000155380	-1	ENST00000369626.8	0.576	0.013	510	6550	NA	NA	11.37	1.8	Promoter	78	150	-0.148741	0.657	CRcont137720	NA	1:113500145C>T	0.15347	ALL	0.01452	ALL	1:112957523C>T	0.018997	benign (high conf.)	0.80347	13.9519	3.63891	21.9053	1:112957523C>T	0.317684	score_low	Cont_score_low	NA	Cont_NA	score_low	Cont_score_low	score_low	Cont_score_low	score_high	Cont_score_high	score_low	Cont_score_low
1	112957662	CRcont137746	CT	C	5611	PASS	Cont	1:112957662	1:112957662CT	1:112957662CT>C	SLC16A1	1:112929308-112961196	-	31888	NA	1	2	-1	0	112957664	1:113500284	1:113500284CT>C	CRcont137746	upstream_gene_variant	MODIFIER	SLC16A1	ENSG00000155380	-1	ENST00000369626.8	0.411	0.013	650	6410	NA	NA	25.62	4.61	Promoter	96	154	0.683339	8.301	CRcont137746	NA	NA	NA	NA	NA	NA	NA	NA	NA	0.865265	14.3508	3.59837	21.7956	1:112957662CT>C	0.548917	score_no_call	Cont_score_no_call	NA	Cont_NA	NA	Cont_NA	NA	Cont_NA	score_high	Cont_score_high	score_low	Cont_score_low
1	112957808	CRcont137764	T	C	2108	PASS	Cont	1:112957808	1:112957808T	1:112957808T>C	SLC16A1	1:112929308-112961196	-	31888	NA	1	1	0	1	112957809	1:113500430	1:113500430T>C	CRcont137764	upstream_gene_variant	MODIFIER	SLC16A1	ENSG00000155380	-1	ENST00000369626.8	0.45	0.027	795	6265	NA	NA	3.95	0.94	Promoter	48	63	-0.033735	1.138	CRcont137764	NA	1:113500430T>C	0.18235	ABC	0.03323	AEFGBHCI	1:112957808T>C	0.022929	benign (high conf.)	0.406753	10.6718	2.78834	19.6448	1:112957808T>C	0.0670095	score_low	Cont_score_low	NA	Cont_NA	score_low	Cont_score_low	score_low	Cont_score_low	score_no_call	Cont_score_no_call	score_low	Cont_score_low
1	112957903	CRcont137784	T	C	346	PASS	Cont	1:112957903	1:112957903T	1:112957903T>C	SLC16A1	1:112929308-112961196	-	31888	NA	1	1	0	1	112957904	1:113500525	1:113500525T>C	CRcont137784	upstream_gene_variant	MODIFIER	SLC16A1	ENSG00000155380	-1	ENST00000369626.8	0.404	0	890	6170	NA	NA	1.76	0.55	Promoter	16	16	0.955443	11.06	CRcont137784	NA	1:113500525T>C	0.27674	ALL	0.25974	AEDGBHCI	1:112957903T>C	0.074824	benign	0.828671	14.1157	1.58301	16.4111	1:112957903T>C	0.692669	score_high	Cont_score_high	NA	Cont_NA	score_low	Cont_score_low	score_low	Cont_score_low	score_high	Cont_score_high	score_low	Cont_score_low
1	112958024	CRcont137806	C	T	1314	PASS	Cont	1:112958024	1:112958024C	1:112958024C>T	SLC16A1	1:112929308-112961196	-	31888	NA	1	1	0	1	112958025	1:113500646	1:113500646C>T	CRcont137806	upstream_gene_variant	MODIFIER	SLC16A1	ENSG00000155380	-1	ENST00000369626.8	0.444	0	1200	6049	NA	NA	1.17	0.28	Promoter	9	9	0.537388	6.89	CRcont137806	NA	1:113500646C>T	0.23635	ABC	0.03549	AEFBCI	1:112958024C>T	0.035394	benign	0.566186	12.2168	0.545624	12.9954	1:112958024C>T	0.822432	score_low	Cont_score_low	NA	Cont_NA	score_low	Cont_score_low	score_low	Cont_score_low	score_no_call	Cont_score_no_call	score_no_call	Cont_score_no_call
1	112958219	CRcont137845	G	T	1000	PASS	Cont	1:112958219	1:112958219G	1:112958219G>T	SLC16A1	1:112929308-112961196	-	31888	NA	1	1	0	1	112958220	1:113500841	1:113500841G>T	CRcont137845	upstream_gene_variant	MODIFIER	SLC16A1	ENSG00000155380	-1	ENST00000369626.8	0.503	0.053	1395	5854	NA	NA	0.26	0.06	Promoter	3	3	0.055442	1.721	CRcont137845	NA	1:113500841G>T	0.09986	ABC	0.01294	AEFBCI	1:112958219G>T	0.02417	benign (high conf.)	-0.159739	2.8025	0.0825948	9.707	1:112958219G>T	0.0609024	score_low	Cont_score_low	NA	Cont_NA	score_low	Cont_score_low	score_low	Cont_score_low	score_low	Cont_score_low	score_low	Cont_score_low
1	112958376	CRcont137875	C	T	2217	PASS	Cont	1:112958376	1:112958376C	1:112958376C>T	SLC16A1	1:112929308-112961196	-	31888	NA	1	1	0	1	112958377	1:113500998	1:113500998C>T	CRcont137875	upstream_gene_variant	MODIFIER	SLC16A1	ENSG00000155380	-1	ENST00000369626.8	0.45	0.027	1552	5697	NA	NA	0.43	0.08	Promoter	NA	NA	-0.147501	0.661	CRcont137875	NA	1:113500998C>T	0.05879	ALL	0.00452	AEFDBCI	1:112958376C>T	0.01656	benign (high conf.)	-0.487057	0.271434	-0.161663	4.04016	1:112958376C>T	0.0171722	score_low	Cont_score_low	NA	Cont_NA	score_low	Cont_score_low	score_low	Cont_score_low	score_low	Cont_score_low	score_low	Cont_score_low
1	112958451	CRcont137903	CAAAAA	C	5268	PASS	Cont	1:112958451	1:112958451CAAAAA	1:112958451CAAAAA>C	SLC16A1	1:112929308-112961196	-	31888	NA	1	6	-5	-4	112958457	1:113501073	1:113501073CAAAAA>C	CRcont137903	upstream_gene_variant	MODIFIER	SLC16A1	ENSG00000155380	-1	ENST00000369626.8	0.49	0.039	1628	5617	NA	NA	0.37	0.09	Promoter	NA	NA	0.037073	1.585	CRcont137903	NA	NA	NA	NA	NA	NA	NA	NA	NA	NA	NA	NA	NA	1:112958451CAAAAA>C	0.79946	score_low	Cont_score_low	NA	Cont_NA	NA	Cont_NA	NA	Cont_NA	NA	Cont_NA	score_low	Cont_score_low
1	112958613	CRcont137931	G	A	4934	PASS	Cont	1:112958613	1:112958613G	1:112958613G>A	SLC16A1	1:112929308-112961196	-	31888	NA	1	1	0	1	112958614	1:113501235	1:113501235G>A	CRcont137931	upstream_gene_variant	MODIFIER	SLC16A1	ENSG00000155380	-1	ENST00000369626.8	0.503	0	1789	5460	NA	NA	0.13	0.03	Promoter	NA	NA	0.072024	1.852	CRcont137931	NA	1:113501235G>A	0.04614	AB	0.00313	AEFBI	1:112958613G>A	0.022526	benign (high conf.)	-0.337479	0.919502	-0.180272	2.91567	1:112958613G>A	0.384515	score_low	Cont_score_low	NA	Cont_NA	score_low	Cont_score_low	score_low	Cont_score_low	score_low	Cont_score_low	score_low	Cont_score_low
1	112958720	CRcont137952	C	G	547	PASS	Cont	1:112958720	1:112958720C	1:112958720C>G	SLC16A1	1:112929308-112961196	-	31888	NA	1	1	0	1	112958721	1:113501342	1:113501342C>G	CRcont137952	upstream_gene_variant	MODIFIER	SLC16A1	ENSG00000155380	-1	ENST00000369626.8	0.483	0.027	1896	5353	NA	NA	0.16	0.06	Promoter	NA	NA	0.219072	3.343	CRcont137952	NA	1:113501342C>G	0.06719	AB	0.00392	AEFBI	1:112958720C>G	0.023114	benign (high conf.)	-0.272095	1.62746	-0.149192	4.74748	1:112958720C>G	0.490778	score_low	Cont_score_low	NA	Cont_NA	score_low	Cont_score_low	score_low	Cont_score_low	score_low	Cont_score_low	score_low	Cont_score_low
1	112958889	CRcont137977	G	A	2309	PASS	Cont	1:112958889	1:112958889G	1:112958889G>A	SLC16A1	1:112929308-112961196	-	31888	NA	1	1	0	1	112958890	1:113501511	1:113501511G>A	CRcont137977	upstream_gene_variant	MODIFIER	SLC16A1	ENSG00000155380	-1	ENST00000369626.8	0.43	0	2065	5184	NA	NA	0.51	0.15	Promoter	1	1	0.178499	2.882	CRcont137977	NA	1:113501511G>A	0.05002	AB	0.00936	AEFBI	1:112958889G>A	0.020789	benign (high conf.)	-0.122166	3.23178	-0.0711187	7.36054	1:112958889G>A	0.682067	score_low	Cont_score_low	NA	Cont_NA	score_low	Cont_score_low	score_low	Cont_score_low	score_low	Cont_score_low	score_low	Cont_score_low
1	112959055	CRcont138003	C	T	478	PASS	Cont	1:112959055	1:112959055C	1:112959055C>T	SLC16A1	1:112929308-112961196	-	31888	NA	1	1	0	1	112959056	1:113501677	1:113501677C>T	CRcont138003	upstream_gene_variant	MODIFIER	SLC16A1	ENSG00000155380	-1	ENST00000369626.8	0.536	0.053	2231	5018	NA	NA	0.25	0.06	NA	2	2	0.405935	5.492	CRcont138003	NA	1:113501677C>T	0.69677	AB	0.01551	AEFBI	1:112959055C>T	0.034741	benign	0.235447	8.46416	-0.0616831	7.54864	1:112959055C>T	0.67344	score_low	Cont_score_low	NA	Cont_NA	score_high	Cont_score_high	score_low	Cont_score_low	score_low	Cont_score_low	score_low	Cont_score_low
1	112959191	CRcont138043	GC	G	91	PASS	Cont	1:112959191	1:112959191GC	1:112959191GC>G	SLC16A1	1:112929308-112961196	-	31888	NA	1	2	-1	0	112959193	1:113501813	1:113501813GC>G	CRcont138043	upstream_gene_variant	MODIFIER	SLC16A1	ENSG00000155380	-1	ENST00000369626.8	0.464	0.04	2368	4881	NA	NA	0.06	0.01	NA	NA	NA	-0.261839	0.376	CRcont138043	NA	NA	NA	NA	NA	NA	NA	NA	NA	-0.614575	0.123298	-0.241157	0.224868	1:112959191GC>G	0.0019	score_low	Cont_score_low	NA	Cont_NA	NA	Cont_NA	NA	Cont_NA	score_low	Cont_score_low	score_low	Cont_score_low
1	112959192	CRcont138065	CAAAAAAAAA	C	933	PASS	Cont	1:112959192	1:112959192CAAAAAAAAA	1:112959192CAAAAAAAAA>C	SLC16A1	1:112929308-112961196	-	31888	NA	1	10	-9	-8	112959202	1:113501814	1:113501814CAAAAAAAAA>C	CRcont138065	upstream_gene_variant	MODIFIER	SLC16A1	ENSG00000155380	-1	ENST00000369626.8	0.472	0.038	2369	4872	8	-2.4	0.06	0.01	NA	NA	NA	-0.053639	1.035	CRcont138065	NA	NA	NA	NA	NA	NA	NA	NA	NA	NA	NA	NA	NA	1:112959192CAAAAAAAAA>C	0.356424	score_low	Cont_score_low	NA	Cont_NA	NA	Cont_NA	NA	Cont_NA	NA	Cont_NA	score_low	Cont_score_low
1	112959243	CRcont138090	C	T	2232	PASS	Cont	1:112959243	1:112959243C	1:112959243C>T	SLC16A1	1:112929308-112961196	-	31888	NA	1	1	0	1	112959244	1:113501865	1:113501865C>T	CRcont138090	upstream_gene_variant	MODIFIER	SLC16A1	ENSG00000155380	-1	ENST00000369626.8	0.464	0.04	2419	4830	NA	NA	0.07	0.02	NA	1	1	-0.189719	0.537	CRcont138090	NA	1:113501865C>T	0.03331	AB	0.00057	AEFBI	1:112959243C>T	0.017563	benign (high conf.)	-0.671551	0.081673	-0.249879	0.152037	1:112959243C>T	0.0012	score_low	Cont_score_low	NA	Cont_NA	score_low	Cont_score_low	score_low	Cont_score_low	score_low	Cont_score_low	score_low	Cont_score_low
1	112959335	CRcont138112	GTC	G	579	PASS	Cont	1:112959335	1:112959335GTC	1:112959335GTC>G	SLC16A1	1:112929308-112961196	-	31888	NA	1	3	-2	-1	112959338	1:113501957	1:113501957GTC>G	CRcont138112	upstream_gene_variant	MODIFIER	SLC16A1	ENSG00000155380	-1	ENST00000369626.8	0.533	0.04	2512	4736	NA	NA	0.13	0.03	NA	1	1	0.263258	3.86	CRcont138112	NA	NA	NA	NA	NA	NA	NA	NA	NA	NA	NA	NA	NA	1:112959335GTC>G	0.394322	score_low	Cont_score_low	NA	Cont_NA	NA	Cont_NA	NA	Cont_NA	NA	Cont_NA	score_low	Cont_score_low
1	112959434	CRcont138144	C	G	2059	PASS	Cont	1:112959434	1:112959434C	1:112959434C>G	SLC16A1	1:112929308-112961196	-	31888	NA	1	1	0	1	112959435	1:113502056	1:113502056C>G	CRcont138144	upstream_gene_variant	MODIFIER	SLC16A1	ENSG00000155380	-1	ENST00000369626.8	0.497	0.053	2610	4639	NA	NA	0.18	0.04	NA	1	1	0.187417	2.981	CRcont138144	NA	1:113502056C>G	0.09702	AB	0.0028	AEFBI	1:112959434C>G	0.019574	benign (high conf.)	-0.300485	1.33649	-0.203034	1.61711	1:112959434C>G	0.293027	score_low	Cont_score_low	NA	Cont_NA	score_low	Cont_score_low	score_low	Cont_score_low	score_low	Cont_score_low	score_low	Cont_score_low
1	112959572	CRcont138171	G	A	2989	PASS	Cont	1:112959572	1:112959572G	1:112959572G>A	SLC16A1	1:112929308-112961196	-	31888	NA	1	1	0	1	112959573	1:113502194	1:113502194G>A	CRcont138171	upstream_gene_variant	MODIFIER	SLC16A1	ENSG00000155380	-1	ENST00000369626.8	0.563	0.08	2748	4501	NA	NA	0.06	0.03	NA	NA	NA	-0.178567	0.568	CRcont138171	NA	1:113502194G>A	0.05541	AB	0.00046	AEFBI	1:112959572G>A	0.015381	benign (high conf.)	-0.515414	0.232066	-0.247227	0.171987	1:112959572G>A	0.0012	score_low	Cont_score_low	NA	Cont_NA	score_low	Cont_score_low	score_low	Cont_score_low	score_low	Cont_score_low	score_low	Cont_score_low
1	112959768	CRcont138200	GAAAAAAA	G	599	PASS	Cont	1:112959768	1:112959768GAAAAAAA	1:112959768GAAAAAAA>G	SLC16A1	1:112929308-112961196	-	31888	NA	1	8	-7	-6	112959776	1:113502390	1:113502390GAAAAAAA>G	CRcont138200	upstream_gene_variant	MODIFIER	SLC16A1	ENSG00000155380	-1	ENST00000369626.8	0.465	0.026	2945	4298	NA	NA	0.2	0.08	NA	NA	NA	-0.047459	1.066	CRcont138200	NA	NA	NA	NA	NA	NA	NA	NA	NA	NA	NA	NA	NA	1:112959768GAAAAAAA>G	0.557613	score_low	Cont_score_low	NA	Cont_NA	NA	Cont_NA	NA	Cont_NA	NA	Cont_NA	score_low	Cont_score_low
1	112959786	CRcont138219	G	T	670	PASS	Cont	1:112959786	1:112959786G	1:112959786G>T	SLC16A1	1:112929308-112961196	-	31888	NA	1	1	0	1	112959787	1:113502408	1:113502408G>T	CRcont138219	upstream_gene_variant	MODIFIER	SLC16A1	ENSG00000155380	-1	ENST00000369626.8	0.437	0.027	2962	4287	NA	NA	0.21	0.08	NA	NA	NA	0.324934	4.577	CRcont138219	NA	1:113502408G>T	0.17908	AB	0.08359	AEFBI	1:112959786G>T	0.054801	benign	0.116723	6.63846	-0.0908111	6.9151	1:112959786G>T	0.0426123	score_low	Cont_score_low	NA	Cont_NA	score_low	Cont_score_low	score_low	Cont_score_low	score_low	Cont_score_low	score_low	Cont_score_low
1	112959873	CRcont138241	T	TA	471	PASS	Cont	1:112959873	1:112959873T	1:112959873T>TA	SLC16A1	1:112929308-112961196	-	31888	NA	2	1	1	2	112959874	1:113502495	1:113502495T>TA	CRcont138241	upstream_gene_variant	MODIFIER	SLC16A1	ENSG00000155380	-1	ENST00000369626.8	0.353	0.013	3049	4199	NA	NA	0.31	0.08	Promoter	NA	NA	0.330174	4.638	CRcont138241	NA	NA	NA	NA	NA	NA	NA	NA	NA	NA	NA	NA	NA	1:112959873T>TA	0.670342	score_low	Cont_score_low	NA	Cont_NA	NA	Cont_NA	NA	Cont_NA	NA	Cont_NA	score_low	Cont_score_low
1	112960037	CRcont138268	C	A	216	PASS	Cont	1:112960037	1:112960037C	1:112960037C>A	SLC16A1	1:112929308-112961196	-	31888	NA	1	1	0	1	112960038	1:113502659	1:113502659C>A	CRcont138268	upstream_gene_variant	MODIFIER	SLC16A1	ENSG00000155380	-1	ENST00000369626.8	0.331	0.013	3213	4036	NA	NA	0.32	0.07	Promoter	NA	NA	-0.1588	0.625	CRcont138268	NA	1:113502659C>A	0.1942	ABC	0.04182	AEFBCI	1:112960037C>A	0.026563	benign (high conf.)	-0.144759	2.97018	-0.124112	5.89611	1:112960037C>A	0.00809246	score_low	Cont_score_low	NA	Cont_NA	score_low	Cont_score_low	score_low	Cont_score_low	score_low	Cont_score_low	score_low	Cont_score_low
1	112960170	CRcont138293	C	T	712	PASS	Cont	1:112960170	1:112960170C	1:112960170C>T	SLC16A1	1:112929308-112961196	-	31888	NA	1	1	0	1	112960171	1:113502792	1:113502792C>T	CRcont138293	upstream_gene_variant	MODIFIER	SLC16A1	ENSG00000155380	-1	ENST00000369626.8	0.411	0.013	3346	3903	NA	NA	0.36	0.09	Promoter	NA	NA	0.180988	2.91	CRcont138293	NA	1:113502792C>T	0.1668	ALL	0.01899	AEFDBCI	1:112960170C>T	0.021652	benign (high conf.)	0.101616	6.40036	-0.0932636	6.85345	1:112960170C>T	0.797046	score_low	Cont_score_low	NA	Cont_NA	score_low	Cont_score_low	score_low	Cont_score_low	score_low	Cont_score_low	score_low	Cont_score_low
1	112960262	CRcont138312	C	G	328	PASS	Cont	1:112960262	1:112960262C	1:112960262C>G	SLC16A1	1:112929308-112961196	-	31888	NA	1	1	0	1	112960263	1:113502884	1:113502884C>G	CRcont138312	upstream_gene_variant	MODIFIER	SLC16A1	ENSG00000155380	-1	ENST00000369626.8	0.411	0	3438	3811	NA	NA	0.38	0.09	NA	NA	NA	0.227383	3.44	CRcont138312	NA	1:113502884C>G	0.23063	ALL	0.07171	AEFDBCI	1:112960262C>G	0.041755	benign	0.235715	8.46806	-0.0525657	7.71826	1:112960262C>G	0.806819	score_low	Cont_score_low	NA	Cont_NA	score_low	Cont_score_low	score_low	Cont_score_low	score_low	Cont_score_low	score_no_call	Cont_score_no_call
1	112960401	CRcont138331	C	G	698	PASS	Cont	1:112960401	1:112960401C	1:112960401C>G	SLC16A1	1:112929308-112961196	-	31888	NA	1	1	0	1	112960402	1:113503023	1:113503023C>G	CRcont138331	upstream_gene_variant	MODIFIER	SLC16A1	ENSG00000155380	-1	ENST00000369626.8	0.344	0	3577	3672	NA	NA	0.28	0.1	NA	1	1	0.088046	1.986	CRcont138331	NA	1:113503023C>G	0.16727	ABC	0.12103	AEFBCI	1:112960401C>G	0.043648	benign	-0.231179	2.04825	-0.148041	4.80878	1:112960401C>G	0.0242476	score_low	Cont_score_low	NA	Cont_NA	score_low	Cont_score_low	score_low	Cont_score_low	score_low	Cont_score_low	score_low	Cont_score_low
1	112960532	CRcont138352	G	A	753	PASS	Cont	1:112960532	1:112960532G	1:112960532G>A	SLC16A1	1:112929308-112961196	-	31888	NA	1	1	0	1	112960533	1:113503154	1:113503154G>A	CRcont138352	upstream_gene_variant	MODIFIER	SLC16A1	ENSG00000155380	-1	ENST00000369626.8	0.417	0.027	3708	3541	NA	NA	0.5	0.14	NA	6	10	0.080691	1.924	CRcont138352	NA	1:113503154G>A	0.16203	ALL	0.03404	AEFDBHCI	1:112960532G>A	0.05119	benign	0.0428233	5.48746	-0.00994138	8.4088	1:112960532G>A	0.780594	score_low	Cont_score_low	NA	Cont_NA	score_low	Cont_score_low	score_low	Cont_score_low	score_low	Cont_score_low	score_low	Cont_score_low
1	112960692	CRcont138383	AAAAG	A	4585	PASS	Cont	1:112960692	1:112960692AAAAG	1:112960692AAAAG>A	SLC16A1	1:112929308-112961196	-	31888	NA	1	5	-4	-3	112960697	1:113503314	1:113503314AAAAG>A	CRcont138383	upstream_gene_variant	MODIFIER	SLC16A1	ENSG00000155380	-1	ENST00000369626.8	0.325	0.013	3869	3377	NA	NA	0.47	0.11	NA	6	11	1.31107	14.47	CRcont138383	NA	NA	NA	NA	NA	NA	NA	NA	NA	NA	NA	NA	NA	1:112960692AAAAG>A	0.772846	score_high	Cont_score_high	NA	Cont_NA	NA	Cont_NA	NA	Cont_NA	NA	Cont_NA	score_low	Cont_score_low
1	112960905	CRcont138408	C	A	1707	PASS	Cont	1:112960905	1:112960905C	1:112960905C>A	SLC16A1	1:112929308-112961196	-	31888	NA	1	1	0	1	112960906	1:113503527	1:113503527C>A	CRcont138408	upstream_gene_variant	MODIFIER	SLC16A1	ENSG00000155380	-1	ENST00000369626.8	0.311	0	4081	3168	NA	NA	0.34	0.12	NA	5	6	0.15735	2.653	CRcont138408	NA	1:113503527C>A	0.15116	ABC	0.01067	AEFGBCI	1:112960905C>A	0.022187	benign (high conf.)	-0.360798	0.703782	-0.162224	4.00689	1:112960905C>A	0.0239635	score_low	Cont_score_low	NA	Cont_NA	score_low	Cont_score_low	score_low	Cont_score_low	score_low	Cont_score_low	score_low	Cont_score_low
1	112961100	CRcont138434	A	G	2529	PASS	Cont	1:112961100	1:112961100A	1:112961100A>G	SLC16A1	1:112929308-112961196	-	31888	NA	1	1	0	1	112961101	1:113503722	1:113503722A>G	CRcont138434	upstream_gene_variant	MODIFIER	SLC16A1	ENSG00000155380	-1	ENST00000369626.8	0.377	0	4276	2973	NA	NA	0.3	0.08	NA	2	2	-0.215282	0.473	CRcont138434	NA	1:113503722A>G	0.13206	ABC	0.00703	AEFBCI	1:112961100A>G	0.016743	benign (high conf.)	-0.455604	0.322925	-0.193951	2.12106	1:112961100A>G	0.0189246	score_low	Cont_score_low	NA	Cont_NA	score_low	Cont_score_low	score_low	Cont_score_low	score_low	Cont_score_low	score_low	Cont_score_low
1	155301414	CRcont140745	G	A	294	PASS	Cont	1:155301414	1:155301414G	1:155301414G>A	PKLR	1:155301395-155306438	-	5043	NA	1	1	0	1	155301415	1:155271205	1:155271205G>A	CRcont140745	5_prime_UTR_variant	MODIFIER	PKLR	ENSG00000143627	-1	ENST00000342741.6	0.523	0.04	25	6279	NA	NA	1.99	1.53	Promoter Flanking Region	54	57	0.157514	2.654	CRcont140745	NA	1:155271205G>A	0.25239	ALL	0.03827	AEFDGBHCI	1:155301414G>A	0.181579	benign	0.609343	12.5706	2.30401	18.3533	1:155301414G>A	0.863076	score_low	Cont_score_low	NA	Cont_NA	score_low	Cont_score_low	score_high	Cont_score_high	score_high	Cont_score_high	score_high	Cont_score_high
1	155301467	CR5	T	C	.	.	Dis	1:155301467	1:155301467T	1:155301467T>C	PKLR	1:155301395-155306438	-	5043	PKLR	1	1	0	1	155301468	1:155271258	1:155271258T>C	CR5	upstream_gene_variant	MODIFIER	PKLR	ENSG00000143627	-1	ENST00000342741.6	0.563	0.013	29	6332	2	0.5	2.29	1.86	Promoter Flanking Region	57	60	1.7066	17.07	CR5	0.971792	1:155271258T>C	0.93784	ALL	0.69657	AEFDGBHCI	1:155301467T>C	0.602072	pathogenic	1.8513	26.7749	2.51172	18.9057	1:155301467T>C	0.999667	score_high	Dis_score_high	score_high	Dis_score_high	score_high	Dis_score_high	score_high	Dis_score_high	score_high	Dis_score_high	score_high	Dis_score_high
1	155301468	CR6	C	G	.	.	Dis	1:155301468	1:155301468C	1:155301468C>G	PKLR	1:155301395-155306438	-	5043	PKLR	1	1	0	1	155301469	1:155271259	1:155271259C>G	CR6	upstream_gene_variant	MODIFIER	PKLR	ENSG00000143627	-1	ENST00000342741.6	0.57	0.027	30	6333	2	0	2.29	1.86	Promoter Flanking Region	56	59	1.50007	15.74	CR6	0.981997	1:155271259C>G	0.94378	ALL	0.74256	AEFDGBHCI	1:155301468C>G	0.532498	pathogenic	1.8926	27.522	2.51671	18.9191	1:155301468C>G	0.999	score_high	Dis_score_high	score_high	Dis_score_high	score_high	Dis_score_high	score_high	Dis_score_high	score_high	Dis_score_high	score_high	Dis_score_high
1	155301478	CR7	C	G	.	.	Dis	1:155301478	1:155301478C	1:155301478C>G	PKLR	1:155301395-155306438	-	5043	PKLR	1	1	0	1	155301479	1:155271269	1:155271269C>G	CR7	upstream_gene_variant	MODIFIER	PKLR	ENSG00000143627	-1	ENST00000342741.6	0.589	0.027	40	6343	1	0.84	2.29	1.86	Promoter Flanking Region	56	59	1.58899	16.3	CR7	0.970938	1:155271269C>G	0.94378	ALL	0.74569	AEFDGBHCI	1:155301478C>G	0.588217	pathogenic	1.85219	26.7919	2.51032	18.902	1:155301478C>G	0.999667	score_high	Dis_score_high	score_high	Dis_score_high	score_high	Dis_score_high	score_high	Dis_score_high	score_high	Dis_score_high	score_high	Dis_score_high
1	155301537	CRcont140764	C	T	145	PASS	Cont	1:155301537	1:155301537C	1:155301537C>T	PKLR	1:155301395-155306438	-	5043	NA	1	1	0	1	155301538	1:155271328	1:155271328C>T	CRcont140764	upstream_gene_variant	MODIFIER	PKLR	ENSG00000143627	-1	ENST00000342741.6	0.503	0.013	99	6402	NA	NA	2.19	1.78	Promoter Flanking Region	54	56	-0.302298	0.308	CRcont140764	0.201316	1:155271328C>T	0.19238	ALL	0.02812	AEFDGBHCI	1:155301537C>T	0.090873	benign	0.435134	10.979	2.20965	18.1015	1:155301537C>T	0.233547	score_low	Cont_score_low	score_no_call	Cont_score_no_call	score_low	Cont_score_low	score_low	Cont_score_low	score_no_call	Cont_score_no_call	score_low	Cont_score_low
1	155301619	CRcont140780	A	C	843	PASS	Cont	1:155301619	1:155301619A	1:155301619A>C	PKLR	1:155301395-155306438	-	5043	NA	1	1	0	1	155301620	1:155271410	1:155271410A>C	CRcont140780	upstream_gene_variant	MODIFIER	PKLR	ENSG00000143627	-1	ENST00000342741.6	0.397	0.013	181	6484	NA	NA	1.14	0.91	Promoter Flanking Region	38	38	-0.035739	1.127	CRcont140780	NA	1:155271410A>C	0.17484	ABC	0.01964	AEFGBHCI	1:155301619A>C	0.093955	benign	0.298216	9.34391	2.11901	17.8583	1:155301619A>C	0.107417	score_low	Cont_score_low	NA	Cont_NA	score_low	Cont_score_low	score_low	Cont_score_low	score_low	Cont_score_low	score_low	Cont_score_low
1	155301746	CRcont140802	G	A	1039	PASS	Cont	1:155301746	1:155301746G	1:155301746G>A	PKLR	1:155301395-155306438	-	5043	NA	1	1	0	1	155301747	1:155271537	1:155271537G>A	CRcont140802	upstream_gene_variant	MODIFIER	PKLR	ENSG00000143627	-1	ENST00000342741.6	0.477	0	308	6611	NA	NA	1.79	1.43	Promoter Flanking Region	35	35	0.519127	6.703	CRcont140802	0.0788679	1:155271537G>A	0.35687	ALL	0.0512	AEFDGBHCI	1:155301746G>A	0.091357	benign	0.839715	14.1869	2.1245	17.873	1:155301746G>A	0.914603	score_low	Cont_score_low	score_low	Cont_score_low	score_low	Cont_score_low	score_low	Cont_score_low	score_high	Cont_score_high	score_high	Cont_score_high
1	155301838	CRcont140825	C	G	291	PASS	Cont	1:155301838	1:155301838C	1:155301838C>G	PKLR	1:155301395-155306438	-	5043	NA	1	1	0	1	155301839	1:155271629	1:155271629C>G	CRcont140825	upstream_gene_variant	MODIFIER	PKLR	ENSG00000143627	-1	ENST00000342741.6	0.47	0.013	400	6703	NA	NA	1.2	0.87	Promoter Flanking Region	31	31	-0.007969	1.286	CRcont140825	NA	1:155271629C>G	0.15647	ALL	0.03518	AEFDGBCI	1:155301838C>G	0.072006	benign	0.253709	8.72798	2.00122	17.5397	1:155301838C>G	0.13737	score_low	Cont_score_low	NA	Cont_NA	score_low	Cont_score_low	score_low	Cont_score_low	score_low	Cont_score_low	score_low	Cont_score_low
1	155301984	CRcont140854	AAACTT	A	9159	PASS	Cont	1:155301984	1:155301984AAACTT	1:155301984AAACTT>A	PKLR	1:155301395-155306438	-	5043	NA	1	6	-5	-4	155301990	1:155271775	1:155271775AAACTT>A	CRcont140854	upstream_gene_variant	MODIFIER	PKLR	ENSG00000143627	-1	ENST00000342741.6	0.368	0.013	547	12146	NA	NA	0.49	0.24	Promoter Flanking Region	20	20	-0.086588	0.884	CRcont140854	NA	NA	NA	NA	NA	NA	NA	NA	NA	NA	NA	NA	NA	1:155301984AAACTT>A	0.768596	score_low	Cont_score_low	NA	Cont_NA	NA	Cont_NA	NA	Cont_NA	NA	Cont_NA	score_low	Cont_score_low
1	155302049	CRcont140873	T	C	1023	PASS	Cont	1:155302049	1:155302049T	1:155302049T>C	PKLR	1:155301395-155306438	-	5043	NA	1	1	0	1	155302050	1:155271840	1:155271840T>C	CRcont140873	upstream_gene_variant	MODIFIER	PKLR	ENSG00000143627	-1	ENST00000342741.6	0.411	0.027	611	12756	NA	NA	0.18	0.07	Promoter Flanking Region	17	17	0.17023	2.791	CRcont140873	NA	1:155271840T>C	0.0953	ABC	0.00595	AEFGBCI	1:155302049T>C	0.053526	benign	-0.0181588	4.58878	1.54846	16.3168	1:155302049T>C	0.617209	score_low	Cont_score_low	NA	Cont_NA	score_low	Cont_score_low	score_low	Cont_score_low	score_low	Cont_score_low	score_low	Cont_score_low
1	155302136	CRcont140898	C	T	1532	PASS	Cont	1:155302136	1:155302136C	1:155302136C>T	PKLR	1:155301395-155306438	-	5043	NA	1	1	0	1	155302137	1:155271927	1:155271927C>T	CRcont140898	upstream_gene_variant	MODIFIER	PKLR	ENSG00000143627	-1	ENST00000342741.6	0.51	0.067	698	12843	NA	NA	0.12	0.04	Promoter Flanking Region	11	11	0.089297	1.997	CRcont140898	NA	1:155271927C>T	0.1043	ABC	0.01531	AEFBCI	1:155302136C>T	0.045164	benign	-0.339898	0.895233	-0.168662	3.61929	1:155302136C>T	0.798087	score_low	Cont_score_low	NA	Cont_NA	score_low	Cont_score_low	score_low	Cont_score_low	score_low	Cont_score_low	score_low	Cont_score_low
1	155302230	CRcont140921	T	C	403	PASS	Cont	1:155302230	1:155302230T	1:155302230T>C	PKLR	1:155301395-155306438	-	5043	NA	1	1	0	1	155302231	1:155272021	1:155272021T>C	CRcont140921	upstream_gene_variant	MODIFIER	PKLR	ENSG00000143627	-1	ENST00000342741.6	0.43	0.04	792	12937	NA	NA	0.06	0.02	Promoter Flanking Region	2	2	0.147119	2.546	CRcont140921	NA	1:155272021T>C	0.23303	AB	0.00709	AEFBI	1:155302230T>C	0.060253	benign	-0.0226468	4.52497	-0.133919	5.49384	1:155302230T>C	0.458863	score_low	Cont_score_low	NA	Cont_NA	score_low	Cont_score_low	score_low	Cont_score_low	score_low	Cont_score_low	score_low	Cont_score_low
1	155302280	CRcont140951	A	G	767	PASS	Cont	1:155302280	1:155302280A	1:155302280A>G	PKLR	1:155301395-155306438	-	5043	NA	1	1	0	1	155302281	1:155272071	1:155272071A>G	CRcont140951	upstream_gene_variant	MODIFIER	PKLR	ENSG00000143627	-1	ENST00000342741.6	0.411	0.027	842	12987	NA	NA	0.03	0.01	Promoter Flanking Region	NA	NA	0.133957	2.412	CRcont140951	NA	1:155272071A>G	0.22629	AB	0.0061	AEFBI	1:155302280A>G	0.068413	benign	-0.0757882	3.80543	-0.15383	4.49316	1:155302280A>G	0.452324	score_low	Cont_score_low	NA	Cont_NA	score_low	Cont_score_low	score_low	Cont_score_low	score_low	Cont_score_low	score_low	Cont_score_low
1	155302362	CRcont140967	G	C	1344	PASS	Cont	1:155302362	1:155302362G	1:155302362G>C	PKLR	1:155301395-155306438	-	5043	NA	1	1	0	1	155302363	1:155272153	1:155272153G>C	CRcont140967	upstream_gene_variant	MODIFIER	PKLR	ENSG00000143627	-1	ENST00000342741.6	0.51	0.053	924	13069	NA	NA	0.01	0	Promoter Flanking Region	NA	NA	-0.32155	0.281	CRcont140967	NA	1:155272153G>C	0.11437	AB	0.00512	AEFBI	1:155302362G>C	0.061551	benign	-0.260137	1.75041	-0.194526	2.08876	1:155302362G>C	0.00123333	score_low	Cont_score_low	NA	Cont_NA	score_low	Cont_score_low	score_low	Cont_score_low	score_low	Cont_score_low	score_low	Cont_score_low
1	155302535	CRcont141000	C	A	737	PASS	Cont	1:155302535	1:155302535C	1:155302535C>A	PKLR	1:155301395-155306438	-	5043	NA	1	1	0	1	155302536	1:155272326	1:155272326C>A	CRcont141000	upstream_gene_variant	MODIFIER	PKLR	ENSG00000143627	-1	ENST00000342741.6	0.517	0.013	1097	7400	NA	NA	0.11	0.03	NA	NA	NA	-0.25578	0.387	CRcont141000	NA	1:155272326C>A	0.06587	AB	0.00133	AEFBI	1:155302535C>A	0.056731	benign	-0.42287	0.389719	-0.1957	2.02301	1:155302535C>A	0.00152778	score_low	Cont_score_low	NA	Cont_NA	score_low	Cont_score_low	score_low	Cont_score_low	score_low	Cont_score_low	score_low	Cont_score_low
1	155302640	CRcont141019	G	A	857	PASS	Cont	1:155302640	1:155302640G	1:155302640G>A	PKLR	1:155301395-155306438	-	5043	NA	1	1	0	1	155302641	1:155272431	1:155272431G>A	CRcont141019	upstream_gene_variant	MODIFIER	PKLR	ENSG00000143627	-1	ENST00000342741.6	0.503	0.013	1202	7505	NA	NA	0.24	0.04	NA	NA	NA	-0.197126	0.518	CRcont141019	NA	1:155272431G>A	0.10094	AB	0.00407	AEFBI	1:155302640G>A	0.05121	benign	-0.269892	1.65013	-0.176431	3.14705	1:155302640G>A	0.00116667	score_low	Cont_score_low	NA	Cont_NA	score_low	Cont_score_low	score_low	Cont_score_low	score_low	Cont_score_low	score_low	Cont_score_low
1	155302743	CRcont141037	G	A	1506	PASS	Cont	1:155302743	1:155302743G	1:155302743G>A	PKLR	1:155301395-155306438	-	5043	NA	1	1	0	1	155302744	1:155272534	1:155272534G>A	CRcont141037	upstream_gene_variant	MODIFIER	PKLR	ENSG00000143627	-1	ENST00000342741.6	0.51	0.027	1305	7608	NA	NA	0.19	0.04	NA	NA	NA	0.008557	1.39	CRcont141037	NA	1:155272534G>A	0.13487	AB	0.00627	AEFBI	1:155302743G>A	0.056031	benign	-0.194371	2.42988	-0.163305	3.94244	1:155302743G>A	0.389462	score_low	Cont_score_low	NA	Cont_NA	score_low	Cont_score_low	score_low	Cont_score_low	score_low	Cont_score_low	score_low	Cont_score_low
1	155302889	CRcont141064	G	A	280	PASS	Cont	1:155302889	1:155302889G	1:155302889G>A	PKLR	1:155301395-155306438	-	5043	NA	1	1	0	1	155302890	1:155272680	1:155272680G>A	CRcont141064	upstream_gene_variant	MODIFIER	PKLR	ENSG00000143627	-1	ENST00000342741.6	0.377	0	1451	7754	NA	NA	0.23	0.06	NA	NA	NA	0.530813	6.823	CRcont141064	NA	1:155272680G>A	0.40252	AB	0.04	AEFBI	1:155302889G>A	0.063429	benign	0.122861	6.73528	-0.118147	6.11386	1:155302889G>A	0.447687	score_low	Cont_score_low	NA	Cont_NA	score_no_call	Cont_score_no_call	score_low	Cont_score_low	score_low	Cont_score_low	score_low	Cont_score_low
1	155303061	CRcont141099	C	T	4139	PASS	Cont	1:155303061	1:155303061C	1:155303061C>T	PKLR	1:155301395-155306438	-	5043	NA	1	1	0	1	155303062	1:155272852	1:155272852C>T	CRcont141099	upstream_gene_variant	MODIFIER	PKLR	ENSG00000143627	-1	ENST00000342741.6	0.457	0.013	1623	7926	NA	NA	0.41	0.08	NA	NA	NA	-0.282092	0.34	CRcont141099	NA	1:155272852C>T	0.05839	ADB	0.00041	AEFDBI	1:155303061C>T	0.052391	benign	-0.474376	0.291249	-0.179735	2.94785	1:155303061C>T	0.0034619	score_low	Cont_score_low	NA	Cont_NA	score_low	Cont_score_low	score_low	Cont_score_low	score_low	Cont_score_low	score_low	Cont_score_low
1	155303193	CRcont141116	G	T	784	PASS	Cont	1:155303193	1:155303193G	1:155303193G>T	PKLR	1:155301395-155306438	-	5043	NA	1	1	0	1	155303194	1:155272984	1:155272984G>T	CRcont141116	upstream_gene_variant	MODIFIER	PKLR	ENSG00000143627	-1	ENST00000342741.6	0.51	0	1755	8058	NA	NA	0.35	0.09	NA	NA	NA	-0.049569	1.055	CRcont141116	NA	1:155272984G>T	0.07669	AB	0.00945	AEFBI	1:155303193G>T	0.066113	benign	-0.421093	0.394276	-0.161284	4.06267	1:155303193G>T	0.0149591	score_low	Cont_score_low	NA	Cont_NA	score_low	Cont_score_low	score_low	Cont_score_low	score_low	Cont_score_low	score_low	Cont_score_low
1	155303317	CRcont141137	G	A	623	PASS	Cont	1:155303317	1:155303317G	1:155303317G>A	PKLR	1:155301395-155306438	-	5043	NA	1	1	0	1	155303318	1:155273108	1:155273108G>A	CRcont141137	upstream_gene_variant	MODIFIER	PKLR	ENSG00000143627	-1	ENST00000342741.6	0.47	0	1879	8182	NA	NA	0.34	0.09	NA	NA	NA	-0.026888	1.176	CRcont141137	NA	1:155273108G>A	0.41983	ADB	0.00641	AEFDBI	1:155303317G>A	0.077448	benign	-0.0262114	4.47465	-0.127723	5.7547	1:155303317G>A	0.816528	score_low	Cont_score_low	NA	Cont_NA	score_no_call	Cont_score_no_call	score_low	Cont_score_low	score_low	Cont_score_low	score_no_call	Cont_score_no_call
1	155303440	CRcont141159	G	A	582	PASS	Cont	1:155303440	1:155303440G	1:155303440G>A	PKLR	1:155301395-155306438	-	5043	NA	1	1	0	1	155303441	1:155273231	1:155273231G>A	CRcont141159	upstream_gene_variant	MODIFIER	PKLR	ENSG00000143627	-1	ENST00000342741.6	0.47	0.027	2002	8305	NA	NA	0.46	0.09	NA	NA	NA	-0.578714	0.081	CRcont141159	NA	1:155273231G>A	0.09612	AB	0.00425	AEFBI	1:155303440G>A	0.072179	benign	-0.321899	1.09767	-0.183925	2.69856	1:155303440G>A	0.00143333	score_low	Cont_score_low	NA	Cont_NA	score_low	Cont_score_low	score_low	Cont_score_low	score_low	Cont_score_low	score_low	Cont_score_low
1	155303632	CRcont141182	T	A	155	PASS	Cont	1:155303632	1:155303632T	1:155303632T>A	PKLR	1:155301395-155306438	-	5043	NA	1	1	0	1	155303633	1:155273423	1:155273423T>A	CRcont141182	upstream_gene_variant	MODIFIER	PKLR	ENSG00000143627	-1	ENST00000342741.6	0.457	0.027	2194	8497	NA	NA	0.17	0.04	NA	NA	NA	0.430688	5.764	CRcont141182	NA	1:155273423T>A	0.10068	AB	0.02876	AEBI	1:155303632T>A	0.075675	benign	-0.240866	1.94834	-0.207986	1.3459	1:155303632T>A	0.715333	score_low	Cont_score_low	NA	Cont_NA	score_low	Cont_score_low	score_low	Cont_score_low	score_low	Cont_score_low	score_low	Cont_score_low
1	155303831	CRcont141212	G	A	1049	PASS	Cont	1:155303831	1:155303831G	1:155303831G>A	PKLR	1:155301395-155306438	-	5043	NA	1	1	0	1	155303832	1:155273622	1:155273622G>A	CRcont141212	upstream_gene_variant	MODIFIER	PKLR	ENSG00000143627	-1	ENST00000342741.6	0.464	0.027	2393	8696	NA	NA	0.31	0.06	NA	NA	NA	-0.436233	0.161	CRcont141212	NA	1:155273622G>A	0.03993	AB	0.00259	AEFBI	1:155303831G>A	0.063375	benign	-0.834246	0.0215835	-0.287965	0.0170553	1:155303831G>A	0.00025	score_low	Cont_score_low	NA	Cont_NA	score_low	Cont_score_low	score_low	Cont_score_low	score_low	Cont_score_low	score_low	Cont_score_low
1	155303905	CRcont141229	G	C	265	PASS	Cont	1:155303905	1:155303905G	1:155303905G>C	PKLR	1:155301395-155306438	-	5043	NA	1	1	0	1	155303906	1:155273696	1:155273696G>C	CRcont141229	upstream_gene_variant	MODIFIER	PKLR	ENSG00000143627	-1	ENST00000342741.6	0.49	0.053	2467	8770	NA	NA	0.27	0.05	NA	NA	NA	0.157799	2.657	CRcont141229	NA	1:155273696G>C	0.10614	AB	0.00916	AEFBI	1:155303905G>C	0.092009	benign	-0.169975	2.6904	-0.189433	2.37793	1:155303905G>C	0.713331	score_low	Cont_score_low	NA	Cont_NA	score_low	Cont_score_low	score_low	Cont_score_low	score_low	Cont_score_low	score_low	Cont_score_low
1	155303975	CRcont141248	T	C	1032	PASS	Cont	1:155303975	1:155303975T	1:155303975T>C	PKLR	1:155301395-155306438	-	5043	NA	1	1	0	1	155303976	1:155273766	1:155273766T>C	CRcont141248	upstream_gene_variant	MODIFIER	PKLR	ENSG00000143627	-1	ENST00000342741.6	0.55	0.053	2537	8840	NA	NA	0.3	0.05	NA	NA	NA	-0.388599	0.203	CRcont141248	NA	1:155273766T>C	0.03891	AB	0.00219	AEFBI	1:155303975T>C	0.060421	benign	-0.681132	0.0754349	-0.260439	0.0890369	1:155303975T>C	0.00126667	score_low	Cont_score_low	NA	Cont_NA	score_low	Cont_score_low	score_low	Cont_score_low	score_low	Cont_score_low	score_low	Cont_score_low
1	155304134	CRcont141282	G	T	2034	PASS	Cont	1:155304134	1:155304134G	1:155304134G>T	PKLR	1:155301395-155306438	-	5043	NA	1	1	0	1	155304135	1:155273925	1:155273925G>T	CRcont141282	upstream_gene_variant	MODIFIER	PKLR	ENSG00000143627	-1	ENST00000342741.6	0.563	0.067	2696	8846	NA	NA	0.23	0.05	NA	NA	NA	0.064477	1.792	CRcont141282	NA	1:155273925G>T	0.11632	AB	0.03843	AEFBI	1:155304134G>T	0.069998	benign	-0.189736	2.47876	-0.187459	2.49185	1:155304134G>T	0.493914	score_low	Cont_score_low	NA	Cont_NA	score_low	Cont_score_low	score_low	Cont_score_low	score_low	Cont_score_low	score_low	Cont_score_low
1	155304250	CRcont141307	C	T	3959	PASS	Cont	1:155304250	1:155304250C	1:155304250C>T	PKLR	1:155301395-155306438	-	5043	NA	1	1	0	1	155304251	1:155274041	1:155274041C>T	CRcont141307	upstream_gene_variant	MODIFIER	PKLR	ENSG00000143627	-1	ENST00000342741.6	0.517	0.053	2812	8730	NA	NA	0.02	0.01	NA	NA	NA	-0.449373	0.152	CRcont141307	NA	1:155274041C>T	0.03948	AB	0.00013	AEFBI	1:155304250C>T	0.045336	benign	-0.806531	0.0270804	-0.283305	0.0229494	1:155304250C>T	0.001	score_low	Cont_score_low	NA	Cont_NA	score_low	Cont_score_low	score_low	Cont_score_low	score_low	Cont_score_low	score_low	Cont_score_low
1	155304372	CRcont141328	T	G	974	PASS	Cont	1:155304372	1:155304372T	1:155304372T>G	PKLR	1:155301395-155306438	-	5043	NA	1	1	0	1	155304373	1:155274163	1:155274163T>G	CRcont141328	upstream_gene_variant	MODIFIER	PKLR	ENSG00000143627	-1	ENST00000342741.6	0.523	0.053	2934	8608	NA	NA	0.01	0.01	NA	NA	NA	0.185085	2.955	CRcont141328	NA	1:155274163T>G	0.09004	AB	0.01346	AEFBI	1:155304372T>G	0.06367	benign	-0.30122	1.32906	-0.212215	1.11733	1:155304372T>G	0.554247	score_low	Cont_score_low	NA	Cont_NA	score_low	Cont_score_low	score_low	Cont_score_low	score_low	Cont_score_low	score_low	Cont_score_low
1	155304434	CRcont141362	CAAAAA	C	36933	PASS	Cont	1:155304434	1:155304434CAAAAA	1:155304434CAAAAA>C	PKLR	1:155301395-155306438	-	5043	NA	1	6	-5	-4	155304440	1:155274225	1:155274225CAAAAA>C	CRcont141362	upstream_gene_variant	MODIFIER	PKLR	ENSG00000143627	-1	ENST00000342741.6	0.458	0.039	2997	8545	NA	NA	0.19	0.08	NA	NA	NA	0.375611	5.154	CRcont141362	NA	NA	NA	NA	NA	NA	NA	NA	NA	NA	NA	NA	NA	1:155304434CAAAAA>C	0.815973	score_low	Cont_score_low	NA	Cont_NA	NA	Cont_NA	NA	Cont_NA	NA	Cont_NA	score_no_call	Cont_score_no_call
1	155304548	CRcont141383	G	A	5076	PASS	Cont	1:155304548	1:155304548G	1:155304548G>A	PKLR	1:155301395-155306438	-	5043	NA	1	1	0	1	155304549	1:155274339	1:155274339G>A	CRcont141383	upstream_gene_variant	MODIFIER	PKLR	ENSG00000143627	-1	ENST00000342741.6	0.536	0.067	3110	8432	NA	NA	0.77	0.25	TF binding site	6	7	0.359829	4.976	CRcont141383	NA	1:155274339G>A	0.14335	ALL	0.05679	AEFDBCI	1:155304548G>A	0.093703	benign	-0.0491741	4.1575	-0.0508397	7.74925	1:155304548G>A	0.771167	score_low	Cont_score_low	NA	Cont_NA	score_low	Cont_score_low	score_low	Cont_score_low	score_low	Cont_score_low	score_low	Cont_score_low
1	155304614	CRcont141407	C	A	631	PASS	Cont	1:155304614	1:155304614C	1:155304614C>A	PKLR	1:155301395-155306438	-	5043	NA	1	1	0	1	155304615	1:155274405	1:155274405C>A	CRcont141407	upstream_gene_variant	MODIFIER	PKLR	ENSG00000143627	-1	ENST00000342741.6	0.556	0.093	3176	8366	NA	NA	1.1	0.22	TF binding site	10	13	-0.207253	0.493	CRcont141407	NA	1:155274405C>A	0.08057	ALL	0.00581	AEFDGBCI	1:155304614C>A	0.063921	benign	-0.224833	2.11364	0.129164	10.2838	1:155304614C>A	0.546567	score_low	Cont_score_low	NA	Cont_NA	score_low	Cont_score_low	score_low	Cont_score_low	score_low	Cont_score_low	score_low	Cont_score_low
1	155304691	CRcont141422	T	C	808	PASS	Cont	1:155304691	1:155304691T	1:155304691T>C	PKLR	1:155301395-155306438	-	5043	NA	1	1	0	1	155304692	1:155274482	1:155274482T>C	CRcont141422	upstream_gene_variant	MODIFIER	PKLR	ENSG00000143627	-1	ENST00000342741.6	0.477	0.053	3253	8289	NA	NA	1.13	0.4	TF binding site	8	11	-0.040863	1.1	CRcont141422	NA	1:155274482T>C	0.08344	ALL	0.00399	AEFDGBHCI	1:155304691T>C	0.072466	benign	-0.286593	1.47816	0.135543	10.3505	1:155304691T>C	0.631666	score_low	Cont_score_low	NA	Cont_NA	score_low	Cont_score_low	score_low	Cont_score_low	score_low	Cont_score_low	score_low	Cont_score_low
1	155304843	CRcont141445	C	T	2627	PASS	Cont	1:155304843	1:155304843C	1:155304843C>T	PKLR	1:155301395-155306438	-	5043	NA	1	1	0	1	155304844	1:155274634	1:155274634C>T	CRcont141445	upstream_gene_variant	MODIFIER	PKLR	ENSG00000143627	-1	ENST00000342741.6	0.43	0.013	3405	8137	NA	NA	0.93	0.38	TF binding site	15	15	-0.108313	0.797	CRcont141445	NA	1:155274634C>T	0.12004	ALL	0.02233	AEFDGBHCI	1:155304843C>T	0.067597	benign	-0.0605401	4.00509	0.210757	11.0228	1:155304843C>T	0.646516	score_low	Cont_score_low	NA	Cont_NA	score_low	Cont_score_low	score_low	Cont_score_low	score_low	Cont_score_low	score_low	Cont_score_low
1	155305024	CRcont141476	A	C	964	PASS	Cont	1:155305024	1:155305024A	1:155305024A>C	PKLR	1:155301395-155306438	-	5043	NA	1	1	0	1	155305025	1:155274815	1:155274815A>C	CRcont141476	upstream_gene_variant	MODIFIER	PKLR	ENSG00000143627	-1	ENST00000342741.6	0.556	0.027	3586	7956	NA	NA	0.72	0.26	TF binding site	1	1	0.230012	3.47	CRcont141476	NA	1:155274815A>C	0.13589	ALL	0.0911	AEFDBHCI	1:155305024A>C	0.212419	benign	-0.0825887	3.71813	0.152128	10.5141	1:155305024A>C	0.902253	score_low	Cont_score_low	NA	Cont_NA	score_low	Cont_score_low	score_high	Cont_score_high	score_low	Cont_score_low	score_high	Cont_score_high
1	155305196	CRcont141499	G	A	654	PASS	Cont	1:155305196	1:155305196G	1:155305196G>A	PKLR	1:155301395-155306438	-	5043	NA	1	1	0	1	155305197	1:155274987	1:155274987G>A	CRcont141499	upstream_gene_variant	MODIFIER	PKLR	ENSG00000143627	-1	ENST00000342741.6	0.391	0.027	3553	7784	NA	NA	0.47	0.07	NA	NA	NA	0.151588	2.592	CRcont141499	NA	1:155274987G>A	0.12885	ABC	0.03505	AEFBCI	1:155305196G>A	0.077498	benign	-0.212306	2.24286	-0.153043	4.53715	1:155305196G>A	0.0102825	score_low	Cont_score_low	NA	Cont_NA	score_low	Cont_score_low	score_low	Cont_score_low	score_low	Cont_score_low	score_low	Cont_score_low
1	155305311	CRcont141518	G	A	1546	PASS	Cont	1:155305311	1:155305311G	1:155305311G>A	PKLR	1:155301395-155306438	-	5043	NA	1	1	0	1	155305312	1:155275102	1:155275102G>A	CRcont141518	upstream_gene_variant	MODIFIER	PKLR	ENSG00000143627	-1	ENST00000342741.6	0.497	0.027	3438	7669	NA	NA	1.13	0.31	NA	NA	NA	0.746273	8.878	CRcont141518	NA	1:155275102G>A	0.17368	ADB	0.08696	AEFDBI	1:155305311G>A	0.11549	benign	0.135554	6.9354	-0.0925769	6.87088	1:155305311G>A	0.0736885	score_no_call	Cont_score_no_call	NA	Cont_NA	score_low	Cont_score_low	score_low	Cont_score_low	score_low	Cont_score_low	score_low	Cont_score_low
1	155305462	CRcont141542	C	A	5683	PASS	Cont	1:155305462	1:155305462C	1:155305462C>A	PKLR	1:155301395-155306438	-	5043	NA	1	1	0	1	155305463	1:155275253	1:155275253C>A	CRcont141542	upstream_gene_variant	MODIFIER	PKLR	ENSG00000143627	-1	ENST00000342741.6	0.43	0.013	3287	7518	2	0.42	1.23	0.46	CTCF Binding Site	1	1	-0.101111	0.825	CRcont141542	NA	1:155275253C>A	0.12405	ADB	0.01434	AEFDGBI	1:155305462C>A	0.118665	benign	-0.0640362	3.95883	-0.14414	5.01055	1:155305462C>A	0.001	score_low	Cont_score_low	NA	Cont_NA	score_low	Cont_score_low	score_low	Cont_score_low	score_low	Cont_score_low	score_low	Cont_score_low
1	155305591	CRcont141568	T	C	342	PASS	Cont	1:155305591	1:155305591T	1:155305591T>C	PKLR	1:155301395-155306438	-	5043	NA	1	1	0	1	155305592	1:155275382	1:155275382T>C	CRcont141568	upstream_gene_variant	MODIFIER	PKLR	ENSG00000143627	-1	ENST00000342741.6	0.464	0	3158	7389	NA	NA	0.78	0.16	CTCF Binding Site	2	2	0.767706	9.078	CRcont141568	NA	1:155275382T>C	0.08297	AB	0.00258	AEFBI	1:155305591T>C	0.076402	benign	-0.0364858	4.33124	-0.118644	6.09642	1:155305591T>C	0.840399	score_no_call	Cont_score_no_call	NA	Cont_NA	score_low	Cont_score_low	score_low	Cont_score_low	score_low	Cont_score_low	score_no_call	Cont_score_no_call
1	155305796	CRcont141594	ATTTTTTTTTTTT	A	2724	PASS	Cont	1:155305796	1:155305796ATTTTTTTTTTTT	1:155305796ATTTTTTTTTTTT>A	PKLR	1:155301395-155306438	-	5043	NA	1	13	-12	-11	155305809	1:155275587	1:155275587ATTTTTTTTTTTT>A	CRcont141594	upstream_gene_variant	MODIFIER	PKLR	ENSG00000143627	-1	ENST00000342741.6	0.494	0.05	2941	7172	NA	NA	1.39	0.34	NA	4	4	-0.010479	1.271	CRcont141594	0.0516267	NA	NA	NA	NA	NA	NA	NA	NA	NA	NA	NA	NA	1:155305796ATTTTTTTTTTTT>A	0.824864	score_low	Cont_score_low	score_low	Cont_score_low	NA	Cont_NA	NA	Cont_NA	NA	Cont_NA	score_no_call	Cont_score_no_call
1	155305925	CRcont141613	A	AAAGTAC	2559	PASS	Cont	1:155305925	1:155305925A	1:155305925A>AAAGTAC	PKLR	1:155301395-155306438	-	5043	NA	7	1	6	7	155305926	1:155275716	1:155275716A>AAAGTAC	CRcont141613	upstream_gene_variant	MODIFIER	PKLR	ENSG00000143627	-1	ENST00000342741.6	0.54	0.027	2824	7055	NA	NA	7.48	2.66	NA	6	6	-0.052428	1.041	CRcont141613	NA	NA	NA	NA	NA	NA	NA	NA	NA	NA	NA	NA	NA	1:155305925A>AAAGTAC	0.882103	score_low	Cont_score_low	NA	Cont_NA	NA	Cont_NA	NA	Cont_NA	NA	Cont_NA	score_high	Cont_score_high
1	155306036	CRcont141631	G	T	266	PASS	Cont	1:155306036	1:155306036G	1:155306036G>T	PKLR	1:155301395-155306438	-	5043	NA	1	1	0	1	155306037	1:155275827	1:155275827G>T	CRcont141631	upstream_gene_variant	MODIFIER	PKLR	ENSG00000143627	-1	ENST00000342741.6	0.543	0.013	2713	6944	2	0.42	6.12	2.28	NA	13	17	-0.083082	0.899	CRcont141631	0.0773323	1:155275827G>T	0.08772	ADB	0.00644	AEFDBIJ	1:155306036G>T	0.078598	benign	-0.277657	1.57024	-0.0288438	8.11905	1:155306036G>T	0.728863	score_low	Cont_score_low	score_low	Cont_score_low	score_low	Cont_score_low	score_low	Cont_score_low	score_low	Cont_score_low	score_low	Cont_score_low
1	155306149	CRcont141647	T	A	3696	PASS	Cont	1:155306149	1:155306149T	1:155306149T>A	PKLR	1:155301395-155306438	-	5043	NA	1	1	0	1	155306150	1:155275940	1:155275940T>A	CRcont141647	upstream_gene_variant	MODIFIER	PKLR	ENSG00000143627	-1	ENST00000342741.6	0.536	0	2600	6831	NA	NA	2.41	0.59	NA	14	17	-0.132318	0.711	CRcont141647	NA	1:155275940T>A	0.07358	ADB	0.00976	AEFDBI	1:155306149T>A	0.072814	benign	-0.0851747	3.68522	0.0304994	8.98151	1:155306149T>A	0.00353889	score_low	Cont_score_low	NA	Cont_NA	score_low	Cont_score_low	score_low	Cont_score_low	score_low	Cont_score_low	score_low	Cont_score_low
1	155306316	CRcont141666	AC	A	313	PASS	Cont	1:155306316	1:155306316AC	1:155306316AC>A	PKLR	1:155301395-155306438	-	5043	NA	1	2	-1	0	155306318	1:155276107	1:155276107AC>A	CRcont141666	upstream_gene_variant	MODIFIER	PKLR	ENSG00000143627	-1	ENST00000342741.6	0.563	0.053	2432	6663	NA	NA	1.35	0.34	NA	18	21	-0.165047	0.607	CRcont141666	NA	NA	NA	NA	NA	NA	NA	NA	NA	0.0973865	6.33379	0.0893733	9.79852	1:155306316AC>A	0.742776	score_low	Cont_score_low	NA	Cont_NA	NA	Cont_NA	NA	Cont_NA	score_low	Cont_score_low	score_low	Cont_score_low
1	160031789	CRcont142883	A	G	428	PASS	Cont	1:160031789	1:160031789A	1:160031789A>G	PIGM	1:160031739-160036990	-	5251	NA	1	1	0	1	160031790	1:160001579	1:160001579A>G	CRcont142883	5_prime_UTR_variant	MODIFIER	PIGM	ENSG00000143315	-1	ENST00000368090.5	0.616	0.133	203	6836	NA	NA	6.35	1.86	Promoter	181	358	0.882725	10.25	CRcont142883	0.0605353	1:160001579A>G	0.26176	ALL	0.04196	ALL	1:160031789A>G	0.023213	benign (high conf.)	1.33408	17.8519	5.2433	26.9381	1:160031789A>G	0.910338	score_high	Cont_score_high	score_low	Cont_score_low	score_low	Cont_score_low	score_low	Cont_score_low	score_high	Cont_score_high	score_high	Cont_score_high
1	160031935	CRcont142918	T	G	494	PASS	Cont	1:160031935	1:160031935T	1:160031935T>G	PIGM	1:160031739-160036990	-	5251	NA	1	1	0	1	160031936	1:160001725	1:160001725T>G	CRcont142918	5_prime_UTR_variant	MODIFIER	PIGM	ENSG00000143315	-1	ENST00000368090.5	0.616	0.173	57	6982	NA	NA	27.79	6.11	Promoter	244	560	0.732739	8.754	CRcont142918	NA	1:160001725T>G	0.24563	ALL	0.09635	ALL	1:160031935T>G	0.084838	benign	1.03763	15.4618	5.40363	27.566	1:160031935T>G	0.586351	score_no_call	Cont_score_no_call	NA	Cont_NA	score_low	Cont_score_low	score_low	Cont_score_low	score_high	Cont_score_high	score_low	Cont_score_low
1	160031979	CRcont142936	G	T	4582	PASS	Cont	1:160031979	1:160031979G	1:160031979G>T	PIGM	1:160031739-160036990	-	5251	NA	1	1	0	1	160031980	1:160001769	1:160001769G>T	CRcont142936	5_prime_UTR_variant	MODIFIER	PIGM	ENSG00000143315	-1	ENST00000368090.5	0.642	0.2	13	7026	1	0.4	33.77	5.89	Promoter	253	599	1.04543	12.18	CRcont142936	NA	1:160001769G>T	0.18965	ALL	0.01197	ALL	1:160031979G>T	0.023847	benign (high conf.)	1.16244	16.3395	5.16691	26.6445	1:160031979G>T	0.820624	score_high	Cont_score_high	NA	Cont_NA	score_low	Cont_score_low	score_low	Cont_score_low	score_high	Cont_score_high	score_no_call	Cont_score_no_call
1	160032009	CR9	G	C	.	.	Dis	1:160032009	1:160032009G	1:160032009G>C	PIGM	1:160031739-160036990	-	5251	PIGM	1	1	0	1	160032010	1:160001799	1:160001799G>C	CR9	upstream_gene_variant	MODIFIER	PIGM	ENSG00000143315	-1	ENST00000368090.5	0.603	0.173	18	7056	1	0.55	33.37	5.84	Promoter	253	598	1.83829	18.02	CR9	NA	1:160001799G>C	0.92724	ALL	0.84573	ALL	1:160032009G>C	0.656184	pathogenic	2.11889	30.6969	5.22513	26.8677	1:160032009G>C	0.998778	score_high	Dis_score_high	NA	Dis_NA	score_high	Dis_score_high	score_high	Dis_score_high	score_high	Dis_score_high	score_high	Dis_score_high
1	160032058	CRcont142957	C	G	995	PASS	Cont	1:160032058	1:160032058C	1:160032058C>G	PIGM	1:160031739-160036990	-	5251	NA	1	1	0	1	160032059	1:160001848	1:160001848C>G	CRcont142957	upstream_gene_variant	MODIFIER	PIGM	ENSG00000143315	-1	ENST00000368090.5	0.609	0.173	67	7105	1	-0.17	30.55	5.55	Promoter	242	560	0.104506	2.132	CRcont142957	NA	1:160001848C>G	0.24253	ALL	0.05254	ALL	1:160032058C>G	0.060078	benign	1.09933	15.8821	4.90466	25.7122	1:160032058C>G	0.972397	score_low	Cont_score_low	NA	Cont_NA	score_low	Cont_score_low	score_low	Cont_score_low	score_high	Cont_score_high	score_high	Cont_score_high
1	160032116	CRcont142978	C	G	1072	PASS	Cont	1:160032116	1:160032116C	1:160032116C>G	PIGM	1:160031739-160036990	-	5251	NA	1	1	0	1	160032117	1:160001906	1:160001906C>G	CRcont142978	upstream_gene_variant	MODIFIER	PIGM	ENSG00000143315	-1	ENST00000368090.5	0.609	0.16	125	7163	8	-0.43	16.37	3.57	Promoter	203	422	0.266415	3.897	CRcont142978	NA	1:160001906C>G	0.29314	ALL	0.03561	ALL	1:160032116C>G	0.091956	benign	0.740301	13.5304	4.92003	25.7644	1:160032116C>G	0.905807	score_low	Cont_score_low	NA	Cont_NA	score_low	Cont_score_low	score_low	Cont_score_low	score_high	Cont_score_high	score_high	Cont_score_high
1	160032239	CRcont143004	A	T	802	PASS	Cont	1:160032239	1:160032239A	1:160032239A>T	PIGM	1:160031739-160036990	-	5251	NA	1	1	0	1	160032240	1:160002029	1:160002029A>T	CRcont143004	upstream_gene_variant	MODIFIER	PIGM	ENSG00000143315	-1	ENST00000368090.5	0.543	0.133	248	7286	NA	NA	3.34	0.8	Promoter	135	215	0.978279	11.35	CRcont143004	NA	1:160002029A>T	0.20605	ALL	0.11755	ALL	1:160032239A>T	0.06105	benign	1.05944	15.6081	4.23926	23.633	1:160032239A>T	0.5285	score_high	Cont_score_high	NA	Cont_NA	score_low	Cont_score_low	score_low	Cont_score_low	score_high	Cont_score_high	score_low	Cont_score_low
1	160032349	CRcont143022	C	A	473	PASS	Cont	1:160032349	1:160032349C	1:160032349C>A	PIGM	1:160031739-160036990	-	5251	NA	1	1	0	1	160032350	1:160002139	1:160002139C>A	CRcont143022	upstream_gene_variant	MODIFIER	PIGM	ENSG00000143315	-1	ENST00000368090.5	0.464	0.053	358	7396	NA	NA	2.01	0.31	Promoter	63	87	0.35805	4.956	CRcont143022	NA	1:160002139C>A	0.17865	ALL	0.03343	AEFDGBHCI	1:160032349C>A	0.070361	benign	1.06848	15.6694	3.88611	22.602	1:160032349C>A	0.811587	score_low	Cont_score_low	NA	Cont_NA	score_low	Cont_score_low	score_low	Cont_score_low	score_high	Cont_score_high	score_no_call	Cont_score_no_call
1	160032548	CRcont143054	G	A	1358	PASS	Cont	1:160032548	1:160032548G	1:160032548G>A	PIGM	1:160031739-160036990	-	5251	NA	1	1	0	1	160032549	1:160002338	1:160002338G>A	CRcont143054	upstream_gene_variant	MODIFIER	PIGM	ENSG00000143315	-1	ENST00000368090.5	0.444	0.027	557	7595	NA	NA	1.33	0.27	Promoter	34	44	0.705679	8.507	CRcont143054	NA	1:160002338G>A	0.16687	ALL	0.05456	AEFDGBHCI	1:160032548G>A	0.055725	benign	0.673443	13.0584	2.36308	18.5119	1:160032548G>A	0.850314	score_no_call	Cont_score_no_call	NA	Cont_NA	score_low	Cont_score_low	score_low	Cont_score_low	score_high	Cont_score_high	score_no_call	Cont_score_no_call
1	160032738	CRcont143076	G	C	1692	PASS	Cont	1:160032738	1:160032738G	1:160032738G>C	PIGM	1:160031739-160036990	-	5251	NA	1	1	0	1	160032739	1:160002528	1:160002528G>C	CRcont143076	upstream_gene_variant	MODIFIER	PIGM	ENSG00000143315	-1	ENST00000368090.5	0.53	0.053	747	7785	NA	NA	1.36	0.24	Promoter	30	44	0.442984	5.898	CRcont143076	NA	1:160002528G>C	0.16937	ALL	0.11395	AEFDGBHCI	1:160032738G>C	0.078108	benign	0.537543	11.9689	2.29219	18.3213	1:160032738G>C	0.112027	score_low	Cont_score_low	NA	Cont_NA	score_low	Cont_score_low	score_low	Cont_score_low	score_no_call	Cont_score_no_call	score_low	Cont_score_low
1	160032870	CRcont143096	T	G	421	PASS	Cont	1:160032870	1:160032870T	1:160032870T>G	PIGM	1:160031739-160036990	-	5251	NA	1	1	0	1	160032871	1:160002660	1:160002660T>G	CRcont143096	upstream_gene_variant	MODIFIER	PIGM	ENSG00000143315	-1	ENST00000368090.5	0.384	0.013	879	7917	NA	NA	0.51	0.09	Promoter	11	15	-0.052426	1.041	CRcont143096	NA	1:160002660T>G	0.13076	ADB	0.00687	AEFDGBI	1:160032870T>G	0.085802	benign	-0.0335927	4.37138	1.45815	16.0699	1:160032870T>G	0.0572377	score_low	Cont_score_low	NA	Cont_NA	score_low	Cont_score_low	score_low	Cont_score_low	score_low	Cont_score_low	score_low	Cont_score_low
1	160033118	CRcont143135	AC	A	6910	PASS	Cont	1:160033118	1:160033118AC	1:160033118AC>A	PIGM	1:160031739-160036990	-	5251	NA	1	2	-1	0	160033120	1:160002908	1:160002908AC>A	CRcont143135	upstream_gene_variant	MODIFIER	PIGM	ENSG00000143315	-1	ENST00000368090.5	0.457	0.013	8839	33823	NA	NA	0.24	0.05	Promoter	NA	NA	0.476187	6.254	CRcont143135	0.0522344	NA	NA	NA	NA	NA	NA	NA	NA	0.218521	8.2144	-0.115738	6.19659	1:160033118AC>A	0.00486032	score_low	Cont_score_low	score_low	Cont_score_low	NA	Cont_NA	NA	Cont_NA	score_low	Cont_score_low	score_low	Cont_score_low
1	160033206	CRcont143155	T	C	1322	PASS	Cont	1:160033206	1:160033206T	1:160033206T>C	PIGM	1:160031739-160036990	-	5251	NA	1	1	0	1	160033207	1:160002996	1:160002996T>C	CRcont143155	upstream_gene_variant	MODIFIER	PIGM	ENSG00000143315	-1	ENST00000368090.5	0.391	0.027	8752	33910	NA	NA	0.2	0.05	NA	NA	NA	-0.156271	0.633	CRcont143155	NA	1:160002996T>C	0.10341	AB	0.00621	AEFBI	1:160033206T>C	0.07039	benign	-0.121643	3.23797	-0.184511	2.66407	1:160033206T>C	0.676683	score_low	Cont_score_low	NA	Cont_NA	score_low	Cont_score_low	score_low	Cont_score_low	score_low	Cont_score_low	score_low	Cont_score_low
1	160033358	CRcont143176	TACTG	T	493	PASS	Cont	1:160033358	1:160033358TACTG	1:160033358TACTG>T	PIGM	1:160031739-160036990	-	5251	NA	1	5	-4	-3	160033363	1:160003148	1:160003148TACTG>T	CRcont143176	upstream_gene_variant	MODIFIER	PIGM	ENSG00000143315	-1	ENST00000368090.5	0.318	0	8596	34063	NA	NA	0.3	0.09	NA	NA	NA	0.108702	2.17	CRcont143176	NA	NA	NA	NA	NA	NA	NA	NA	NA	NA	NA	NA	NA	1:160033358TACTG>T	0.672824	score_low	Cont_score_low	NA	Cont_NA	NA	Cont_NA	NA	Cont_NA	NA	Cont_NA	score_low	Cont_score_low
1	160033448	CRcont143199	C	G	2188	PASS	Cont	1:160033448	1:160033448C	1:160033448C>G	PIGM	1:160031739-160036990	-	5251	NA	1	1	0	1	160033449	1:160003238	1:160003238C>G	CRcont143199	upstream_gene_variant	MODIFIER	PIGM	ENSG00000143315	-1	ENST00000368090.5	0.437	0	8510	34152	NA	NA	0.29	0.06	NA	NA	NA	0.577253	7.29	CRcont143199	NA	1:160003238C>G	0.17921	AB	0.07859	AEFBI	1:160033448C>G	0.0877	benign	0.143763	7.06454	-0.133148	5.52761	1:160033448C>G	0.734313	score_low	Cont_score_low	NA	Cont_NA	score_low	Cont_score_low	score_low	Cont_score_low	score_low	Cont_score_low	score_low	Cont_score_low
1	160033559	CRcont143220	C	T	206	PASS	Cont	1:160033559	1:160033559C	1:160033559C>T	PIGM	1:160031739-160036990	-	5251	NA	1	1	0	1	160033560	1:160003349	1:160003349C>T	CRcont143220	upstream_gene_variant	MODIFIER	PIGM	ENSG00000143315	-1	ENST00000368090.5	0.311	0	8399	34263	NA	NA	0.24	0.06	NA	NA	NA	0.331049	4.648	CRcont143220	NA	1:160003349C>T	0.25784	AB	0.02224	AEFBI	1:160033559C>T	0.099464	benign	0.251584	8.69762	-0.1201	6.04465	1:160033559C>T	0.596513	score_low	Cont_score_low	NA	Cont_NA	score_low	Cont_score_low	score_low	Cont_score_low	score_low	Cont_score_low	score_low	Cont_score_low
1	160033676	CRcont143239	GATGATT	G	1625	PASS	Cont	1:160033676	1:160033676GATGATT	1:160033676GATGATT>G	PIGM	1:160031739-160036990	-	5251	NA	1	7	-6	-5	160033683	1:160003466	1:160003466GATGATT>G	CRcont143239	upstream_gene_variant	MODIFIER	PIGM	ENSG00000143315	-1	ENST00000368090.5	0.308	0	8276	34381	NA	NA	0.13	0.04	NA	NA	NA	0.05412	1.711	CRcont143239	NA	NA	NA	NA	NA	NA	NA	NA	NA	NA	NA	NA	NA	1:160033676GATGATT>G	0.496979	score_low	Cont_score_low	NA	Cont_NA	NA	Cont_NA	NA	Cont_NA	NA	Cont_NA	score_low	Cont_score_low
1	160033831	CRcont143265	T	G	322	PASS	Cont	1:160033831	1:160033831T	1:160033831T>G	PIGM	1:160031739-160036990	-	5251	NA	1	1	0	1	160033832	1:160003621	1:160003621T>G	CRcont143265	upstream_gene_variant	MODIFIER	PIGM	ENSG00000143315	-1	ENST00000368090.5	0.371	0	8127	34535	NA	NA	0.23	0.04	NA	NA	NA	0.813789	9.53	CRcont143265	NA	1:160003621T>G	0.27029	AB	0.15623	AEBI	1:160033831T>G	0.131352	benign	0.349228	9.99882	-0.112017	6.31895	1:160033831T>G	0.877205	score_no_call	Cont_score_no_call	NA	Cont_NA	score_low	Cont_score_low	score_no_call	Cont_score_no_call	score_low	Cont_score_low	score_high	Cont_score_high
1	160033964	CRcont143288	A	G	3198	PASS	Cont	1:160033964	1:160033964A	1:160033964A>G	PIGM	1:160031739-160036990	-	5251	NA	1	1	0	1	160033965	1:160003754	1:160003754A>G	CRcont143288	upstream_gene_variant	MODIFIER	PIGM	ENSG00000143315	-1	ENST00000368090.5	0.331	0	7994	34668	NA	NA	0.16	0.03	NA	NA	NA	0.291213	4.187	CRcont143288	NA	1:160003754A>G	0.08961	AB	0.00467	AEFBI	1:160033964A>G	0.061443	benign	-0.26742	1.67556	-0.214385	1.00287	1:160033964A>G	0	score_low	Cont_score_low	NA	Cont_NA	score_low	Cont_score_low	score_low	Cont_score_low	score_low	Cont_score_low	score_low	Cont_score_low
1	160034039	CRcont143304	T	G	1028	PASS	Cont	1:160034039	1:160034039T	1:160034039T>G	PIGM	1:160031739-160036990	-	5251	NA	1	1	0	1	160034040	1:160003829	1:160003829T>G	CRcont143304	upstream_gene_variant	MODIFIER	PIGM	ENSG00000143315	-1	ENST00000368090.5	0.351	0	7919	34743	1	-0.15	0.17	0.04	NA	NA	NA	1.52687	15.91	CRcont143304	NA	1:160003829T>G	0.20994	AB	0.63391	AEBI	1:160034039T>G	0.193525	benign	0.492511	11.5551	-0.0871191	7.005	1:160034039T>G	0.803152	score_high	Cont_score_high	NA	Cont_NA	score_low	Cont_score_low	score_high	Cont_score_high	score_no_call	Cont_score_no_call	score_no_call	Cont_score_no_call
1	160034114	CRcont143317	G	A	1481	PASS	Cont	1:160034114	1:160034114G	1:160034114G>A	PIGM	1:160031739-160036990	-	5251	NA	1	1	0	1	160034115	1:160003904	1:160003904G>A	CRcont143317	upstream_gene_variant	MODIFIER	PIGM	ENSG00000143315	-1	ENST00000368090.5	0.384	0	7844	34818	NA	NA	0.22	0.04	NA	NA	NA	-0.33694	0.261	CRcont143317	NA	1:160003904G>A	0.10801	AB	0.00864	AEFBI	1:160034114G>A	0.085195	benign	-0.209222	2.27484	-0.200933	1.73269	1:160034114G>A	0	score_low	Cont_score_low	NA	Cont_NA	score_low	Cont_score_low	score_low	Cont_score_low	score_low	Cont_score_low	score_low	Cont_score_low
1	160034173	CRcont143332	G	A	624	PASS	Cont	1:160034173	1:160034173G	1:160034173G>A	PIGM	1:160031739-160036990	-	5251	NA	1	1	0	1	160034174	1:160003963	1:160003963G>A	CRcont143332	upstream_gene_variant	MODIFIER	PIGM	ENSG00000143315	-1	ENST00000368090.5	0.457	0	7785	34877	NA	NA	0.2	0.04	NA	NA	NA	0.20995	3.238	CRcont143332	0.0775756	1:160003963G>A	0.22791	AB	0.01684	AEFBI	1:160034173G>A	0.085576	benign	0.0619211	5.78028	-0.161688	4.0387	1:160034173G>A	0.644415	score_low	Cont_score_low	score_low	Cont_score_low	score_low	Cont_score_low	score_low	Cont_score_low	score_low	Cont_score_low	score_low	Cont_score_low
1	160034270	CRcont143348	A	T	3197	PASS	Cont	1:160034270	1:160034270A	1:160034270A>T	PIGM	1:160031739-160036990	-	5251	NA	1	1	0	1	160034271	1:160004060	1:160004060A>T	CRcont143348	upstream_gene_variant	MODIFIER	PIGM	ENSG00000143315	-1	ENST00000368090.5	0.371	0.013	7688	34974	NA	NA	0.2	0.05	NA	NA	NA	-0.181201	0.561	CRcont143348	NA	1:160004060A>T	0.15596	AB	0.05076	AEBI	1:160034270A>T	0.09671	benign	-0.13038	3.13537	-0.185433	2.60996	1:160034270A>T	0	score_low	Cont_score_low	NA	Cont_NA	score_low	Cont_score_low	score_low	Cont_score_low	score_low	Cont_score_low	score_low	Cont_score_low
1	160034445	CRcont143374	T	C	291	PASS	Cont	1:160034445	1:160034445T	1:160034445T>C	PIGM	1:160031739-160036990	-	5251	NA	1	1	0	1	160034446	1:160004235	1:160004235T>C	CRcont143374	upstream_gene_variant	MODIFIER	PIGM	ENSG00000143315	-1	ENST00000368090.5	0.391	0.013	7513	35149	NA	NA	0.37	0.14	NA	1	1	0.245596	3.653	CRcont143374	0.0685352	1:160004235T>C	0.15302	ADB	0.01707	AEFDBI	1:160034445T>C	0.11917	benign	-0.0431611	4.23936	-0.166815	3.73124	1:160034445T>C	0.62622	score_low	Cont_score_low	score_low	Cont_score_low	score_low	Cont_score_low	score_low	Cont_score_low	score_low	Cont_score_low	score_low	Cont_score_low
1	160034549	CRcont143388	C	A	1638	PASS	Cont	1:160034549	1:160034549C	1:160034549C>A	PIGM	1:160031739-160036990	-	5251	NA	1	1	0	1	160034550	1:160004339	1:160004339C>A	CRcont143388	upstream_gene_variant	MODIFIER	PIGM	ENSG00000143315	-1	ENST00000368090.5	0.377	0.013	7409	35253	NA	NA	0.26	0.07	NA	2	2	0.321223	4.535	CRcont143388	NA	1:160004339C>A	0.14193	AB	0.0246	AEFBI	1:160034549C>A	0.108122	benign	0.0659646	5.84283	-0.146763	4.87589	1:160034549C>A	0.00187937	score_low	Cont_score_low	NA	Cont_NA	score_low	Cont_score_low	score_low	Cont_score_low	score_low	Cont_score_low	score_low	Cont_score_low
1	160034658	CRcont143407	A	G	1533	PASS	Cont	1:160034658	1:160034658A	1:160034658A>G	PIGM	1:160031739-160036990	-	5251	NA	1	1	0	1	160034659	1:160004448	1:160004448A>G	CRcont143407	upstream_gene_variant	MODIFIER	PIGM	ENSG00000143315	-1	ENST00000368090.5	0.397	0.013	7300	35362	1	0.22	0.21	0.04	CTCF Binding Site	3	3	0.325451	4.583	CRcont143407	NA	1:160004448A>G	0.13365	AB	0.01491	AEFBI	1:160034658A>G	0.103927	benign	-0.00949941	4.71305	-0.15532	4.40902	1:160034658A>G	0.78677	score_low	Cont_score_low	NA	Cont_NA	score_low	Cont_score_low	score_low	Cont_score_low	score_low	Cont_score_low	score_low	Cont_score_low
1	160034752	CRcont143423	G	C	4655	PASS	Cont	1:160034752	1:160034752G	1:160034752G>C	PIGM	1:160031739-160036990	-	5251	NA	1	1	0	1	160034753	1:160004542	1:160004542G>C	CRcont143423	upstream_gene_variant	MODIFIER	PIGM	ENSG00000143315	-1	ENST00000368090.5	0.457	0	7206	35456	NA	NA	0.29	0.04	CTCF Binding Site	5	8	-0.313317	0.292	CRcont143423	NA	1:160004542G>C	0.15983	ALL	0.02852	AEFDGBHCI	1:160034752G>C	0.081496	benign	-0.368393	0.646372	-0.106962	6.47557	1:160034752G>C	0	score_low	Cont_score_low	NA	Cont_NA	score_low	Cont_score_low	score_low	Cont_score_low	score_low	Cont_score_low	score_low	Cont_score_low
1	160034874	CRcont143439	TG	T	3102	PASS	Cont	1:160034874	1:160034874TG	1:160034874TG>T	PIGM	1:160031739-160036990	-	5251	NA	1	2	-1	0	160034876	1:160004664	1:160004664TG>T	CRcont143439	upstream_gene_variant	MODIFIER	PIGM	ENSG00000143315	-1	ENST00000368090.5	0.477	0	7083	35579	NA	NA	0.31	0.05	CTCF Binding Site	4	8	-0.123932	0.74	CRcont143439	NA	NA	NA	NA	NA	NA	NA	NA	NA	-0.460275	0.314719	-0.132253	5.56631	1:160034874TG>T	0.0002	score_low	Cont_score_low	NA	Cont_NA	NA	Cont_NA	NA	Cont_NA	score_low	Cont_score_low	score_low	Cont_score_low
1	160035000	CRcont143463	T	C	302	PASS	Cont	1:160035000	1:160035000T	1:160035000T>C	PIGM	1:160031739-160036990	-	5251	NA	1	1	0	1	160035001	1:160004790	1:160004790T>C	CRcont143463	upstream_gene_variant	MODIFIER	PIGM	ENSG00000143315	-1	ENST00000368090.5	0.424	0.027	6958	35704	NA	NA	0.26	0.05	CTCF Binding Site	2	2	0.335099	4.694	CRcont143463	NA	1:160004790T>C	0.14128	AB	0.01373	AEFBI	1:160035000T>C	0.080311	benign	0.00548756	4.93024	-0.157618	4.27728	1:160035000T>C	0.003125	score_low	Cont_score_low	NA	Cont_NA	score_low	Cont_score_low	score_low	Cont_score_low	score_low	Cont_score_low	score_low	Cont_score_low
1	160035179	CRcont143488	T	C	1332	PASS	Cont	1:160035179	1:160035179T	1:160035179T>C	PIGM	1:160031739-160036990	-	5251	NA	1	1	0	1	160035180	1:160004969	1:160004969T>C	CRcont143488	upstream_gene_variant	MODIFIER	PIGM	ENSG00000143315	-1	ENST00000368090.5	0.351	0.027	6779	35883	NA	NA	0.26	0.07	NA	NA	NA	1.19196	13.57	CRcont143488	NA	1:160004969T>C	0.21193	AB	0.3002	AEFBI	1:160035179T>C	0.117664	benign	0.400951	10.607	-0.0966516	6.76554	1:160035179T>C	0.0835575	score_high	Cont_score_high	NA	Cont_NA	score_low	Cont_score_low	score_low	Cont_score_low	score_no_call	Cont_score_no_call	score_low	Cont_score_low
1	160035281	CRcont143512	T	G	1745	PASS	Cont	1:160035281	1:160035281T	1:160035281T>G	PIGM	1:160031739-160036990	-	5251	NA	1	1	0	1	160035282	1:160005071	1:160005071T>G	CRcont143512	upstream_gene_variant	MODIFIER	PIGM	ENSG00000143315	-1	ENST00000368090.5	0.331	0.027	6677	35985	NA	NA	0.31	0.06	NA	NA	NA	0.609358	7.603	CRcont143512	NA	1:160005071T>G	0.20712	AB	0.06003	AEFBI	1:160035281T>G	0.093722	benign	0.157335	7.27745	-0.14502	4.96585	1:160035281T>G	0.583391	score_low	Cont_score_low	NA	Cont_NA	score_low	Cont_score_low	score_low	Cont_score_low	score_low	Cont_score_low	score_low	Cont_score_low
1	160035460	CRcont143536	C	G	1652	PASS	Cont	1:160035460	1:160035460C	1:160035460C>G	PIGM	1:160031739-160036990	-	5251	NA	1	1	0	1	160035461	1:160005250	1:160005250C>G	CRcont143536	upstream_gene_variant	MODIFIER	PIGM	ENSG00000143315	-1	ENST00000368090.5	0.377	0	6498	36164	NA	NA	0.35	0.14	NA	NA	NA	0.374125	5.137	CRcont143536	NA	1:160005250C>G	0.18172	AB	0.08758	AEFBI	1:160035460C>G	0.098964	benign	-0.0384815	4.30367	-0.173141	3.34684	1:160035460C>G	0.496812	score_low	Cont_score_low	NA	Cont_NA	score_low	Cont_score_low	score_low	Cont_score_low	score_low	Cont_score_low	score_low	Cont_score_low
1	160035588	CRcont143554	A	G	302	PASS	Cont	1:160035588	1:160035588A	1:160035588A>G	PIGM	1:160031739-160036990	-	5251	NA	1	1	0	1	160035589	1:160005378	1:160005378A>G	CRcont143554	upstream_gene_variant	MODIFIER	PIGM	ENSG00000143315	-1	ENST00000368090.5	0.364	0	6370	36292	NA	NA	0.37	0.14	NA	NA	NA	0.239228	3.578	CRcont143554	NA	1:160005378A>G	0.12862	AB	0.02279	AEFBI	1:160035588A>G	0.076321	benign	-0.0823451	3.72124	-0.184651	2.65581	1:160035588A>G	0.656649	score_low	Cont_score_low	NA	Cont_NA	score_low	Cont_score_low	score_low	Cont_score_low	score_low	Cont_score_low	score_low	Cont_score_low
1	160035766	CRcont143575	C	T	629	PASS	Cont	1:160035766	1:160035766C	1:160035766C>T	PIGM	1:160031739-160036990	-	5251	NA	1	1	0	1	160035767	1:160005556	1:160005556C>T	CRcont143575	upstream_gene_variant	MODIFIER	PIGM	ENSG00000143315	-1	ENST00000368090.5	0.318	0.013	6192	36470	1	-0.05	0.13	0.03	NA	1	1	-0.169279	0.594	CRcont143575	NA	1:160005556C>T	0.16947	AB	0.01902	AEFBI	1:160035766C>T	0.084596	benign	-0.105792	3.42864	-0.183335	2.73342	1:160035766C>T	0.0002	score_low	Cont_score_low	NA	Cont_NA	score_low	Cont_score_low	score_low	Cont_score_low	score_low	Cont_score_low	score_low	Cont_score_low
1	160035876	CRcont143594	G	T	472	PASS	Cont	1:160035876	1:160035876G	1:160035876G>T	PIGM	1:160031739-160036990	-	5251	NA	1	1	0	1	160035877	1:160005666	1:160005666G>T	CRcont143594	upstream_gene_variant	MODIFIER	PIGM	ENSG00000143315	-1	ENST00000368090.5	0.424	0.027	6082	36580	NA	NA	0.23	0.06	NA	2	2	-0.613726	0.068	CRcont143594	NA	1:160005666G>T	0.1245	AB	0.00613	AEFBI	1:160035876G>T	0.078861	benign	-0.285799	1.48635	-0.207428	1.37642	1:160035876G>T	0	score_low	Cont_score_low	NA	Cont_NA	score_low	Cont_score_low	score_low	Cont_score_low	score_low	Cont_score_low	score_low	Cont_score_low
1	160036004	CRcont143618	G	A	3340	PASS	Cont	1:160036004	1:160036004G	1:160036004G>A	PIGM	1:160031739-160036990	-	5251	NA	1	1	0	1	160036005	1:160005794	1:160005794G>A	CRcont143618	upstream_gene_variant	MODIFIER	PIGM	ENSG00000143315	-1	ENST00000368090.5	0.364	0	5954	36708	NA	NA	0.36	0.05	NA	1	1	0.075928	1.884	CRcont143618	NA	1:160005794G>A	0.1437	ADB	0.02068	AEFDBI	1:160036004G>A	0.078845	benign	0.00199453	4.87933	-0.177006	3.11226	1:160036004G>A	0.545405	score_low	Cont_score_low	NA	Cont_NA	score_low	Cont_score_low	score_low	Cont_score_low	score_low	Cont_score_low	score_low	Cont_score_low
1	160036197	CRcont143648	C	G	924	PASS	Cont	1:160036197	1:160036197C	1:160036197C>G	PIGM	1:160031739-160036990	-	5251	NA	1	1	0	1	160036198	1:160005987	1:160005987C>G	CRcont143648	upstream_gene_variant	MODIFIER	PIGM	ENSG00000143315	-1	ENST00000368090.5	0.536	0.04	5761	36901	NA	NA	0.13	0.03	NA	NA	NA	0.0186	1.456	CRcont143648	NA	1:160005987C>G	0.10707	AB	0.01639	AEFBI	1:160036197C>G	0.070367	benign	-0.257372	1.77879	-0.207352	1.38052	1:160036197C>G	0.399637	score_low	Cont_score_low	NA	Cont_NA	score_low	Cont_score_low	score_low	Cont_score_low	score_low	Cont_score_low	score_low	Cont_score_low
1	160036293	CRcont143667	G	C	532	PASS	Cont	1:160036293	1:160036293G	1:160036293G>C	PIGM	1:160031739-160036990	-	5251	NA	1	1	0	1	160036294	1:160006083	1:160006083G>C	CRcont143667	upstream_gene_variant	MODIFIER	PIGM	ENSG00000143315	-1	ENST00000368090.5	0.583	0.08	5665	36997	NA	NA	0.12	0.03	NA	NA	NA	-0.218096	0.467	CRcont143667	NA	1:160006083G>C	0.09114	AB	0.00548	AEFBI	1:160036293G>C	0.066046	benign	-0.320371	1.12115	-0.222015	0.640038	1:160036293G>C	0.362335	score_low	Cont_score_low	NA	Cont_NA	score_low	Cont_score_low	score_low	Cont_score_low	score_low	Cont_score_low	score_low	Cont_score_low
1	160036432	CRcont143706	G	C	422	PASS	Cont	1:160036432	1:160036432G	1:160036432G>C	PIGM	1:160031739-160036990	-	5251	NA	1	1	0	1	160036433	1:160006222	1:160006222G>C	CRcont143706	upstream_gene_variant	MODIFIER	PIGM	ENSG00000143315	-1	ENST00000368090.5	0.397	0.013	5526	37136	NA	NA	0.25	0.09	NA	NA	NA	0.16315	2.715	CRcont143706	NA	1:160006222G>C	0.17296	AB	0.06073	AEFBI	1:160036432G>C	0.099619	benign	0.0910843	6.23477	-0.159601	4.16181	1:160036432G>C	0.00353333	score_low	Cont_score_low	NA	Cont_NA	score_low	Cont_score_low	score_low	Cont_score_low	score_low	Cont_score_low	score_low	Cont_score_low
1	160036570	CRcont143726	A	G	1401	PASS	Cont	1:160036570	1:160036570A	1:160036570A>G	PIGM	1:160031739-160036990	-	5251	NA	1	1	0	1	160036571	1:160006360	1:160006360A>G	CRcont143726	upstream_gene_variant	MODIFIER	PIGM	ENSG00000143315	-1	ENST00000368090.5	0.397	0.013	5388	898	NA	NA	0.27	0.06	NA	NA	NA	0.885268	10.28	CRcont143726	NA	1:160006360A>G	0.74271	AB	0.14274	AEFBI	1:160036570A>G	0.138311	benign	0.414012	10.7519	-0.097054	6.75487	1:160036570A>G	0.816645	score_high	Cont_score_high	NA	Cont_NA	score_high	Cont_score_high	score_no_call	Cont_score_no_call	score_no_call	Cont_score_no_call	score_no_call	Cont_score_no_call
1	160036911	CRcont143771	C	T	316	PASS	Cont	1:160036911	1:160036911C	1:160036911C>T	PIGM	1:160031739-160036990	-	5251	NA	1	1	0	1	160036912	1:160006701	1:160006701C>T	CRcont143771	upstream_gene_variant	MODIFIER	PIGM	ENSG00000143315	-1	ENST00000368090.5	0.424	0.013	5047	557	NA	NA	0.4	0.11	NA	1	1	0.455369	6.031	CRcont143771	NA	1:160006701C>T	0.1551	AB	0.01592	AEFBI	1:160036911C>T	0.094178	benign	0.0293985	5.28471	-0.160767	4.09324	1:160036911C>T	0.515292	score_low	Cont_score_low	NA	Cont_NA	score_low	Cont_score_low	score_low	Cont_score_low	score_low	Cont_score_low	score_low	Cont_score_low
1	171617314	CRcont143797	A	T	1997	PASS	Cont	1:171617314	1:171617314A	1:171617314A>T	MYOCOS	1:171617243-171623884	+	6641	NA	1	1	0	1	171617315	1:171586454	1:171586454A>T	CRcont143797	upstream_gene_variant	MODIFIER	MYOCOS	ENSG00000283683	1	ENST00000637642.2	0.464	0.027	13194	9575	NA	NA	0.45	0.12	NA	2	2	0.229726	3.467	CRcont143797	NA	1:171586454A>T	0.07145	AB	0.01199	AEFBI	1:171617314A>T	0.06134	benign	-0.364429	0.675953	-0.207824	1.35485	1:171617314A>T	0.565721	score_low	Cont_score_low	NA	Cont_NA	score_low	Cont_score_low	score_low	Cont_score_low	score_low	Cont_score_low	score_low	Cont_score_low
1	171617419	CRcont143821	A	G	1222	PASS	Cont	1:171617419	1:171617419A	1:171617419A>G	MYOCOS	1:171617243-171623884	+	6641	NA	1	1	0	1	171617420	1:171586559	1:171586559A>G	CRcont143821	upstream_gene_variant	MODIFIER	MYOCOS	ENSG00000283683	1	ENST00000637642.2	0.457	0.013	13299	9470	NA	NA	0.6	0.14	NA	2	2	0.400736	5.435	CRcont143821	NA	1:171586559A>G	0.09227	ADB	0.007	AEFDBI	1:171617419A>G	0.078526	benign	-0.222116	2.14162	-0.188732	2.41826	1:171617419A>G	0.685258	score_low	Cont_score_low	NA	Cont_NA	score_low	Cont_score_low	score_low	Cont_score_low	score_low	Cont_score_low	score_low	Cont_score_low
1	171617605	CRcont143851	C	T	6115	PASS	Cont	1:171617605	1:171617605C	1:171617605C>T	MYOCOS	1:171617243-171623884	+	6641	NA	1	1	0	1	171617606	1:171586745	1:171586745C>T	CRcont143851	upstream_gene_variant	MODIFIER	MYOCOS	ENSG00000283683	1	ENST00000637642.2	0.364	0.013	13485	9284	NA	NA	0.55	0.26	NA	3	3	-0.257996	0.383	CRcont143851	NA	1:171586745C>T	0.03081	ADB	0.00018	AEFDBI	1:171617605C>T	0.065608	benign	-0.859684	0.0173343	-0.272677	0.0442365	1:171617605C>T	0	score_low	Cont_score_low	NA	Cont_NA	score_low	Cont_score_low	score_low	Cont_score_low	score_low	Cont_score_low	score_low	Cont_score_low
1	171617719	CRcont143874	A	G	453	PASS	Cont	1:171617719	1:171617719A	1:171617719A>G	MYOCOS	1:171617243-171623884	+	6641	NA	1	1	0	1	171617720	1:171586859	1:171586859A>G	CRcont143874	upstream_gene_variant	MODIFIER	MYOCOS	ENSG00000283683	1	ENST00000637642.2	0.377	0.013	13599	9170	NA	NA	0.29	0.05	NA	3	3	0.731641	8.744	CRcont143874	NA	1:171586859A>G	0.0707	ADB	0.00176	AEFDBI	1:171617719A>G	0.07058	benign	-0.248113	1.87393	-0.18881	2.41378	1:171617719A>G	0.58608	score_no_call	Cont_score_no_call	NA	Cont_NA	score_low	Cont_score_low	score_low	Cont_score_low	score_low	Cont_score_low	score_low	Cont_score_low
1	171617913	CRcont143905	A	T	1015	PASS	Cont	1:171617913	1:171617913A	1:171617913A>T	MYOCOS	1:171617243-171623884	+	6641	NA	1	1	0	1	171617914	1:171587053	1:171587053A>T	CRcont143905	upstream_gene_variant	MODIFIER	MYOCOS	ENSG00000283683	1	ENST00000637642.2	0.51	0.027	13793	8976	NA	NA	0.34	0.09	NA	2	2	-0.348922	0.246	CRcont143905	NA	1:171587053A>T	0.05296	AB	0.00104	AEFBI	1:171617913A>T	0.069973	benign	-0.629607	0.111828	-0.233309	0.32329	1:171617913A>T	0.00198413	score_low	Cont_score_low	NA	Cont_NA	score_low	Cont_score_low	score_low	Cont_score_low	score_low	Cont_score_low	score_low	Cont_score_low
1	171618018	CRcont143930	C	T	5786	PASS	Cont	1:171618018	1:171618018C	1:171618018C>T	MYOCOS	1:171617243-171623884	+	6641	NA	1	1	0	1	171618019	1:171587158	1:171587158C>T	CRcont143930	upstream_gene_variant	MODIFIER	MYOCOS	ENSG00000283683	1	ENST00000637642.2	0.47	0.013	13898	8871	NA	NA	0.29	0.06	NA	3	3	0.910409	10.55	CRcont143930	NA	1:171587158C>T	0.07886	ADB	0.00333	AEFDBI	1:171618018C>T	0.099135	benign	-0.119612	3.26206	-0.169371	3.57625	1:171618018C>T	0.633692	score_high	Cont_score_high	NA	Cont_NA	score_low	Cont_score_low	score_low	Cont_score_low	score_low	Cont_score_low	score_low	Cont_score_low
1	171618225	CRcont143959	T	TG	645	PASS	Cont	1:171618225	1:171618225T	1:171618225T>TG	MYOCOS	1:171617243-171623884	+	6641	NA	2	1	1	2	171618226	1:171587365	1:171587365T>TG	CRcont143959	upstream_gene_variant	MODIFIER	MYOCOS	ENSG00000283683	1	ENST00000637642.2	0.487	0	14105	8663	NA	NA	0.35	0.09	NA	8	8	-0.042092	1.094	CRcont143959	NA	NA	NA	NA	NA	NA	NA	NA	NA	NA	NA	NA	NA	1:171618225T>TG	0.617954	score_low	Cont_score_low	NA	Cont_NA	NA	Cont_NA	NA	Cont_NA	NA	Cont_NA	score_low	Cont_score_low
1	171618416	CRcont143991	C	T	356	PASS	Cont	1:171618416	1:171618416C	1:171618416C>T	MYOCOS	1:171617243-171623884	+	6641	NA	1	1	0	1	171618417	1:171587556	1:171587556C>T	CRcont143991	upstream_gene_variant	MODIFIER	MYOCOS	ENSG00000283683	1	ENST00000637642.2	0.417	0.04	14296	8473	NA	NA	0.47	0.09	NA	NA	NA	-0.039715	1.106	CRcont143991	NA	1:171587556C>T	0.0633	ADB	0.0015	AEFDBI	1:171618416C>T	0.111913	benign	-0.623797	0.116152	-0.248214	0.164376	1:171618416C>T	0.000333333	score_low	Cont_score_low	NA	Cont_NA	score_low	Cont_score_low	score_low	Cont_score_low	score_low	Cont_score_low	score_low	Cont_score_low
1	171618520	CRcont144015	G	T	5762	PASS	Cont	1:171618520	1:171618520G	1:171618520G>T	MYOCOS	1:171617243-171623884	+	6641	NA	1	1	0	1	171618521	1:171587660	1:171587660G>T	CRcont144015	upstream_gene_variant	MODIFIER	MYOCOS	ENSG00000283683	1	ENST00000637642.2	0.404	0	14400	8369	NA	NA	0.38	0.09	NA	NA	NA	-0.048385	1.061	CRcont144015	NA	1:171587660G>T	0.07728	ADB	0.00656	AEFDBI	1:171618520G>T	0.111649	benign	-0.413199	0.416913	-0.224627	0.533346	1:171618520G>T	0.000333333	score_low	Cont_score_low	NA	Cont_NA	score_low	Cont_score_low	score_low	Cont_score_low	score_low	Cont_score_low	score_low	Cont_score_low
1	171618661	CRcont144050	C	T	1786	PASS	Cont	1:171618661	1:171618661C	1:171618661C>T	MYOCOS	1:171617243-171623884	+	6641	NA	1	1	0	1	171618662	1:171587801	1:171587801C>T	CRcont144050	upstream_gene_variant	MODIFIER	MYOCOS	ENSG00000283683	1	ENST00000637642.2	0.57	0.04	14541	8228	NA	NA	0.02	0.01	NA	NA	NA	-0.277256	0.348	CRcont144050	NA	1:171587801C>T	0.07624	AB	0.00054	AEFBI	1:171618661C>T	0.067751	benign	-0.434856	0.362445	-0.236119	0.281855	1:171618661C>T	0.000666667	score_low	Cont_score_low	NA	Cont_NA	score_low	Cont_score_low	score_low	Cont_score_low	score_low	Cont_score_low	score_low	Cont_score_low
1	171618709	CRcont144069	G	A	923	PASS	Cont	1:171618709	1:171618709G	1:171618709G>A	MYOCOS	1:171617243-171623884	+	6641	NA	1	1	0	1	171618710	1:171587849	1:171587849G>A	CRcont144069	upstream_gene_variant	MODIFIER	MYOCOS	ENSG00000283683	1	ENST00000637642.2	0.53	0.053	14589	8180	NA	NA	0.02	0.01	NA	NA	NA	0.134599	2.419	CRcont144069	NA	1:171587849G>A	0.08023	AB	0.00512	AEFBI	1:171618709G>A	0.071631	benign	-0.285345	1.49104	-0.213597	1.04367	1:171618709G>A	0.516181	score_low	Cont_score_low	NA	Cont_NA	score_low	Cont_score_low	score_low	Cont_score_low	score_low	Cont_score_low	score_low	Cont_score_low
1	171618798	CRcont144089	A	T	121	PASS	Cont	1:171618798	1:171618798A	1:171618798A>T	MYOCOS	1:171617243-171623884	+	6641	NA	1	1	0	1	171618799	1:171587938	1:171587938A>T	CRcont144089	upstream_gene_variant	MODIFIER	MYOCOS	ENSG00000283683	1	ENST00000637642.2	0.523	0.053	14678	8091	NA	NA	0.11	0.04	NA	NA	NA	0.300419	4.294	CRcont144089	NA	1:171587938A>T	0.09031	AB	0.00694	AEFBI	1:171618798A>T	0.058453	benign	-0.324512	1.05334	-0.214185	1.01319	1:171618798A>T	0.576612	score_low	Cont_score_low	NA	Cont_NA	score_low	Cont_score_low	score_low	Cont_score_low	score_low	Cont_score_low	score_low	Cont_score_low
1	171618885	CRcont144108	C	T	320	PASS	Cont	1:171618885	1:171618885C	1:171618885C>T	MYOCOS	1:171617243-171623884	+	6641	NA	1	1	0	1	171618886	1:171588025	1:171588025C>T	CRcont144108	upstream_gene_variant	MODIFIER	MYOCOS	ENSG00000283683	1	ENST00000637642.2	0.477	0.027	14765	8004	NA	NA	0.26	0.06	NA	NA	NA	0.130509	2.378	CRcont144108	NA	1:171588025C>T	0.07674	AB	0.00817	AEFBI	1:171618885C>T	0.057916	benign	-0.324621	1.05211	-0.215899	0.924687	1:171618885C>T	0.156863	score_low	Cont_score_low	NA	Cont_NA	score_low	Cont_score_low	score_low	Cont_score_low	score_low	Cont_score_low	score_low	Cont_score_low
1	171618982	CRcont144130	A	G	2519	PASS	Cont	1:171618982	1:171618982A	1:171618982A>G	MYOCOS	1:171617243-171623884	+	6641	NA	1	1	0	1	171618983	1:171588122	1:171588122A>G	CRcont144130	upstream_gene_variant	MODIFIER	MYOCOS	ENSG00000283683	1	ENST00000637642.2	0.344	0.027	14862	7907	NA	NA	0.2	0.03	NA	NA	NA	0.218102	3.332	CRcont144130	NA	1:171588122A>G	0.05349	AB	0.00135	AEBI	1:171618982A>G	0.061969	benign	-0.34792	0.81585	-0.222958	0.598599	1:171618982A>G	0.373982	score_low	Cont_score_low	NA	Cont_NA	score_low	Cont_score_low	score_low	Cont_score_low	score_low	Cont_score_low	score_low	Cont_score_low
1	171619085	CRcont144156	T	G	2586	PASS	Cont	1:171619085	1:171619085T	1:171619085T>G	MYOCOS	1:171617243-171623884	+	6641	NA	1	1	0	1	171619086	1:171588225	1:171588225T>G	CRcont144156	upstream_gene_variant	MODIFIER	MYOCOS	ENSG00000283683	1	ENST00000637642.2	0.311	0.013	14965	7804	1	0.16	0.33	0.12	NA	NA	NA	0.344108	4.797	CRcont144156	0.0436289	1:171588225T>G	0.09216	ADB	0.00995	AEFDBI	1:171619085T>G	0.124713	benign	-0.318954	1.14132	-0.213268	1.06133	1:171619085T>G	0.0013	score_low	Cont_score_low	score_low	Cont_score_low	score_low	Cont_score_low	score_no_call	Cont_score_no_call	score_low	Cont_score_low	score_low	Cont_score_low
1	171619161	CRcont144172	G	T	1375	PASS	Cont	1:171619161	1:171619161G	1:171619161G>T	MYOCOS	1:171617243-171623884	+	6641	NA	1	1	0	1	171619162	1:171588301	1:171588301G>T	CRcont144172	upstream_gene_variant	MODIFIER	MYOCOS	ENSG00000283683	1	ENST00000637642.2	0.344	0.013	15041	7728	NA	NA	0.43	0.11	NA	NA	NA	0.287203	4.14	CRcont144172	NA	1:171588301G>T	0.10768	ADB	0.01266	AEFDBI	1:171619161G>T	0.117596	benign	-0.209313	2.27389	-0.201891	1.67989	1:171619161G>T	0	score_low	Cont_score_low	NA	Cont_NA	score_low	Cont_score_low	score_low	Cont_score_low	score_low	Cont_score_low	score_low	Cont_score_low
1	171619290	CRcont144189	T	C	987	PASS	Cont	1:171619290	1:171619290T	1:171619290T>C	MYOCOS	1:171617243-171623884	+	6641	NA	1	1	0	1	171619291	1:171588430	1:171588430T>C	CRcont144189	upstream_gene_variant	MODIFIER	MYOCOS	ENSG00000283683	1	ENST00000637642.2	0.331	0.013	15170	7599	NA	NA	0.66	0.33	NA	NA	NA	0.327885	4.611	CRcont144189	NA	1:171588430T>C	0.09432	ADB	0.01088	AEDBI	1:171619290T>C	0.213694	benign	-0.280185	1.54422	-0.215041	0.969353	1:171619290T>C	0.560405	score_low	Cont_score_low	NA	Cont_NA	score_low	Cont_score_low	score_high	Cont_score_high	score_low	Cont_score_low	score_low	Cont_score_low
1	171619440	CRcont144212	C	T	4037	PASS	Cont	1:171619440	1:171619440C	1:171619440C>T	MYOCOS	1:171617243-171623884	+	6641	NA	1	1	0	1	171619441	1:171588580	1:171588580C>T	CRcont144212	upstream_gene_variant	MODIFIER	MYOCOS	ENSG00000283683	1	ENST00000637642.2	0.424	0.027	15320	7449	NA	NA	0.36	0.1	NA	NA	NA	-0.170635	0.59	CRcont144212	NA	1:171588580C>T	0.13669	AB	0.00574	AEFBI	1:171619440C>T	0.110727	benign	-0.19809	2.39085	-0.185321	2.6165	1:171619440C>T	0	score_low	Cont_score_low	NA	Cont_NA	score_low	Cont_score_low	score_low	Cont_score_low	score_low	Cont_score_low	score_low	Cont_score_low
1	171619563	CRcont144235	T	A	6612	PASS	Cont	1:171619563	1:171619563T	1:171619563T>A	MYOCOS	1:171617243-171623884	+	6641	NA	1	1	0	1	171619564	1:171588703	1:171588703T>A	CRcont144235	upstream_gene_variant	MODIFIER	MYOCOS	ENSG00000283683	1	ENST00000637642.2	0.364	0.013	15443	7326	1	-0.25	0.26	0.04	NA	NA	NA	0.256049	3.775	CRcont144235	NA	1:171588703T>A	0.12395	AB	0.00615	AEFBI	1:171619563T>A	0.127433	benign	-0.234537	2.01355	-0.202722	1.63423	1:171619563T>A	0	score_low	Cont_score_low	NA	Cont_NA	score_low	Cont_score_low	score_no_call	Cont_score_no_call	score_low	Cont_score_low	score_low	Cont_score_low
1	171619687	CRcont144250	A	G	1621	PASS	Cont	1:171619687	1:171619687A	1:171619687A>G	MYOCOS	1:171617243-171623884	+	6641	NA	1	1	0	1	171619688	1:171588827	1:171588827A>G	CRcont144250	upstream_gene_variant	MODIFIER	MYOCOS	ENSG00000283683	1	ENST00000637642.2	0.483	0.013	15567	7202	NA	NA	0.18	0.04	NA	NA	NA	0.111657	2.197	CRcont144250	NA	1:171588827A>G	0.08453	AB	0.00128	AEBI	1:171619687A>G	0.078408	benign	-0.342571	0.868384	-0.220217	0.715748	1:171619687A>G	0.477931	score_low	Cont_score_low	NA	Cont_NA	score_low	Cont_score_low	score_low	Cont_score_low	score_low	Cont_score_low	score_low	Cont_score_low
1	171619753	CRcont144264	T	C	686	PASS	Cont	1:171619753	1:171619753T	1:171619753T>C	MYOCOS	1:171617243-171623884	+	6641	NA	1	1	0	1	171619754	1:171588893	1:171588893T>C	CRcont144264	upstream_gene_variant	MODIFIER	MYOCOS	ENSG00000283683	1	ENST00000637642.2	0.517	0.04	15633	7136	NA	NA	0.21	0.04	NA	NA	NA	-0.150562	0.651	CRcont144264	NA	1:171588893T>C	0.06323	AB	0.00391	AEFBI	1:171619753T>C	0.071593	benign	-0.471666	0.295631	-0.236585	0.275791	1:171619753T>C	0	score_low	Cont_score_low	NA	Cont_NA	score_low	Cont_score_low	score_low	Cont_score_low	score_low	Cont_score_low	score_low	Cont_score_low
1	171619861	CRcont144298	G	T	2435	PASS	Cont	1:171619861	1:171619861G	1:171619861G>T	MYOCOS	1:171617243-171623884	+	6641	NA	1	1	0	1	171619862	1:171589001	1:171589001G>T	CRcont144298	upstream_gene_variant	MODIFIER	MYOCOS	ENSG00000283683	1	ENST00000637642.2	0.338	0.013	15741	7028	NA	NA	0.12	0.03	NA	1	1	-0.312863	0.293	CRcont144298	NA	1:171589001G>T	0.0662	AB	0.00905	AEFBI	1:171619861G>T	0.118518	benign	-0.650841	0.0966375	-0.268057	0.0582017	1:171619861G>T	0.001	score_low	Cont_score_low	NA	Cont_NA	score_low	Cont_score_low	score_low	Cont_score_low	score_low	Cont_score_low	score_low	Cont_score_low
1	171619963	CRcont144317	T	C	1727	PASS	Cont	1:171619963	1:171619963T	1:171619963T>C	MYOCOS	1:171617243-171623884	+	6641	NA	1	1	0	1	171619964	1:171589103	1:171589103T>C	CRcont144317	upstream_gene_variant	MODIFIER	MYOCOS	ENSG00000283683	1	ENST00000637642.2	0.417	0	15843	6926	NA	NA	0.2	0.04	NA	NA	NA	0.200417	3.128	CRcont144317	NA	1:171589103T>C	0.06358	AB	0.00224	AEFBI	1:171619963T>C	0.070531	benign	-0.318665	1.14543	-0.217391	0.851106	1:171619963T>C	0.171108	score_low	Cont_score_low	NA	Cont_NA	score_low	Cont_score_low	score_low	Cont_score_low	score_low	Cont_score_low	score_low	Cont_score_low
1	171620089	CRcont144358	C	A	375	PASS	Cont	1:171620089	1:171620089C	1:171620089C>A	MYOCOS	1:171617243-171623884	+	6641	NA	1	1	0	1	171620090	1:171589229	1:171589229C>A	CRcont144358	upstream_gene_variant	MODIFIER	MYOCOS	ENSG00000283683	1	ENST00000637642.2	0.305	0	15969	6800	NA	NA	0.16	0.03	NA	NA	NA	-0.16522	0.606	CRcont144358	NA	1:171589229C>A	0.04616	AB	0.0011	AEFBI	1:171620089C>A	0.067649	benign	-0.723133	0.0537388	-0.274489	0.0396637	1:171620089C>A	0	score_low	Cont_score_low	NA	Cont_NA	score_low	Cont_score_low	score_low	Cont_score_low	score_low	Cont_score_low	score_low	Cont_score_low
1	171620149	CRcont144378	A	G	594	PASS	Cont	1:171620149	1:171620149A	1:171620149A>G	MYOCOS	1:171617243-171623884	+	6641	NA	1	1	0	1	171620150	1:171589289	1:171589289A>G	CRcont144378	upstream_gene_variant	MODIFIER	MYOCOS	ENSG00000283683	1	ENST00000637642.2	0.318	0	16029	6740	NA	NA	0.14	0.06	NA	NA	NA	0.281158	4.069	CRcont144378	NA	1:171589289A>G	0.17689	AB	0.02424	AEFBI	1:171620149A>G	0.07123	benign	-0.0574973	4.0456	-0.176145	3.16439	1:171620149A>G	0.377813	score_low	Cont_score_low	NA	Cont_NA	score_low	Cont_score_low	score_low	Cont_score_low	score_low	Cont_score_low	score_low	Cont_score_low
1	171620239	CRcont144397	T	C	6352	PASS	Cont	1:171620239	1:171620239T	1:171620239T>C	MYOCOS	1:171617243-171623884	+	6641	NA	1	1	0	1	171620240	1:171589379	1:171589379T>C	CRcont144397	upstream_gene_variant	MODIFIER	MYOCOS	ENSG00000283683	1	ENST00000637642.2	0.384	0.027	16119	6650	NA	NA	0.16	0.06	NA	NA	NA	0.171335	2.803	CRcont144397	NA	1:171589379T>C	0.08209	AB	0.00116	AEFBI	1:171620239T>C	0.078639	benign	-0.499334	0.253564	-0.230554	0.37434	1:171620239T>C	0	score_low	Cont_score_low	NA	Cont_NA	score_low	Cont_score_low	score_low	Cont_score_low	score_low	Cont_score_low	score_low	Cont_score_low
1	171620422	CRcont144427	CT	C	458	PASS	Cont	1:171620422	1:171620422CT	1:171620422CT>C	MYOCOS	1:171617243-171623884	+	6641	NA	1	2	-1	0	171620424	1:171589562	1:171589562CT>C	CRcont144427	upstream_gene_variant	MODIFIER	MYOCOS	ENSG00000283683	1	ENST00000637642.2	0.331	0	16303	6466	NA	NA	0.1	0.02	NA	NA	NA	-0.192653	0.53	CRcont144427	NA	NA	NA	NA	NA	NA	NA	NA	NA	-0.351149	0.785546	-0.225065	0.51898	1:171620422CT>C	0.26869	score_low	Cont_score_low	NA	Cont_NA	NA	Cont_NA	NA	Cont_NA	score_low	Cont_score_low	score_low	Cont_score_low
1	171620491	CRcont144442	C	T	5554	PASS	Cont	1:171620491	1:171620491C	1:171620491C>T	MYOCOS	1:171617243-171623884	+	6641	NA	1	1	0	1	171620492	1:171589631	1:171589631C>T	CRcont144442	upstream_gene_variant	MODIFIER	MYOCOS	ENSG00000283683	1	ENST00000637642.2	0.377	0	16371	6398	NA	NA	0.09	0.03	NA	NA	NA	0.142262	2.496	CRcont144442	NA	1:171589631C>T	0.10295	A	0.00301	AEFI	1:171620491C>T	0.072664	benign	-0.250547	1.84893	-0.208369	1.32502	1:171620491C>T	0.269225	score_low	Cont_score_low	NA	Cont_NA	score_low	Cont_score_low	score_low	Cont_score_low	score_low	Cont_score_low	score_low	Cont_score_low
1	171620617	CRcont144463	C	G	352	PASS	Cont	1:171620617	1:171620617C	1:171620617C>G	MYOCOS	1:171617243-171623884	+	6641	NA	1	1	0	1	171620618	1:171589757	1:171589757C>G	CRcont144463	upstream_gene_variant	MODIFIER	MYOCOS	ENSG00000283683	1	ENST00000637642.2	0.364	0	16497	6272	NA	NA	0.17	0.03	NA	NA	NA	-0.039972	1.105	CRcont144463	NA	1:171589757C>G	0.07231	AD	0.0045	AEFDI	1:171620617C>G	0.071502	benign	-0.311819	1.22196	-0.217333	0.853893	1:171620617C>G	0	score_low	Cont_score_low	NA	Cont_NA	score_low	Cont_score_low	score_low	Cont_score_low	score_low	Cont_score_low	score_low	Cont_score_low
1	171620753	CRcont144485	G	A	483	PASS	Cont	1:171620753	1:171620753G	1:171620753G>A	MYOCOS	1:171617243-171623884	+	6641	NA	1	1	0	1	171620754	1:171589893	1:171589893G>A	CRcont144485	upstream_gene_variant	MODIFIER	MYOCOS	ENSG00000283683	1	ENST00000637642.2	0.417	0.027	16633	6136	NA	NA	0.21	0.05	NA	NA	NA	0.129833	2.371	CRcont144485	NA	1:171589893G>A	0.06221	AD	0.00511	AEFDI	1:171620753G>A	0.064948	benign	-0.369274	0.63988	-0.225025	0.520268	1:171620753G>A	0.0563893	score_low	Cont_score_low	NA	Cont_NA	score_low	Cont_score_low	score_low	Cont_score_low	score_low	Cont_score_low	score_low	Cont_score_low
1	171620773	CRcont144512	C	CTTTTTTTTT	3623	PASS	Cont	1:171620773	1:171620773C	1:171620773C>CTTTTTTTTT	MYOCOS	1:171617243-171623884	+	6641	NA	10	1	9	10	171620774	1:171589913	1:171589913C>CTTTTTTTTT	CRcont144512	upstream_gene_variant	MODIFIER	MYOCOS	ENSG00000283683	1	ENST00000637642.2	0.447	0.04	16653	6115	NA	NA	0.2	0.05	NA	NA	NA	-0.188594	0.54	CRcont144512	NA	NA	NA	NA	NA	NA	NA	NA	NA	NA	NA	NA	NA	1:171620773C>CTTTTTTTTT	0.0558929	score_low	Cont_score_low	NA	Cont_NA	NA	Cont_NA	NA	Cont_NA	NA	Cont_NA	score_low	Cont_score_low
1	171620790	CRcont144537	T	TTTTG	290	PASS	Cont	1:171620790	1:171620790T	1:171620790T>TTTTG	MYOCOS	1:171617243-171623884	+	6641	NA	5	1	4	5	171620791	1:171589930	1:171589930T>TTTTG	CRcont144537	upstream_gene_variant	MODIFIER	MYOCOS	ENSG00000283683	1	ENST00000637642.2	0.447	0.054	16670	6098	NA	NA	0.16	0.04	NA	NA	NA	-0.101347	0.824	CRcont144537	NA	NA	NA	NA	NA	NA	NA	NA	NA	NA	NA	NA	NA	1:171620790T>TTTTG	0.069975	score_low	Cont_score_low	NA	Cont_NA	NA	Cont_NA	NA	Cont_NA	NA	Cont_NA	score_low	Cont_score_low
1	171620860	CRcont144564	C	G	672	PASS	Cont	1:171620860	1:171620860C	1:171620860C>G	MYOCOS	1:171617243-171623884	+	6641	NA	1	1	0	1	171620861	1:171590000	1:171590000C>G	CRcont144564	upstream_gene_variant	MODIFIER	MYOCOS	ENSG00000283683	1	ENST00000637642.2	0.583	0.12	16740	6029	NA	NA	0.1	0.03	NA	NA	NA	0.245221	3.648	CRcont144564	NA	1:171590000C>G	0.10722	A	0.00337	AEFI	1:171620860C>G	0.076471	benign	-0.276331	1.58387	-0.209165	1.28155	1:171620860C>G	0.129123	score_low	Cont_score_low	NA	Cont_NA	score_low	Cont_score_low	score_low	Cont_score_low	score_low	Cont_score_low	score_low	Cont_score_low
1	171620914	CRcont144583	C	T	227	PASS	Cont	1:171620914	1:171620914C	1:171620914C>T	MYOCOS	1:171617243-171623884	+	6641	NA	1	1	0	1	171620915	1:171590054	1:171590054C>T	CRcont144583	upstream_gene_variant	MODIFIER	MYOCOS	ENSG00000283683	1	ENST00000637642.2	0.556	0.093	16794	5975	NA	NA	0.04	0.01	NA	NA	NA	-0.398628	0.193	CRcont144583	NA	1:171590054C>T	0.0334	A	0.00023	AEFI	1:171620914C>T	0.066541	benign	-0.791294	0.0310245	-0.282411	0.0242888	1:171620914C>T	0	score_low	Cont_score_low	NA	Cont_NA	score_low	Cont_score_low	score_low	Cont_score_low	score_low	Cont_score_low	score_low	Cont_score_low
1	171620984	CRcont144610	G	A	526	PASS	Cont	1:171620984	1:171620984G	1:171620984G>A	MYOCOS	1:171617243-171623884	+	6641	NA	1	1	0	1	171620985	1:171590124	1:171590124G>A	CRcont144610	upstream_gene_variant	MODIFIER	MYOCOS	ENSG00000283683	1	ENST00000637642.2	0.57	0.133	16864	5905	NA	NA	0.04	0.03	NA	NA	NA	0.282093	4.08	CRcont144610	NA	1:171590124G>A	0.14601	A	0.00432	AEFI	1:171620984G>A	0.068242	benign	-0.204754	2.32129	-0.191855	2.23956	1:171620984G>A	0.17338	score_low	Cont_score_low	NA	Cont_NA	score_low	Cont_score_low	score_low	Cont_score_low	score_low	Cont_score_low	score_low	Cont_score_low
1	171621053	CRcont144632	C	T	3997	PASS	Cont	1:171621053	1:171621053C	1:171621053C>T	MYOCOS	1:171617243-171623884	+	6641	NA	1	1	0	1	171621054	1:171590193	1:171590193C>T	CRcont144632	upstream_gene_variant	MODIFIER	MYOCOS	ENSG00000283683	1	ENST00000637642.2	0.503	0.093	16933	5836	NA	NA	0.07	0.03	NA	NA	NA	0.071573	1.849	CRcont144632	NA	1:171590193C>T	0.07632	AB	0.0018	AEFBI	1:171621053C>T	0.072664	benign	-0.363467	0.68324	-0.21786	0.828338	1:171621053C>T	0.0829857	score_low	Cont_score_low	NA	Cont_NA	score_low	Cont_score_low	score_low	Cont_score_low	score_low	Cont_score_low	score_low	Cont_score_low
1	171621119	CRcont144649	AT	A	3566	PASS	Cont	1:171621119	1:171621119AT	1:171621119AT>A	MYOCOS	1:171617243-171623884	+	6641	NA	1	2	-1	0	171621121	1:171590259	1:171590259AT>A	CRcont144649	upstream_gene_variant	MODIFIER	MYOCOS	ENSG00000283683	1	ENST00000637642.2	0.503	0.067	17000	5769	NA	NA	0.17	0.04	NA	NA	NA	-0.302705	0.308	CRcont144649	NA	NA	NA	NA	NA	NA	NA	NA	NA	-0.590877	0.144463	-0.254755	0.119561	1:171621119AT>A	0	score_low	Cont_score_low	NA	Cont_NA	NA	Cont_NA	NA	Cont_NA	score_low	Cont_score_low	score_low	Cont_score_low
1	171621199	CRcont144672	T	C	561	PASS	Cont	1:171621199	1:171621199T	1:171621199T>C	MYOCOS	1:171617243-171623884	+	6641	NA	1	1	0	1	171621200	1:171590339	1:171590339T>C	CRcont144672	upstream_gene_variant	MODIFIER	MYOCOS	ENSG00000283683	1	ENST00000637642.2	0.444	0.04	17079	5690	NA	NA	0.2	0.04	NA	NA	NA	0.526111	6.775	CRcont144672	NA	1:171590339T>C	0.22238	AB	0.00276	AEFBI	1:171621199T>C	0.071261	benign	-0.287255	1.47134	-0.199929	1.78804	1:171621199T>C	0.00916071	score_low	Cont_score_low	NA	Cont_NA	score_low	Cont_score_low	score_low	Cont_score_low	score_low	Cont_score_low	score_low	Cont_score_low
1	171621374	CRcont144708	G	GTTTTTTTTTTTTT	7888	PASS	Cont	1:171621374	1:171621374G	1:171621374G>GTTTTTTTTTTTTT	MYOCOS	1:171617243-171623884	+	6641	NA	14	1	13	14	171621375	1:171590514	1:171590514G>GTTTTTTTTTTTTT	CRcont144708	upstream_gene_variant	MODIFIER	MYOCOS	ENSG00000283683	1	ENST00000637642.2	0.42	0.054	842	5514	NA	NA	0.18	0.08	NA	NA	NA	-0.149168	0.655	CRcont144708	NA	NA	NA	NA	NA	NA	NA	NA	NA	NA	NA	NA	NA	1:171621374G>GTTTTTTTTTTTTT	0.179459	score_low	Cont_score_low	NA	Cont_NA	NA	Cont_NA	NA	Cont_NA	NA	Cont_NA	score_low	Cont_score_low
1	171621427	CRcont144749	G	C	1015	PASS	Cont	1:171621427	1:171621427G	1:171621427G>C	MYOCOS	1:171617243-171623884	+	6641	NA	1	1	0	1	171621428	1:171590567	1:171590567G>C	CRcont144749	upstream_gene_variant	MODIFIER	MYOCOS	ENSG00000283683	1	ENST00000637642.2	0.51	0.093	790	5462	NA	NA	0.08	0.04	CTCF Binding Site	NA	NA	0.031821	1.547	CRcont144749	NA	1:171590567G>C	0.06976	AB	0.00334	AEFBI	1:171621427G>C	0.082504	benign	-0.378281	0.576049	-0.2156	0.940291	1:171621427G>C	0.268087	score_low	Cont_score_low	NA	Cont_NA	score_low	Cont_score_low	score_low	Cont_score_low	score_low	Cont_score_low	score_low	Cont_score_low
1	171621480	CRcont144774	A	G	1553	PASS	Cont	1:171621480	1:171621480A	1:171621480A>G	MYOCOS	1:171617243-171623884	+	6641	NA	1	1	0	1	171621481	1:171590620	1:171590620A>G	CRcont144774	upstream_gene_variant	MODIFIER	MYOCOS	ENSG00000283683	1	ENST00000637642.2	0.583	0.107	737	5409	NA	NA	0.01	0.01	CTCF Binding Site	NA	NA	0.288584	4.156	CRcont144774	NA	1:171590620A>G	0.13458	ABC	0.01197	AEFBCI	1:171621480A>G	0.079904	benign	-0.298908	1.35243	-0.205394	1.48763	1:171621480A>G	0.385794	score_low	Cont_score_low	NA	Cont_NA	score_low	Cont_score_low	score_low	Cont_score_low	score_low	Cont_score_low	score_low	Cont_score_low
1	171621525	CRcont144799	G	A	2744	PASS	Cont	1:171621525	1:171621525G	1:171621525G>A	MYOCOS	1:171617243-171623884	+	6641	NA	1	1	0	1	171621526	1:171590665	1:171590665G>A	CRcont144799	upstream_gene_variant	MODIFIER	MYOCOS	ENSG00000283683	1	ENST00000637642.2	0.563	0.107	692	5364	NA	NA	0.02	0.01	CTCF Binding Site	NA	NA	-0.005845	1.299	CRcont144799	NA	1:171590665G>A	0.12032	ABC	0.01119	AEFBCI	1:171621525G>A	0.074032	benign	-0.3087	1.25362	-0.0859401	7.03302	1:171621525G>A	0.457387	score_low	Cont_score_low	NA	Cont_NA	score_low	Cont_score_low	score_low	Cont_score_low	score_low	Cont_score_low	score_low	Cont_score_low
1	171621569	CRcont144820	GT	G	1452	PASS	Cont	1:171621569	1:171621569GT	1:171621569GT>G	MYOCOS	1:171617243-171623884	+	6641	NA	1	2	-1	0	171621571	1:171590709	1:171590709GT>G	CRcont144820	upstream_gene_variant	MODIFIER	MYOCOS	ENSG00000283683	1	ENST00000637642.2	0.563	0.12	647	5319	NA	NA	0.02	0.01	CTCF Binding Site	NA	NA	-0.045522	1.076	CRcont144820	NA	NA	NA	NA	NA	NA	NA	NA	NA	-0.321677	1.10102	-0.0853305	7.04742	1:171621569GT>G	0.453732	score_low	Cont_score_low	NA	Cont_NA	NA	Cont_NA	NA	Cont_NA	score_low	Cont_score_low	score_low	Cont_score_low
1	171621635	CRcont144846	A	C	456	PASS	Cont	1:171621635	1:171621635A	1:171621635A>C	MYOCOS	1:171617243-171623884	+	6641	NA	1	1	0	1	171621636	1:171590775	1:171590775A>C	CRcont144846	upstream_gene_variant	MODIFIER	MYOCOS	ENSG00000283683	1	ENST00000637642.2	0.543	0.12	582	5254	NA	NA	0.31	0.19	CTCF Binding Site	8	10	0.126887	2.342	CRcont144846	NA	1:171590775A>C	0.07422	ALL	0.00508	AEFDBHCI	1:171621635A>C	0.067208	benign	-0.709143	0.0601886	-0.113578	6.26837	1:171621635A>C	0.031498	score_low	Cont_score_low	NA	Cont_NA	score_low	Cont_score_low	score_low	Cont_score_low	score_low	Cont_score_low	score_low	Cont_score_low
1	171621745	CRcont144868	A	C	700	PASS	Cont	1:171621745	1:171621745A	1:171621745A>C	MYOCOS	1:171617243-171623884	+	6641	NA	1	1	0	1	171621746	1:171590885	1:171590885A>C	CRcont144868	upstream_gene_variant	MODIFIER	MYOCOS	ENSG00000283683	1	ENST00000637642.2	0.51	0.013	472	5144	NA	NA	0.57	0.37	CTCF Binding Site	11	14	0.319965	4.52	CRcont144868	NA	1:171590885A>C	0.19479	ALL	0.02432	AEFDBHCIJ	1:171621745A>C	0.098907	benign	-0.118971	3.26969	-0.0438087	7.87223	1:171621745A>C	0.646408	score_low	Cont_score_low	NA	Cont_NA	score_low	Cont_score_low	score_low	Cont_score_low	score_low	Cont_score_low	score_low	Cont_score_low
1	171621929	CRcont144900	C	G	331	PASS	Cont	1:171621929	1:171621929C	1:171621929C>G	MYOCOS	1:171617243-171623884	+	6641	NA	1	1	0	1	171621930	1:171591069	1:171591069C>G	CRcont144900	upstream_gene_variant	MODIFIER	MYOCOS	ENSG00000283683	1	ENST00000637642.2	0.311	0	288	4960	NA	NA	0.28	0.06	Enhancer	8	12	-0.238985	0.421	CRcont144900	NA	1:171591069C>G	0.20835	ABC	0.10732	AEFBHCI	1:171621929C>G	0.13909	benign	-0.0467618	4.19023	-0.0230698	8.20984	1:171621929C>G	0.00660913	score_low	Cont_score_low	NA	Cont_NA	score_low	Cont_score_low	score_no_call	Cont_score_no_call	score_low	Cont_score_low	score_low	Cont_score_low
1	171622093	CRcont144923	GT	G	255	PASS	Cont	1:171622093	1:171622093GT	1:171622093GT>G	MYOCOS	1:171617243-171623884	+	6641	NA	1	2	-1	0	171622095	1:171591233	1:171591233GT>G	CRcont144923	upstream_gene_variant	MODIFIER	MYOCOS	ENSG00000283683	1	ENST00000637642.2	0.437	0.027	123	4795	NA	NA	0.32	0.07	Enhancer	8	15	-0.801446	0.025	CRcont144923	NA	NA	NA	NA	NA	NA	NA	NA	NA	-0.243319	1.92316	-0.0176557	8.29304	1:171622093GT>G	0.00296667	score_low	Cont_score_low	NA	Cont_NA	NA	Cont_NA	NA	Cont_NA	score_low	Cont_score_low	score_low	Cont_score_low
1	171622234	CRcont144942	A	G	865	PASS	Cont	1:171622234	1:171622234A	1:171622234A>G	MYOCOS	1:171617243-171623884	+	6641	NA	1	1	0	1	171622235	1:171591374	1:171591374A>G	CRcont144942	upstream_gene_variant	MODIFIER	MYOCOS	ENSG00000283683	1	ENST00000637642.2	0.464	0.027	18	4655	NA	NA	0.49	0.09	Enhancer	2	2	-0.566533	0.086	CRcont144942	NA	1:171591374A>G	0.06767	ADB	0.00173	AEFDBI	1:171622234A>G	0.099294	benign	-0.491731	0.264468	-0.234313	0.307437	1:171622234A>G	0.678435	score_low	Cont_score_low	NA	Cont_NA	score_low	Cont_score_low	score_low	Cont_score_low	score_low	Cont_score_low	score_low	Cont_score_low
1	171622322	CRcont144968	C	T	6250	PASS	Cont	1:171622322	1:171622322C	1:171622322C>T	MYOCOS	1:171617243-171623884	+	6641	NA	1	1	0	1	171622323	1:171591462	1:171591462C>T	CRcont144968	5_prime_UTR_variant	MODIFIER	MYOCOS	ENSG00000283683	1	ENST00000637642.2	0.51	0.04	106	4567	NA	NA	0.55	0.15	Enhancer	4	4	-0.625445	0.064	CRcont144968	NA	1:171591462C>T	0.09717	ADB	0.00833	AEFDBI	1:171622322C>T	0.125488	benign	-0.525644	0.219572	-0.223364	0.583535	1:171622322C>T	0.000333333	score_low	Cont_score_low	NA	Cont_NA	score_low	Cont_score_low	score_no_call	Cont_score_no_call	score_low	Cont_score_low	score_low	Cont_score_low
1	171622443	CRcont144992	C	T	888	PASS	Cont	1:171622443	1:171622443C	1:171622443C>T	MYOCOS	1:171617243-171623884	+	6641	NA	1	1	0	1	171622444	1:171591583	1:171591583C>T	CRcont144992	intron_variant	MODIFIER	MYOCOS	ENSG00000283683	1	ENST00000637642.2	0.411	0.027	227	4446	NA	NA	0.41	0.08	Enhancer	1	1	-0.637838	0.06	CRcont144992	NA	1:171591583C>T	0.07857	AB	0.00224	AEFBI	1:171622443C>T	0.109031	benign	-0.456974	0.320495	-0.233724	0.316577	1:171622443C>T	0.000333333	score_low	Cont_score_low	NA	Cont_NA	score_low	Cont_score_low	score_low	Cont_score_low	score_low	Cont_score_low	score_low	Cont_score_low
1	171622581	CRcont145017	T	C	396	PASS	Cont	1:171622581	1:171622581T	1:171622581T>C	MYOCOS	1:171617243-171623884	+	6641	NA	1	1	0	1	171622582	1:171591721	1:171591721T>C	CRcont145017	intron_variant	MODIFIER	MYOCOS	ENSG00000283683	1	ENST00000637642.2	0.417	0.027	365	4308	1	0.09	0.38	0.07	Enhancer	1	1	0.824277	9.636	CRcont145017	NA	1:171591721T>C	0.21773	ADB	0.03174	AEFDBI	1:171622581T>C	0.152509	benign	0.0921356	6.25127	-0.138932	5.26515	1:171622581T>C	0.00550397	score_no_call	Cont_score_no_call	NA	Cont_NA	score_low	Cont_score_low	score_high	Cont_score_high	score_low	Cont_score_low	score_low	Cont_score_low
1	171622711	CRcont145038	G	A	1056	PASS	Cont	1:171622711	1:171622711G	1:171622711G>A	MYOCOS	1:171617243-171623884	+	6641	NA	1	1	0	1	171622712	1:171591851	1:171591851G>A	CRcont145038	intron_variant	MODIFIER	MYOCOS	ENSG00000283683	1	ENST00000637642.2	0.457	0.027	495	4178	1	0.67	0.71	0.22	NA	2	2	0.904931	10.49	CRcont145038	NA	1:171591851G>A	0.14065	AB	0.03865	AEFBI	1:171622711G>A	0.111548	benign	0.107274	6.48949	-0.141931	5.12063	1:171622711G>A	0.717804	score_high	Cont_score_high	NA	Cont_NA	score_low	Cont_score_low	score_low	Cont_score_low	score_low	Cont_score_low	score_low	Cont_score_low
1	171622860	CRcont145053	A	C	414	PASS	Cont	1:171622860	1:171622860A	1:171622860A>C	MYOCOS	1:171617243-171623884	+	6641	NA	1	1	0	1	171622861	1:171592000	1:171592000A>C	CRcont145053	intron_variant	MODIFIER	MYOCOS	ENSG00000283683	1	ENST00000637642.2	0.384	0.027	644	4029	NA	NA	0.47	0.17	NA	1	1	-0.012477	1.259	CRcont145053	NA	1:171592000A>C	0.13278	AB	0.00974	AEFBI	1:171622860A>C	0.115625	benign	-0.156228	2.84141	-0.190778	2.30094	1:171622860A>C	0	score_low	Cont_score_low	NA	Cont_NA	score_low	Cont_score_low	score_low	Cont_score_low	score_low	Cont_score_low	score_low	Cont_score_low
1	171623020	CRcont145074	T	G	1902	PASS	Cont	1:171623020	1:171623020T	1:171623020T>G	MYOCOS	1:171617243-171623884	+	6641	NA	1	1	0	1	171623021	1:171592160	1:171592160T>G	CRcont145074	intron_variant	MODIFIER	MYOCOS	ENSG00000283683	1	ENST00000637642.2	0.497	0	804	3869	NA	NA	0.14	0.04	NA	1	1	0.154286	2.62	CRcont145074	NA	1:171592160T>G	0.03007	AB	5e-05	AEFBI	1:171623020T>G	0.053318	benign	-0.593395	0.141996	-0.238549	0.252219	1:171623020T>G	0.00117619	score_low	Cont_score_low	NA	Cont_NA	score_low	Cont_score_low	score_low	Cont_score_low	score_low	Cont_score_low	score_low	Cont_score_low
1	171623146	CRcont145098	G	A	1814	PASS	Cont	1:171623146	1:171623146G	1:171623146G>A	MYOCOS	1:171617243-171623884	+	6641	NA	1	1	0	1	171623147	1:171592286	1:171592286G>A	CRcont145098	intron_variant	MODIFIER	MYOCOS	ENSG00000283683	1	ENST00000637642.2	0.53	0.013	930	3743	NA	NA	0.25	0.05	NA	1	1	0.015662	1.437	CRcont145098	NA	1:171592286G>A	0.11186	ABC	0.03352	AEFBCI	1:171623146G>A	0.084149	benign	-0.348632	0.809084	-0.202356	1.65432	1:171623146G>A	0.741912	score_low	Cont_score_low	NA	Cont_NA	score_low	Cont_score_low	score_low	Cont_score_low	score_low	Cont_score_low	score_low	Cont_score_low
1	171623210	CRcont145122	G	A	312	PASS	Cont	1:171623210	1:171623210G	1:171623210G>A	MYOCOS	1:171617243-171623884	+	6641	NA	1	1	0	1	171623211	1:171592350	1:171592350G>A	CRcont145122	intron_variant	MODIFIER	MYOCOS	ENSG00000283683	1	ENST00000637642.2	0.517	0.04	994	3679	3	0.62	0.26	0.08	NA	1	1	-0.333296	0.265	CRcont145122	NA	1:171592350G>A	0.08926	ABC	0.00647	AEFBCI	1:171623210G>A	0.077894	benign	-0.667015	0.0848259	-0.257363	0.104592	1:171623210G>A	0	score_low	Cont_score_low	NA	Cont_NA	score_low	Cont_score_low	score_low	Cont_score_low	score_low	Cont_score_low	score_low	Cont_score_low
1	171623419	CRcont145151	G	A	2474	PASS	Cont	1:171623419	1:171623419G	1:171623419G>A	MYOCOS	1:171617243-171623884	+	6641	NA	1	1	0	1	171623420	1:171592559	1:171592559G>A	CRcont145151	intron_variant	MODIFIER	MYOCOS	ENSG00000283683	1	ENST00000637642.2	0.49	0.013	1203	3470	NA	NA	0.65	0.26	NA	8	8	0.165129	2.736	CRcont145151	NA	1:171592559G>A	0.19633	ABC	0.08526	AEFBCI	1:171623419G>A	0.1387	benign	-0.183331	2.54676	-0.130852	5.62591	1:171623419G>A	0.00683333	score_low	Cont_score_low	NA	Cont_NA	score_low	Cont_score_low	score_no_call	Cont_score_no_call	score_low	Cont_score_low	score_low	Cont_score_low
1	171623585	CRcont145173	T	C	2157	PASS	Cont	1:171623585	1:171623585T	1:171623585T>C	MYOCOS	1:171617243-171623884	+	6641	NA	1	1	0	1	171623586	1:171592725	1:171592725T>C	CRcont145173	intron_variant	MODIFIER	MYOCOS	ENSG00000283683	1	ENST00000637642.2	0.424	0.013	1369	3304	NA	NA	0.38	0.12	NA	3	3	0.17196	2.81	CRcont145173	NA	1:171592725T>C	0.17181	ABC	0.04651	AEFBCI	1:171623585T>C	0.128091	benign	-0.00698482	4.7493	-0.117552	6.13454	1:171623585T>C	0.00278333	score_low	Cont_score_low	NA	Cont_NA	score_low	Cont_score_low	score_no_call	Cont_score_no_call	score_low	Cont_score_low	score_low	Cont_score_low
1	171623717	CRcont145196	G	C	2896	PASS	Cont	1:171623717	1:171623717G	1:171623717G>C	MYOCOS	1:171617243-171623884	+	6641	NA	1	1	0	1	171623718	1:171592857	1:171592857G>C	CRcont145196	intron_variant	MODIFIER	MYOCOS	ENSG00000283683	1	ENST00000637642.2	0.517	0.013	1501	3172	NA	NA	0.36	0.08	Enhancer	5	5	-0.123713	0.741	CRcont145196	NA	1:171592857G>C	0.16213	ADB	0.03614	AEFDBI	1:171623717G>C	0.151844	benign	-0.0495618	4.15226	-0.121286	6.00164	1:171623717G>C	0.00143333	score_low	Cont_score_low	NA	Cont_NA	score_low	Cont_score_low	score_high	Cont_score_high	score_low	Cont_score_low	score_low	Cont_score_low
1	171623858	CRcont145222	T	A	317	PASS	Cont	1:171623858	1:171623858T	1:171623858T>A	MYOCOS	1:171617243-171623884	+	6641	NA	1	1	0	1	171623859	1:171592998	1:171592998T>A	CRcont145222	5_prime_UTR_variant	MODIFIER	MYOCOS	ENSG00000283683	1	ENST00000637642.2	0.477	0	1642	3031	NA	NA	0.62	0.14	Enhancer	9	9	0.902921	10.47	CRcont145222	NA	1:171592998T>A	0.16813	ADB	0.08269	AEFDBIJ	1:171623858T>A	0.11658	benign	0.0167319	5.09572	-0.111593	6.3325	1:171623858T>A	0.813114	score_high	Cont_score_high	NA	Cont_NA	score_low	Cont_score_low	score_low	Cont_score_low	score_low	Cont_score_low	score_no_call	Cont_score_no_call
1	171652619	CR10	G	A	.	.	Dis	1:171652619	1:171652619G	1:171652619G>A	MYOCOS	1:171617243-171623884	+	6641	MYOCOS	1	1	0	1	171652620	1:171621759	1:171621759G>A	CR10	5_prime_UTR_variant	MODIFIER	MYOC	ENSG00000034971	-1	ENST00000037502.11	0.589	0.013	11	17202	NA	NA	0.65	0.16	NA	10	11	0.86312	10.05	CR10	0.252988	1:171621759G>A	0.22277	AB	0.04866	AEFGBI	1:171652619G>A	0.530181	pathogenic	0.326053	9.70809	-0.12157	5.99124	1:171652619G>A	0.763119	score_high	Dis_score_high	score_high	Dis_score_high	score_low	Dis_score_low	score_high	Dis_score_high	score_low	Dis_score_low	score_low	Dis_score_low
1	171652737	CR11	A	C	.	.	Dis	1:171652737	1:171652737A	1:171652737A>C	MYOC	1:171652611-171657688	-	5077	MYOC	1	1	0	1	171652738	1:171621877	1:171621877A>C	CR11	upstream_gene_variant	MODIFIER	MYOC	ENSG00000034971	-1	ENST00000037502.11	0.623	0.04	54	17320	NA	NA	0.43	0.06	NA	5	5	-0.964348	0.009	CR11	NA	1:171621877A>C	0.17852	AB	0.02985	AEFBHI	1:171652737A>C	0.243399	benign	-0.153706	2.86952	-0.148424	4.78846	1:171652737A>C	0.0455369	score_low	Dis_score_low	NA	Dis_NA	score_low	Dis_score_low	score_high	Dis_score_high	score_low	Dis_score_low	score_low	Dis_score_low
1	171652787	CRcont145257	G	C	2282	PASS	Cont	1:171652787	1:171652787G	1:171652787G>C	MYOC	1:171652611-171657688	-	5077	NA	1	1	0	1	171652788	1:171621927	1:171621927G>C	CRcont145257	upstream_gene_variant	MODIFIER	MYOC	ENSG00000034971	-1	ENST00000037502.11	0.517	0.027	104	17370	NA	NA	0.35	0.06	NA	5	5	0.991331	11.51	CRcont145257	NA	1:171621927G>C	0.26263	AB	0.09243	AEFBHI	1:171652787G>C	0.433545	benign	0.773461	13.7539	-0.000544411	8.5459	1:171652787G>C	0.891796	score_high	Cont_score_high	NA	Cont_NA	score_low	Cont_score_low	score_high	Cont_score_high	score_high	Cont_score_high	score_high	Cont_score_high
1	171652924	CRcont145307	T	TATACACACACACACACAC	2680	PASS	Cont	1:171652924	1:171652924T	1:171652924T>TATACACACACACACACAC	MYOC	1:171652611-171657688	-	5077	NA	19	1	18	19	171652925	1:171622064	1:171622064T>TATACACACACACACACAC	CRcont145307	upstream_gene_variant	MODIFIER	MYOC	ENSG00000034971	-1	ENST00000037502.11	0.407	0.013	241	17507	NA	NA	0.26	0.04	NA	1	1	-0.063059	0.989	CRcont145307	NA	NA	NA	NA	NA	NA	NA	NA	NA	NA	NA	NA	NA	1:171652924T>TATACACACACACACACAC	0.372924	score_low	Cont_score_low	NA	Cont_NA	NA	Cont_NA	NA	Cont_NA	NA	Cont_NA	score_low	Cont_score_low
1	171653065	CRcont145330	T	C	1775	PASS	Cont	1:171653065	1:171653065T	1:171653065T>C	MYOC	1:171652611-171657688	-	5077	NA	1	1	0	1	171653066	1:171622205	1:171622205T>C	CRcont145330	upstream_gene_variant	MODIFIER	MYOC	ENSG00000034971	-1	ENST00000037502.11	0.424	0.013	382	17648	NA	NA	0.47	0.06	NA	2	2	0.429492	5.751	CRcont145330	NA	1:171622205T>C	0.17205	AB	0.03184	AEFBI	1:171653065T>C	0.129541	benign	-0.00863348	4.72553	-0.163286	3.94357	1:171653065T>C	0.720643	score_low	Cont_score_low	NA	Cont_NA	score_low	Cont_score_low	score_no_call	Cont_score_no_call	score_low	Cont_score_low	score_low	Cont_score_low
1	171653189	CRcont145354	C	T	319	PASS	Cont	1:171653189	1:171653189C	1:171653189C>T	MYOC	1:171652611-171657688	-	5077	NA	1	1	0	1	171653190	1:171622329	1:171622329C>T	CRcont145354	upstream_gene_variant	MODIFIER	MYOC	ENSG00000034971	-1	ENST00000037502.11	0.477	0.013	506	17772	NA	NA	0.39	0.09	NA	2	2	-0.368486	0.224	CRcont145354	NA	1:171622329C>T	0.09973	ADB	0.00818	AEFDBI	1:171653189C>T	0.130429	benign	-0.364247	0.677333	-0.230703	0.371244	1:171653189C>T	0	score_low	Cont_score_low	NA	Cont_NA	score_low	Cont_score_low	score_no_call	Cont_score_no_call	score_low	Cont_score_low	score_low	Cont_score_low
1	171653302	CRcont145375	G	C	837	PASS	Cont	1:171653302	1:171653302G	1:171653302G>C	MYOC	1:171652611-171657688	-	5077	NA	1	1	0	1	171653303	1:171622442	1:171622442G>C	CRcont145375	upstream_gene_variant	MODIFIER	MYOC	ENSG00000034971	-1	ENST00000037502.11	0.411	0	619	17885	NA	NA	0.37	0.09	NA	1	1	0.395555	5.377	CRcont145375	NA	1:171622442G>C	0.2073	AB	0.10966	AEFBI	1:171653302G>C	0.119291	benign	0.0157827	5.08166	-0.165022	3.83945	1:171653302G>C	0.0103083	score_low	Cont_score_low	NA	Cont_NA	score_low	Cont_score_low	score_low	Cont_score_low	score_low	Cont_score_low	score_low	Cont_score_low
1	171653474	CRcont145408	A	G	701	PASS	Cont	1:171653474	1:171653474A	1:171653474A>G	MYOC	1:171652611-171657688	-	5077	NA	1	1	0	1	171653475	1:171622614	1:171622614A>G	CRcont145408	upstream_gene_variant	MODIFIER	MYOC	ENSG00000034971	-1	ENST00000037502.11	0.245	0.013	791	18057	NA	NA	0.19	0.03	NA	1	1	0.873267	10.15	CRcont145408	NA	1:171622614A>G	0.1282	AB	0.04176	AEBI	1:171653474A>G	0.102924	benign	0.0594455	5.74205	-0.162656	3.98114	1:171653474A>G	0.588225	score_high	Cont_score_high	NA	Cont_NA	score_low	Cont_score_low	score_low	Cont_score_low	score_low	Cont_score_low	score_low	Cont_score_low
1	171653616	CRcont145430	C	T	454	PASS	Cont	1:171653616	1:171653616C	1:171653616C>T	MYOC	1:171652611-171657688	-	5077	NA	1	1	0	1	171653617	1:171622756	1:171622756C>T	CRcont145430	upstream_gene_variant	MODIFIER	MYOC	ENSG00000034971	-1	ENST00000037502.11	0.298	0.013	933	18199	NA	NA	0.19	0.05	NA	2	2	-0.342264	0.254	CRcont145430	NA	1:171622756C>T	0.10669	AB	0.00996	AEFBI	1:171653616C>T	0.087887	benign	-0.303642	1.3046	-0.213337	1.05775	1:171653616C>T	0	score_low	Cont_score_low	NA	Cont_NA	score_low	Cont_score_low	score_low	Cont_score_low	score_low	Cont_score_low	score_low	Cont_score_low
1	171653732	CRcont145452	T	C	1247	PASS	Cont	1:171653732	1:171653732T	1:171653732T>C	MYOC	1:171652611-171657688	-	5077	NA	1	1	0	1	171653733	1:171622872	1:171622872T>C	CRcont145452	upstream_gene_variant	MODIFIER	MYOC	ENSG00000034971	-1	ENST00000037502.11	0.291	0	1049	18315	NA	NA	0.22	0.06	NA	2	5	0.298808	4.275	CRcont145452	NA	1:171622872T>C	0.11346	AB	0.01389	AEFBI	1:171653732T>C	0.082172	benign	-0.275189	1.59562	-0.204537	1.5346	1:171653732T>C	0.00487619	score_low	Cont_score_low	NA	Cont_NA	score_low	Cont_score_low	score_low	Cont_score_low	score_low	Cont_score_low	score_low	Cont_score_low
1	171653989	CRcont145486	T	A	2689	PASS	Cont	1:171653989	1:171653989T	1:171653989T>A	MYOC	1:171652611-171657688	-	5077	NA	1	1	0	1	171653990	1:171623129	1:171623129T>A	CRcont145486	upstream_gene_variant	MODIFIER	MYOC	ENSG00000034971	-1	ENST00000037502.11	0.411	0	1306	18572	1	0.65	0.76	0.11	NA	23	35	0.624635	7.75	CRcont145486	NA	1:171623129T>A	0.23687	ALL	0.02765	AEFDGBHCI	1:171653989T>A	0.088705	benign	0.410079	10.7086	0.0576171	9.35967	1:171653989T>A	0.0379313	score_low	Cont_score_low	NA	Cont_NA	score_low	Cont_score_low	score_low	Cont_score_low	score_no_call	Cont_score_no_call	score_low	Cont_score_low
1	171654151	CRcont145507	A	G	662	PASS	Cont	1:171654151	1:171654151A	1:171654151A>G	MYOC	1:171652611-171657688	-	5077	NA	1	1	0	1	171654152	1:171623291	1:171623291A>G	CRcont145507	upstream_gene_variant	MODIFIER	MYOC	ENSG00000034971	-1	ENST00000037502.11	0.377	0.027	1468	18734	NA	NA	1.35	0.31	NA	10	18	0.67021	8.179	CRcont145507	NA	1:171623291A>G	0.22423	ALL	0.04372	AEFDBCI	1:171654151A>G	0.086003	benign	0.117592	6.65218	-0.10462	6.54468	1:171654151A>G	0.84606	score_no_call	Cont_score_no_call	NA	Cont_NA	score_low	Cont_score_low	score_low	Cont_score_low	score_low	Cont_score_low	score_no_call	Cont_score_no_call
1	171654239	CRcont145518	G	A	2005	PASS	Cont	1:171654239	1:171654239G	1:171654239G>A	MYOC	1:171652611-171657688	-	5077	NA	1	1	0	1	171654240	1:171623379	1:171623379G>A	CRcont145518	upstream_gene_variant	MODIFIER	MYOC	ENSG00000034971	-1	ENST00000037502.11	0.391	0.013	1556	18822	NA	NA	1.34	0.29	NA	6	7	-0.151217	0.649	CRcont145518	NA	1:171623379G>A	0.13416	ALL	0.00897	AEFDBCIJ	1:171654239G>A	0.074792	benign	-0.225477	2.10701	-0.159348	4.17662	1:171654239G>A	0.00742103	score_low	Cont_score_low	NA	Cont_NA	score_low	Cont_score_low	score_low	Cont_score_low	score_low	Cont_score_low	score_low	Cont_score_low
1	171654339	CRcont145536	A	C	212	PASS	Cont	1:171654339	1:171654339A	1:171654339A>C	MYOC	1:171652611-171657688	-	5077	NA	1	1	0	1	171654340	1:171623479	1:171623479A>C	CRcont145536	upstream_gene_variant	MODIFIER	MYOC	ENSG00000034971	-1	ENST00000037502.11	0.424	0.013	1656	18922	NA	NA	1.55	0.53	NA	3	3	0.245425	3.651	CRcont145536	NA	1:171623479A>C	0.15086	ADB	0.03742	AEFDBHIJ	1:171654339A>C	0.131169	benign	-0.0284764	4.44284	-0.0594994	7.59026	1:171654339A>C	0.816906	score_low	Cont_score_low	NA	Cont_NA	score_low	Cont_score_low	score_no_call	Cont_score_no_call	score_low	Cont_score_low	score_no_call	Cont_score_no_call
1	171654434	CRcont145559	G	T	2372	PASS	Cont	1:171654434	1:171654434G	1:171654434G>T	MYOC	1:171652611-171657688	-	5077	NA	1	1	0	1	171654435	1:171623574	1:171623574G>T	CRcont145559	upstream_gene_variant	MODIFIER	MYOC	ENSG00000034971	-1	ENST00000037502.11	0.47	0.013	1751	19017	NA	NA	2.65	1	NA	11	12	-0.213261	0.478	CRcont145559	NA	1:171623574G>T	0.09254	ADB	0.01621	AEFDBHI	1:171654434G>T	0.089262	benign	-0.156718	2.83596	-0.0599309	7.58209	1:171654434G>T	0.839215	score_low	Cont_score_low	NA	Cont_NA	score_low	Cont_score_low	score_low	Cont_score_low	score_low	Cont_score_low	score_no_call	Cont_score_no_call
1	171654665	CRcont145586	C	T	2364	PASS	Cont	1:171654665	1:171654665C	1:171654665C>T	MYOC	1:171652611-171657688	-	5077	NA	1	1	0	1	171654666	1:171623805	1:171623805C>T	CRcont145586	upstream_gene_variant	MODIFIER	MYOC	ENSG00000034971	-1	ENST00000037502.11	0.45	0	1982	19248	NA	NA	4.86	1.76	NA	10	10	0.599202	7.505	CRcont145586	NA	1:171623805C>T	0.17442	ADB	0.08107	AEFDBIJ	1:171654665C>T	0.074537	benign	0.153049	7.21032	-0.0151759	8.33062	1:171654665C>T	0.782352	score_low	Cont_score_low	NA	Cont_NA	score_low	Cont_score_low	score_low	Cont_score_low	score_low	Cont_score_low	score_low	Cont_score_low
1	171654804	CRcont145613	G	A	5551	PASS	Cont	1:171654804	1:171654804G	1:171654804G>A	MYOC	1:171652611-171657688	-	5077	NA	1	1	0	1	171654805	1:171623944	1:171623944G>A	CRcont145613	upstream_gene_variant	MODIFIER	MYOC	ENSG00000034971	-1	ENST00000037502.11	0.596	0.027	2121	19387	NA	NA	3.51	1.56	NA	13	14	-0.420916	0.174	CRcont145613	NA	1:171623944G>A	0.16014	ADB	0.00911	AEFDGBIJ	1:171654804G>A	0.083225	benign	-0.192945	2.4449	-0.0710944	7.36104	1:171654804G>A	0.0190948	score_low	Cont_score_low	NA	Cont_NA	score_low	Cont_score_low	score_low	Cont_score_low	score_low	Cont_score_low	score_low	Cont_score_low
1	171654903	CRcont145633	C	A	1030	PASS	Cont	1:171654903	1:171654903C	1:171654903C>A	MYOC	1:171652611-171657688	-	5077	NA	1	1	0	1	171654904	1:171624043	1:171624043C>A	CRcont145633	upstream_gene_variant	MODIFIER	MYOC	ENSG00000034971	-1	ENST00000037502.11	0.563	0.013	2220	19486	NA	NA	1.45	0.59	NA	14	14	0.223742	3.397	CRcont145633	NA	1:171624043C>A	0.17071	ALL	0.06911	AEFDGBCI	1:171654903C>A	0.067671	benign	-0.126351	3.18248	-0.0354579	8.01222	1:171654903C>A	0.831405	score_low	Cont_score_low	NA	Cont_NA	score_low	Cont_score_low	score_low	Cont_score_low	score_low	Cont_score_low	score_no_call	Cont_score_no_call
1	171655015	CRcont145659	A	G	1106	PASS	Cont	1:171655015	1:171655015A	1:171655015A>G	MYOC	1:171652611-171657688	-	5077	NA	1	1	0	1	171655016	1:171624155	1:171624155A>G	CRcont145659	upstream_gene_variant	MODIFIER	MYOC	ENSG00000034971	-1	ENST00000037502.11	0.523	0.067	2332	19598	NA	NA	1.39	0.41	CTCF Binding Site	7	7	0.434556	5.806	CRcont145659	NA	1:171624155A>G	0.25818	ALL	0.03717	AEFDGBCIJ	1:171655015A>G	0.056894	benign	0.0516046	5.62151	-0.00587806	8.46855	1:171655015A>G	0.68134	score_low	Cont_score_low	NA	Cont_NA	score_low	Cont_score_low	score_low	Cont_score_low	score_low	Cont_score_low	score_low	Cont_score_low
1	171655194	CRcont145679	C	T	4684	PASS	Cont	1:171655194	1:171655194C	1:171655194C>T	MYOC	1:171652611-171657688	-	5077	NA	1	1	0	1	171655195	1:171624334	1:171624334C>T	CRcont145679	upstream_gene_variant	MODIFIER	MYOC	ENSG00000034971	-1	ENST00000037502.11	0.424	0.053	2511	19777	NA	NA	0.86	0.3	CTCF Binding Site	8	9	0.314341	4.455	CRcont145679	0.185436	1:171624334C>T	0.18296	ALL	0.02705	AEFDGBCIJ	1:171655194C>T	0.075303	benign	0.236621	8.4813	-0.0241097	8.19364	1:171655194C>T	0.0108944	score_low	Cont_score_low	score_no_call	Cont_score_no_call	score_low	Cont_score_low	score_low	Cont_score_low	score_low	Cont_score_low	score_low	Cont_score_low
1	171655355	CRcont145708	A	G	329	PASS	Cont	1:171655355	1:171655355A	1:171655355A>G	MYOC	1:171652611-171657688	-	5077	NA	1	1	0	1	171655356	1:171624495	1:171624495A>G	CRcont145708	upstream_gene_variant	MODIFIER	MYOC	ENSG00000034971	-1	ENST00000037502.11	0.563	0.053	2672	19938	1	0	1.27	0.62	CTCF Binding Site	16	45	0.539472	6.911	CRcont145708	NA	1:171624495A>G	0.24096	ALL	0.108	AEFDGBCIJ	1:171655355A>G	0.06076	benign	0.243865	8.58652	0.171011	10.6882	1:171655355A>G	0.158635	score_low	Cont_score_low	NA	Cont_NA	score_low	Cont_score_low	score_low	Cont_score_low	score_low	Cont_score_low	score_low	Cont_score_low
1	171655511	CRcont145737	C	T	1029	PASS	Cont	1:171655511	1:171655511C	1:171655511C>T	MYOC	1:171652611-171657688	-	5077	NA	1	1	0	1	171655512	1:171624651	1:171624651C>T	CRcont145737	upstream_gene_variant	MODIFIER	MYOC	ENSG00000034971	-1	ENST00000037502.11	0.563	0.027	2828	20094	NA	NA	1.86	0.81	Promoter	49	113	0.229296	3.462	CRcont145737	NA	1:171624651C>T	0.18377	ABC	0.00525	AEFGBHCIJ	1:171655511C>T	0.063005	benign	0.762589	13.6813	2.31593	18.3857	1:171655511C>T	0.809747	score_low	Cont_score_low	NA	Cont_NA	score_low	Cont_score_low	score_low	Cont_score_low	score_high	Cont_score_high	score_no_call	Cont_score_no_call
1	171655603	CRcont145762	G	A	1039	PASS	Cont	1:171655603	1:171655603G	1:171655603G>A	MYOC	1:171652611-171657688	-	5077	NA	1	1	0	1	171655604	1:171624743	1:171624743G>A	CRcont145762	upstream_gene_variant	MODIFIER	MYOC	ENSG00000034971	-1	ENST00000037502.11	0.623	0.093	2920	20186	NA	NA	5.11	1.72	Promoter	86	221	0.677344	8.246	CRcont145762	NA	1:171624743G>A	0.23311	ALL	0.01717	ALL	1:171655603G>A	0.069789	benign	0.686149	13.1506	2.42897	18.6861	1:171655603G>A	0.835646	score_no_call	Cont_score_no_call	NA	Cont_NA	score_low	Cont_score_low	score_low	Cont_score_low	score_high	Cont_score_high	score_no_call	Cont_score_no_call
1	171655673	CRcont145779	G	T	699	PASS	Cont	1:171655673	1:171655673G	1:171655673G>T	MYOC	1:171652611-171657688	-	5077	NA	1	1	0	1	171655674	1:171624813	1:171624813G>T	CRcont145779	upstream_gene_variant	MODIFIER	MYOC	ENSG00000034971	-1	ENST00000037502.11	0.636	0.093	2990	20256	NA	NA	6.81	2.05	Promoter	95	257	0.295047	4.231	CRcont145779	NA	1:171624813G>T	0.26519	ALL	0.06854	ALL	1:171655673G>T	0.856973	pathogenic	0.915422	14.6708	2.7196	19.4631	1:171655673G>T	0.275834	score_low	Cont_score_low	NA	Cont_NA	score_low	Cont_score_low	score_high	Cont_score_high	score_high	Cont_score_high	score_low	Cont_score_low
1	171655841	CRcont145803	G	A	1965	PASS	Cont	1:171655841	1:171655841G	1:171655841G>A	MYOC	1:171652611-171657688	-	5077	NA	1	1	0	1	171655842	1:171624981	1:171624981G>A	CRcont145803	upstream_gene_variant	MODIFIER	MYOC	ENSG00000034971	-1	ENST00000037502.11	0.437	0.027	3158	20424	NA	NA	1	0.17	Promoter	23	79	0.490788	6.408	CRcont145803	NA	1:171624981G>A	0.18595	ALL	0.03817	AEFDGBHCI	1:171655841G>A	0.076047	benign	0.621528	12.6665	2.42563	18.6773	1:171655841G>A	0.816665	score_low	Cont_score_low	NA	Cont_NA	score_low	Cont_score_low	score_low	Cont_score_low	score_high	Cont_score_high	score_no_call	Cont_score_no_call
1	171655953	CRcont145823	A	T	297	PASS	Cont	1:171655953	1:171655953A	1:171655953A>T	MYOC	1:171652611-171657688	-	5077	NA	1	1	0	1	171655954	1:171625093	1:171625093A>T	CRcont145823	upstream_gene_variant	MODIFIER	MYOC	ENSG00000034971	-1	ENST00000037502.11	0.464	0.027	3270	20536	1	1	0.83	0.16	Promoter	9	29	0.37787	5.18	CRcont145823	NA	1:171625093A>T	0.28957	ABC	0.11182	AEFBCI	1:171655953A>T	0.169007	benign	0.386684	10.4447	1.45237	16.0541	1:171655953A>T	0.073194	score_low	Cont_score_low	NA	Cont_NA	score_low	Cont_score_low	score_high	Cont_score_high	score_low	Cont_score_low	score_low	Cont_score_low
1	171656086	CRcont145855	A	G	2210	PASS	Cont	1:171656086	1:171656086A	1:171656086A>G	MYOC	1:171652611-171657688	-	5077	NA	1	1	0	1	171656087	1:171625226	1:171625226A>G	CRcont145855	upstream_gene_variant	MODIFIER	MYOC	ENSG00000034971	-1	ENST00000037502.11	0.583	0.027	3403	20669	NA	NA	0.46	0.09	CTCF Binding Site	4	11	0.309678	4.401	CRcont145855	NA	1:171625226A>G	0.19466	ABC	0.08499	AEFBCI	1:171656086A>G	0.098226	benign	-0.167122	2.72147	-0.125897	5.82719	1:171656086A>G	0.0174853	score_low	Cont_score_low	NA	Cont_NA	score_low	Cont_score_low	score_low	Cont_score_low	score_low	Cont_score_low	score_low	Cont_score_low
1	171656242	CRcont145883	G	A	6834	PASS	Cont	1:171656242	1:171656242G	1:171656242G>A	MYOC	1:171652611-171657688	-	5077	NA	1	1	0	1	171656243	1:171625382	1:171625382G>A	CRcont145883	upstream_gene_variant	MODIFIER	MYOC	ENSG00000034971	-1	ENST00000037502.11	0.483	0.013	3559	20825	NA	NA	0.41	0.06	CTCF Binding Site	2	3	0.428163	5.737	CRcont145883	NA	1:171625382G>A	0.20267	ADB	0.03367	AEFDBI	1:171656242G>A	0.09113	benign	0.053268	5.64703	-0.122932	5.94073	1:171656242G>A	0.877456	score_low	Cont_score_low	NA	Cont_NA	score_low	Cont_score_low	score_low	Cont_score_low	score_low	Cont_score_low	score_high	Cont_score_high
1	171656406	CRcont145907	G	C	514	PASS	Cont	1:171656406	1:171656406G	1:171656406G>C	MYOC	1:171652611-171657688	-	5077	NA	1	1	0	1	171656407	1:171625546	1:171625546G>C	CRcont145907	upstream_gene_variant	MODIFIER	MYOC	ENSG00000034971	-1	ENST00000037502.11	0.49	0.04	3723	20989	NA	NA	0.58	0.18	NA	3	3	-0.649047	0.057	CRcont145907	NA	1:171625546G>C	0.13209	ADB	0.00923	AEFDBIJ	1:171656406G>C	0.081369	benign	-0.495355	0.259214	-0.226721	0.468516	1:171656406G>C	0.000933333	score_low	Cont_score_low	NA	Cont_NA	score_low	Cont_score_low	score_low	Cont_score_low	score_low	Cont_score_low	score_low	Cont_score_low
1	171656520	CRcont145934	CAA	C	1089	PASS	Cont	1:171656520	1:171656520CAA	1:171656520CAA>C	MYOC	1:171652611-171657688	-	5077	NA	1	3	-2	-1	171656523	1:171625660	1:171625660CAA>C	CRcont145934	upstream_gene_variant	MODIFIER	MYOC	ENSG00000034971	-1	ENST00000037502.11	0.539	0.079	3838	21104	NA	NA	0.12	0.05	NA	1	1	-0.146417	0.664	CRcont145934	NA	NA	NA	NA	NA	NA	NA	NA	NA	NA	NA	NA	NA	1:171656520CAA>C	0.877182	score_low	Cont_score_low	NA	Cont_NA	NA	Cont_NA	NA	Cont_NA	NA	Cont_NA	score_high	Cont_score_high
1	171656599	CRcont145958	G	A	2941	PASS	Cont	1:171656599	1:171656599G	1:171656599G>A	MYOC	1:171652611-171657688	-	5077	NA	1	1	0	1	171656600	1:171625739	1:171625739G>A	CRcont145958	upstream_gene_variant	MODIFIER	MYOC	ENSG00000034971	-1	ENST00000037502.11	0.57	0.08	3916	21182	NA	NA	0.21	0.04	NA	1	1	0.419735	5.644	CRcont145958	NA	1:171625739G>A	0.09663	AB	0.01722	AEFBI	1:171656599G>A	0.059652	benign	-0.309231	1.24826	-0.20536	1.4895	1:171656599G>A	0.768376	score_low	Cont_score_low	NA	Cont_NA	score_low	Cont_score_low	score_low	Cont_score_low	score_low	Cont_score_low	score_low	Cont_score_low
1	171656794	CRcont145994	T	C	1834	PASS	Cont	1:171656794	1:171656794T	1:171656794T>C	MYOC	1:171652611-171657688	-	5077	NA	1	1	0	1	171656795	1:171625934	1:171625934T>C	CRcont145994	upstream_gene_variant	MODIFIER	MYOC	ENSG00000034971	-1	ENST00000037502.11	0.53	0.04	4111	21377	NA	NA	0.22	0.05	NA	1	1	0.057028	1.733	CRcont145994	NA	1:171625934T>C	0.11413	AB	0.02167	AEFBI	1:171656794T>C	0.078543	benign	-0.277953	1.56719	-0.192549	2.2002	1:171656794T>C	0	score_low	Cont_score_low	NA	Cont_NA	score_low	Cont_score_low	score_low	Cont_score_low	score_low	Cont_score_low	score_low	Cont_score_low
1	171656925	CRcont146018	C	G	6781	PASS	Cont	1:171656925	1:171656925C	1:171656925C>G	MYOC	1:171652611-171657688	-	5077	NA	1	1	0	1	171656926	1:171626065	1:171626065C>G	CRcont146018	upstream_gene_variant	MODIFIER	MYOC	ENSG00000034971	-1	ENST00000037502.11	0.424	0.04	4242	21508	NA	NA	0.26	0.09	NA	NA	NA	-0.225517	0.45	CRcont146018	NA	1:171626065C>G	0.10392	AB	0.01718	AEFBI	1:171656925C>G	0.104607	benign	-0.425655	0.382889	-0.227645	0.44301	1:171656925C>G	0.00125	score_low	Cont_score_low	NA	Cont_NA	score_low	Cont_score_low	score_low	Cont_score_low	score_low	Cont_score_low	score_low	Cont_score_low
1	171657023	CRcont146037	G	A	601	PASS	Cont	1:171657023	1:171657023G	1:171657023G>A	MYOC	1:171652611-171657688	-	5077	NA	1	1	0	1	171657024	1:171626163	1:171626163G>A	CRcont146037	upstream_gene_variant	MODIFIER	MYOC	ENSG00000034971	-1	ENST00000037502.11	0.331	0.013	4340	21606	NA	NA	0.27	0.09	NA	NA	NA	0.677157	8.244	CRcont146037	NA	1:171626163G>A	0.11754	AB	0.01792	AEFBI	1:171657023G>A	0.085314	benign	-0.0057593	4.767	-0.176909	3.11813	1:171657023G>A	0.00266667	score_no_call	Cont_score_no_call	NA	Cont_NA	score_low	Cont_score_low	score_low	Cont_score_low	score_low	Cont_score_low	score_low	Cont_score_low
1	171657201	CRcont146063	A	G	2832	PASS	Cont	1:171657201	1:171657201A	1:171657201A>G	MYOC	1:171652611-171657688	-	5077	NA	1	1	0	1	171657202	1:171626341	1:171626341A>G	CRcont146063	upstream_gene_variant	MODIFIER	MYOC	ENSG00000034971	-1	ENST00000037502.11	0.437	0.027	4518	21784	1	0	0.31	0.06	NA	NA	NA	0.159892	2.68	CRcont146063	NA	1:171626341A>G	0.2988	AB	0.04281	AEFBI	1:171657201A>G	0.1698	benign	0.164231	7.38509	-0.135832	5.40845	1:171657201A>G	0.674448	score_low	Cont_score_low	NA	Cont_NA	score_low	Cont_score_low	score_high	Cont_score_high	score_low	Cont_score_low	score_low	Cont_score_low
1	171657338	CRcont146087	A	C	474	PASS	Cont	1:171657338	1:171657338A	1:171657338A>C	MYOC	1:171652611-171657688	-	5077	NA	1	1	0	1	171657339	1:171626478	1:171626478A>C	CRcont146087	upstream_gene_variant	MODIFIER	MYOC	ENSG00000034971	-1	ENST00000037502.11	0.437	0.013	4655	21921	NA	NA	0.45	0.1	NA	NA	NA	-0.672023	0.051	CRcont146087	0.095663	1:171626478A>C	0.0838	AB	0.00608	AEFBI	1:171657338A>C	0.09137	benign	-0.400971	0.461115	-0.227214	0.454665	1:171657338A>C	0.000694444	score_low	Cont_score_low	score_low	Cont_score_low	score_low	Cont_score_low	score_low	Cont_score_low	score_low	Cont_score_low	score_low	Cont_score_low
1	171657500	CRcont146121	C	A	569	PASS	Cont	1:171657500	1:171657500C	1:171657500C>A	MYOC	1:171652611-171657688	-	5077	NA	1	1	0	1	171657501	1:171626640	1:171626640C>A	CRcont146121	upstream_gene_variant	MODIFIER	MYOC	ENSG00000034971	-1	ENST00000037502.11	0.364	0.013	4817	22083	NA	NA	0.34	0.06	NA	NA	NA	0.108046	2.164	CRcont146121	NA	1:171626640C>A	0.16621	AB	0.03762	AEFBI	1:171657500C>A	0.098839	benign	0.0951657	6.29885	-0.157319	4.29457	1:171657500C>A	0.674883	score_low	Cont_score_low	NA	Cont_NA	score_low	Cont_score_low	score_low	Cont_score_low	score_low	Cont_score_low	score_low	Cont_score_low
1	171657651	CRcont146150	AT	A	653	PASS	Cont	1:171657651	1:171657651AT	1:171657651AT>A	MYOC	1:171652611-171657688	-	5077	NA	1	2	-1	0	171657653	1:171626791	1:171626791AT>A	CRcont146150	upstream_gene_variant	MODIFIER	MYOC	ENSG00000034971	-1	ENST00000037502.11	0.364	0	4969	22235	NA	NA	0.23	0.06	NA	NA	NA	0.635612	7.854	CRcont146150	NA	NA	NA	NA	NA	NA	NA	NA	NA	0.278922	9.08183	-0.129634	5.6767	1:171657651AT>A	0.670971	score_low	Cont_score_low	NA	Cont_NA	NA	Cont_NA	NA	Cont_NA	score_low	Cont_score_low	score_low	Cont_score_low
1	172654238	CRcont146173	CA	C	4438	PASS	Cont	1:172654238	1:172654238CA	1:172654238CA>C	FASLG	1:172654103-172659202	+	5099	NA	1	2	-1	0	172654240	1:172623378	1:172623378CA>C	CRcont146173	upstream_gene_variant	MODIFIER	FASLG	ENSG00000117560	1	ENST00000367721.3	0.325	0	4780	11837	NA	NA	0.21	0.07	NA	2	2	-0.015422	1.242	CRcont146173	NA	NA	NA	NA	NA	NA	NA	NA	NA	-0.298116	1.36045	-0.199121	1.83275	1:172654238CA>C	0.604237	score_low	Cont_score_low	NA	Cont_NA	NA	Cont_NA	NA	Cont_NA	score_low	Cont_score_low	score_low	Cont_score_low
1	172654389	CRcont146200	A	G	5525	PASS	Cont	1:172654389	1:172654389A	1:172654389A>G	FASLG	1:172654103-172659202	+	5099	NA	1	1	0	1	172654390	1:172623529	1:172623529A>G	CRcont146200	upstream_gene_variant	MODIFIER	FASLG	ENSG00000117560	1	ENST00000367721.3	0.325	0	4630	11687	NA	NA	0.25	0.04	NA	3	3	0.448576	5.958	CRcont146200	NA	1:172623529A>G	0.08099	AB	0.01013	AEBI	1:172654389A>G	0.079216	benign	-0.351233	0.784772	-0.189105	2.39678	1:172654389A>G	0.000111111	score_low	Cont_score_low	NA	Cont_NA	score_low	Cont_score_low	score_low	Cont_score_low	score_low	Cont_score_low	score_low	Cont_score_low
1	172654468	CRcont146219	G	A	1681	PASS	Cont	1:172654468	1:172654468G	1:172654468G>A	FASLG	1:172654103-172659202	+	5099	NA	1	1	0	1	172654469	1:172623608	1:172623608G>A	CRcont146219	upstream_gene_variant	MODIFIER	FASLG	ENSG00000117560	1	ENST00000367721.3	0.364	0	4551	11608	NA	NA	0.5	0.11	Enhancer	6	6	0.316824	4.484	CRcont146219	NA	1:172623608G>A	0.08656	AB	0.00545	AEFBI	1:172654468G>A	0.086708	benign	-0.146335	2.95233	-0.153659	4.50276	1:172654468G>A	0.687021	score_low	Cont_score_low	NA	Cont_NA	score_low	Cont_score_low	score_low	Cont_score_low	score_low	Cont_score_low	score_low	Cont_score_low
1	172654547	CRcont146231	T	C	212	PASS	Cont	1:172654547	1:172654547T	1:172654547T>C	FASLG	1:172654103-172659202	+	5099	NA	1	1	0	1	172654548	1:172623687	1:172623687T>C	CRcont146231	upstream_gene_variant	MODIFIER	FASLG	ENSG00000117560	1	ENST00000367721.3	0.424	0	4472	11529	NA	NA	0.68	0.14	Enhancer	10	11	0.500973	6.515	CRcont146231	NA	1:172623687T>C	0.14062	ABC	0.01287	AEGBCI	1:172654547T>C	0.074391	benign	-0.2417	1.93978	-0.0365242	7.99466	1:172654547T>C	0.00211111	score_low	Cont_score_low	NA	Cont_NA	score_low	Cont_score_low	score_low	Cont_score_low	score_low	Cont_score_low	score_low	Cont_score_low
1	172654756	CRcont146273	A	G	474	PASS	Cont	1:172654756	1:172654756A	1:172654756A>G	FASLG	1:172654103-172659202	+	5099	NA	1	1	0	1	172654757	1:172623896	1:172623896A>G	CRcont146273	upstream_gene_variant	MODIFIER	FASLG	ENSG00000117560	1	ENST00000367721.3	0.464	0.013	4263	11320	NA	NA	8.51	2.56	Enhancer	47	73	0.197682	3.097	CRcont146273	NA	1:172623896A>G	0.08883	ALL	0.00077	ALL	1:172654756A>G	0.073942	benign	-0.106304	3.4224	0.181339	10.779	1:172654756A>G	0.0388591	score_low	Cont_score_low	NA	Cont_NA	score_low	Cont_score_low	score_low	Cont_score_low	score_low	Cont_score_low	score_low	Cont_score_low
1	172654856	CRcont146293	C	T	4539	PASS	Cont	1:172654856	1:172654856C	1:172654856C>T	FASLG	1:172654103-172659202	+	5099	NA	1	1	0	1	172654857	1:172623996	1:172623996C>T	CRcont146293	upstream_gene_variant	MODIFIER	FASLG	ENSG00000117560	1	ENST00000367721.3	0.384	0.013	4163	11220	NA	NA	2.74	0.8	Enhancer	27	33	0.536621	6.882	CRcont146293	NA	1:172623996C>T	0.16857	ALL	0.01209	ALL	1:172654856C>T	0.093356	benign	0.208887	8.07006	0.912091	14.4413	1:172654856C>T	0.70202	score_low	Cont_score_low	NA	Cont_NA	score_low	Cont_score_low	score_low	Cont_score_low	score_low	Cont_score_low	score_low	Cont_score_low
1	172655005	CRcont146318	A	G	889	PASS	Cont	1:172655005	1:172655005A	1:172655005A>G	FASLG	1:172654103-172659202	+	5099	NA	1	1	0	1	172655006	1:172624145	1:172624145A>G	CRcont146318	upstream_gene_variant	MODIFIER	FASLG	ENSG00000117560	1	ENST00000367721.3	0.358	0.013	4014	11071	NA	NA	0.53	0.16	NA	4	4	0.559868	7.117	CRcont146318	NA	1:172624145A>G	0.10975	ABC	0.03929	AEFBCI	1:172655005A>G	0.24005	benign	-0.151531	2.89386	-0.150571	4.67311	1:172655005A>G	0.59305	score_low	Cont_score_low	NA	Cont_NA	score_low	Cont_score_low	score_high	Cont_score_high	score_low	Cont_score_low	score_low	Cont_score_low
1	172655108	CRcont146347	A	G	2301	PASS	Cont	1:172655108	1:172655108A	1:172655108A>G	FASLG	1:172654103-172659202	+	5099	NA	1	1	0	1	172655109	1:172624248	1:172624248A>G	CRcont146347	upstream_gene_variant	MODIFIER	FASLG	ENSG00000117560	1	ENST00000367721.3	0.47	0.013	3911	10968	NA	NA	0.24	0.08	NA	4	4	0.986353	11.45	CRcont146347	NA	1:172624248A>G	0.07549	AB	0.0033	AEFBI	1:172655108A>G	0.083572	benign	-0.0123446	4.67207	-0.12133	6.00003	1:172655108A>G	0.660099	score_high	Cont_score_high	NA	Cont_NA	score_low	Cont_score_low	score_low	Cont_score_low	score_low	Cont_score_low	score_low	Cont_score_low
1	172655250	CRcont146372	G	A	291	PASS	Cont	1:172655250	1:172655250G	1:172655250G>A	FASLG	1:172654103-172659202	+	5099	NA	1	1	0	1	172655251	1:172624390	1:172624390G>A	CRcont146372	upstream_gene_variant	MODIFIER	FASLG	ENSG00000117560	1	ENST00000367721.3	0.397	0	3769	10826	NA	NA	0.21	0.05	NA	1	1	0.868134	10.1	CRcont146372	NA	1:172624390G>A	0.10314	AB	0.02225	AEFBI	1:172655250G>A	0.085942	benign	0.0336355	5.34841	-0.132789	5.54319	1:172655250G>A	0.660018	score_high	Cont_score_high	NA	Cont_NA	score_low	Cont_score_low	score_low	Cont_score_low	score_low	Cont_score_low	score_low	Cont_score_low
1	172655351	CRcont146394	C	A	239	PASS	Cont	1:172655351	1:172655351C	1:172655351C>A	FASLG	1:172654103-172659202	+	5099	NA	1	1	0	1	172655352	1:172624491	1:172624491C>A	CRcont146394	upstream_gene_variant	MODIFIER	FASLG	ENSG00000117560	1	ENST00000367721.3	0.298	0	3668	10725	NA	NA	0.26	0.06	NA	NA	NA	-0.013617	1.252	CRcont146394	NA	1:172624491C>A	0.08407	AB	0.00971	AEFBI	1:172655351C>A	0.095562	benign	-0.196008	2.41268	-0.185786	2.5893	1:172655351C>A	0.496578	score_low	Cont_score_low	NA	Cont_NA	score_low	Cont_score_low	score_low	Cont_score_low	score_low	Cont_score_low	score_low	Cont_score_low
1	172655573	CRcont146427	T	C	2247	PASS	Cont	1:172655573	1:172655573T	1:172655573T>C	FASLG	1:172654103-172659202	+	5099	NA	1	1	0	1	172655574	1:172624713	1:172624713T>C	CRcont146427	upstream_gene_variant	MODIFIER	FASLG	ENSG00000117560	1	ENST00000367721.3	0.411	0	3446	10503	NA	NA	0.37	0.14	NA	1	1	0.277739	4.029	CRcont146427	NA	1:172624713T>C	0.08516	ADB	0.01144	AEFDBI	1:172655573T>C	0.070281	benign	-0.183249	2.54764	-0.196032	2.0044	1:172655573T>C	0.330117	score_low	Cont_score_low	NA	Cont_NA	score_low	Cont_score_low	score_low	Cont_score_low	score_low	Cont_score_low	score_low	Cont_score_low
1	172655705	CRcont146460	A	T	476	PASS	Cont	1:172655705	1:172655705A	1:172655705A>T	FASLG	1:172654103-172659202	+	5099	NA	1	1	0	1	172655706	1:172624845	1:172624845A>T	CRcont146460	upstream_gene_variant	MODIFIER	FASLG	ENSG00000117560	1	ENST00000367721.3	0.43	0.027	3314	10371	NA	NA	0.41	0.24	NA	1	1	-0.106707	0.803	CRcont146460	NA	1:172624845A>T	0.10093	ADB	0.00906	AEFDGBI	1:172655705A>T	0.077303	benign	-0.138043	3.04678	-0.16732	3.70068	1:172655705A>T	0.476176	score_low	Cont_score_low	NA	Cont_NA	score_low	Cont_score_low	score_low	Cont_score_low	score_low	Cont_score_low	score_low	Cont_score_low
1	172655781	CRcont146478	T	C	340	PASS	Cont	1:172655781	1:172655781T	1:172655781T>C	FASLG	1:172654103-172659202	+	5099	NA	1	1	0	1	172655782	1:172624921	1:172624921T>C	CRcont146478	upstream_gene_variant	MODIFIER	FASLG	ENSG00000117560	1	ENST00000367721.3	0.45	0.027	3238	10295	2	0.12	0.27	0.06	NA	NA	NA	0.221978	3.377	CRcont146478	NA	1:172624921T>C	0.12299	ADB	0.00799	AEFDBI	1:172655781T>C	0.077887	benign	-0.121121	3.24415	-0.157454	4.28676	1:172655781T>C	0.552608	score_low	Cont_score_low	NA	Cont_NA	score_low	Cont_score_low	score_low	Cont_score_low	score_low	Cont_score_low	score_low	Cont_score_low
1	172655919	CRcont146506	C	T	861	PASS	Cont	1:172655919	1:172655919C	1:172655919C>T	FASLG	1:172654103-172659202	+	5099	NA	1	1	0	1	172655920	1:172625059	1:172625059C>T	CRcont146506	upstream_gene_variant	MODIFIER	FASLG	ENSG00000117560	1	ENST00000367721.3	0.358	0.013	3100	10157	NA	NA	0.27	0.05	NA	NA	NA	-0.034156	1.136	CRcont146506	NA	1:172625059C>T	0.06885	AB	0.00481	AEFBI	1:172655919C>T	0.088486	benign	-0.423465	0.388227	-0.229906	0.388192	1:172655919C>T	0.0002	score_low	Cont_score_low	NA	Cont_NA	score_low	Cont_score_low	score_low	Cont_score_low	score_low	Cont_score_low	score_low	Cont_score_low
1	172656032	CRcont146530	C	T	2096	PASS	Cont	1:172656032	1:172656032C	1:172656032C>T	FASLG	1:172654103-172659202	+	5099	NA	1	1	0	1	172656033	1:172625172	1:172625172C>T	CRcont146530	upstream_gene_variant	MODIFIER	FASLG	ENSG00000117560	1	ENST00000367721.3	0.417	0.027	2987	10044	NA	NA	0.27	0.05	NA	NA	NA	0.391262	5.329	CRcont146530	NA	1:172625172C>T	0.70701	AB	0.01213	AEFBI	1:172656032C>T	0.081664	benign	-0.260539	1.74629	-0.191516	2.25885	1:172656032C>T	0.000736111	score_low	Cont_score_low	NA	Cont_NA	score_high	Cont_score_high	score_low	Cont_score_low	score_low	Cont_score_low	score_low	Cont_score_low
1	172656172	CRcont146551	T	C	629	PASS	Cont	1:172656172	1:172656172T	1:172656172T>C	FASLG	1:172654103-172659202	+	5099	NA	1	1	0	1	172656173	1:172625312	1:172625312T>C	CRcont146551	upstream_gene_variant	MODIFIER	FASLG	ENSG00000117560	1	ENST00000367721.3	0.404	0.013	2847	9904	NA	NA	0.23	0.04	NA	NA	NA	0.321629	4.539	CRcont146551	NA	1:172625312T>C	0.12345	AB	0.00263	AEBI	1:172656172T>C	0.107263	benign	-0.00635949	4.75834	-0.166741	3.73571	1:172656172T>C	0.486865	score_low	Cont_score_low	NA	Cont_NA	score_low	Cont_score_low	score_low	Cont_score_low	score_low	Cont_score_low	score_low	Cont_score_low
1	172656284	CRcont146578	G	T	2232	PASS	Cont	1:172656284	1:172656284G	1:172656284G>T	FASLG	1:172654103-172659202	+	5099	NA	1	1	0	1	172656285	1:172625424	1:172625424G>T	CRcont146578	upstream_gene_variant	MODIFIER	FASLG	ENSG00000117560	1	ENST00000367721.3	0.477	0.067	2735	9792	NA	NA	0.07	0.02	NA	NA	NA	-0.050981	1.048	CRcont146578	NA	1:172625424G>T	0.07018	AB	0.0053	AEFBI	1:172656284G>T	0.053198	benign	-0.370385	0.631721	-0.22379	0.568079	1:172656284G>T	0.201338	score_low	Cont_score_low	NA	Cont_NA	score_low	Cont_score_low	score_low	Cont_score_low	score_low	Cont_score_low	score_low	Cont_score_low
1	172656394	CRcont146601	T	A	3502	PASS	Cont	1:172656394	1:172656394T	1:172656394T>A	FASLG	1:172654103-172659202	+	5099	NA	1	1	0	1	172656395	1:172625534	1:172625534T>A	CRcont146601	upstream_gene_variant	MODIFIER	FASLG	ENSG00000117560	1	ENST00000367721.3	0.503	0.013	2625	9682	NA	NA	0.09	0.03	NA	NA	NA	0.049447	1.676	CRcont146601	NA	1:172625534T>A	0.08557	AB	0.0018	AEFBI	1:172656394T>A	0.057856	benign	-0.364456	0.675753	-0.22833	0.425293	1:172656394T>A	0.48523	score_low	Cont_score_low	NA	Cont_NA	score_low	Cont_score_low	score_low	Cont_score_low	score_low	Cont_score_low	score_low	Cont_score_low
1	172656524	CRcont146628	A	AAT	986	PASS	Cont	1:172656524	1:172656524A	1:172656524A>AAT	FASLG	1:172654103-172659202	+	5099	NA	3	1	2	3	172656525	1:172625664	1:172625664A>AAT	CRcont146628	upstream_gene_variant	MODIFIER	FASLG	ENSG00000117560	1	ENST00000367721.3	0.347	0.04	2495	9552	NA	NA	0.19	0.04	NA	NA	NA	-0.050445	1.051	CRcont146628	NA	NA	NA	NA	NA	NA	NA	NA	NA	NA	NA	NA	NA	1:172656524A>AAT	0.399458	score_low	Cont_score_low	NA	Cont_NA	NA	Cont_NA	NA	Cont_NA	NA	Cont_NA	score_low	Cont_score_low
1	172656596	CRcont146648	T	G	2688	PASS	Cont	1:172656596	1:172656596T	1:172656596T>G	FASLG	1:172654103-172659202	+	5099	NA	1	1	0	1	172656597	1:172625736	1:172625736T>G	CRcont146648	upstream_gene_variant	MODIFIER	FASLG	ENSG00000117560	1	ENST00000367721.3	0.219	0.013	2423	9480	NA	NA	0.12	0.03	NA	NA	NA	-0.010834	1.269	CRcont146648	NA	1:172625736T>G	0.07994	AB	0.01048	AEBI	1:172656596T>G	0.101456	benign	-0.339811	0.896118	-0.218835	0.78052	1:172656596T>G	0.486696	score_low	Cont_score_low	NA	Cont_NA	score_low	Cont_score_low	score_low	Cont_score_low	score_low	Cont_score_low	score_low	Cont_score_low
1	172656812	CRcont146690	G	T	3456	PASS	Cont	1:172656812	1:172656812G	1:172656812G>T	FASLG	1:172654103-172659202	+	5099	NA	1	1	0	1	172656813	1:172625952	1:172625952G>T	CRcont146690	upstream_gene_variant	MODIFIER	FASLG	ENSG00000117560	1	ENST00000367721.3	0.497	0.027	2207	9264	NA	NA	0.31	0.08	NA	1	1	-0.072575	0.945	CRcont146690	NA	1:172625952G>T	0.07694	AB	0.00107	AEFBI	1:172656812G>T	0.100072	benign	-0.199286	2.37834	-0.194863	2.06984	1:172656812G>T	0	score_low	Cont_score_low	NA	Cont_NA	score_low	Cont_score_low	score_low	Cont_score_low	score_low	Cont_score_low	score_low	Cont_score_low
1	172656954	CRcont146716	C	T	610	PASS	Cont	1:172656954	1:172656954C	1:172656954C>T	FASLG	1:172654103-172659202	+	5099	NA	1	1	0	1	172656955	1:172626094	1:172626094C>T	CRcont146716	upstream_gene_variant	MODIFIER	FASLG	ENSG00000117560	1	ENST00000367721.3	0.411	0.013	2065	9122	NA	NA	0.38	0.19	NA	3	3	0.067529	1.816	CRcont146716	NA	1:172626094C>T	0.0792	AB	0.00332	AEFBI	1:172656954C>T	0.086993	benign	-0.334929	0.944913	-0.217606	0.840373	1:172656954C>T	0	score_low	Cont_score_low	NA	Cont_NA	score_low	Cont_score_low	score_low	Cont_score_low	score_low	Cont_score_low	score_low	Cont_score_low
1	172657094	CRcont146747	C	T	1163	PASS	Cont	1:172657094	1:172657094C	1:172657094C>T	FASLG	1:172654103-172659202	+	5099	NA	1	1	0	1	172657095	1:172626234	1:172626234C>T	CRcont146747	upstream_gene_variant	MODIFIER	FASLG	ENSG00000117560	1	ENST00000367721.3	0.53	0.04	1925	8982	NA	NA	0.43	0.19	NA	2	2	0.115464	2.233	CRcont146747	NA	1:172626234C>T	0.08937	AB	0.01137	AEFBI	1:172657094C>T	0.09623	benign	-0.275096	1.59659	-0.202723	1.63418	1:172657094C>T	0.00846111	score_low	Cont_score_low	NA	Cont_NA	score_low	Cont_score_low	score_low	Cont_score_low	score_low	Cont_score_low	score_low	Cont_score_low
1	172657170	CRcont146761	G	GA	762	PASS	Cont	1:172657170	1:172657170G	1:172657170G>GA	FASLG	1:172654103-172659202	+	5099	NA	2	1	1	2	172657171	1:172626310	1:172626310G>GA	CRcont146761	upstream_gene_variant	MODIFIER	FASLG	ENSG00000117560	1	ENST00000367721.3	0.513	0.027	1849	8906	1	-0.84	0.39	0.18	NA	3	3	1.00782	11.72	CRcont146761	NA	NA	NA	NA	NA	NA	NA	NA	NA	NA	NA	NA	NA	1:172657170G>GA	0.781773	score_high	Cont_score_high	NA	Cont_NA	NA	Cont_NA	NA	Cont_NA	NA	Cont_NA	score_low	Cont_score_low
1	172657334	CRcont146793	T	C	592	PASS	Cont	1:172657334	1:172657334T	1:172657334T>C	FASLG	1:172654103-172659202	+	5099	NA	1	1	0	1	172657335	1:172626474	1:172626474T>C	CRcont146793	upstream_gene_variant	MODIFIER	FASLG	ENSG00000117560	1	ENST00000367721.3	0.318	0.013	1685	8742	NA	NA	0.04	0.01	NA	NA	NA	-0.200758	0.509	CRcont146793	NA	1:172626474T>C	0.08831	A	0.0104	AEI	1:172657334T>C	0.09623	benign	-0.137963	3.0477	-0.192971	2.17636	1:172657334T>C	0.545881	score_low	Cont_score_low	NA	Cont_NA	score_low	Cont_score_low	score_low	Cont_score_low	score_low	Cont_score_low	score_low	Cont_score_low
1	172657461	CRcont146819	A	AGGCCAGAG	309	PASS	Cont	1:172657461	1:172657461A	1:172657461A>AGGCCAGAG	FASLG	1:172654103-172659202	+	5099	NA	9	1	8	9	172657462	1:172626601	1:172626601A>AGGCCAGAG	CRcont146819	upstream_gene_variant	MODIFIER	FASLG	ENSG00000117560	1	ENST00000367721.3	0.387	0	1558	8615	NA	NA	0.27	0.06	NA	1	1	0.371573	5.109	CRcont146819	NA	NA	NA	NA	NA	NA	NA	NA	NA	NA	NA	NA	NA	1:172657461A>AGGCCAGAG	0.648648	score_low	Cont_score_low	NA	Cont_NA	NA	Cont_NA	NA	Cont_NA	NA	Cont_NA	score_low	Cont_score_low
1	172657523	CRcont146852	C	CAAAAAAAAAAAAAAAAAAAAAAAA	72	PASS	Cont	1:172657523	1:172657523C	1:172657523C>CAAAAAAAAAAAAAAAAAAAAAAAA	FASLG	1:172654103-172659202	+	5099	NA	25	1	24	25	172657524	1:172626663	1:172626663C>CAAAAAAAAAAAAAAAAAAAAAAAA	CRcont146852	upstream_gene_variant	MODIFIER	FASLG	ENSG00000117560	1	ENST00000367721.3	0.34	0	1496	8553	NA	NA	0.29	0.06	NA	NA	NA	-0.103652	0.815	CRcont146852	NA	NA	NA	NA	NA	NA	NA	NA	NA	NA	NA	NA	NA	1:172657523C>CAAAAAAAAAAAAAAAAAAAAAAAA	0.0429567	score_low	Cont_score_low	NA	Cont_NA	NA	Cont_NA	NA	Cont_NA	NA	Cont_NA	score_low	Cont_score_low
1	172657524	CRcont146874	T	TAAAAAAAAAAAAAAAAAAAAAAAAAAAA	686	PASS	Cont	1:172657524	1:172657524T	1:172657524T>TAAAAAAAAAAAAAAAAAAAAAAAAAAAA	FASLG	1:172654103-172659202	+	5099	NA	29	1	28	29	172657525	1:172626664	1:172626664T>TAAAAAAAAAAAAAAAAAAAAAAAAAAAA	CRcont146874	upstream_gene_variant	MODIFIER	FASLG	ENSG00000117560	1	ENST00000367721.3	0.34	0	1495	8552	NA	NA	0.29	0.06	NA	NA	NA	-0.203688	0.502	CRcont146874	NA	NA	NA	NA	NA	NA	NA	NA	NA	NA	NA	NA	NA	1:172657524T>TAAAAAAAAAAAAAAAAAAAAAAAAAAAA	0.0136496	score_low	Cont_score_low	NA	Cont_NA	NA	Cont_NA	NA	Cont_NA	NA	Cont_NA	score_low	Cont_score_low
1	172657527	CRcont146944	C	CAAAAAAAAAAAAAAAAAAAAAAG	416	PASS	Cont	1:172657527	1:172657527C	1:172657527C>CAAAAAAAAAAAAAAAAAAAAAAG	FASLG	1:172654103-172659202	+	5099	NA	24	1	23	24	172657528	1:172626667	1:172626667C>CAAAAAAAAAAAAAAAAAAAAAAG	CRcont146944	upstream_gene_variant	MODIFIER	FASLG	ENSG00000117560	1	ENST00000367721.3	0.347	0	1491	8548	NA	NA	0.28	0.06	NA	NA	NA	-0.236227	0.427	CRcont146944	NA	NA	NA	NA	NA	NA	NA	NA	NA	NA	NA	NA	NA	1:172657527C>CAAAAAAAAAAAAAAAAAAAAAAG	0.228986	score_low	Cont_score_low	NA	Cont_NA	NA	Cont_NA	NA	Cont_NA	NA	Cont_NA	score_low	Cont_score_low
1	172657540	CRcont146965	A	C	11354	PASS	Cont	1:172657540	1:172657540A	1:172657540A>C	FASLG	1:172654103-172659202	+	5099	NA	1	1	0	1	172657541	1:172626680	1:172626680A>C	CRcont146965	upstream_gene_variant	MODIFIER	FASLG	ENSG00000117560	1	ENST00000367721.3	0.311	0	1479	8536	NA	NA	0.28	0.06	NA	NA	NA	0.180853	2.908	CRcont146965	NA	1:172626680A>C	0.13541	A	0.02417	AEI	1:172657540A>C	0.120144	benign	-0.368739	0.64382	-0.208368	1.32504	1:172657540A>C	0.254049	score_low	Cont_score_low	NA	Cont_NA	score_low	Cont_score_low	score_no_call	Cont_score_no_call	score_low	Cont_score_low	score_low	Cont_score_low
1	172657548	CRcont146982	A	AAAAAAAAAAAAAAAAAAAAAC	10062	PASS	Cont	1:172657548	1:172657548A	1:172657548A>AAAAAAAAAAAAAAAAAAAAAC	FASLG	1:172654103-172659202	+	5099	NA	22	1	21	22	172657549	1:172626688	1:172626688A>AAAAAAAAAAAAAAAAAAAAAC	CRcont146982	upstream_gene_variant	MODIFIER	FASLG	ENSG00000117560	1	ENST00000367721.3	0.293	0	1471	8528	NA	NA	0.32	0.11	NA	1	1	-0.205731	0.497	CRcont146982	NA	NA	NA	NA	NA	NA	NA	NA	NA	NA	NA	NA	NA	1:172657548A>AAAAAAAAAAAAAAAAAAAAAC	0.270138	score_low	Cont_score_low	NA	Cont_NA	NA	Cont_NA	NA	Cont_NA	NA	Cont_NA	score_low	Cont_score_low
1	172657559	CRcont147012	A	C	76	PASS	Cont	1:172657559	1:172657559A	1:172657559A>C	FASLG	1:172654103-172659202	+	5099	NA	1	1	0	1	172657560	1:172626699	1:172626699A>C	CRcont147012	upstream_gene_variant	MODIFIER	FASLG	ENSG00000117560	1	ENST00000367721.3	0.291	0	1460	8517	NA	NA	0.32	0.11	NA	1	1	0.446617	5.937	CRcont147012	NA	1:172626699A>C	0.21517	A	0.06174	AEFI	1:172657559A>C	0.167161	benign	0.110565	6.54137	-0.141693	5.13231	1:172657559A>C	0.5992	score_low	Cont_score_low	NA	Cont_NA	score_low	Cont_score_low	score_high	Cont_score_high	score_low	Cont_score_low	score_low	Cont_score_low
1	172657763	CRcont147045	GC	G	957	PASS	Cont	1:172657763	1:172657763GC	1:172657763GC>G	FASLG	1:172654103-172659202	+	5099	NA	1	2	-1	0	172657765	1:172626903	1:172626903GC>G	CRcont147045	upstream_gene_variant	MODIFIER	FASLG	ENSG00000117560	1	ENST00000367721.3	0.536	0	1255	8312	NA	NA	0.29	0.06	NA	2	2	0.360441	4.983	CRcont147045	NA	NA	NA	NA	NA	NA	NA	NA	NA	0.0226814	5.18419	-0.151377	4.62918	1:172657763GC>G	0.789499	score_low	Cont_score_low	NA	Cont_NA	NA	Cont_NA	NA	Cont_NA	score_low	Cont_score_low	score_low	Cont_score_low
1	172657863	CRcont147067	C	T	288	PASS	Cont	1:172657863	1:172657863C	1:172657863C>T	FASLG	1:172654103-172659202	+	5099	NA	1	1	0	1	172657864	1:172627003	1:172627003C>T	CRcont147067	upstream_gene_variant	MODIFIER	FASLG	ENSG00000117560	1	ENST00000367721.3	0.503	0.013	1156	8213	NA	NA	0.41	0.09	NA	NA	NA	0.152564	2.602	CRcont147067	NA	1:172627003C>T	0.11119	A	0.01158	AEFI	1:172657863C>T	0.102435	benign	-0.13486	3.08343	-0.183474	2.7252	1:172657863C>T	0.676332	score_low	Cont_score_low	NA	Cont_NA	score_low	Cont_score_low	score_low	Cont_score_low	score_low	Cont_score_low	score_low	Cont_score_low
1	172658016	CRcont147092	C	T	430	PASS	Cont	1:172658016	1:172658016C	1:172658016C>T	FASLG	1:172654103-172659202	+	5099	NA	1	1	0	1	172658017	1:172627156	1:172627156C>T	CRcont147092	upstream_gene_variant	MODIFIER	FASLG	ENSG00000117560	1	ENST00000367721.3	0.344	0	1003	8060	NA	NA	0.12	0.03	NA	NA	NA	0.094122	2.039	CRcont147092	NA	1:172627156C>T	0.06136	A	0.00524	AEFI	1:172658016C>T	0.065865	benign	-0.385812	0.530288	-0.230416	0.377222	1:172658016C>T	0.263256	score_low	Cont_score_low	NA	Cont_NA	score_low	Cont_score_low	score_low	Cont_score_low	score_low	Cont_score_low	score_low	Cont_score_low
1	172658132	CRcont147114	CAA	C	12642	PASS	Cont	1:172658132	1:172658132CAA	1:172658132CAA>C	FASLG	1:172654103-172659202	+	5099	NA	1	3	-2	-1	172658135	1:172627272	1:172627272CAA>C	CRcont147114	upstream_gene_variant	MODIFIER	FASLG	ENSG00000117560	1	ENST00000367721.3	0.441	0	885	8741	NA	NA	0.16	0.04	NA	3	3	-0.378681	0.213	CRcont147114	NA	NA	NA	NA	NA	NA	NA	NA	NA	NA	NA	NA	NA	1:172658132CAA>C	0.0206179	score_low	Cont_score_low	NA	Cont_NA	NA	Cont_NA	NA	Cont_NA	NA	Cont_NA	score_low	Cont_score_low
1	172658206	CRcont147136	C	T	1593	PASS	Cont	1:172658206	1:172658206C	1:172658206C>T	FASLG	1:172654103-172659202	+	5099	NA	1	1	0	1	172658207	1:172627346	1:172627346C>T	CRcont147136	upstream_gene_variant	MODIFIER	FASLG	ENSG00000117560	1	ENST00000367721.3	0.457	0.013	813	7870	NA	NA	0.26	0.08	NA	4	6	-0.170113	0.592	CRcont147136	NA	1:172627346C>T	0.10529	ABC	0.00511	AEFGBCI	1:172658206C>T	0.047463	benign	-0.515862	0.231502	-0.0377539	7.97433	1:172658206C>T	0	score_low	Cont_score_low	NA	Cont_NA	score_low	Cont_score_low	score_low	Cont_score_low	score_low	Cont_score_low	score_low	Cont_score_low
1	172658458	CRcont147180	G	T	11084	PASS	Cont	1:172658458	1:172658458G	1:172658458G>T	FASLG	1:172654103-172659202	+	5099	NA	1	1	0	1	172658459	1:172627598	1:172627598G>T	CRcont147180	upstream_gene_variant	MODIFIER	FASLG	ENSG00000117560	1	ENST00000367721.3	0.43	0.013	561	7618	NA	NA	0.57	0.25	NA	14	27	0.292618	4.203	CRcont147180	0.0534422	1:172627598G>T	0.14792	ALL	0.00135	AEFDBHCI	1:172658458G>T	0.089564	benign	-0.0532885	4.10198	0.0537017	9.30481	1:172658458G>T	0.0104278	score_low	Cont_score_low	score_low	Cont_score_low	score_low	Cont_score_low	score_low	Cont_score_low	score_low	Cont_score_low	score_low	Cont_score_low
1	172658568	CRcont147205	G	T	706	PASS	Cont	1:172658568	1:172658568G	1:172658568G>T	FASLG	1:172654103-172659202	+	5099	NA	1	1	0	1	172658569	1:172627708	1:172627708G>T	CRcont147205	upstream_gene_variant	MODIFIER	FASLG	ENSG00000117560	1	ENST00000367721.3	0.377	0.013	451	7508	NA	NA	0.47	0.14	NA	5	6	0.259701	3.818	CRcont147205	0.105565	1:172627708G>T	0.20025	ADB	0.08732	AEFDBI	1:172658568G>T	0.118486	benign	0.177925	7.59752	-0.131911	5.58096	1:172658568G>T	0.652452	score_low	Cont_score_low	score_low	Cont_score_low	score_low	Cont_score_low	score_low	Cont_score_low	score_low	Cont_score_low	score_low	Cont_score_low
1	172658666	CRcont147217	G	GT	2398	PASS	Cont	1:172658666	1:172658666G	1:172658666G>GT	FASLG	1:172654103-172659202	+	5099	NA	2	1	1	2	172658667	1:172627806	1:172627806G>GT	CRcont147217	upstream_gene_variant	MODIFIER	FASLG	ENSG00000117560	1	ENST00000367721.3	0.2	0.013	352	7409	NA	NA	0.25	0.09	NA	4	4	0.341876	4.772	CRcont147217	NA	NA	NA	NA	NA	NA	NA	NA	NA	NA	NA	NA	NA	1:172658666G>GT	0.4167	score_low	Cont_score_low	NA	Cont_NA	NA	Cont_NA	NA	Cont_NA	NA	Cont_NA	score_low	Cont_score_low
1	172658767	CRcont147243	T	C	558	PASS	Cont	1:172658767	1:172658767T	1:172658767T>C	FASLG	1:172654103-172659202	+	5099	NA	1	1	0	1	172658768	1:172627907	1:172627907T>C	CRcont147243	upstream_gene_variant	MODIFIER	FASLG	ENSG00000117560	1	ENST00000367721.3	0.391	0	252	7309	NA	NA	0.27	0.09	NA	2	2	0.215052	3.297	CRcont147243	NA	1:172627907T>C	0.10797	ALL	0.00372	AEFDBCI	1:172658767T>C	0.099916	benign	-0.322357	1.08919	-0.194238	2.10495	1:172658767T>C	0.437268	score_low	Cont_score_low	NA	Cont_NA	score_low	Cont_score_low	score_low	Cont_score_low	score_low	Cont_score_low	score_low	Cont_score_low
1	172658877	CRcont147263	C	T	300	PASS	Cont	1:172658877	1:172658877C	1:172658877C>T	FASLG	1:172654103-172659202	+	5099	NA	1	1	0	1	172658878	1:172628017	1:172628017C>T	CRcont147263	upstream_gene_variant	MODIFIER	FASLG	ENSG00000117560	1	ENST00000367721.3	0.536	0.027	142	7199	NA	NA	0.64	0.26	Promoter	10	10	0.050742	1.686	CRcont147263	NA	1:172628017C>T	0.19586	ALL	0.02183	AEFDGBHCI	1:172658877C>T	0.112236	benign	0.0575127	5.71227	-0.122417	5.95993	1:172658877C>T	0.890605	score_low	Cont_score_low	NA	Cont_NA	score_low	Cont_score_low	score_low	Cont_score_low	score_low	Cont_score_low	score_high	Cont_score_high
1	172658941	CR12	T	C	.	.	Dis	1:172658941	1:172658941T	1:172658941T>C	FASLG	1:172654103-172659202	+	5099	FASLG	1	1	0	1	172658942	1:172628081	1:172628081T>C	CR12	upstream_gene_variant	MODIFIER	FASLG	ENSG00000117560	1	ENST00000367721.3	0.49	0.027	78	7135	1	0	1.21	0.51	Promoter	12	12	1.80403	17.76	CR12	NA	1:172628081T>C	0.85362	ALL	0.48032	ALL	1:172658941T>C	0.529243	pathogenic	1.16386	16.3503	0.18664	10.8245	1:172658941T>C	0.987715	score_high	Dis_score_high	NA	Dis_NA	score_high	Dis_score_high	score_high	Dis_score_high	score_high	Dis_score_high	score_high	Dis_score_high
1	172659019	CRcont147296	G	C	394	PASS	Cont	1:172659019	1:172659019G	1:172659019G>C	FASLG	1:172654103-172659202	+	5099	NA	1	1	0	1	172659020	1:172628159	1:172628159G>C	CRcont147296	upstream_gene_variant	MODIFIER	FASLG	ENSG00000117560	1	ENST00000367721.3	0.457	0	1	7057	NA	NA	0.96	0.37	Promoter	10	10	0.32141	4.537	CRcont147296	NA	1:172628159G>C	0.20319	ALL	0.0458	AEFDBHCIJ	1:172659019G>C	0.412218	benign	0.189496	7.7756	0.290561	11.5932	1:172659019G>C	0.0849706	score_low	Cont_score_low	NA	Cont_NA	score_low	Cont_score_low	score_high	Cont_score_high	score_low	Cont_score_low	score_low	Cont_score_low
1	172659167	CRcont147325	C	T	707	PASS	Cont	1:172659167	1:172659167C	1:172659167C>T	FASLG	1:172654103-172659202	+	5099	NA	1	1	0	1	172659168	1:172628307	1:172628307C>T	CRcont147325	5_prime_UTR_variant	MODIFIER	FASLG	ENSG00000117560	1	ENST00000367721.3	0.556	0.027	23	6909	NA	NA	0.72	0.17	Promoter	12	12	0.140067	2.474	CRcont147325	NA	1:172628307C>T	0.17215	ALL	0.04075	AEFDGBCI	1:172659167C>T	0.187461	benign	0.1504	7.16878	-0.130027	5.6604	1:172659167C>T	0.0412905	score_low	Cont_score_low	NA	Cont_NA	score_low	Cont_score_low	score_high	Cont_score_high	score_low	Cont_score_low	score_low	Cont_score_low
1	173917371	CRcont147351	G	C	313	PASS	Cont	1:173917371	1:173917371G	1:173917371G>C	SERPINC1	1:173917259-173922327	-	5068	NA	1	1	0	1	173917372	1:173886509	1:173886509G>C	CRcont147351	upstream_gene_variant	MODIFIER	SERPINC1	ENSG00000117601	-1	ENST00000367698.4	0.53	0.027	8	5391	3	0.23	1.47	0.7	TF binding site	46	58	0.988161	11.47	CRcont147351	0.254812	1:173886509G>C	0.3767	ALL	0.65339	AEFDGBHCI	1:173917371G>C	0.67563	pathogenic	0.853429	14.2751	0.636614	13.4019	1:173917371G>C	0.900246	score_high	Cont_score_high	score_high	Cont_score_high	score_low	Cont_score_low	score_high	Cont_score_high	score_high	Cont_score_high	score_high	Cont_score_high
1	173917430	CR15	G	C	.	.	Dis	1:173917430	1:173917430G	1:173917430G>C	SERPINC1	1:173917259-173922327	-	5068	SERPINC1	1	1	0	1	173917431	1:173886568	1:173886568G>C	CR15	upstream_gene_variant	MODIFIER	SERPINC1	ENSG00000117601	-1	ENST00000367698.4	0.503	0	52	5450	NA	NA	1.13	0.55	TF binding site	35	43	1.84508	18.07	CR15	NA	1:173886568G>C	0.96864	ALL	0.92539	AEFDGBHCI	1:173917430G>C	0.88001	pathogenic	1.77898	25.2537	0.747738	13.852	1:173917430G>C	0.9967	score_high	Dis_score_high	NA	Dis_NA	score_high	Dis_score_high	score_high	Dis_score_high	score_high	Dis_score_high	score_high	Dis_score_high
1	173917533	CRcont147375	C	T	2423	PASS	Cont	1:173917533	1:173917533C	1:173917533C>T	SERPINC1	1:173917259-173922327	-	5068	NA	1	1	0	1	173917534	1:173886671	1:173886671C>T	CRcont147375	upstream_gene_variant	MODIFIER	SERPINC1	ENSG00000117601	-1	ENST00000367698.4	0.424	0	155	5553	NA	NA	0.63	0.24	TF binding site	19	22	0.212209	3.264	CRcont147375	NA	1:173886671C>T	0.29831	ALL	0.09855	AEFDGBHCI	1:173917533C>T	0.092887	benign	0.379928	10.3665	0.204303	10.9711	1:173917533C>T	0.68909	score_low	Cont_score_low	NA	Cont_NA	score_low	Cont_score_low	score_low	Cont_score_low	score_low	Cont_score_low	score_low	Cont_score_low
1	173917629	CRcont147404	C	CTTGTTAACTAAATCAGAAG	10776	PASS	Cont	1:173917629	1:173917629C	1:173917629C>CTTGTTAACTAAATCAGAAG	SERPINC1	1:173917259-173922327	-	5068	NA	20	1	19	20	173917630	1:173886767	1:173886767C>CTTGTTAACTAAATCAGAAG	CRcont147404	upstream_gene_variant	MODIFIER	SERPINC1	ENSG00000117601	-1	ENST00000367698.4	0.387	0	251	5649	NA	NA	0.49	0.18	TF binding site	3	3	-0.260933	0.378	CRcont147404	NA	NA	NA	NA	NA	NA	NA	NA	NA	NA	NA	NA	NA	1:173917629C>CTTGTTAACTAAATCAGAAG	0.0274595	score_low	Cont_score_low	NA	Cont_NA	NA	Cont_NA	NA	Cont_NA	NA	Cont_NA	score_low	Cont_score_low
1	173917697	CRcont147430	G	C	723	PASS	Cont	1:173917697	1:173917697G	1:173917697G>C	SERPINC1	1:173917259-173922327	-	5068	NA	1	1	0	1	173917698	1:173886835	1:173886835G>C	CRcont147430	upstream_gene_variant	MODIFIER	SERPINC1	ENSG00000117601	-1	ENST00000367698.4	0.47	0	319	5717	1	1	0.51	0.13	NA	1	1	-0.122181	0.746	CRcont147430	NA	1:173886835G>C	0.12936	ALL	0.05927	AEFDBCI	1:173917697G>C	0.088475	benign	-0.197836	2.3935	0.00169412	8.57805	1:173917697G>C	0.685358	score_low	Cont_score_low	NA	Cont_NA	score_low	Cont_score_low	score_low	Cont_score_low	score_low	Cont_score_low	score_low	Cont_score_low
1	173917859	CRcont147451	G	T	2043	PASS	Cont	1:173917859	1:173917859G	1:173917859G>T	SERPINC1	1:173917259-173922327	-	5068	NA	1	1	0	1	173917860	1:173886997	1:173886997G>T	CRcont147451	upstream_gene_variant	MODIFIER	SERPINC1	ENSG00000117601	-1	ENST00000367698.4	0.589	0.04	481	5879	NA	NA	0.45	0.15	NA	2	2	0.612302	7.631	CRcont147451	0.167402	1:173886997G>T	0.18784	ALL	0.08667	AEFDBCI	1:173917859G>T	0.082619	benign	0.0922668	6.25333	-0.143604	5.03758	1:173917859G>T	0.867516	score_low	Cont_score_low	score_no_call	Cont_score_no_call	score_low	Cont_score_low	score_low	Cont_score_low	score_low	Cont_score_low	score_high	Cont_score_high
1	173917979	CRcont147477	TA	T	2165	PASS	Cont	1:173917979	1:173917979TA	1:173917979TA>T	SERPINC1	1:173917259-173922327	-	5068	NA	1	2	-1	0	173917981	1:173887117	1:173887117TA>T	CRcont147477	upstream_gene_variant	MODIFIER	SERPINC1	ENSG00000117601	-1	ENST00000367698.4	0.364	0.04	602	6000	NA	NA	0.52	0.23	NA	3	4	-0.438411	0.16	CRcont147477	NA	NA	NA	NA	NA	NA	NA	NA	NA	-0.2893	1.45029	-0.0845493	7.06572	1:173917979TA>T	0.00492857	score_low	Cont_score_low	NA	Cont_NA	NA	Cont_NA	NA	Cont_NA	score_low	Cont_score_low	score_low	Cont_score_low
1	173918117	CRcont147497	C	T	1364	PASS	Cont	1:173918117	1:173918117C	1:173918117C>T	SERPINC1	1:173917259-173922327	-	5068	NA	1	1	0	1	173918118	1:173887255	1:173887255C>T	CRcont147497	upstream_gene_variant	MODIFIER	SERPINC1	ENSG00000117601	-1	ENST00000367698.4	0.457	0.013	739	6137	NA	NA	0.56	0.12	CTCF Binding Site	11	15	0.182796	2.93	CRcont147497	NA	1:173887255C>T	0.12136	ALL	0.02028	AEFDGBHCI	1:173918117C>T	0.068249	benign	-0.239911	1.95814	-0.0662097	7.46012	1:173918117C>T	0.00120556	score_low	Cont_score_low	NA	Cont_NA	score_low	Cont_score_low	score_low	Cont_score_low	score_low	Cont_score_low	score_low	Cont_score_low
1	173918251	CRcont147520	C	T	282	PASS	Cont	1:173918251	1:173918251C	1:173918251C>T	SERPINC1	1:173917259-173922327	-	5068	NA	1	1	0	1	173918252	1:173887389	1:173887389C>T	CRcont147520	upstream_gene_variant	MODIFIER	SERPINC1	ENSG00000117601	-1	ENST00000367698.4	0.47	0.027	873	6271	NA	NA	0.74	0.19	CTCF Binding Site	5	5	0.502525	6.531	CRcont147520	0.0747809	1:173887389C>T	0.16198	ALL	0.06878	AEFDGBHCI	1:173918251C>T	0.102883	benign	0.270772	8.9688	0.852242	14.2346	1:173918251C>T	0.813281	score_low	Cont_score_low	score_low	Cont_score_low	score_low	Cont_score_low	score_low	Cont_score_low	score_low	Cont_score_low	score_no_call	Cont_score_no_call
1	173918371	CRcont147545	C	G	374	PASS	Cont	1:173918371	1:173918371C	1:173918371C>G	SERPINC1	1:173917259-173922327	-	5068	NA	1	1	0	1	173918372	1:173887509	1:173887509C>G	CRcont147545	upstream_gene_variant	MODIFIER	SERPINC1	ENSG00000117601	-1	ENST00000367698.4	0.483	0.027	993	14562	NA	NA	0.37	0.08	CTCF Binding Site	6	6	0.151515	2.591	CRcont147545	NA	1:173887509C>G	0.17291	ALL	0.06619	AEFDBCI	1:173918371C>G	0.100891	benign	-0.221332	2.1497	-0.185937	2.58044	1:173918371C>G	0.863242	score_low	Cont_score_low	NA	Cont_NA	score_low	Cont_score_low	score_low	Cont_score_low	score_low	Cont_score_low	score_high	Cont_score_high
1	173918493	CRcont147563	G	C	775	PASS	Cont	1:173918493	1:173918493G	1:173918493G>C	SERPINC1	1:173917259-173922327	-	5068	NA	1	1	0	1	173918494	1:173887631	1:173887631G>C	CRcont147563	upstream_gene_variant	MODIFIER	SERPINC1	ENSG00000117601	-1	ENST00000367698.4	0.483	0.04	1115	2708	NA	NA	0.24	0.05	NA	3	4	0.214388	3.289	CRcont147563	NA	1:173887631G>C	0.15484	AB	0.02902	AEFBI	1:173918493G>C	0.077025	benign	-0.00348857	4.7998	-0.169175	3.58815	1:173918493G>C	0.000342857	score_low	Cont_score_low	NA	Cont_NA	score_low	Cont_score_low	score_low	Cont_score_low	score_low	Cont_score_low	score_low	Cont_score_low
1	173918673	CRcont147587	G	T	7187	PASS	Cont	1:173918673	1:173918673G	1:173918673G>T	SERPINC1	1:173917259-173922327	-	5068	NA	1	1	0	1	173918674	1:173887811	1:173887811G>T	CRcont147587	upstream_gene_variant	MODIFIER	SERPINC1	ENSG00000117601	-1	ENST00000367698.4	0.523	0.027	1295	2528	NA	NA	0.03	0.01	NA	NA	NA	0.010176	1.4	CRcont147587	NA	1:173887811G>T	0.08209	AB	0.01099	AEFBI	1:173918673G>T	0.041687	benign	-0.34617	0.832736	-0.227654	0.442775	1:173918673G>T	0.19962	score_low	Cont_score_low	NA	Cont_NA	score_low	Cont_score_low	score_low	Cont_score_low	score_low	Cont_score_low	score_low	Cont_score_low
1	173918787	CRcont147615	G	A	441	PASS	Cont	1:173918787	1:173918787G	1:173918787G>A	SERPINC1	1:173917259-173922327	-	5068	NA	1	1	0	1	173918788	1:173887925	1:173887925G>A	CRcont147615	upstream_gene_variant	MODIFIER	SERPINC1	ENSG00000117601	-1	ENST00000367698.4	0.45	0.04	1409	2414	NA	NA	0.07	0.02	NA	NA	NA	-0.198425	0.515	CRcont147615	NA	1:173887925G>A	0.10873	AB	0.00846	AEFBI	1:173918787G>A	0.05743	benign	-0.310519	1.23522	-0.222702	0.609501	1:173918787G>A	0	score_low	Cont_score_low	NA	Cont_NA	score_low	Cont_score_low	score_low	Cont_score_low	score_low	Cont_score_low	score_low	Cont_score_low
1	173918930	CRcont147640	G	A	1695	PASS	Cont	1:173918930	1:173918930G	1:173918930G>A	SERPINC1	1:173917259-173922327	-	5068	NA	1	1	0	1	173918931	1:173888068	1:173888068G>A	CRcont147640	upstream_gene_variant	MODIFIER	SERPINC1	ENSG00000117601	-1	ENST00000367698.4	0.457	0	1552	2271	NA	NA	0.26	0.06	NA	1	3	-0.328963	0.271	CRcont147640	NA	1:173888068G>A	0.07827	AB	0.00346	AEFBI	1:173918930G>A	0.078241	benign	-0.328976	1.00322	-0.219414	0.754343	1:173918930G>A	0.560484	score_low	Cont_score_low	NA	Cont_NA	score_low	Cont_score_low	score_low	Cont_score_low	score_low	Cont_score_low	score_low	Cont_score_low
1	173919053	CRcont147667	A	G	353	PASS	Cont	1:173919053	1:173919053A	1:173919053A>G	SERPINC1	1:173917259-173922327	-	5068	NA	1	1	0	1	173919054	1:173888191	1:173888191A>G	CRcont147667	upstream_gene_variant	MODIFIER	SERPINC1	ENSG00000117601	-1	ENST00000367698.4	0.397	0	1675	2148	NA	NA	0.35	0.07	NA	1	1	0.944894	10.94	CRcont147667	NA	1:173888191A>G	0.08937	ADB	0.00249	AEFDBI	1:173919053A>G	0.102974	benign	0.0116019	5.01995	-0.14774	4.82467	1:173919053A>G	0.0595119	score_high	Cont_score_high	NA	Cont_NA	score_low	Cont_score_low	score_low	Cont_score_low	score_low	Cont_score_low	score_low	Cont_score_low
1	173919187	CRcont147692	G	A	703	PASS	Cont	1:173919187	1:173919187G	1:173919187G>A	SERPINC1	1:173917259-173922327	-	5068	NA	1	1	0	1	173919188	1:173888325	1:173888325G>A	CRcont147692	upstream_gene_variant	MODIFIER	SERPINC1	ENSG00000117601	-1	ENST00000367698.4	0.444	0.013	1809	2014	NA	NA	0.26	0.09	NA	NA	NA	0.539066	6.907	CRcont147692	NA	1:173888325G>A	0.1409	AB	0.01824	AEFBI	1:173919187G>A	0.113127	benign	0.0576061	5.71372	-0.15159	4.61746	1:173919187G>A	0.785929	score_low	Cont_score_low	NA	Cont_NA	score_low	Cont_score_low	score_low	Cont_score_low	score_low	Cont_score_low	score_low	Cont_score_low
1	173919363	CRcont147723	C	T	1809	PASS	Cont	1:173919363	1:173919363C	1:173919363C>T	SERPINC1	1:173917259-173922327	-	5068	NA	1	1	0	1	173919364	1:173888501	1:173888501C>T	CRcont147723	upstream_gene_variant	MODIFIER	SERPINC1	ENSG00000117601	-1	ENST00000367698.4	0.517	0.013	1708	1838	NA	NA	0.12	0.03	NA	NA	NA	0.120611	2.282	CRcont147723	NA	1:173888501C>T	0.0719	A	0.00257	AEFI	1:173919363C>T	0.071603	benign	-0.275742	1.58993	-0.211122	1.17577	1:173919363C>T	0.253146	score_low	Cont_score_low	NA	Cont_NA	score_low	Cont_score_low	score_low	Cont_score_low	score_low	Cont_score_low	score_low	Cont_score_low
1	173919436	CRcont147740	A	C	1087	PASS	Cont	1:173919436	1:173919436A	1:173919436A>C	SERPINC1	1:173917259-173922327	-	5068	NA	1	1	0	1	173919437	1:173888574	1:173888574A>C	CRcont147740	upstream_gene_variant	MODIFIER	SERPINC1	ENSG00000117601	-1	ENST00000367698.4	0.53	0.013	1635	1765	NA	NA	0.13	0.03	NA	NA	NA	-0.042156	1.093	CRcont147740	NA	1:173888574A>C	0.03338	A	0.00044	AEFI	1:173919436A>C	0.065142	benign	-0.69553	0.0670498	-0.269836	0.0524028	1:173919436A>C	0.000285714	score_low	Cont_score_low	NA	Cont_NA	score_low	Cont_score_low	score_low	Cont_score_low	score_low	Cont_score_low	score_low	Cont_score_low
1	173919571	CRcont147755	T	C	272	PASS	Cont	1:173919571	1:173919571T	1:173919571T>C	SERPINC1	1:173917259-173922327	-	5068	NA	1	1	0	1	173919572	1:173888709	1:173888709T>C	CRcont147755	upstream_gene_variant	MODIFIER	SERPINC1	ENSG00000117601	-1	ENST00000367698.4	0.444	0.027	1500	1630	NA	NA	0.12	0.03	NA	NA	NA	0.486164	6.359	CRcont147755	NA	1:173888709T>C	0.09956	A	0.00385	AEFI	1:173919571T>C	0.077102	benign	-0.246301	1.89255	-0.205453	1.48439	1:173919571T>C	0.299209	score_low	Cont_score_low	NA	Cont_NA	score_low	Cont_score_low	score_low	Cont_score_low	score_low	Cont_score_low	score_low	Cont_score_low
1	173919693	CRcont147780	C	T	612	PASS	Cont	1:173919693	1:173919693C	1:173919693C>T	SERPINC1	1:173917259-173922327	-	5068	NA	1	1	0	1	173919694	1:173888831	1:173888831C>T	CRcont147780	upstream_gene_variant	MODIFIER	SERPINC1	ENSG00000117601	-1	ENST00000367698.4	0.503	0.013	1378	1508	NA	NA	0.07	0.03	NA	NA	NA	0.000621	1.339	CRcont147780	NA	1:173888831C>T	0.05497	A	0.00093	AEFI	1:173919693C>T	0.057029	benign	-0.589696	0.145648	-0.257947	0.101471	1:173919693C>T	0.000428571	score_low	Cont_score_low	NA	Cont_NA	score_low	Cont_score_low	score_low	Cont_score_low	score_low	Cont_score_low	score_low	Cont_score_low
1	173919771	CRcont147800	G	GT	492	PASS	Cont	1:173919771	1:173919771G	1:173919771G>GT	SERPINC1	1:173917259-173922327	-	5068	NA	2	1	1	2	173919772	1:173888909	1:173888909G>GT	CRcont147800	upstream_gene_variant	MODIFIER	SERPINC1	ENSG00000117601	-1	ENST00000367698.4	0.487	0.027	1300	1430	NA	NA	0.07	0.03	NA	NA	NA	-0.03497	1.131	CRcont147800	NA	NA	NA	NA	NA	NA	NA	NA	NA	NA	NA	NA	NA	1:173919771G>GT	0.266427	score_low	Cont_score_low	NA	Cont_NA	NA	Cont_NA	NA	Cont_NA	NA	Cont_NA	score_low	Cont_score_low
1	173919861	CRcont147820	T	C	7438	PASS	Cont	1:173919861	1:173919861T	1:173919861T>C	SERPINC1	1:173917259-173922327	-	5068	NA	1	1	0	1	173919862	1:173888999	1:173888999T>C	CRcont147820	upstream_gene_variant	MODIFIER	SERPINC1	ENSG00000117601	-1	ENST00000367698.4	0.536	0.053	1210	1340	NA	NA	0.34	0.1	NA	NA	NA	0.227499	3.441	CRcont147820	NA	1:173888999T>C	0.07009	A	0.00708	AEFI	1:173919861T>C	0.065226	benign	-0.34248	0.869286	-0.218555	0.793457	1:173919861T>C	0.270514	score_low	Cont_score_low	NA	Cont_NA	score_low	Cont_score_low	score_low	Cont_score_low	score_low	Cont_score_low	score_low	Cont_score_low
1	173919999	CRcont147849	A	AT	771	PASS	Cont	1:173919999	1:173919999A	1:173919999A>AT	SERPINC1	1:173917259-173922327	-	5068	NA	2	1	1	2	173920000	1:173889137	1:173889137A>AT	CRcont147849	upstream_gene_variant	MODIFIER	SERPINC1	ENSG00000117601	-1	ENST00000367698.4	0.513	0.04	1071	1201	NA	NA	0.19	0.05	NA	1	1	0.083068	1.944	CRcont147849	NA	NA	NA	NA	NA	NA	NA	NA	NA	NA	NA	NA	NA	1:173919999A>AT	0.227259	score_low	Cont_score_low	NA	Cont_NA	NA	Cont_NA	NA	Cont_NA	NA	Cont_NA	score_low	Cont_score_low
1	173920097	CRcont147866	G	A	1420	PASS	Cont	1:173920097	1:173920097G	1:173920097G>A	SERPINC1	1:173917259-173922327	-	5068	NA	1	1	0	1	173920098	1:173889235	1:173889235G>A	CRcont147866	upstream_gene_variant	MODIFIER	SERPINC1	ENSG00000117601	-1	ENST00000367698.4	0.49	0.027	974	1104	NA	NA	0.18	0.03	NA	1	1	-0.249189	0.4	CRcont147866	NA	1:173889235G>A	0.03851	A	0.00074	AEFI	1:173920097G>A	0.05226	benign	-0.650633	0.0967895	-0.259003	0.0960333	1:173920097G>A	0	score_low	Cont_score_low	NA	Cont_NA	score_low	Cont_score_low	score_low	Cont_score_low	score_low	Cont_score_low	score_low	Cont_score_low
1	173920213	CRcont147889	C	T	3970	PASS	Cont	1:173920213	1:173920213C	1:173920213C>T	SERPINC1	1:173917259-173922327	-	5068	NA	1	1	0	1	173920214	1:173889351	1:173889351C>T	CRcont147889	upstream_gene_variant	MODIFIER	SERPINC1	ENSG00000117601	-1	ENST00000367698.4	0.424	0.027	858	988	NA	NA	0.15	0.04	NA	1	1	-0.0831	0.899	CRcont147889	NA	1:173889351C>T	0.03979	A	0.00109	AEFI	1:173920213C>T	0.051525	benign	-0.526956	0.218007	-0.250562	0.147149	1:173920213C>T	0.314194	score_low	Cont_score_low	NA	Cont_NA	score_low	Cont_score_low	score_low	Cont_score_low	score_low	Cont_score_low	score_low	Cont_score_low
1	173920300	CRcont147910	CA	C	4224	PASS	Cont	1:173920300	1:173920300CA	1:173920300CA>C	SERPINC1	1:173917259-173922327	-	5068	NA	1	2	-1	0	173920302	1:173889438	1:173889438CA>C	CRcont147910	upstream_gene_variant	MODIFIER	SERPINC1	ENSG00000117601	-1	ENST00000367698.4	0.384	0.013	770	900	NA	NA	0.2	0.06	NA	1	1	-0.099832	0.83	CRcont147910	NA	NA	NA	NA	NA	NA	NA	NA	NA	-0.418763	0.40053	-0.232341	0.339874	1:173920300CA>C	0.399251	score_low	Cont_score_low	NA	Cont_NA	NA	Cont_NA	NA	Cont_NA	score_low	Cont_score_low	score_low	Cont_score_low
1	173920402	CRcont147931	C	A	859	PASS	Cont	1:173920402	1:173920402C	1:173920402C>A	SERPINC1	1:173917259-173922327	-	5068	NA	1	1	0	1	173920403	1:173889540	1:173889540C>A	CRcont147931	upstream_gene_variant	MODIFIER	SERPINC1	ENSG00000117601	-1	ENST00000367698.4	0.536	0	669	799	NA	NA	0.13	0.02	NA	NA	NA	0.207387	3.208	CRcont147931	0.050766	1:173889540C>A	0.09259	A	0.0152	AEFI	1:173920402C>A	0.067553	benign	-0.193352	2.44061	-0.190704	2.30511	1:173920402C>A	0.520142	score_low	Cont_score_low	score_low	Cont_score_low	score_low	Cont_score_low	score_low	Cont_score_low	score_low	Cont_score_low	score_low	Cont_score_low
1	173920616	CRcont147966	G	A	4690	PASS	Cont	1:173920616	1:173920616G	1:173920616G>A	SERPINC1	1:173917259-173922327	-	5068	NA	1	1	0	1	173920617	1:173889754	1:173889754G>A	CRcont147966	upstream_gene_variant	MODIFIER	SERPINC1	ENSG00000117601	-1	ENST00000367698.4	0.464	0.027	455	585	NA	NA	0.14	0.03	NA	NA	NA	-0.024039	1.192	CRcont147966	NA	1:173889754G>A	0.07362	A	0.00322	AEFI	1:173920616G>A	0.052395	benign	-0.34589	0.835457	-0.218551	0.793666	1:173920616G>A	0.186498	score_low	Cont_score_low	NA	Cont_NA	score_low	Cont_score_low	score_low	Cont_score_low	score_low	Cont_score_low	score_low	Cont_score_low
1	173920766	CRcont147998	T	C	1755	PASS	Cont	1:173920766	1:173920766T	1:173920766T>C	SERPINC1	1:173917259-173922327	-	5068	NA	1	1	0	1	173920767	1:173889904	1:173889904T>C	CRcont147998	upstream_gene_variant	MODIFIER	SERPINC1	ENSG00000117601	-1	ENST00000367698.4	0.556	0.027	305	435	NA	NA	0.18	0.06	NA	NA	NA	0.279946	4.055	CRcont147998	NA	1:173889904T>C	0.11003	A	0.00329	AEFI	1:173920766T>C	0.051404	benign	-0.255377	1.79928	-0.203136	1.6115	1:173920766T>C	0.345098	score_low	Cont_score_low	NA	Cont_NA	score_low	Cont_score_low	score_low	Cont_score_low	score_low	Cont_score_low	score_low	Cont_score_low
1	173920864	CRcont148020	A	C	438	PASS	Cont	1:173920864	1:173920864A	1:173920864A>C	SERPINC1	1:173917259-173922327	-	5068	NA	1	1	0	1	173920865	1:173890002	1:173890002A>C	CRcont148020	upstream_gene_variant	MODIFIER	SERPINC1	ENSG00000117601	-1	ENST00000367698.4	0.444	0.04	207	337	NA	NA	0.18	0.06	NA	NA	NA	0.299255	4.28	CRcont148020	NA	1:173890002A>C	0.21762	AC	0.02416	AEFCI	1:173920864A>C	0.061956	benign	-0.114914	3.3182	0.0985191	9.91928	1:173920864A>C	0.001	score_low	Cont_score_low	NA	Cont_NA	score_low	Cont_score_low	score_low	Cont_score_low	score_low	Cont_score_low	score_low	Cont_score_low
1	173921036	CRcont148056	C	T	717	PASS	Cont	1:173921036	1:173921036C	1:173921036C>T	SERPINC1	1:173917259-173922327	-	5068	NA	1	1	0	1	173921037	1:173890174	1:173890174C>T	CRcont148056	upstream_gene_variant	MODIFIER	SERPINC1	ENSG00000117601	-1	ENST00000367698.4	0.397	0.013	35	165	NA	NA	0.53	0.09	NA	8	13	0.124883	2.323	CRcont148056	NA	1:173890174C>T	0.99382	ADC	0.98422	AEFDHCI	1:173921036C>T	0.104915	benign	-0.132048	3.11597	0.187874	10.835	1:173921036C>T	0.39253	score_low	Cont_score_low	NA	Cont_NA	score_high	Cont_score_high	score_low	Cont_score_low	score_low	Cont_score_low	score_low	Cont_score_low
1	173921077	CRcont148075	G	A	188	PASS	Cont	1:173921077	1:173921077G	1:173921077G>A	SERPINC1	1:173917259-173922327	-	5068	NA	1	1	0	1	173921078	1:173890215	1:173890215G>A	CRcont148075	upstream_gene_variant	MODIFIER	SERPINC1	ENSG00000117601	-1	ENST00000367698.4	0.477	0.04	7	124	NA	NA	0.65	0.11	NA	9	16	-0.118209	0.76	CRcont148075	NA	1:173890215G>A	0.98473	ADC	0.95301	AEFDHCI	1:173921077G>A	0.086244	benign	-0.553121	0.188175	0.130088	10.2936	1:173921077G>A	0	score_low	Cont_score_low	NA	Cont_NA	score_high	Cont_score_high	score_low	Cont_score_low	score_low	Cont_score_low	score_low	Cont_score_low
1	173921151	CRcont148105	G	A	2030	PASS	Cont	1:173921151	1:173921151G	1:173921151G>A	SERPINC1	1:173917259-173922327	-	5068	NA	1	1	0	1	173921152	1:173890289	1:173890289G>A	CRcont148105	upstream_gene_variant	MODIFIER	SERPINC1	ENSG00000117601	-1	ENST00000367698.4	0.43	0.027	81	50	NA	NA	0.7	0.14	NA	8	14	0.208148	3.217	CRcont148105	NA	1:173890289G>A	0.99301	ADC	0.97928	AEFDHCI	1:173921151G>A	0.092165	benign	-0.188975	2.48682	0.187661	10.8332	1:173921151G>A	0.566916	score_low	Cont_score_low	NA	Cont_NA	score_high	Cont_score_high	score_low	Cont_score_low	score_low	Cont_score_low	score_low	Cont_score_low
1	173921246	CRcont148125	C	T	2385	PASS	Cont	1:173921246	1:173921246C	1:173921246C>T	SERPINC1	1:173917259-173922327	-	5068	NA	1	1	0	1	173921247	1:173890384	1:173890384C>T	CRcont148125	upstream_gene_variant	MODIFIER	SERPINC1	ENSG00000117601	-1	ENST00000367698.4	0.364	0.013	176	46	NA	NA	0.35	0.09	NA	NA	NA	0.245689	3.654	CRcont148125	NA	1:173890384C>T	0.6264	AC	0.98951	AEFGCI	1:173921246C>T	0.050928	benign	-0.0280232	4.44918	0.12778	10.269	1:173921246C>T	0.243118	score_low	Cont_score_low	NA	Cont_NA	score_high	Cont_score_high	score_low	Cont_score_low	score_low	Cont_score_low	score_low	Cont_score_low
1	173921372	CRcont148146	G	C	710	PASS	Cont	1:173921372	1:173921372G	1:173921372G>C	SERPINC1	1:173917259-173922327	-	5068	NA	1	1	0	1	173921373	1:173890510	1:173890510G>C	CRcont148146	upstream_gene_variant	MODIFIER	SERPINC1	ENSG00000117601	-1	ENST00000367698.4	0.377	0.013	302	172	NA	NA	0.45	0.11	NA	1	1	0.333794	4.679	CRcont148146	NA	1:173890510G>C	0.06413	AD	0.00615	AEFDGI	1:173921372G>C	0.0523	benign	-0.213304	2.23253	-0.185827	2.58687	1:173921372G>C	0.357711	score_low	Cont_score_low	NA	Cont_NA	score_low	Cont_score_low	score_low	Cont_score_low	score_low	Cont_score_low	score_low	Cont_score_low
1	173921459	CRcont148160	A	G	1193	PASS	Cont	1:173921459	1:173921459A	1:173921459A>G	SERPINC1	1:173917259-173922327	-	5068	NA	1	1	0	1	173921460	1:173890597	1:173890597A>G	CRcont148160	upstream_gene_variant	MODIFIER	SERPINC1	ENSG00000117601	-1	ENST00000367698.4	0.351	0	389	259	NA	NA	0.39	0.17	NA	NA	NA	0.204963	3.18	CRcont148160	NA	1:173890597A>G	0.58427	A	0.00578	AEFI	1:173921459A>G	0.054878	benign	-0.0953721	3.55706	-0.178423	3.02672	1:173921459A>G	0.217473	score_low	Cont_score_low	NA	Cont_NA	score_no_call	Cont_score_no_call	score_low	Cont_score_low	score_low	Cont_score_low	score_low	Cont_score_low
1	173921600	CRcont148177	A	G	1429	PASS	Cont	1:173921600	1:173921600A	1:173921600A>G	SERPINC1	1:173917259-173922327	-	5068	NA	1	1	0	1	173921601	1:173890738	1:173890738A>G	CRcont148177	upstream_gene_variant	MODIFIER	SERPINC1	ENSG00000117601	-1	ENST00000367698.4	0.411	0.013	530	400	NA	NA	0.2	0.06	NA	NA	NA	0.209045	3.227	CRcont148177	0.0485174	1:173890738A>G	0.06655	A	0.00303	AEFI	1:173921600A>G	0.060746	benign	-0.353882	0.760812	-0.218024	0.818454	1:173921600A>G	0	score_low	Cont_score_low	score_low	Cont_score_low	score_low	Cont_score_low	score_low	Cont_score_low	score_low	Cont_score_low	score_low	Cont_score_low
1	173921793	CRcont148211	G	A	1108	PASS	Cont	1:173921793	1:173921793G	1:173921793G>A	SERPINC1	1:173917259-173922327	-	5068	NA	1	1	0	1	173921794	1:173890931	1:173890931G>A	CRcont148211	upstream_gene_variant	MODIFIER	SERPINC1	ENSG00000117601	-1	ENST00000367698.4	0.49	0.027	723	593	NA	NA	0.04	0.02	NA	1	1	0.010477	1.402	CRcont148211	NA	1:173890931G>A	0.06029	A	0.00321	AEFI	1:173921793G>A	0.060746	benign	-0.368021	0.649123	-0.22062	0.697606	1:173921793G>A	0.201859	score_low	Cont_score_low	NA	Cont_NA	score_low	Cont_score_low	score_low	Cont_score_low	score_low	Cont_score_low	score_low	Cont_score_low
1	173921942	CRcont148240	T	G	367	PASS	Cont	1:173921942	1:173921942T	1:173921942T>G	SERPINC1	1:173917259-173922327	-	5068	NA	1	1	0	1	173921943	1:173891080	1:173891080T>G	CRcont148240	upstream_gene_variant	MODIFIER	SERPINC1	ENSG00000117601	-1	ENST00000367698.4	0.51	0.067	872	742	NA	NA	0.02	0.02	NA	1	1	0.367823	5.066	CRcont148240	NA	1:173891080T>G	0.05701	AB	0.00143	AEFBI	1:173921942T>G	0.05879	benign	-0.3993	0.467858	-0.226184	0.484199	1:173921942T>G	0.270935	score_low	Cont_score_low	NA	Cont_NA	score_low	Cont_score_low	score_low	Cont_score_low	score_low	Cont_score_low	score_low	Cont_score_low
1	173922059	CRcont148267	G	A	1320	PASS	Cont	1:173922059	1:173922059G	1:173922059G>A	SERPINC1	1:173917259-173922327	-	5068	NA	1	1	0	1	173922060	1:173891197	1:173891197G>A	CRcont148267	upstream_gene_variant	MODIFIER	SERPINC1	ENSG00000117601	-1	ENST00000367698.4	0.464	0.027	989	859	NA	NA	0.11	0.03	NA	1	1	-0.036668	1.122	CRcont148267	NA	1:173891197G>A	0.0566	AB	0.00141	AEFBI	1:173922059G>A	0.056768	benign	-0.431981	0.36853	-0.236284	0.279676	1:173922059G>A	0.191712	score_low	Cont_score_low	NA	Cont_NA	score_low	Cont_score_low	score_low	Cont_score_low	score_low	Cont_score_low	score_low	Cont_score_low
1	173922213	CRcont148290	G	A	258	PASS	Cont	1:173922213	1:173922213G	1:173922213G>A	SERPINC1	1:173917259-173922327	-	5068	NA	1	1	0	1	173922214	1:173891351	1:173891351G>A	CRcont148290	upstream_gene_variant	MODIFIER	SERPINC1	ENSG00000117601	-1	ENST00000367698.4	0.404	0	1143	1013	1	0.77	0.29	0.06	NA	1	1	0.125091	2.325	CRcont148290	NA	1:173891351G>A	0.08656	ADB	0.00992	AEFDBI	1:173922213G>A	0.097485	benign	-0.167643	2.71578	-0.189512	2.37336	1:173922213G>A	0.257312	score_low	Cont_score_low	NA	Cont_NA	score_low	Cont_score_low	score_low	Cont_score_low	score_low	Cont_score_low	score_low	Cont_score_low
1	204192972	CRcont149322	G	A	831	PASS	Cont	1:204192972	1:204192972G	1:204192972G>A	KISS1	1:204192876-204201491	-	8615	NA	1	1	0	1	204192973	1:204162100	1:204162100G>A	CRcont149322	intron_variant	MODIFIER	KISS1	ENSG00000170498	-1	ENST00000367194.5	0.57	0	96	2510	2	-0.19	1.04	0.33	NA	4	4	0.803092	9.422	CRcont149322	0.0808675	1:204162100G>A	0.21737	ABC	0.05376	AEFGBCI	1:204192972G>A	0.035652	benign	0.0140447	5.05598	0.342775	11.9184	1:204192972G>A	0.00395397	score_no_call	Cont_score_no_call	score_low	Cont_score_low	score_low	Cont_score_low	score_low	Cont_score_low	score_low	Cont_score_low	score_low	Cont_score_low
1	204193173	CRcont149353	A	G	3080	PASS	Cont	1:204193173	1:204193173A	1:204193173A>G	KISS1	1:204192876-204201491	-	8615	NA	1	1	0	1	204193174	1:204162301	1:204162301A>G	CRcont149353	intron_variant	MODIFIER	KISS1	ENSG00000170498	-1	ENST00000367194.5	0.497	0	297	2711	NA	NA	0.34	0.09	NA	7	10	0.891687	10.35	CRcont149353	NA	1:204162301A>G	0.18512	ABC	0.10992	AEFGBCI	1:204193173A>G	0.033167	benign	0.277894	9.06765	0.424435	12.3841	1:204193173A>G	0.83836	score_high	Cont_score_high	NA	Cont_NA	score_low	Cont_score_low	score_low	Cont_score_low	score_low	Cont_score_low	score_no_call	Cont_score_no_call
1	204193359	CRcont149388	G	A	6873	PASS	Cont	1:204193359	1:204193359G	1:204193359G>A	KISS1	1:204192876-204201491	-	8615	NA	1	1	0	1	204193360	1:204162487	1:204162487G>A	CRcont149388	intron_variant	MODIFIER	KISS1	ENSG00000170498	-1	ENST00000367194.5	0.543	0.013	483	2897	NA	NA	0.46	0.11	NA	2	2	-0.075369	0.933	CRcont149388	0.0709576	1:204162487G>A	0.07832	ADB	0.00177	AEFDBI	1:204193359G>A	0.014549	benign (high conf.)	-0.325191	1.03977	0.271402	11.466	1:204193359G>A	0	score_low	Cont_score_low	score_low	Cont_score_low	score_low	Cont_score_low	score_low	Cont_score_low	score_low	Cont_score_low	score_low	Cont_score_low
1	204193510	CRcont149411	A	G	633	PASS	Cont	1:204193510	1:204193510A	1:204193510A>G	KISS1	1:204192876-204201491	-	8615	NA	1	1	0	1	204193511	1:204162638	1:204162638A>G	CRcont149411	intron_variant	MODIFIER	KISS1	ENSG00000170498	-1	ENST00000367194.5	0.404	0.013	634	3048	NA	NA	0.51	0.26	NA	NA	NA	0.577197	7.289	CRcont149411	NA	1:204162638A>G	0.19309	ADB	0.06339	AEFDBI	1:204193510A>G	0.055492	benign	0.217643	8.2013	0.0215775	8.85762	1:204193510A>G	0.621964	score_low	Cont_score_low	NA	Cont_NA	score_low	Cont_score_low	score_low	Cont_score_low	score_low	Cont_score_low	score_low	Cont_score_low
1	204193597	CRcont149428	G	T	349	PASS	Cont	1:204193597	1:204193597G	1:204193597G>T	KISS1	1:204192876-204201491	-	8615	NA	1	1	0	1	204193598	1:204162725	1:204162725G>T	CRcont149428	intron_variant	MODIFIER	KISS1	ENSG00000170498	-1	ENST00000367194.5	0.358	0.013	721	3135	NA	NA	0.73	0.51	NA	NA	NA	-0.6513	0.056	CRcont149428	NA	1:204162725G>T	0.09939	AB	0.00165	AEFBI	1:204193597G>T	0.013877	benign (high conf.)	-0.312738	1.21252	-0.215426	0.948999	1:204193597G>T	0.0130468	score_low	Cont_score_low	NA	Cont_NA	score_low	Cont_score_low	score_low	Cont_score_low	score_low	Cont_score_low	score_low	Cont_score_low
1	204193734	CRcont149453	T	G	2740	PASS	Cont	1:204193734	1:204193734T	1:204193734T>G	KISS1	1:204192876-204201491	-	8615	NA	1	1	0	1	204193735	1:204162862	1:204162862T>G	CRcont149453	intron_variant	MODIFIER	KISS1	ENSG00000170498	-1	ENST00000367194.5	0.51	0.027	858	3272	NA	NA	0.32	0.08	NA	1	1	-0.184214	0.552	CRcont149453	NA	1:204162862T>G	0.20025	AB	0.06601	AEFBI	1:204193734T>G	0.059951	benign	0.145373	7.08986	-0.149175	4.74839	1:204193734T>G	0.659135	score_low	Cont_score_low	NA	Cont_NA	score_low	Cont_score_low	score_low	Cont_score_low	score_low	Cont_score_low	score_low	Cont_score_low
1	204193852	CRcont149481	T	C	335	PASS	Cont	1:204193852	1:204193852T	1:204193852T>C	KISS1	1:204192876-204201491	-	8615	NA	1	1	0	1	204193853	1:204162980	1:204162980T>C	CRcont149481	intron_variant	MODIFIER	KISS1	ENSG00000170498	-1	ENST00000367194.5	0.51	0.04	976	3390	NA	NA	0.52	0.24	NA	3	3	0.28966	4.169	CRcont149481	NA	1:204162980T>C	0.18505	ADB	0.05854	AEDBI	1:204193852T>C	0.037243	benign	0.191235	7.80221	-0.149402	4.73622	1:204193852T>C	0.00735317	score_low	Cont_score_low	NA	Cont_NA	score_low	Cont_score_low	score_low	Cont_score_low	score_low	Cont_score_low	score_low	Cont_score_low
1	204193994	CRcont149505	G	C	413	PASS	Cont	1:204193994	1:204193994G	1:204193994G>C	KISS1	1:204192876-204201491	-	8615	NA	1	1	0	1	204193995	1:204163122	1:204163122G>C	CRcont149505	intron_variant	MODIFIER	KISS1	ENSG00000170498	-1	ENST00000367194.5	0.603	0.013	2493	3653	3	0.03	0.65	0.26	NA	5	5	-0.161001	0.619	CRcont149505	NA	1:204163122G>C	0.12961	ADB	0.03081	AEFDBI	1:204193994G>C	0.023725	benign (high conf.)	-0.340353	0.890661	-0.217434	0.849064	1:204193994G>C	0.00346468	score_low	Cont_score_low	NA	Cont_NA	score_low	Cont_score_low	score_low	Cont_score_low	score_low	Cont_score_low	score_low	Cont_score_low
1	204194094	CRcont149530	C	G	695	PASS	Cont	1:204194094	1:204194094C	1:204194094C>G	KISS1	1:204192876-204201491	-	8615	NA	1	1	0	1	204194095	1:204163222	1:204163222C>G	CRcont149530	intron_variant	MODIFIER	KISS1	ENSG00000170498	-1	ENST00000367194.5	0.55	0	2393	3753	1	-0.07	0.44	0.09	NA	3	3	-0.735195	0.036	CRcont149530	NA	1:204163222C>G	0.17863	ALL	0.01095	AEFDGBCI	1:204194094C>G	0.014516	benign (high conf.)	-0.625528	0.114849	-0.254393	0.121773	1:204194094C>G	0.0023	score_low	Cont_score_low	NA	Cont_NA	score_low	Cont_score_low	score_low	Cont_score_low	score_low	Cont_score_low	score_low	Cont_score_low
1	204194321	CRcont149553	T	C	731	PASS	Cont	1:204194321	1:204194321T	1:204194321T>C	KISS1	1:204192876-204201491	-	8615	NA	1	1	0	1	204194322	1:204163449	1:204163449T>C	CRcont149553	intron_variant	MODIFIER	KISS1	ENSG00000170498	-1	ENST00000367194.5	0.477	0.013	2166	3980	NA	NA	0.86	0.24	NA	9	13	0.254006	3.751	CRcont149553	NA	1:204163449T>C	0.19327	ALL	0.05371	AEFDBHCI	1:204194321T>C	0.024743	benign (high conf.)	0.0659659	5.84285	0.114769	10.1221	1:204194321T>C	0.759251	score_low	Cont_score_low	NA	Cont_NA	score_low	Cont_score_low	score_low	Cont_score_low	score_low	Cont_score_low	score_low	Cont_score_low
