## Supplemental Table 10 for "Regional-specific calibration enables application of bioinformatic evidence for clinical classification of 5’ cis-regulatory variants in Mendelian disease" (part 2 of 3)

### Sheet: Table S10 (continued)
Table S10: Annotations and score categories for variants from refined reference sets.
1	204194472	CRcont149583	T	G	1352	PASS	Cont	1:204194472	1:204194472T	1:204194472T>G	KISS1	1:204192876-204201491	-	8615	NA	1	1	0	1	204194473	1:204163600	1:204163600T>G	CRcont149583	intron_variant	MODIFIER	KISS1	ENSG00000170498	-1	ENST00000367194.5	0.497	0.027	2015	4131	NA	NA	0.44	0.06	NA	1	1	0.450639	5.981	CRcont149583	0.0507521	1:204163600T>G	0.19979	ADB	0.06865	AEFDBI	1:204194472T>G	0.030429	benign	0.194814	7.85688	0.0337791	9.02705	1:204194472T>G	0.001	score_low	Cont_score_low	score_low	Cont_score_low	score_low	Cont_score_low	score_low	Cont_score_low	score_low	Cont_score_low	score_low	Cont_score_low
1	204194631	CRcont149605	A	C	1940	PASS	Cont	1:204194631	1:204194631A	1:204194631A>C	KISS1	1:204192876-204201491	-	8615	NA	1	1	0	1	204194632	1:204163759	1:204163759A>C	CRcont149605	intron_variant	MODIFIER	KISS1	ENSG00000170498	-1	ENST00000367194.5	0.45	0.013	1856	4290	NA	NA	0.6	0.17	NA	2	2	0.268844	3.925	CRcont149605	NA	1:204163759A>C	0.13785	ADB	0.03524	AEFDGBI	1:204194631A>C	0.029395	benign (high conf.)	-0.00672386	4.75307	0.0163387	8.78469	1:204194631A>C	0.764295	score_low	Cont_score_low	NA	Cont_NA	score_low	Cont_score_low	score_low	Cont_score_low	score_low	Cont_score_low	score_low	Cont_score_low
1	204194822	CRcont149633	GAA	G	1695	PASS	Cont	1:204194822	1:204194822GAA	1:204194822GAA>G	KISS1	1:204192876-204201491	-	8615	NA	1	3	-2	-1	204194825	1:204163950	1:204163950GAA>G	CRcont149633	intron_variant	MODIFIER	KISS1	ENSG00000170498	-1	ENST00000367194.5	0.546	0.026	1663	4482	NA	NA	0.56	0.09	NA	6	7	0.187443	2.982	CRcont149633	NA	NA	NA	NA	NA	NA	NA	NA	NA	NA	NA	NA	NA	1:204194822GAA>G	0.774623	score_low	Cont_score_low	NA	Cont_NA	NA	Cont_NA	NA	Cont_NA	NA	Cont_NA	score_low	Cont_score_low
1	204194877	CRcont149649	T	A	2654	PASS	Cont	1:204194877	1:204194877T	1:204194877T>A	KISS1	1:204192876-204201491	-	8615	NA	1	1	0	1	204194878	1:204164005	1:204164005T>A	CRcont149649	intron_variant	MODIFIER	KISS1	ENSG00000170498	-1	ENST00000367194.5	0.583	0	1610	4536	NA	NA	0.49	0.09	NA	11	12	-0.615549	0.067	CRcont149649	NA	1:204164005T>A	0.0658	ADB	0.00369	AEFDGBI	1:204194877T>A	0.021568	benign (high conf.)	-0.727264	0.0519762	-0.00966999	8.41282	1:204194877T>A	0.00157619	score_low	Cont_score_low	NA	Cont_NA	score_low	Cont_score_low	score_low	Cont_score_low	score_low	Cont_score_low	score_low	Cont_score_low
1	204194989	CRcont149671	G	A	262	PASS	Cont	1:204194989	1:204194989G	1:204194989G>A	KISS1	1:204192876-204201491	-	8615	NA	1	1	0	1	204194990	1:204164117	1:204164117G>A	CRcont149671	intron_variant	MODIFIER	KISS1	ENSG00000170498	-1	ENST00000367194.5	0.596	0.04	1498	4648	NA	NA	0.66	0.21	NA	15	19	0.55706	7.089	CRcont149671	NA	1:204164117G>A	0.13045	ALL	0.02792	AEFDGBCI	1:204194989G>A	0.032134	benign	0.0193974	5.1353	0.104654	9.99803	1:204194989G>A	0.677944	score_low	Cont_score_low	NA	Cont_NA	score_low	Cont_score_low	score_low	Cont_score_low	score_low	Cont_score_low	score_low	Cont_score_low
1	204195112	CRcont149699	G	A	212	PASS	Cont	1:204195112	1:204195112G	1:204195112G>A	KISS1	1:204192876-204201491	-	8615	NA	1	1	0	1	204195113	1:204164240	1:204164240G>A	CRcont149699	intron_variant	MODIFIER	KISS1	ENSG00000170498	-1	ENST00000367194.5	0.596	0.04	1375	4771	NA	NA	0.88	0.21	NA	18	22	0.349816	4.862	CRcont149699	0.0716555	1:204164240G>A	0.19188	ALL	0.08897	AEFDGBCI	1:204195112G>A	0.03466	benign	0.361783	10.1515	1.15121	15.2005	1:204195112G>A	0.743808	score_low	Cont_score_low	score_low	Cont_score_low	score_low	Cont_score_low	score_low	Cont_score_low	score_low	Cont_score_low	score_low	Cont_score_low
1	204195169	CRcont149736	C	CGCATA	164	PASS	Cont	1:204195169	1:204195169C	1:204195169C>CGCATA	KISS1	1:204192876-204201491	-	8615	NA	6	1	5	6	204195170	1:204164297	1:204164297C>CGCATA	CRcont149736	intron_variant	MODIFIER	KISS1	ENSG00000170498	-1	ENST00000367194.5	0.527	0.04	1317	4828	NA	NA	0.86	0.18	NA	14	16	0.13321	2.405	CRcont149736	NA	NA	NA	NA	NA	NA	NA	NA	NA	NA	NA	NA	NA	1:204195169C>CGCATA	0.326349	score_low	Cont_score_low	NA	Cont_NA	NA	Cont_NA	NA	Cont_NA	NA	Cont_NA	score_low	Cont_score_low
1	204195192	CRcont149789	A	ACACCACACACATATATACGCATACACCCATACACACATCATACACACACACACCACACACACCACACATG	2508	PASS	Cont	1:204195192	1:204195192A	1:204195192A>ACACCACACACATATATACGCATACACCCATACACACATCATACACACACACACCACACACACCACACATG	KISS1	1:204192876-204201491	-	8615	NA	71	1	70	71	204195193	1:204164320	1:204164320A>ACACCACACACATATATACGCATACACCCATACACACATCATACACACACACACCACACACACCACACATG	CRcont149789	intron_variant	MODIFIER	KISS1	ENSG00000170498	-1	ENST00000367194.5	0.507	0.027	1294	4851	NA	NA	0.95	0.19	NA	16	18	0.175748	2.852	CRcont149789	NA	NA	NA	NA	NA	NA	NA	NA	NA	NA	NA	NA	NA	1:204195192A>ACACCACACACATATATACGCATACACCCATACACACATCATACACACACACACCACACACACCACACATG	0.647503	score_low	Cont_score_low	NA	Cont_NA	NA	Cont_NA	NA	Cont_NA	NA	Cont_NA	score_low	Cont_score_low
1	204195245	CRcont150111	C	CCATACACACACACACCACACACACCACACATGCACA	943	PASS	Cont	1:204195245	1:204195245C	1:204195245C>CCATACACACACACACCACACACACCACACATGCACA	KISS1	1:204192876-204201491	-	8615	NA	37	1	36	37	204195246	1:204164373	1:204164373C>CCATACACACACACACCACACACACCACACATGCACA	CRcont150111	intron_variant	MODIFIER	KISS1	ENSG00000170498	-1	ENST00000367194.5	0.447	0.027	1241	4904	NA	NA	0.94	0.19	Promoter	16	17	0.004833	1.366	CRcont150111	NA	NA	NA	NA	NA	NA	NA	NA	NA	NA	NA	NA	NA	1:204195245C>CCATACACACACACACCACACACACCACACATGCACA	0.683274	score_low	Cont_score_low	NA	Cont_NA	NA	Cont_NA	NA	Cont_NA	NA	Cont_NA	score_low	Cont_score_low
1	204195285	CRcont150198	A	ATAT	207	PASS	Cont	1:204195285	1:204195285A	1:204195285A>ATAT	KISS1	1:204192876-204201491	-	8615	NA	4	1	3	4	204195286	1:204164413	1:204164413A>ATAT	CRcont150198	intron_variant	MODIFIER	KISS1	ENSG00000170498	-1	ENST00000367194.5	0.46	0.04	1201	4944	NA	NA	0.86	0.17	Promoter	15	15	0.050309	1.682	CRcont150198	NA	NA	NA	NA	NA	NA	NA	NA	NA	NA	NA	NA	NA	1:204195285A>ATAT	0.0200373	score_low	Cont_score_low	NA	Cont_NA	NA	Cont_NA	NA	Cont_NA	NA	Cont_NA	score_low	Cont_score_low
1	204195304	CRcont150242	A	ACACACACATCATACACACACACAC	189	PASS	Cont	1:204195304	1:204195304A	1:204195304A>ACACACACATCATACACACACACAC	KISS1	1:204192876-204201491	-	8615	NA	25	1	24	25	204195305	1:204164432	1:204164432A>ACACACACATCATACACACACACAC	CRcont150242	intron_variant	MODIFIER	KISS1	ENSG00000170498	-1	ENST00000367194.5	0.44	0.027	1182	4963	NA	NA	0.86	0.17	Promoter	17	17	0.18389	2.942	CRcont150242	NA	NA	NA	NA	NA	NA	NA	NA	NA	NA	NA	NA	NA	1:204195304A>ACACACACATCATACACACACACAC	0.740786	score_low	Cont_score_low	NA	Cont_NA	NA	Cont_NA	NA	Cont_NA	NA	Cont_NA	score_low	Cont_score_low
1	204195339	CRcont150290	CGCAT	C	414	PASS	Cont	1:204195339	1:204195339CGCAT	1:204195339CGCAT>C	KISS1	1:204192876-204201491	-	8615	NA	1	5	-4	-3	204195344	1:204164467	1:204164467CGCAT>C	CRcont150290	intron_variant	MODIFIER	KISS1	ENSG00000170498	-1	ENST00000367194.5	0.474	0.026	1144	4999	NA	NA	0.94	0.16	Promoter	21	21	0.267364	3.908	CRcont150290	NA	NA	NA	NA	NA	NA	NA	NA	NA	NA	NA	NA	NA	1:204195339CGCAT>C	0.725725	score_low	Cont_score_low	NA	Cont_NA	NA	Cont_NA	NA	Cont_NA	NA	Cont_NA	score_low	Cont_score_low
1	204195377	CRcont150325	A	G	1245	PASS	Cont	1:204195377	1:204195377A	1:204195377A>G	KISS1	1:204192876-204201491	-	8615	NA	1	1	0	1	204195378	1:204164505	1:204164505A>G	CRcont150325	intron_variant	MODIFIER	KISS1	ENSG00000170498	-1	ENST00000367194.5	0.45	0.027	1110	5036	NA	NA	0.94	0.25	Promoter	22	24	0.123758	2.312	CRcont150325	NA	1:204164505A>G	0.04507	ALL	0.00255	AEFDGBHCI	1:204195377A>G	0.014449	benign (high conf.)	-0.0514545	4.12668	3.21322	20.7582	1:204195377A>G	0.0386861	score_low	Cont_score_low	NA	Cont_NA	score_low	Cont_score_low	score_low	Cont_score_low	score_low	Cont_score_low	score_low	Cont_score_low
1	204195402	CRcont150351	C	A	859	PASS	Cont	1:204195402	1:204195402C	1:204195402C>A	KISS1	1:204192876-204201491	-	8615	NA	1	1	0	1	204195403	1:204164530	1:204164530C>A	CRcont150351	intron_variant	MODIFIER	KISS1	ENSG00000170498	-1	ENST00000367194.5	0.45	0.027	1085	5061	NA	NA	0.92	0.25	Promoter	23	25	0.076676	1.89	CRcont150351	NA	1:204164530C>A	0.0979	ALL	0.01363	AEFDGBHCI	1:204195402C>A	0.017992	benign (high conf.)	0.352157	10.0347	3.27394	20.9178	1:204195402C>A	0.0319952	score_low	Cont_score_low	NA	Cont_NA	score_low	Cont_score_low	score_low	Cont_score_low	score_low	Cont_score_low	score_low	Cont_score_low
1	204195416	CRcont150372	C	CG	6578	PASS	Cont	1:204195416	1:204195416C	1:204195416C>CG	KISS1	1:204192876-204201491	-	8615	NA	2	1	1	2	204195417	1:204164544	1:204164544C>CG	CRcont150372	intron_variant	MODIFIER	KISS1	ENSG00000170498	-1	ENST00000367194.5	0.427	0.013	1070	5075	NA	NA	1.04	0.3	Promoter	21	23	-0.321141	0.281	CRcont150372	NA	NA	NA	NA	NA	NA	NA	NA	NA	NA	NA	NA	NA	1:204195416C>CG	0.331551	score_low	Cont_score_low	NA	Cont_NA	NA	Cont_NA	NA	Cont_NA	NA	Cont_NA	score_low	Cont_score_low
1	204195452	CRcont150391	A	ATATCACAC	84	PASS	Cont	1:204195452	1:204195452A	1:204195452A>ATATCACAC	KISS1	1:204192876-204201491	-	8615	NA	9	1	8	9	204195453	1:204164580	1:204164580A>ATATCACAC	CRcont150391	intron_variant	MODIFIER	KISS1	ENSG00000170498	-1	ENST00000367194.5	0.447	0.013	1034	5111	NA	NA	1.02	0.3	Promoter	21	23	-0.006169	1.297	CRcont150391	NA	NA	NA	NA	NA	NA	NA	NA	NA	NA	NA	NA	NA	1:204195452A>ATATCACAC	0.568219	score_low	Cont_score_low	NA	Cont_NA	NA	Cont_NA	NA	Cont_NA	NA	Cont_NA	score_low	Cont_score_low
1	204195477	CRcont150414	C	T	568	PASS	Cont	1:204195477	1:204195477C	1:204195477C>T	KISS1	1:204192876-204201491	-	8615	NA	1	1	0	1	204195478	1:204164605	1:204164605C>T	CRcont150414	intron_variant	MODIFIER	KISS1	ENSG00000170498	-1	ENST00000367194.5	0.43	0.013	1010	5136	NA	NA	1.08	0.28	Promoter	21	23	0.102232	2.111	CRcont150414	NA	1:204164605C>T	0.09185	ALL	0.0106	AEFDGBHCI	1:204195477C>T	0.02215	benign (high conf.)	0.358621	10.1134	3.27717	20.9263	1:204195477C>T	0.0400286	score_low	Cont_score_low	NA	Cont_NA	score_low	Cont_score_low	score_low	Cont_score_low	score_low	Cont_score_low	score_low	Cont_score_low
1	204195575	CRcont150448	C	T	848	PASS	Cont	1:204195575	1:204195575C	1:204195575C>T	KISS1	1:204192876-204201491	-	8615	NA	1	1	0	1	204195576	1:204164703	1:204164703C>T	CRcont150448	intron_variant	MODIFIER	KISS1	ENSG00000170498	-1	ENST00000367194.5	0.45	0.04	912	5234	NA	NA	1.11	0.27	Promoter	18	20	-0.075828	0.931	CRcont150448	NA	1:204164703C>T	0.08215	ABC	0.0041	AEFGBCI	1:204195575C>T	0.01646	benign (high conf.)	0.299675	9.36339	2.95005	20.0682	1:204195575C>T	0.131716	score_low	Cont_score_low	NA	Cont_NA	score_low	Cont_score_low	score_low	Cont_score_low	score_low	Cont_score_low	score_low	Cont_score_low
1	204195669	CRcont150473	G	T	209	PASS	Cont	1:204195669	1:204195669G	1:204195669G>T	KISS1	1:204192876-204201491	-	8615	NA	1	1	0	1	204195670	1:204164797	1:204164797G>T	CRcont150473	intron_variant	MODIFIER	KISS1	ENSG00000170498	-1	ENST00000367194.5	0.45	0.04	818	5328	NA	NA	1.18	0.42	Promoter	12	13	0.006327	1.375	CRcont150473	NA	1:204164797G>T	0.04811	ABC	0.00733	AEFGBCI	1:204195669G>T	0.029462	benign (high conf.)	-0.734849	0.0489448	1.21442	15.3869	1:204195669G>T	0.0388234	score_low	Cont_score_low	NA	Cont_NA	score_low	Cont_score_low	score_low	Cont_score_low	score_low	Cont_score_low	score_low	Cont_score_low
1	204195715	CRcont150502	T	A	1756	PASS	Cont	1:204195715	1:204195715T	1:204195715T>A	KISS1	1:204192876-204201491	-	8615	NA	1	1	0	1	204195716	1:204164843	1:204164843T>A	CRcont150502	intron_variant	MODIFIER	KISS1	ENSG00000170498	-1	ENST00000367194.5	0.477	0.027	772	5374	NA	NA	2.35	0.94	Promoter	10	11	0.257562	3.793	CRcont150502	NA	1:204164843T>A	0.10744	ABC	0.02327	AEFGBCI	1:204195715T>A	0.051614	benign	-0.157809	2.82385	1.0944	15.029	1:204195715T>A	0.155966	score_low	Cont_score_low	NA	Cont_NA	score_low	Cont_score_low	score_low	Cont_score_low	score_low	Cont_score_low	score_low	Cont_score_low
1	204195793	CRcont150533	G	A	615	PASS	Cont	1:204195793	1:204195793G	1:204195793G>A	KISS1	1:204192876-204201491	-	8615	NA	1	1	0	1	204195794	1:204164921	1:204164921G>A	CRcont150533	intron_variant	MODIFIER	KISS1	ENSG00000170498	-1	ENST00000367194.5	0.497	0.027	694	5452	1	0	4.72	2.09	Promoter	12	16	0.080699	1.924	CRcont150533	NA	1:204164921G>A	0.15878	ALL	0.03906	AEFDGBCIJ	1:204195793G>A	0.021064	benign (high conf.)	0.0933574	6.27044	0.796202	14.0338	1:204195793G>A	0.811789	score_low	Cont_score_low	NA	Cont_NA	score_low	Cont_score_low	score_low	Cont_score_low	score_low	Cont_score_low	score_no_call	Cont_score_no_call
1	204195900	CRcont150556	T	C	425	PASS	Cont	1:204195900	1:204195900T	1:204195900T>C	KISS1	1:204192876-204201491	-	8615	NA	1	1	0	1	204195901	1:204165028	1:204165028T>C	CRcont150556	intron_variant	MODIFIER	KISS1	ENSG00000170498	-1	ENST00000367194.5	0.517	0.013	587	5559	1	1	6.98	3.06	NA	12	16	0.293221	4.21	CRcont150556	NA	1:204165028T>C	0.16011	ALL	0.05644	AEFDGBCIJ	1:204195900T>C	0.02256	benign (high conf.)	0.052189	5.63047	0.775297	13.9565	1:204195900T>C	0.0135714	score_low	Cont_score_low	NA	Cont_NA	score_low	Cont_score_low	score_low	Cont_score_low	score_low	Cont_score_low	score_low	Cont_score_low
1	204196026	CRcont150573	T	C	748	PASS	Cont	1:204196026	1:204196026T	1:204196026T>C	KISS1	1:204192876-204201491	-	8615	NA	1	1	0	1	204196027	1:204165154	1:204165154T>C	CRcont150573	intron_variant	MODIFIER	KISS1	ENSG00000170498	-1	ENST00000367194.5	0.543	0.04	461	5685	NA	NA	2.49	0.86	Promoter	10	14	0.190276	3.013	CRcont150573	NA	1:204165154T>C	0.15222	ALL	0.05003	AEFDGBCIJ	1:204196026T>C	0.022379	benign (high conf.)	-0.00612255	4.76176	0.712893	13.7157	1:204196026T>C	0.621398	score_low	Cont_score_low	NA	Cont_NA	score_low	Cont_score_low	score_low	Cont_score_low	score_low	Cont_score_low	score_low	Cont_score_low
1	204196137	CRcont150598	A	C	20606	PASS	Cont	1:204196137	1:204196137A	1:204196137A>C	KISS1	1:204192876-204201491	-	8615	NA	1	1	0	1	204196138	1:204165265	1:204165265A>C	CRcont150598	intron_variant	MODIFIER	KISS1	ENSG00000170498	-1	ENST00000367194.5	0.483	0.053	350	5796	NA	NA	2.06	0.75	Promoter	12	22	0.412538	5.565	CRcont150598	NA	1:204165265A>C	0.18006	ALL	0.09791	ALL	1:204196137A>C	0.065684	benign	0.21628	8.18094	1.13772	15.16	1:204196137A>C	0.820042	score_low	Cont_score_low	NA	Cont_NA	score_low	Cont_score_low	score_low	Cont_score_low	score_low	Cont_score_low	score_no_call	Cont_score_no_call
1	204196287	CRcont150626	G	A	6869	PASS	Cont	1:204196287	1:204196287G	1:204196287G>A	KISS1	1:204192876-204201491	-	8615	NA	1	1	0	1	204196288	1:204165415	1:204165415G>A	CRcont150626	intron_variant	MODIFIER	KISS1	ENSG00000170498	-1	ENST00000367194.5	0.596	0.027	200	5946	NA	NA	1.28	0.34	Promoter	13	27	0.5313	6.828	CRcont150626	NA	1:204165415G>A	0.19315	ALL	0.09845	AEFDGBHCI	1:204196287G>A	0.036608	benign	0.419304	10.8096	1.21698	15.3943	1:204196287G>A	0.100216	score_low	Cont_score_low	NA	Cont_NA	score_low	Cont_score_low	score_low	Cont_score_low	score_no_call	Cont_score_no_call	score_low	Cont_score_low
1	204196409	CRcont150651	C	T	1861	PASS	Cont	1:204196409	1:204196409C	1:204196409C>T	KISS1	1:204192876-204201491	-	8615	NA	1	1	0	1	204196410	1:204165537	1:204165537C>T	CRcont150651	5_prime_UTR_variant	MODIFIER	KISS1	ENSG00000170498	-1	ENST00000367194.5	0.662	0.04	78	6068	NA	NA	0.63	0.19	NA	7	9	0.231394	3.487	CRcont150651	NA	1:204165537C>T	0.11625	ADB	0.00437	AEFDGBI	1:204196409C>T	0.159359	benign	0.325539	9.70151	1.0783	14.9796	1:204196409C>T	0.724331	score_low	Cont_score_low	NA	Cont_NA	score_low	Cont_score_low	score_high	Cont_score_high	score_low	Cont_score_low	score_low	Cont_score_low
1	204196471	CRcont150671	C	T	474	PASS	Cont	1:204196471	1:204196471C	1:204196471C>T	KISS1	1:204192876-204201491	-	8615	NA	1	1	0	1	204196472	1:204165599	1:204165599C>T	CRcont150671	5_prime_UTR_variant	MODIFIER	KISS1	ENSG00000170498	-1	ENST00000367194.5	0.616	0.067	16	6130	NA	NA	0.74	0.25	NA	5	5	1.0866	12.64	CRcont150671	0.214061	1:204165599C>T	0.96153	ADB	0.46913	AEFDGBI	1:204196471C>T	0.298981	benign	1.26505	17.1824	1.1946	15.3289	1:204196471C>T	0.950243	score_high	Cont_score_high	score_no_call	Cont_score_no_call	score_high	Cont_score_high	score_high	Cont_score_high	score_high	Cont_score_high	score_high	Cont_score_high
1	204196535	CR17	G	A	.	.	Dis	1:204196535	1:204196535G	1:204196535G>A	KISS1	1:204192876-204201491	-	8615	KISS1	1	1	0	1	204196536	1:204165663	1:204165663G>A	CR17	upstream_gene_variant	MODIFIER	KISS1	ENSG00000170498	-1	ENST00000367194.5	0.629	0.053	49	6194	1	0.94	0.73	0.25	NA	5	5	2.05382	19.66	CR17	0.980269	1:204165663G>A	0.9776	ADB	0.88726	AEFDGBI	1:204196535G>A	0.721981	pathogenic	1.59006	21.3457	1.23629	15.45	1:204196535G>A	0.991917	score_high	Dis_score_high	score_high	Dis_score_high	score_high	Dis_score_high	score_high	Dis_score_high	score_high	Dis_score_high	score_high	Dis_score_high
1	204196633	CRcont150701	C	T	1111	PASS	Cont	1:204196633	1:204196633C	1:204196633C>T	KISS1	1:204192876-204201491	-	8615	NA	1	1	0	1	204196634	1:204165761	1:204165761C>T	CRcont150701	upstream_gene_variant	MODIFIER	KISS1	ENSG00000170498	-1	ENST00000367194.5	0.662	0.08	147	6292	NA	NA	0.9	0.44	NA	5	5	0.366912	5.056	CRcont150701	NA	1:204165761C>T	0.1788	ADB	0.06389	AEFDGBI	1:204196633C>T	0.088427	benign	0.188682	7.76313	0.979543	14.6659	1:204196633C>T	0.206452	score_low	Cont_score_low	NA	Cont_NA	score_low	Cont_score_low	score_low	Cont_score_low	score_low	Cont_score_low	score_low	Cont_score_low
1	204196737	CRcont150719	C	T	294	PASS	Cont	1:204196737	1:204196737C	1:204196737C>T	KISS1	1:204192876-204201491	-	8615	NA	1	1	0	1	204196738	1:204165865	1:204165865C>T	CRcont150719	upstream_gene_variant	MODIFIER	KISS1	ENSG00000170498	-1	ENST00000367194.5	0.576	0.067	251	6396	2	0.34	0.69	0.28	NA	7	7	0.287061	4.138	CRcont150719	NA	1:204165865C>T	0.14381	ADB	0.0387	AEFDGBI	1:204196737C>T	0.096604	benign	0.35128	10.024	1.03356	14.8394	1:204196737C>T	0.00756429	score_low	Cont_score_low	NA	Cont_NA	score_low	Cont_score_low	score_low	Cont_score_low	score_low	Cont_score_low	score_low	Cont_score_low
1	204196845	CRcont150745	T	C	434	PASS	Cont	1:204196845	1:204196845T	1:204196845T>C	KISS1	1:204192876-204201491	-	8615	NA	1	1	0	1	204196846	1:204165973	1:204165973T>C	CRcont150745	upstream_gene_variant	MODIFIER	KISS1	ENSG00000170498	-1	ENST00000367194.5	0.536	0.04	359	6504	NA	NA	0.62	0.28	NA	7	7	0.370358	5.095	CRcont150745	NA	1:204165973T>C	0.09698	ADB	0.01928	AEFDBI	1:204196845T>C	0.090628	benign	0.0539719	5.65785	0.31769	11.7656	1:204196845T>C	0.799877	score_low	Cont_score_low	NA	Cont_NA	score_low	Cont_score_low	score_low	Cont_score_low	score_low	Cont_score_low	score_low	Cont_score_low
1	204196953	CRcont150771	C	T	2164	PASS	Cont	1:204196953	1:204196953C	1:204196953C>T	KISS1	1:204192876-204201491	-	8615	NA	1	1	0	1	204196954	1:204166081	1:204166081C>T	CRcont150771	upstream_gene_variant	MODIFIER	KISS1	ENSG00000170498	-1	ENST00000367194.5	0.629	0.04	467	6612	NA	NA	0.51	0.16	NA	5	5	-0.484896	0.128	CRcont150771	NA	1:204166081C>T	0.07106	ADB	0.00224	AEFDBI	1:204196953C>T	0.070358	benign	-0.479622	0.282901	0.240178	11.2466	1:204196953C>T	0.0131028	score_low	Cont_score_low	NA	Cont_NA	score_low	Cont_score_low	score_low	Cont_score_low	score_low	Cont_score_low	score_low	Cont_score_low
1	204197068	CRcont150807	C	A	2859	PASS	Cont	1:204197068	1:204197068C	1:204197068C>A	KISS1	1:204192876-204201491	-	8615	NA	1	1	0	1	204197069	1:204166196	1:204166196C>A	CRcont150807	upstream_gene_variant	MODIFIER	KISS1	ENSG00000170498	-1	ENST00000367194.5	0.53	0.04	582	6727	NA	NA	0.53	0.09	NA	4	4	-0.049794	1.054	CRcont150807	NA	1:204166196C>A	0.13173	ADB	0.04	AEFDGBI	1:204197068C>A	0.071758	benign	-0.0979612	3.52493	0.27853	11.514	1:204197068C>A	0.001	score_low	Cont_score_low	NA	Cont_NA	score_low	Cont_score_low	score_low	Cont_score_low	score_low	Cont_score_low	score_low	Cont_score_low
1	204197175	CRcont150831	T	C	3784	PASS	Cont	1:204197175	1:204197175T	1:204197175T>C	KISS1	1:204192876-204201491	-	8615	NA	1	1	0	1	204197176	1:204166303	1:204166303T>C	CRcont150831	upstream_gene_variant	MODIFIER	KISS1	ENSG00000170498	-1	ENST00000367194.5	0.583	0.013	689	986	NA	NA	0.67	0.21	NA	3	3	0.76098	9.014	CRcont150831	NA	1:204166303T>C	0.14263	ADB	0.01798	AEFDGBI	1:204197175T>C	0.074294	benign	0.0594667	5.74238	0.283539	11.5472	1:204197175T>C	0.80411	score_no_call	Cont_score_no_call	NA	Cont_NA	score_low	Cont_score_low	score_low	Cont_score_low	score_low	Cont_score_low	score_no_call	Cont_score_no_call
1	204197350	CRcont150859	C	A	494	PASS	Cont	1:204197350	1:204197350C	1:204197350C>A	KISS1	1:204192876-204201491	-	8615	NA	1	1	0	1	204197351	1:204166478	1:204166478C>A	CRcont150859	upstream_gene_variant	MODIFIER	KISS1	ENSG00000170498	-1	ENST00000367194.5	0.536	0.013	864	811	NA	NA	0.38	0.09	NA	1	1	0.143256	2.506	CRcont150859	NA	1:204166478C>A	0.14487	AB	0.05014	AEFBI	1:204197350C>A	0.077464	benign	0.0822944	6.09704	0.399847	12.2482	1:204197350C>A	0.563726	score_low	Cont_score_low	NA	Cont_NA	score_low	Cont_score_low	score_low	Cont_score_low	score_low	Cont_score_low	score_low	Cont_score_low
1	204197586	CRcont150900	C	A	2732	PASS	Cont	1:204197586	1:204197586C	1:204197586C>A	KISS1	1:204192876-204201491	-	8615	NA	1	1	0	1	204197587	1:204166714	1:204166714C>A	CRcont150900	upstream_gene_variant	MODIFIER	KISS1	ENSG00000170498	-1	ENST00000367194.5	0.57	0.04	16507	575	NA	NA	0.89	0.35	NA	3	3	-0.004143	1.31	CRcont150900	NA	1:204166714C>A	0.13147	ADB	0.03141	AEFDGBI	1:204197586C>A	0.057976	benign	0.110478	6.53999	0.479732	12.674	1:204197586C>A	0.812987	score_low	Cont_score_low	NA	Cont_NA	score_low	Cont_score_low	score_low	Cont_score_low	score_low	Cont_score_low	score_no_call	Cont_score_no_call
1	204197787	CRcont150930	G	A	2559	PASS	Cont	1:204197787	1:204197787G	1:204197787G>A	KISS1	1:204192876-204201491	-	8615	NA	1	1	0	1	204197788	1:204166915	1:204166915G>A	CRcont150930	upstream_gene_variant	MODIFIER	KISS1	ENSG00000170498	-1	ENST00000367194.5	0.477	0.053	16306	374	NA	NA	0.58	0.18	NA	2	2	-0.128127	0.725	CRcont150930	NA	1:204166915G>A	0.11121	AB	0.00771	AEFBI	1:204197787G>A	0.05557	benign	-0.0307214	4.41141	0.219896	11.0944	1:204197787G>A	0.000222222	score_low	Cont_score_low	NA	Cont_NA	score_low	Cont_score_low	score_low	Cont_score_low	score_low	Cont_score_low	score_low	Cont_score_low
1	204197936	CRcont150961	C	T	712	PASS	Cont	1:204197936	1:204197936C	1:204197936C>T	KISS1	1:204192876-204201491	-	8615	NA	1	1	0	1	204197937	1:204167064	1:204167064C>T	CRcont150961	upstream_gene_variant	MODIFIER	KISS1	ENSG00000170498	-1	ENST00000367194.5	0.576	0.067	16157	225	NA	NA	0.12	0.05	NA	1	1	0.090726	2.009	CRcont150961	NA	1:204167064C>T	0.06653	AB	0.00205	AEFBI	1:204197936C>T	0.039528	benign	-0.394746	0.487031	-0.18685	2.52723	1:204197936C>T	0.448814	score_low	Cont_score_low	NA	Cont_NA	score_low	Cont_score_low	score_low	Cont_score_low	score_low	Cont_score_low	score_low	Cont_score_low
1	204198019	CRcont150984	G	A	1687	PASS	Cont	1:204198019	1:204198019G	1:204198019G>A	KISS1	1:204192876-204201491	-	8615	NA	1	1	0	1	204198020	1:204167147	1:204167147G>A	CRcont150984	upstream_gene_variant	MODIFIER	KISS1	ENSG00000170498	-1	ENST00000367194.5	0.543	0.053	3683	142	NA	NA	0.1	0.03	NA	1	1	-0.074936	0.935	CRcont150984	NA	1:204167147G>A	0.06466	AB	0.00062	AEFBI	1:204198019G>A	0.043526	benign	-0.345186	0.84237	-0.143239	5.05588	1:204198019G>A	0.00183333	score_low	Cont_score_low	NA	Cont_NA	score_low	Cont_score_low	score_low	Cont_score_low	score_low	Cont_score_low	score_low	Cont_score_low
1	204198088	CRcont150998	T	C	302	PASS	Cont	1:204198088	1:204198088T	1:204198088T>C	KISS1	1:204192876-204201491	-	8615	NA	1	1	0	1	204198089	1:204167216	1:204167216T>C	CRcont150998	upstream_gene_variant	MODIFIER	KISS1	ENSG00000170498	-1	ENST00000367194.5	0.563	0.08	3614	73	NA	NA	0.18	0.04	NA	1	1	0.189529	3.005	CRcont150998	0.0510589	1:204167216T>C	0.07239	AB	0.00191	AEFBI	1:204198088T>C	0.047685	benign	-0.28881	1.45533	-0.0741014	7.29805	1:204198088T>C	0.619927	score_low	Cont_score_low	score_low	Cont_score_low	score_low	Cont_score_low	score_low	Cont_score_low	score_low	Cont_score_low	score_low	Cont_score_low
1	204198161	CRcont151019	G	A	1240	PASS	Cont	1:204198161	1:204198161G	1:204198161G>A	KISS1	1:204192876-204201491	-	8615	NA	1	1	0	1	204198162	1:204167289	1:204167289G>A	CRcont151019	upstream_gene_variant	MODIFIER	KISS1	ENSG00000170498	-1	ENST00000367194.5	0.523	0.067	3541	1	NA	NA	0.4	0.09	NA	NA	NA	0.483756	6.334	CRcont151019	0.120822	1:204167289G>A	0.23767	ABC	0.13802	AEFGBCI	1:204198161G>A	0.342833	benign	0.348083	9.98473	0.199583	10.9327	1:204198161G>A	0.869642	score_low	Cont_score_low	score_low	Cont_score_low	score_low	Cont_score_low	score_high	Cont_score_high	score_low	Cont_score_low	score_high	Cont_score_high
1	204198340	CRcont151052	T	C	531	PASS	Cont	1:204198340	1:204198340T	1:204198340T>C	KISS1	1:204192876-204201491	-	8615	NA	1	1	0	1	204198341	1:204167468	1:204167468T>C	CRcont151052	upstream_gene_variant	MODIFIER	KISS1	ENSG00000170498	-1	ENST00000367194.5	0.583	0.053	3362	180	NA	NA	4.01	1.4	NA	10	12	0.674082	8.215	CRcont151052	0.382248	1:204167468T>C	0.44606	ALL	0.03774	AEFDGBHCI	1:204198340T>C	0.075462	benign	0.853708	14.2769	0.49468	12.7491	1:204198340T>C	0.804046	score_no_call	Cont_score_no_call	score_high	Cont_score_high	score_no_call	Cont_score_no_call	score_low	Cont_score_low	score_high	Cont_score_high	score_no_call	Cont_score_no_call
1	209801556	CRcont151857	G	A	3269	PASS	Cont	1:209801556	1:209801556G	1:209801556G>A	IRF6	1:209801413-209811142	-	9729	NA	1	1	0	1	209801557	1:209974901	1:209974901G>A	CRcont151857	intron_variant	MODIFIER	IRF6	ENSG00000117595	-1	ENST00000367021.8	0.397	0	486	10830	1	0.65	0.68	0.31	Promoter	23	31	1.40052	15.09	CRcont151857	0.347485	1:209974901G>A	0.87975	ALL	0.35022	ALL	1:209801556G>A	0.111467	benign	1.46015	19.3605	0.401439	12.2571	1:209801556G>A	0.929102	score_high	Cont_score_high	score_high	Cont_score_high	score_high	Cont_score_high	score_low	Cont_score_low	score_high	Cont_score_high	score_high	Cont_score_high
1	209801718	CRcont151878	T	G	1506	PASS	Cont	1:209801718	1:209801718T	1:209801718T>G	IRF6	1:209801413-209811142	-	9729	NA	1	1	0	1	209801719	1:209975063	1:209975063T>G	CRcont151878	intron_variant	MODIFIER	IRF6	ENSG00000117595	-1	ENST00000367021.8	0.391	0	324	10992	NA	NA	2.33	0.59	Promoter	24	35	1.51545	15.84	CRcont151878	0.191566	1:209975063T>G	0.2799	ALL	0.22408	ALL	1:209801718T>G	0.155701	benign	1.21499	16.7525	1.32492	15.7001	1:209801718T>G	0.948772	score_high	Cont_score_high	score_no_call	Cont_score_no_call	score_low	Cont_score_low	score_high	Cont_score_high	score_high	Cont_score_high	score_high	Cont_score_high
1	209801987	CR18	G	T	.	.	Dis	1:209801987	1:209801987G	1:209801987G>T	IRF6	1:209801413-209811142	-	9729	IRF6	1	1	0	1	209801988	1:209975332	1:209975332G>T	CR18	5_prime_UTR_variant	MODIFIER	IRF6	ENSG00000117595	-1	ENST00000367021.8	0.503	0.027	55	11261	NA	NA	0.86	0.54	Promoter	8	9	1.44501	15.38	CR18	0.160774	1:209975332G>T	0.50734	ALL	0.25397	AEFDGBHCI	1:209801987G>T	0.245542	benign	1.40733	18.6791	1.70314	16.7387	1:209801987G>T	0.832167	score_high	Dis_score_high	score_no_call	Dis_score_no_call	score_no_call	Dis_score_no_call	score_high	Dis_score_high	score_high	Dis_score_high	score_no_call	Dis_score_no_call
1	209802016	CR19	T	A	.	.	Dis	1:209802016	1:209802016T	1:209802016T>A	IRF6	1:209801413-209811142	-	9729	IRF6	1	1	0	1	209802017	1:209975361	1:209975361T>A	CR19	5_prime_UTR_variant	MODIFIER	IRF6	ENSG00000117595	-1	ENST00000367021.8	0.503	0.027	26	11290	NA	NA	0.88	0.54	Promoter	10	11	0.829538	9.69	CR19	0.0811691	1:209975361T>A	0.17956	ALL	0.0648	AEFDGBHCI	1:209802016T>A	0.230066	benign	0.769803	13.7296	1.57844	16.3985	1:209802016T>A	0.755837	score_no_call	Dis_score_no_call	score_low	Dis_score_low	score_low	Dis_score_low	score_high	Dis_score_high	score_high	Dis_score_high	score_low	Dis_score_low
1	209802074	CRcont151941	G	T	417	PASS	Cont	1:209802074	1:209802074G	1:209802074G>T	IRF6	1:209801413-209811142	-	9729	NA	1	1	0	1	209802075	1:209975419	1:209975419G>T	CRcont151941	intron_variant	MODIFIER	IRF6	ENSG00000117595	-1	ENST00000367021.8	0.517	0.053	33	11348	1	1	0.83	0.53	Promoter	11	16	0.44516	5.921	CRcont151941	NA	1:209975419G>T	0.22592	ALL	0.23022	AEFDGBHCI	1:209802074G>T	0.197603	benign	0.988308	15.1381	1.75198	16.8691	1:209802074G>T	0.853051	score_low	Cont_score_low	NA	Cont_NA	score_low	Cont_score_low	score_high	Cont_score_high	score_high	Cont_score_high	score_no_call	Cont_score_no_call
1	209802297	CRcont151973	T	C	228	PASS	Cont	1:209802297	1:209802297T	1:209802297T>C	IRF6	1:209801413-209811142	-	9729	NA	1	1	0	1	209802298	1:209975642	1:209975642T>C	CRcont151973	intron_variant	MODIFIER	IRF6	ENSG00000117595	-1	ENST00000367021.8	0.47	0	131	11571	NA	NA	1.37	0.39	NA	39	68	0.885369	10.28	CRcont151973	NA	1:209975642T>C	0.22027	ALL	0.06899	ALL	1:209802297T>C	0.046164	benign	0.717018	13.3696	1.42845	15.9886	1:209802297T>C	0.812494	score_high	Cont_score_high	NA	Cont_NA	score_low	Cont_score_low	score_low	Cont_score_low	score_high	Cont_score_high	score_no_call	Cont_score_no_call
1	209802490	CRcont151996	A	AT	1110	PASS	Cont	1:209802490	1:209802490A	1:209802490A>AT	IRF6	1:209801413-209811142	-	9729	NA	2	1	1	2	209802491	1:209975835	1:209975835A>AT	CRcont151996	intron_variant	MODIFIER	IRF6	ENSG00000117595	-1	ENST00000367021.8	0.347	0	324	11764	1	-1.15	1.12	0.42	NA	25	47	0.035385	1.573	CRcont151996	NA	NA	NA	NA	NA	NA	NA	NA	NA	NA	NA	NA	NA	1:209802490A>AT	0.822944	score_low	Cont_score_low	NA	Cont_NA	NA	Cont_NA	NA	Cont_NA	NA	Cont_NA	score_no_call	Cont_score_no_call
1	209802598	CRcont152018	G	A	3891	PASS	Cont	1:209802598	1:209802598G	1:209802598G>A	IRF6	1:209801413-209811142	-	9729	NA	1	1	0	1	209802599	1:209975943	1:209975943G>A	CRcont152018	intron_variant	MODIFIER	IRF6	ENSG00000117595	-1	ENST00000367021.8	0.43	0.027	432	11872	NA	NA	0.92	0.62	NA	19	31	-0.123705	0.741	CRcont152018	NA	1:209975943G>A	0.11439	ALL	0.0201	ALL	1:209802598G>A	0.029002	benign (high conf.)	-0.025054	4.49096	1.31835	15.6817	1:209802598G>A	0.0880706	score_low	Cont_score_low	NA	Cont_NA	score_low	Cont_score_low	score_low	Cont_score_low	score_low	Cont_score_low	score_low	Cont_score_low
1	209802771	CRcont152042	G	A	250	PASS	Cont	1:209802771	1:209802771G	1:209802771G>A	IRF6	1:209801413-209811142	-	9729	NA	1	1	0	1	209802772	1:209976116	1:209976116G>A	CRcont152042	intron_variant	MODIFIER	IRF6	ENSG00000117595	-1	ENST00000367021.8	0.444	0	605	12045	NA	NA	0.82	0.58	NA	2	2	0.134935	2.422	CRcont152042	0.0587088	1:209976116G>A	0.17794	ABC	0.06305	AEFGBCI	1:209802771G>A	0.035809	benign	-0.0898345	3.62633	0.16591	10.6422	1:209802771G>A	0.853041	score_low	Cont_score_low	score_low	Cont_score_low	score_low	Cont_score_low	score_low	Cont_score_low	score_low	Cont_score_low	score_no_call	Cont_score_no_call
1	209802944	CRcont152070	C	T	2540	PASS	Cont	1:209802944	1:209802944C	1:209802944C>T	IRF6	1:209801413-209811142	-	9729	NA	1	1	0	1	209802945	1:209976289	1:209976289C>T	CRcont152070	intron_variant	MODIFIER	IRF6	ENSG00000117595	-1	ENST00000367021.8	0.503	0.013	778	12218	NA	NA	1.37	0.93	NA	2	2	1.94731	18.85	CRcont152070	0.840522	1:209976289C>T	0.88801	ALL	0.63306	AEFDGBHCI	1:209802944C>T	0.207806	benign	1.72202	23.9644	0.458774	12.5664	1:209802944C>T	0.955867	score_high	Cont_score_high	score_high	Cont_score_high	score_high	Cont_score_high	score_high	Cont_score_high	score_high	Cont_score_high	score_high	Cont_score_high
1	209803036	CRcont152091	T	C	2777	PASS	Cont	1:209803036	1:209803036T	1:209803036T>C	IRF6	1:209801413-209811142	-	9729	NA	1	1	0	1	209803037	1:209976381	1:209976381T>C	CRcont152091	intron_variant	MODIFIER	IRF6	ENSG00000117595	-1	ENST00000367021.8	0.517	0.027	870	12310	NA	NA	1.21	0.88	NA	5	5	0.956898	11.08	CRcont152091	NA	1:209976381T>C	0.20905	ABC	0.00687	AEFGBHCIJ	1:209803036T>C	0.027597	benign (high conf.)	0.579407	12.3276	0.294717	11.6201	1:209803036T>C	0.816573	score_high	Cont_score_high	NA	Cont_NA	score_low	Cont_score_low	score_low	Cont_score_low	score_no_call	Cont_score_no_call	score_no_call	Cont_score_no_call
1	209803156	CRcont152115	A	C	1314	PASS	Cont	1:209803156	1:209803156A	1:209803156A>C	IRF6	1:209801413-209811142	-	9729	NA	1	1	0	1	209803157	1:209976501	1:209976501A>C	CRcont152115	intron_variant	MODIFIER	IRF6	ENSG00000117595	-1	ENST00000367021.8	0.47	0.027	990	12430	2	0.24	0.66	0.43	NA	2	2	0.995856	11.57	CRcont152115	0.0544638	1:209976501A>C	0.15566	ABC	0.04205	AEFGBHCI	1:209803156A>C	0.028866	benign (high conf.)	0.289339	9.22426	0.20024	10.9381	1:209803156A>C	0.901844	score_high	Cont_score_high	score_low	Cont_score_low	score_low	Cont_score_low	score_low	Cont_score_low	score_low	Cont_score_low	score_high	Cont_score_high
1	209803253	CRcont152137	G	A	1511	PASS	Cont	1:209803253	1:209803253G	1:209803253G>A	IRF6	1:209801413-209811142	-	9729	NA	1	1	0	1	209803254	1:209976598	1:209976598G>A	CRcont152137	intron_variant	MODIFIER	IRF6	ENSG00000117595	-1	ENST00000367021.8	0.444	0.013	2792	17562	NA	NA	0.6	0.36	NA	NA	NA	0.024134	1.494	CRcont152137	0.0624469	1:209976598G>A	0.14391	ABC	0.05045	AEFBCI	1:209803253G>A	0.02878	benign (high conf.)	0.196049	7.8757	0.170653	10.685	1:209803253G>A	0.818379	score_low	Cont_score_low	score_low	Cont_score_low	score_low	Cont_score_low	score_low	Cont_score_low	score_low	Cont_score_low	score_no_call	Cont_score_no_call
1	209803378	CRcont152161	T	C	476	PASS	Cont	1:209803378	1:209803378T	1:209803378T>C	IRF6	1:209801413-209811142	-	9729	NA	1	1	0	1	209803379	1:209976723	1:209976723T>C	CRcont152161	intron_variant	MODIFIER	IRF6	ENSG00000117595	-1	ENST00000367021.8	0.397	0	2667	17687	NA	NA	0.58	0.39	NA	3	4	-0.197314	0.518	CRcont152161	NA	1:209976723T>C	0.10497	ALL	0.03272	AEFDBHCI	1:209803378T>C	0.02428	benign (high conf.)	-0.166016	2.73353	0.0826205	9.70735	1:209803378T>C	0.0951333	score_low	Cont_score_low	NA	Cont_NA	score_low	Cont_score_low	score_low	Cont_score_low	score_low	Cont_score_low	score_low	Cont_score_low
1	209803530	CRcont152189	C	A	3232	PASS	Cont	1:209803530	1:209803530C	1:209803530C>A	IRF6	1:209801413-209811142	-	9729	NA	1	1	0	1	209803531	1:209976875	1:209976875C>A	CRcont152189	intron_variant	MODIFIER	IRF6	ENSG00000117595	-1	ENST00000367021.8	0.536	0	2515	17839	NA	NA	1.09	0.5	NA	8	15	0.934397	10.81	CRcont152189	NA	1:209976875C>A	0.34304	ABC	0.08471	AEFBHCI	1:209803530C>A	0.035288	benign	0.696915	13.2278	0.321602	11.7898	1:209803530C>A	0.829998	score_high	Cont_score_high	NA	Cont_NA	score_low	Cont_score_low	score_low	Cont_score_low	score_high	Cont_score_high	score_no_call	Cont_score_no_call
1	209803694	CRcont152214	C	T	2330	PASS	Cont	1:209803694	1:209803694C	1:209803694C>T	IRF6	1:209801413-209811142	-	9729	NA	1	1	0	1	209803695	1:209977039	1:209977039C>T	CRcont152214	intron_variant	MODIFIER	IRF6	ENSG00000117595	-1	ENST00000367021.8	0.483	0	2351	18003	2	0.28	0.96	0.46	NA	7	9	0.230921	3.481	CRcont152214	NA	1:209977039C>T	0.1595	ALL	0.04666	AEFDGBHCI	1:209803694C>T	0.023643	benign (high conf.)	0.277805	9.06641	0.32277	11.797	1:209803694C>T	0.142574	score_low	Cont_score_low	NA	Cont_NA	score_low	Cont_score_low	score_low	Cont_score_low	score_low	Cont_score_low	score_low	Cont_score_low
1	209803844	CRcont152239	G	A	995	PASS	Cont	1:209803844	1:209803844G	1:209803844G>A	IRF6	1:209801413-209811142	-	9729	NA	1	1	0	1	209803845	1:209977189	1:209977189G>A	CRcont152239	intron_variant	MODIFIER	IRF6	ENSG00000117595	-1	ENST00000367021.8	0.404	0.013	2201	18153	NA	NA	0.76	0.35	NA	4	4	0.179505	2.893	CRcont152239	NA	1:209977189G>A	0.15147	ALL	0.04106	AEFDGBCIJ	1:209803844G>A	0.025393	benign (high conf.)	0.276284	9.04539	0.306563	11.6959	1:209803844G>A	0.852449	score_low	Cont_score_low	NA	Cont_NA	score_low	Cont_score_low	score_low	Cont_score_low	score_low	Cont_score_low	score_no_call	Cont_score_no_call
1	209803965	CRcont152264	C	T	511	PASS	Cont	1:209803965	1:209803965C	1:209803965C>T	IRF6	1:209801413-209811142	-	9729	NA	1	1	0	1	209803966	1:209977310	1:209977310C>T	CRcont152264	intron_variant	MODIFIER	IRF6	ENSG00000117595	-1	ENST00000367021.8	0.351	0	2080	18274	NA	NA	0.59	0.25	NA	NA	NA	0.147085	2.545	CRcont152264	NA	1:209977310C>T	0.13643	ALL	0.01286	AEFDGBCI	1:209803965C>T	0.017953	benign (high conf.)	0.0939938	6.28044	0.218252	11.0817	1:209803965C>T	0.653523	score_low	Cont_score_low	NA	Cont_NA	score_low	Cont_score_low	score_low	Cont_score_low	score_low	Cont_score_low	score_low	Cont_score_low
1	209804089	CRcont152287	GAT	G	2234	PASS	Cont	1:209804089	1:209804089GAT	1:209804089GAT>G	IRF6	1:209801413-209811142	-	9729	NA	1	3	-2	-1	209804092	1:209977434	1:209977434GAT>G	CRcont152287	intron_variant	MODIFIER	IRF6	ENSG00000117595	-1	ENST00000367021.8	0.257	0	1954	18399	NA	NA	0.32	0.1	Promoter	3	3	0.021172	1.474	CRcont152287	NA	NA	NA	NA	NA	NA	NA	NA	NA	NA	NA	NA	NA	1:209804089GAT>G	0.68974	score_low	Cont_score_low	NA	Cont_NA	NA	Cont_NA	NA	Cont_NA	NA	Cont_NA	score_low	Cont_score_low
1	209804184	CRcont152304	C	T	524	PASS	Cont	1:209804184	1:209804184C	1:209804184C>T	IRF6	1:209801413-209811142	-	9729	NA	1	1	0	1	209804185	1:209977529	1:209977529C>T	CRcont152304	intron_variant	MODIFIER	IRF6	ENSG00000117595	-1	ENST00000367021.8	0.311	0	1861	18493	NA	NA	0.3	0.13	Promoter	2	2	0.495093	6.453	CRcont152304	NA	1:209977529C>T	0.13977	ABC	0.03594	AEFGBCI	1:209804184C>T	0.026404	benign (high conf.)	0.131303	6.86841	0.152525	10.5179	1:209804184C>T	0.146107	score_low	Cont_score_low	NA	Cont_NA	score_low	Cont_score_low	score_low	Cont_score_low	score_low	Cont_score_low	score_low	Cont_score_low
1	209804299	CRcont152326	G	A	756	PASS	Cont	1:209804299	1:209804299G	1:209804299G>A	IRF6	1:209801413-209811142	-	9729	NA	1	1	0	1	209804300	1:209977644	1:209977644G>A	CRcont152326	intron_variant	MODIFIER	IRF6	ENSG00000117595	-1	ENST00000367021.8	0.424	0	1746	18608	NA	NA	0.38	0.21	Promoter	2	2	0.123577	2.31	CRcont152326	NA	1:209977644G>A	0.1321	ABC	0.05602	AEFBHCI	1:209804299G>A	0.03341	benign	-0.0409954	4.26907	0.277453	11.5068	1:209804299G>A	0.0819611	score_low	Cont_score_low	NA	Cont_NA	score_low	Cont_score_low	score_low	Cont_score_low	score_low	Cont_score_low	score_low	Cont_score_low
1	209804468	CRcont152352	C	A	492	PASS	Cont	1:209804468	1:209804468C	1:209804468C>A	IRF6	1:209801413-209811142	-	9729	NA	1	1	0	1	209804469	1:209977813	1:209977813C>A	CRcont152352	intron_variant	MODIFIER	IRF6	ENSG00000117595	-1	ENST00000367021.8	0.43	0.013	1577	18777	NA	NA	0.52	0.21	Promoter	NA	NA	1.06513	12.41	CRcont152352	NA	1:209977813C>A	0.2029	ALL	0.12897	AEFDBHCI	1:209804468C>A	0.044878	benign	0.520444	11.8154	0.463938	12.5932	1:209804468C>A	0.786535	score_high	Cont_score_high	NA	Cont_NA	score_low	Cont_score_low	score_low	Cont_score_low	score_no_call	Cont_score_no_call	score_low	Cont_score_low
1	209804652	CRcont152376	C	CCTAT	4125	PASS	Cont	1:209804652	1:209804652C	1:209804652C>CCTAT	IRF6	1:209801413-209811142	-	9729	NA	5	1	4	5	209804653	1:209977997	1:209977997C>CCTAT	CRcont152376	intron_variant	MODIFIER	IRF6	ENSG00000117595	-1	ENST00000367021.8	0.48	0.013	1392	18961	NA	NA	0.64	0.25	Promoter	2	2	0.457439	6.054	CRcont152376	NA	NA	NA	NA	NA	NA	NA	NA	NA	NA	NA	NA	NA	1:209804652C>CCTAT	0.801551	score_low	Cont_score_low	NA	Cont_NA	NA	Cont_NA	NA	Cont_NA	NA	Cont_NA	score_no_call	Cont_score_no_call
1	209804732	CRcont152391	C	T	1515	PASS	Cont	1:209804732	1:209804732C	1:209804732C>T	IRF6	1:209801413-209811142	-	9729	NA	1	1	0	1	209804733	1:209978077	1:209978077C>T	CRcont152391	intron_variant	MODIFIER	IRF6	ENSG00000117595	-1	ENST00000367021.8	0.543	0.013	1313	19041	NA	NA	0.49	0.28	Promoter	1	1	0.458141	6.061	CRcont152391	NA	1:209978077C>T	0.13189	ALL	0.04035	AEFDBCI	1:209804732C>T	0.026323	benign (high conf.)	0.387044	10.4489	0.90792	14.4271	1:209804732C>T	0.685088	score_low	Cont_score_low	NA	Cont_NA	score_low	Cont_score_low	score_low	Cont_score_low	score_low	Cont_score_low	score_low	Cont_score_low
1	209804852	CRcont152413	T	C	2152	PASS	Cont	1:209804852	1:209804852T	1:209804852T>C	IRF6	1:209801413-209811142	-	9729	NA	1	1	0	1	209804853	1:209978197	1:209978197T>C	CRcont152413	intron_variant	MODIFIER	IRF6	ENSG00000117595	-1	ENST00000367021.8	0.503	0.053	1193	19161	NA	NA	0.6	0.28	Promoter	1	1	1.18605	13.52	CRcont152413	NA	1:209978197T>C	0.12612	ABC	0.04602	AEFGBCI	1:209804852T>C	0.027347	benign (high conf.)	0.24849	8.65323	0.893242	14.3771	1:209804852T>C	0.170426	score_high	Cont_score_high	NA	Cont_NA	score_low	Cont_score_low	score_low	Cont_score_low	score_low	Cont_score_low	score_low	Cont_score_low
1	209804905	CRcont152431	T	C	2761	PASS	Cont	1:209804905	1:209804905T	1:209804905T>C	IRF6	1:209801413-209811142	-	9729	NA	1	1	0	1	209804906	1:209978250	1:209978250T>C	CRcont152431	intron_variant	MODIFIER	IRF6	ENSG00000117595	-1	ENST00000367021.8	0.47	0.067	1140	19214	NA	NA	0.51	0.25	Promoter	2	2	0.946475	10.95	CRcont152431	NA	1:209978250T>C	0.27744	ALL	0.09578	AEFDGBCI	1:209804905T>C	0.045232	benign	0.809426	13.9908	1.01973	14.7955	1:209804905T>C	0.890029	score_high	Cont_score_high	NA	Cont_NA	score_low	Cont_score_low	score_low	Cont_score_low	score_high	Cont_score_high	score_high	Cont_score_high
1	209805000	CRcont152452	TAG	T	5755	PASS	Cont	1:209805000	1:209805000TAG	1:209805000TAG>T	IRF6	1:209801413-209811142	-	9729	NA	1	3	-2	-1	209805003	1:209978345	1:209978345TAG>T	CRcont152452	intron_variant	MODIFIER	IRF6	ENSG00000117595	-1	ENST00000367021.8	0.52	0.04	1043	19310	NA	NA	0.64	0.29	Promoter	2	2	0.154268	2.62	CRcont152452	NA	NA	NA	NA	NA	NA	NA	NA	NA	NA	NA	NA	NA	1:209805000TAG>T	0.773386	score_low	Cont_score_low	NA	Cont_NA	NA	Cont_NA	NA	Cont_NA	NA	Cont_NA	score_low	Cont_score_low
1	209805069	CRcont152469	G	A	536	PASS	Cont	1:209805069	1:209805069G	1:209805069G>A	IRF6	1:209801413-209811142	-	9729	NA	1	1	0	1	209805070	1:209978414	1:209978414G>A	CRcont152469	intron_variant	MODIFIER	IRF6	ENSG00000117595	-1	ENST00000367021.8	0.517	0.027	976	19378	NA	NA	0.75	0.27	Promoter	2	2	0.131977	2.392	CRcont152469	NA	1:209978414G>A	0.15438	ALL	0.03361	AEFDBCI	1:209805069G>A	0.028869	benign (high conf.)	0.462521	11.2611	0.98399	14.6804	1:209805069G>A	0.803365	score_low	Cont_score_low	NA	Cont_NA	score_low	Cont_score_low	score_low	Cont_score_low	score_no_call	Cont_score_no_call	score_no_call	Cont_score_no_call
1	209805279	CRcont152499	C	T	1720	PASS	Cont	1:209805279	1:209805279C	1:209805279C>T	IRF6	1:209801413-209811142	-	9729	NA	1	1	0	1	209805280	1:209978624	1:209978624C>T	CRcont152499	intron_variant	MODIFIER	IRF6	ENSG00000117595	-1	ENST00000367021.8	0.556	0.013	766	19588	1	0.07	0.6	0.35	Promoter	12	14	1.45037	15.42	CRcont152499	0.870445	1:209978624C>T	0.8293	ALL	0.1567	AEFDGBCI	1:209805279C>T	0.032298	benign	1.43847	19.0719	1.0213	14.8005	1:209805279C>T	0.961715	score_high	Cont_score_high	score_high	Cont_score_high	score_high	Cont_score_high	score_low	Cont_score_low	score_high	Cont_score_high	score_high	Cont_score_high
1	209805413	CRcont152515	G	A	4112	PASS	Cont	1:209805413	1:209805413G	1:209805413G>A	IRF6	1:209801413-209811142	-	9729	NA	1	1	0	1	209805414	1:209978758	1:209978758G>A	CRcont152515	intron_variant	MODIFIER	IRF6	ENSG00000117595	-1	ENST00000367021.8	0.649	0.053	632	19722	1	1	0.64	0.33	Promoter	19	24	0.640831	7.904	CRcont152515	0.409923	1:209978758G>A	0.6758	ALL	0.20142	AEFDBCI	1:209805413G>A	0.039946	benign	0.983589	15.1076	0.908525	14.4292	1:209805413G>A	0.95154	score_low	Cont_score_low	score_high	Cont_score_high	score_high	Cont_score_high	score_low	Cont_score_low	score_high	Cont_score_high	score_high	Cont_score_high
1	209805633	CRcont152554	C	T	2431	PASS	Cont	1:209805633	1:209805633C	1:209805633C>T	IRF6	1:209801413-209811142	-	9729	NA	1	1	0	1	209805634	1:209978978	1:209978978C>T	CRcont152554	intron_variant	MODIFIER	IRF6	ENSG00000117595	-1	ENST00000367021.8	0.649	0.133	412	19942	4	0.53	0.96	0.31	Promoter	37	54	0.518933	6.701	CRcont152554	NA	1:209978978C>T	0.0996	ALL	0.01801	AEFDBHCIJ	1:209805633C>T	0.020205	benign (high conf.)	0.49751	11.6026	2.8188	19.7247	1:209805633C>T	0.13598	score_low	Cont_score_low	NA	Cont_NA	score_low	Cont_score_low	score_low	Cont_score_low	score_no_call	Cont_score_no_call	score_low	Cont_score_low
1	209805781	CRcont152588	T	C	4299	PASS	Cont	1:209805781	1:209805781T	1:209805781T>C	IRF6	1:209801413-209811142	-	9729	NA	1	1	0	1	209805782	1:209979126	1:209979126T>C	CRcont152588	intron_variant	MODIFIER	IRF6	ENSG00000117595	-1	ENST00000367021.8	0.583	0.053	264	20090	NA	NA	0.89	0.45	Promoter	26	30	1.32279	14.55	CRcont152588	NA	1:209979126T>C	0.16364	ALL	0.06232	AEFDBHCI	1:209805781T>C	0.024525	benign (high conf.)	1.16175	16.3343	2.87	19.8588	1:209805781T>C	0.944386	score_high	Cont_score_high	NA	Cont_NA	score_low	Cont_score_low	score_low	Cont_score_low	score_high	Cont_score_high	score_high	Cont_score_high
1	209805923	CRcont152613	G	A	4726	PASS	Cont	1:209805923	1:209805923G	1:209805923G>A	IRF6	1:209801413-209811142	-	9729	NA	1	1	0	1	209805924	1:209979268	1:209979268G>A	CRcont152613	intron_variant	MODIFIER	IRF6	ENSG00000117595	-1	ENST00000367021.8	0.616	0.093	122	20232	NA	NA	2.08	1.49	Promoter	51	64	0.927257	10.73	CRcont152613	NA	1:209979268G>A	0.16377	ALL	0.04932	AEFDBHCI	1:209805923G>A	0.02729	benign (high conf.)	0.949858	14.8905	3.29051	20.9611	1:209805923G>A	0.162344	score_high	Cont_score_high	NA	Cont_NA	score_low	Cont_score_low	score_low	Cont_score_low	score_high	Cont_score_high	score_low	Cont_score_low
1	209806022	CR20	C	T	.	.	Dis	1:209806022	1:209806022C	1:209806022C>T	IRF6	1:209801413-209811142	-	9729	IRF6	1	1	0	1	209806023	1:209979367	1:209979367C>T	CR20	5_prime_UTR_variant	MODIFIER	IRF6	ENSG00000117595	-1	ENST00000367021.8	0.623	0.173	23	20331	NA	NA	3.77	2.92	Promoter	92	126	0.910017	10.54	CR20	NA	1:209979367C>T	0.17303	ALL	0.0305	AEFDBHCI	1:209806022C>T	0.099752	benign	1.46866	19.477	4.52895	24.4949	1:209806022C>T	0.877486	score_high	Dis_score_high	NA	Dis_NA	score_low	Dis_score_low	score_low	Dis_score_low	score_high	Dis_score_high	score_high	Dis_score_high
1	209806063	CRcont152637	A	C	685	PASS	Cont	1:209806063	1:209806063A	1:209806063A>C	IRF6	1:209801413-209811142	-	9729	NA	1	1	0	1	209806064	1:209979408	1:209979408A>C	CRcont152637	5_prime_UTR_variant	MODIFIER	IRF6	ENSG00000117595	-1	ENST00000367021.8	0.662	0.173	19	20372	NA	NA	4.42	3.68	Promoter	103	153	1.10342	12.81	CRcont152637	NA	1:209979408A>C	0.16999	ALL	0.01804	AEFDBHCI	1:209806063A>C	0.10266	benign	1.30068	17.5157	4.27043	23.7267	1:209806063A>C	0.874897	score_high	Cont_score_high	NA	Cont_NA	score_low	Cont_score_low	score_low	Cont_score_low	score_high	Cont_score_high	score_high	Cont_score_high
1	209806090	CR21	G	A	.	.	Dis	1:209806090	1:209806090G	1:209806090G>A	IRF6	1:209801413-209811142	-	9729	IRF6	1	1	0	1	209806091	1:209979435	1:209979435G>A	CR21	5_prime_UTR_variant	MODIFIER	IRF6	ENSG00000117595	-1	ENST00000367021.8	0.695	0.173	46	20399	1	-0.04	7.2	5.07	Promoter	109	161	0.852343	9.925	CR21	NA	1:209979435G>A	0.2002	ALL	0.02693	ALL	1:209806090G>A	0.142037	benign	1.47593	19.5781	4.26018	23.6961	1:209806090G>A	0.877196	score_no_call	Dis_score_no_call	NA	Dis_NA	score_low	Dis_score_low	score_high	Dis_score_high	score_high	Dis_score_high	score_high	Dis_score_high
1	209806118	CRcont152652	C	A	315	PASS	Cont	1:209806118	1:209806118C	1:209806118C>A	IRF6	1:209801413-209811142	-	9729	NA	1	1	0	1	209806119	1:209979463	1:209979463C>A	CRcont152652	5_prime_UTR_variant	MODIFIER	IRF6	ENSG00000117595	-1	ENST00000367021.8	0.722	0.187	58	20427	1	0.08	8.51	5.61	Promoter	113	169	2.19645	20.8	CRcont152652	0.978286	1:209979463C>A	0.923	ALL	0.52621	ALL	1:209806118C>A	0.407034	benign	2.53257	36.3074	4.42164	24.1754	1:209806118C>A	0.994967	score_high	Cont_score_high	score_high	Cont_score_high	score_high	Cont_score_high	score_high	Cont_score_high	score_high	Cont_score_high	score_high	Cont_score_high
1	209806162	CRcont152672	C	T	2219	PASS	Cont	1:209806162	1:209806162C	1:209806162C>T	IRF6	1:209801413-209811142	-	9729	NA	1	1	0	1	209806163	1:209979507	1:209979507C>T	CRcont152672	upstream_gene_variant	MODIFIER	IRF6	ENSG00000117595	-1	ENST00000367021.8	0.742	0.24	14	20471	NA	NA	10.26	5.94	Promoter	110	169	1.61779	16.49	CRcont152672	NA	1:209979507C>T	0.31631	ALL	0.03383	ALL	1:209806162C>T	0.113638	benign	1.58656	21.2857	4.16207	23.4023	1:209806162C>T	0.965054	score_high	Cont_score_high	NA	Cont_NA	score_low	Cont_score_low	score_low	Cont_score_low	score_high	Cont_score_high	score_high	Cont_score_high
1	209806223	CRcont152693	T	C	2878	PASS	Cont	1:209806223	1:209806223T	1:209806223T>C	IRF6	1:209801413-209811142	-	9729	NA	1	1	0	1	209806224	1:209979568	1:209979568T>C	CRcont152693	upstream_gene_variant	MODIFIER	IRF6	ENSG00000117595	-1	ENST00000367021.8	0.715	0.24	48	20532	NA	NA	14.59	6.53	Promoter	124	193	1.79426	17.69	CRcont152693	0.427557	1:209979568T>C	0.87556	ALL	0.68	ALL	1:209806223T>C	0.645932	pathogenic	2.01443	29.3292	4.19242	23.4932	1:209806223T>C	0.988057	score_high	Cont_score_high	score_high	Cont_score_high	score_high	Cont_score_high	score_high	Cont_score_high	score_high	Cont_score_high	score_high	Cont_score_high
1	209806269	CRcont152717	G	C	999	PASS	Cont	1:209806269	1:209806269G	1:209806269G>C	IRF6	1:209801413-209811142	-	9729	NA	1	1	0	1	209806270	1:209979614	1:209979614G>C	CRcont152717	upstream_gene_variant	MODIFIER	IRF6	ENSG00000117595	-1	ENST00000367021.8	0.636	0.187	94	20578	2	-0.01	14.71	6.24	Promoter	140	207	-0.475938	0.133	CRcont152717	0.244689	1:209979614G>C	0.08555	ALL	0.00627	ALL	1:209806269G>C	0.140475	benign	0.38975	10.4799	4.01225	22.9613	1:209806269G>C	0.371021	score_low	Cont_score_low	score_high	Cont_score_high	score_low	Cont_score_low	score_high	Cont_score_high	score_low	Cont_score_low	score_low	Cont_score_low
1	209806279	CRcont152730	C	T	1491	PASS	Cont	1:209806279	1:209806279C	1:209806279C>T	IRF6	1:209801413-209811142	-	9729	NA	1	1	0	1	209806280	1:209979624	1:209979624C>T	CRcont152730	upstream_gene_variant	MODIFIER	IRF6	ENSG00000117595	-1	ENST00000367021.8	0.623	0.187	104	20588	2	0.47	14.71	6.24	Promoter	139	204	0.688751	8.351	CRcont152730	0.170436	1:209979624C>T	0.17807	ALL	0.02204	ALL	1:209806279C>T	0.054488	benign	1.02223	15.3599	4.09735	23.2101	1:209806279C>T	0.446423	score_no_call	Cont_score_no_call	score_no_call	Cont_score_no_call	score_low	Cont_score_low	score_low	Cont_score_low	score_high	Cont_score_high	score_low	Cont_score_low
1	209806305	CRcont152760	C	T	3664	PASS	Cont	1:209806305	1:209806305C	1:209806305C>T	IRF6	1:209801413-209811142	-	9729	NA	1	1	0	1	209806306	1:209979650	1:209979650C>T	CRcont152760	upstream_gene_variant	MODIFIER	IRF6	ENSG00000117595	-1	ENST00000367021.8	0.609	0.133	130	20614	NA	NA	14.71	6.4	Promoter	138	201	1.1131	12.9	CRcont152760	NA	1:209979650C>T	0.17451	ALL	0.01485	ALL	1:209806305C>T	0.08123	benign	1.23084	16.8842	4.13578	23.3237	1:209806305C>T	0.845891	score_high	Cont_score_high	NA	Cont_NA	score_low	Cont_score_low	score_low	Cont_score_low	score_high	Cont_score_high	score_no_call	Cont_score_no_call
1	209806379	CRcont152783	A	G	1182	PASS	Cont	1:209806379	1:209806379A	1:209806379A>G	IRF6	1:209801413-209811142	-	9729	NA	1	1	0	1	209806380	1:209979724	1:209979724A>G	CRcont152783	upstream_gene_variant	MODIFIER	IRF6	ENSG00000117595	-1	ENST00000367021.8	0.576	0.08	204	20688	1	0	7.52	3.97	Promoter	114	163	1.23862	13.93	CRcont152783	NA	1:209979724A>G	0.18136	ALL	0.01727	ALL	1:209806379A>G	0.075968	benign	1.62536	21.9755	4.46489	24.3029	1:209806379A>G	0.809758	score_high	Cont_score_high	NA	Cont_NA	score_low	Cont_score_low	score_low	Cont_score_low	score_high	Cont_score_high	score_no_call	Cont_score_no_call
1	209806497	CRcont152804	G	C	1437	PASS	Cont	1:209806497	1:209806497G	1:209806497G>C	IRF6	1:209801413-209811142	-	9729	NA	1	1	0	1	209806498	1:209979842	1:209979842G>C	CRcont152804	upstream_gene_variant	MODIFIER	IRF6	ENSG00000117595	-1	ENST00000367021.8	0.497	0.027	322	20806	NA	NA	3.97	1.7	Promoter	66	87	0.515181	6.662	CRcont152804	NA	1:209979842G>C	0.17698	ALL	0.05683	ALL	1:209806497G>C	0.087416	benign	1.16367	16.3489	4.12318	23.2863	1:209806497G>C	0.816406	score_low	Cont_score_low	NA	Cont_NA	score_low	Cont_score_low	score_low	Cont_score_low	score_high	Cont_score_high	score_no_call	Cont_score_no_call
1	209806652	CRcont152834	A	AGCTTCTTG	4536	PASS	Cont	1:209806652	1:209806652A	1:209806652A>AGCTTCTTG	IRF6	1:209801413-209811142	-	9729	NA	9	1	8	9	209806653	1:209979997	1:209979997A>AGCTTCTTG	CRcont152834	upstream_gene_variant	MODIFIER	IRF6	ENSG00000117595	-1	ENST00000367021.8	0.4	0.013	477	20961	NA	NA	1.39	0.55	Promoter	23	24	0.082193	1.936	CRcont152834	NA	NA	NA	NA	NA	NA	NA	NA	NA	NA	NA	NA	NA	1:209806652A>AGCTTCTTG	0.198063	score_low	Cont_score_low	NA	Cont_NA	NA	Cont_NA	NA	Cont_NA	NA	Cont_NA	score_low	Cont_score_low
1	209806746	CRcont152859	C	T	3691	PASS	Cont	1:209806746	1:209806746C	1:209806746C>T	IRF6	1:209801413-209811142	-	9729	NA	1	1	0	1	209806747	1:209980091	1:209980091C>T	CRcont152859	upstream_gene_variant	MODIFIER	IRF6	ENSG00000117595	-1	ENST00000367021.8	0.305	0	571	21055	9	0.07	0.65	0.23	Promoter	8	8	-0.071975	0.948	CRcont152859	NA	1:209980091C>T	0.04954	ABC	0.00368	AEFGBCI	1:209806746C>T	0.052375	benign	-0.395526	0.483649	0.56325	13.0772	1:209806746C>T	0.105374	score_low	Cont_score_low	NA	Cont_NA	score_low	Cont_score_low	score_low	Cont_score_low	score_low	Cont_score_low	score_low	Cont_score_low
1	209806756	CRcont152873	C	CTTTTTTTTTTTTTTTTTTT	131	PASS	Cont	1:209806756	1:209806756C	1:209806756C>CTTTTTTTTTTTTTTTTTTT	IRF6	1:209801413-209811142	-	9729	NA	20	1	19	20	209806757	1:209980101	1:209980101C>CTTTTTTTTTTTTTTTTTTT	CRcont152873	upstream_gene_variant	MODIFIER	IRF6	ENSG00000117595	-1	ENST00000367021.8	0.327	0	581	21065	NA	NA	0.65	0.23	Promoter	6	6	-0.328173	0.272	CRcont152873	NA	NA	NA	NA	NA	NA	NA	NA	NA	NA	NA	NA	NA	1:209806756C>CTTTTTTTTTTTTTTTTTTT	0.100343	score_low	Cont_score_low	NA	Cont_NA	NA	Cont_NA	NA	Cont_NA	NA	Cont_NA	score_low	Cont_score_low
1	209806757	CRcont152895	C	CTTTTTTTCTT	272	PASS	Cont	1:209806757	1:209806757C	1:209806757C>CTTTTTTTCTT	IRF6	1:209801413-209811142	-	9729	NA	11	1	10	11	209806758	1:209980102	1:209980102C>CTTTTTTTCTT	CRcont152895	upstream_gene_variant	MODIFIER	IRF6	ENSG00000117595	-1	ENST00000367021.8	0.327	0	582	21066	NA	NA	0.65	0.23	Promoter	6	6	-0.056056	1.023	CRcont152895	NA	NA	NA	NA	NA	NA	NA	NA	NA	NA	NA	NA	NA	1:209806757C>CTTTTTTTCTT	0.503733	score_low	Cont_score_low	NA	Cont_NA	NA	Cont_NA	NA	Cont_NA	NA	Cont_NA	score_low	Cont_score_low
1	209806757	CRcont152920	C	CTTTTTTTCTTTTTTTTTTTTTTTTTTTTTTTTTTTTTTTTTTTTTTTTTTT	2089	PASS	Cont	1:209806757	1:209806757C	1:209806757C>CTTTTTTTCTTTTTTTTTTTTTTTTTTTTTTTTTTTTTTTTTTTTTTTTTTT	IRF6	1:209801413-209811142	-	9729	NA	52	1	51	52	209806758	1:209980102	1:209980102C>CTTTTTTTCTTTTTTTTTTTTTTTTTTTTTTTTTTTTTTTTTTTTTTTTTTT	CRcont152920	upstream_gene_variant	MODIFIER	IRF6	ENSG00000117595	-1	ENST00000367021.8	0.327	0	582	21066	NA	NA	0.65	0.23	Promoter	6	6	-0.222465	0.457	CRcont152920	NA	NA	NA	NA	NA	NA	NA	NA	NA	NA	NA	NA	NA	1:209806757C>CTTTTTTTCTTTTTTTTTTTTTTTTTTTTTTTTTTTTTTTTTTTTTTTTTTT	0.503733	score_low	Cont_score_low	NA	Cont_NA	NA	Cont_NA	NA	Cont_NA	NA	Cont_NA	score_low	Cont_score_low
1	209806757	CRcont152982	C	CTTTTTTTTTTTTTTTTTTTTTTTTTTTTTTTTTTTTTTTTTTTTTTTTTTTTTTTTTCTTTTTTTTTTTTTTTTTTT	1131	PASS	Cont	1:209806757	1:209806757C	1:209806757C>CTTTTTTTTTTTTTTTTTTTTTTTTTTTTTTTTTTTTTTTTTTTTTTTTTTTTTTTTTCTTTTTTTTTTTTTTTTTTT	IRF6	1:209801413-209811142	-	9729	NA	78	1	77	78	209806758	1:209980102	1:209980102C>CTTTTTTTTTTTTTTTTTTTTTTTTTTTTTTTTTTTTTTTTTTTTTTTTTTTTTTTTTCTTTTTTTTTTTTTTTTTTT	CRcont152982	upstream_gene_variant	MODIFIER	IRF6	ENSG00000117595	-1	ENST00000367021.8	0.327	0	582	21066	NA	NA	0.65	0.23	Promoter	6	6	-0.222465	0.457	CRcont152982	NA	NA	NA	NA	NA	NA	NA	NA	NA	NA	NA	NA	NA	1:209806757C>CTTTTTTTTTTTTTTTTTTTTTTTTTTTTTTTTTTTTTTTTTTTTTTTTTTTTTTTTTCTTTTTTTTTTTTTTTTTTT	0.503733	score_low	Cont_score_low	NA	Cont_NA	NA	Cont_NA	NA	Cont_NA	NA	Cont_NA	score_low	Cont_score_low
1	209806778	CRcont153010	TGGAGATGGGG	T	3107	PASS	Cont	1:209806778	1:209806778TGGAGATGGGG	1:209806778TGGAGATGGGG>T	IRF6	1:209801413-209811142	-	9729	NA	1	11	-10	-9	209806789	1:209980123	1:209980123TGGAGATGGGG>T	CRcont153010	upstream_gene_variant	MODIFIER	IRF6	ENSG00000117595	-1	ENST00000367021.8	0.394	0.025	604	21088	NA	NA	0.63	0.23	Promoter	5	5	0.137239	2.445	CRcont153010	NA	NA	NA	NA	NA	NA	NA	NA	NA	NA	NA	NA	NA	1:209806778TGGAGATGGGG>T	0.794893	score_low	Cont_score_low	NA	Cont_NA	NA	Cont_NA	NA	Cont_NA	NA	Cont_NA	score_low	Cont_score_low
1	209806807	CRcont153033	C	CAG	382	PASS	Cont	1:209806807	1:209806807C	1:209806807C>CAG	IRF6	1:209801413-209811142	-	9729	NA	3	1	2	3	209806808	1:209980152	1:209980152C>CAG	CRcont153033	upstream_gene_variant	MODIFIER	IRF6	ENSG00000117595	-1	ENST00000367021.8	0.433	0.027	632	21116	NA	NA	0.55	0.23	NA	5	5	-0.171881	0.587	CRcont153033	NA	NA	NA	NA	NA	NA	NA	NA	NA	NA	NA	NA	NA	1:209806807C>CAG	0.15389	score_low	Cont_score_low	NA	Cont_NA	NA	Cont_NA	NA	Cont_NA	NA	Cont_NA	score_low	Cont_score_low
1	209806895	CRcont153061	C	CATTTTTTTTTTTTT	516	PASS	Cont	1:209806895	1:209806895C	1:209806895C>CATTTTTTTTTTTTT	IRF6	1:209801413-209811142	-	9729	NA	15	1	14	15	209806896	1:209980240	1:209980240C>CATTTTTTTTTTTTT	CRcont153061	upstream_gene_variant	MODIFIER	IRF6	ENSG00000117595	-1	ENST00000367021.8	0.473	0.027	720	21204	NA	NA	0.47	0.24	NA	3	3	0.129131	2.364	CRcont153061	NA	NA	NA	NA	NA	NA	NA	NA	NA	NA	NA	NA	NA	1:209806895C>CATTTTTTTTTTTTT	0.67959	score_low	Cont_score_low	NA	Cont_NA	NA	Cont_NA	NA	Cont_NA	NA	Cont_NA	score_low	Cont_score_low
1	209806895	CRcont153105	CTTTTTTTTTTTTTTTT	C	605	PASS	Cont	1:209806895	1:209806895CTTTTTTTTTTTTTTTT	1:209806895CTTTTTTTTTTTTTTTT>C	IRF6	1:209801413-209811142	-	9729	NA	1	17	-16	-15	209806912	1:209980240	1:209980240CTTTTTTTTTTTTTTTT>C	CRcont153105	upstream_gene_variant	MODIFIER	IRF6	ENSG00000117595	-1	ENST00000367021.8	0.488	0.024	721	21205	NA	NA	0.47	0.24	NA	3	3	0.071643	1.849	CRcont153105	NA	NA	NA	NA	NA	NA	NA	NA	NA	NA	NA	NA	NA	1:209806895CTTTTTTTTTTTTTTTT>C	0.724331	score_low	Cont_score_low	NA	Cont_NA	NA	Cont_NA	NA	Cont_NA	NA	Cont_NA	score_low	Cont_score_low
1	209807051	CRcont153140	C	T	2499	PASS	Cont	1:209807051	1:209807051C	1:209807051C>T	IRF6	1:209801413-209811142	-	9729	NA	1	1	0	1	209807052	1:209980396	1:209980396C>T	CRcont153140	upstream_gene_variant	MODIFIER	IRF6	ENSG00000117595	-1	ENST00000367021.8	0.464	0.013	876	21428	NA	NA	0.47	0.26	NA	2	2	-0.555191	0.091	CRcont153140	NA	1:209980396C>T	0.05765	ABC	0.00296	AEFBCI	1:209807051C>T	0.044515	benign	-0.868586	0.0159945	-0.0986107	6.71315	1:209807051C>T	0.0128786	score_low	Cont_score_low	NA	Cont_NA	score_low	Cont_score_low	score_low	Cont_score_low	score_low	Cont_score_low	score_low	Cont_score_low
1	209807168	CRcont153169	A	G	1285	PASS	Cont	1:209807168	1:209807168A	1:209807168A>G	IRF6	1:209801413-209811142	-	9729	NA	1	1	0	1	209807169	1:209980513	1:209980513A>G	CRcont153169	upstream_gene_variant	MODIFIER	IRF6	ENSG00000117595	-1	ENST00000367021.8	0.457	0.013	993	21545	NA	NA	0.58	0.25	NA	3	3	0.361555	4.996	CRcont153169	0.0953081	1:209980513A>G	0.1134	ABC	0.03532	AEFBCI	1:209807168A>G	0.062374	benign	-0.00704937	4.74837	0.089782	9.80399	1:209807168A>G	0.706674	score_low	Cont_score_low	score_low	Cont_score_low	score_low	Cont_score_low	score_low	Cont_score_low	score_low	Cont_score_low	score_low	Cont_score_low
1	209807277	CRcont153187	C	T	394	PASS	Cont	1:209807277	1:209807277C	1:209807277C>T	IRF6	1:209801413-209811142	-	9729	NA	1	1	0	1	209807278	1:209980622	1:209980622C>T	CRcont153187	upstream_gene_variant	MODIFIER	IRF6	ENSG00000117595	-1	ENST00000367021.8	0.384	0	1102	16551	NA	NA	0.56	0.28	NA	1	1	0.109421	2.177	CRcont153187	NA	1:209980622C>T	0.14799	ABC	0.08321	AEFBCI	1:209807277C>T	0.07571	benign	0.0596892	5.74581	0.133102	10.3253	1:209807277C>T	0.0423444	score_low	Cont_score_low	NA	Cont_NA	score_low	Cont_score_low	score_low	Cont_score_low	score_low	Cont_score_low	score_low	Cont_score_low
1	209807513	CRcont153223	C	T	2984	PASS	Cont	1:209807513	1:209807513C	1:209807513C>T	IRF6	1:209801413-209811142	-	9729	NA	1	1	0	1	209807514	1:209980858	1:209980858C>T	CRcont153223	upstream_gene_variant	MODIFIER	IRF6	ENSG00000117595	-1	ENST00000367021.8	0.464	0.013	1338	16787	NA	NA	1.31	1.01	NA	5	5	-0.956613	0.01	CRcont153223	NA	1:209980858C>T	0.07938	ALL	0.01712	AEFDBCIJ	1:209807513C>T	0.146807	benign	-0.426413	0.38109	0.0880566	9.78087	1:209807513C>T	0.0295218	score_low	Cont_score_low	NA	Cont_NA	score_low	Cont_score_low	score_high	Cont_score_high	score_low	Cont_score_low	score_low	Cont_score_low
1	209807655	CRcont153250	A	G	2368	PASS	Cont	1:209807655	1:209807655A	1:209807655A>G	IRF6	1:209801413-209811142	-	9729	NA	1	1	0	1	209807656	1:209981000	1:209981000A>G	CRcont153250	upstream_gene_variant	MODIFIER	IRF6	ENSG00000117595	-1	ENST00000367021.8	0.417	0.027	1480	16929	NA	NA	1.71	1.18	NA	5	5	0.339681	4.747	CRcont153250	0.0682882	1:209981000A>G	0.12833	ALL	0.0455	AEFDBCI	1:209807655A>G	0.082815	benign	-0.112649	3.34545	0.0977032	9.90865	1:209807655A>G	0.0454258	score_low	Cont_score_low	score_low	Cont_score_low	score_low	Cont_score_low	score_low	Cont_score_low	score_low	Cont_score_low	score_low	Cont_score_low
1	209807765	CRcont153271	A	G	2843	PASS	Cont	1:209807765	1:209807765A	1:209807765A>G	IRF6	1:209801413-209811142	-	9729	NA	1	1	0	1	209807766	1:209981110	1:209981110A>G	CRcont153271	upstream_gene_variant	MODIFIER	IRF6	ENSG00000117595	-1	ENST00000367021.8	0.417	0.013	1590	17039	NA	NA	1.76	1	NA	4	4	0.351828	4.885	CRcont153271	0.0664997	1:209981110A>G	0.1391	ALL	0.04832	AEFDBCI	1:209807765A>G	0.07909	benign	0.144342	7.07365	0.273148	11.4778	1:209807765A>G	0.741683	score_low	Cont_score_low	score_low	Cont_score_low	score_low	Cont_score_low	score_low	Cont_score_low	score_low	Cont_score_low	score_low	Cont_score_low
1	209807836	CRcont153286	G	A	383	PASS	Cont	1:209807836	1:209807836G	1:209807836G>A	IRF6	1:209801413-209811142	-	9729	NA	1	1	0	1	209807837	1:209981181	1:209981181G>A	CRcont153286	upstream_gene_variant	MODIFIER	IRF6	ENSG00000117595	-1	ENST00000367021.8	0.43	0.013	1661	17110	NA	NA	1.55	0.92	NA	4	4	0.271832	3.96	CRcont153286	NA	1:209981181G>A	0.14835	ALL	0.03	AEFDBCI	1:209807836G>A	0.072382	benign	0.084248	6.12763	0.339995	11.9018	1:209807836G>A	0.0271294	score_low	Cont_score_low	NA	Cont_NA	score_low	Cont_score_low	score_low	Cont_score_low	score_low	Cont_score_low	score_low	Cont_score_low
1	209807991	CRcont153324	T	A	7585	PASS	Cont	1:209807991	1:209807991T	1:209807991T>A	IRF6	1:209801413-209811142	-	9729	NA	1	1	0	1	209807992	1:209981336	1:209981336T>A	CRcont153324	upstream_gene_variant	MODIFIER	IRF6	ENSG00000117595	-1	ENST00000367021.8	0.344	0	1816	17265	NA	NA	1.82	0.79	NA	9	9	0.258351	3.802	CRcont153324	NA	1:209981336T>A	0.14484	ABC	0.0587	AEGBHCI	1:209807991T>A	0.098581	benign	0.172235	7.50943	0.459951	12.5725	1:209807991T>A	0.646919	score_low	Cont_score_low	NA	Cont_NA	score_low	Cont_score_low	score_low	Cont_score_low	score_low	Cont_score_low	score_low	Cont_score_low
1	209808136	CRcont153358	A	G	2068	PASS	Cont	1:209808136	1:209808136A	1:209808136A>G	IRF6	1:209801413-209811142	-	9729	NA	1	1	0	1	209808137	1:209981481	1:209981481A>G	CRcont153358	upstream_gene_variant	MODIFIER	IRF6	ENSG00000117595	-1	ENST00000367021.8	0.457	0	1961	17410	NA	NA	18.48	4.36	NA	87	138	0.856909	9.973	CRcont153358	NA	1:209981481A>G	0.35762	ALL	0.05789	ALL	1:209808136A>G	0.08015	benign	0.443814	11.07	1.07011	14.9542	1:209808136A>G	0.284161	score_no_call	Cont_score_no_call	NA	Cont_NA	score_low	Cont_score_low	score_low	Cont_score_low	score_no_call	Cont_score_no_call	score_low	Cont_score_low
1	209808252	CRcont153378	A	G	535	PASS	Cont	1:209808252	1:209808252A	1:209808252A>G	IRF6	1:209801413-209811142	-	9729	NA	1	1	0	1	209808253	1:209981597	1:209981597A>G	CRcont153378	upstream_gene_variant	MODIFIER	IRF6	ENSG00000117595	-1	ENST00000367021.8	0.589	0	2077	17526	NA	NA	32.98	7.5	CTCF Binding Site	139	243	0.704052	8.492	CRcont153378	0.409638	1:209981597A>G	0.50108	ALL	0.01563	ALL	1:209808252A>G	0.087796	benign	0.801807	13.941	1.20131	15.3487	1:209808252A>G	0.418761	score_no_call	Cont_score_no_call	score_high	Cont_score_high	score_no_call	Cont_score_no_call	score_low	Cont_score_low	score_high	Cont_score_high	score_low	Cont_score_low
1	209808413	CRcont153398	A	G	4583	PASS	Cont	1:209808413	1:209808413A	1:209808413A>G	IRF6	1:209801413-209811142	-	9729	NA	1	1	0	1	209808414	1:209981758	1:209981758A>G	CRcont153398	upstream_gene_variant	MODIFIER	IRF6	ENSG00000117595	-1	ENST00000367021.8	0.543	0	2238	17687	1	0.2	7.71	3.02	NA	63	92	1.17277	13.42	CRcont153398	NA	1:209981758A>G	0.16418	ALL	0.0099	ALL	1:209808413A>G	0.124478	benign	0.818596	14.0504	3.13171	20.5434	1:209808413A>G	0.227535	score_high	Cont_score_high	NA	Cont_NA	score_low	Cont_score_low	score_no_call	Cont_score_no_call	score_high	Cont_score_high	score_low	Cont_score_low
1	209808524	CRcont153417	T	C	817	PASS	Cont	1:209808524	1:209808524T	1:209808524T>C	IRF6	1:209801413-209811142	-	9729	NA	1	1	0	1	209808525	1:209981869	1:209981869T>C	CRcont153417	upstream_gene_variant	MODIFIER	IRF6	ENSG00000117595	-1	ENST00000367021.8	0.45	0	2349	17798	NA	NA	2.91	1.53	NA	18	19	0.977546	11.34	CRcont153417	NA	1:209981869T>C	0.22047	ABC	0.01314	AEFGBHCIJ	1:209808524T>C	0.099711	benign	0.898793	14.5647	2.24474	18.1944	1:209808524T>C	0.814518	score_high	Cont_score_high	NA	Cont_NA	score_low	Cont_score_low	score_low	Cont_score_low	score_high	Cont_score_high	score_no_call	Cont_score_no_call
1	209808731	CRcont153445	T	C	3250	PASS	Cont	1:209808731	1:209808731T	1:209808731T>C	IRF6	1:209801413-209811142	-	9729	NA	1	1	0	1	209808732	1:209982076	1:209982076T>C	CRcont153445	upstream_gene_variant	MODIFIER	IRF6	ENSG00000117595	-1	ENST00000367021.8	0.411	0.013	2556	18005	NA	NA	0.73	0.26	NA	5	7	0.528156	6.796	CRcont153445	NA	1:209982076T>C	0.17035	ABC	0.05512	AEFBCI	1:209808731T>C	0.106434	benign	0.153257	7.21358	0.189527	10.849	1:209808731T>C	0.74718	score_low	Cont_score_low	NA	Cont_NA	score_low	Cont_score_low	score_low	Cont_score_low	score_low	Cont_score_low	score_low	Cont_score_low
1	209808914	CRcont153473	C	T	621	PASS	Cont	1:209808914	1:209808914C	1:209808914C>T	IRF6	1:209801413-209811142	-	9729	NA	1	1	0	1	209808915	1:209982259	1:209982259C>T	CRcont153473	upstream_gene_variant	MODIFIER	IRF6	ENSG00000117595	-1	ENST00000367021.8	0.464	0.04	2739	18188	NA	NA	0.47	0.18	NA	2	4	0.577721	7.295	CRcont153473	NA	1:209982259C>T	0.1533	ALL	0.02713	AEFDBCI	1:209808914C>T	0.084215	benign	0.2195	8.22894	0.197982	10.9195	1:209808914C>T	0.0565357	score_low	Cont_score_low	NA	Cont_NA	score_low	Cont_score_low	score_low	Cont_score_low	score_low	Cont_score_low	score_low	Cont_score_low
1	209809062	CRcont153508	C	T	1104	PASS	Cont	1:209809062	1:209809062C	1:209809062C>T	IRF6	1:209801413-209811142	-	9729	NA	1	1	0	1	209809063	1:209982407	1:209982407C>T	CRcont153508	upstream_gene_variant	MODIFIER	IRF6	ENSG00000117595	-1	ENST00000367021.8	0.517	0.067	2887	18336	NA	NA	0.27	0.09	NA	3	4	-0.473019	0.135	CRcont153508	NA	1:209982407C>T	0.04758	AB	0.00204	AEFBI	1:209809062C>T	0.125859	benign	-0.620638	0.118556	0.00128939	8.57225	1:209809062C>T	0.0100369	score_low	Cont_score_low	NA	Cont_NA	score_low	Cont_score_low	score_no_call	Cont_score_no_call	score_low	Cont_score_low	score_low	Cont_score_low
1	209809132	CRcont153530	C	T	1807	PASS	Cont	1:209809132	1:209809132C	1:209809132C>T	IRF6	1:209801413-209811142	-	9729	NA	1	1	0	1	209809133	1:209982477	1:209982477C>T	CRcont153530	upstream_gene_variant	MODIFIER	IRF6	ENSG00000117595	-1	ENST00000367021.8	0.457	0.08	2957	18406	NA	NA	0.22	0.08	NA	1	1	0.212081	3.262	CRcont153530	NA	1:209982477C>T	0.0666	AB	0.00852	AEFBI	1:209809132C>T	0.05517	benign	-0.307736	1.26335	-0.0402985	7.93183	1:209809132C>T	0.561398	score_low	Cont_score_low	NA	Cont_NA	score_low	Cont_score_low	score_low	Cont_score_low	score_low	Cont_score_low	score_low	Cont_score_low
1	209809262	CRcont153555	G	A	1004	PASS	Cont	1:209809262	1:209809262G	1:209809262G>A	IRF6	1:209801413-209811142	-	9729	NA	1	1	0	1	209809263	1:209982607	1:209982607G>A	CRcont153555	upstream_gene_variant	MODIFIER	IRF6	ENSG00000117595	-1	ENST00000367021.8	0.523	0.053	3087	18536	NA	NA	0.32	0.21	NA	NA	NA	0.076938	1.893	CRcont153555	NA	1:209982607G>A	0.14158	ABC	0.01488	AEFBCI	1:209809262G>A	0.065375	benign	-0.110374	3.37294	-0.0480117	7.79933	1:209809262G>A	0.459283	score_low	Cont_score_low	NA	Cont_NA	score_low	Cont_score_low	score_low	Cont_score_low	score_low	Cont_score_low	score_low	Cont_score_low
1	209809384	CRcont153589	G	A	3440	PASS	Cont	1:209809384	1:209809384G	1:209809384G>A	IRF6	1:209801413-209811142	-	9729	NA	1	1	0	1	209809385	1:209982729	1:209982729G>A	CRcont153589	upstream_gene_variant	MODIFIER	IRF6	ENSG00000117595	-1	ENST00000367021.8	0.384	0	3209	18658	NA	NA	0.55	0.39	NA	3	3	0.061111	1.765	CRcont153589	NA	1:209982729G>A	0.19877	ABC	0.04717	AEFBCIJ	1:209809384G>A	0.092492	benign	0.117253	6.64683	0.243256	11.269	1:209809384G>A	0.602969	score_low	Cont_score_low	NA	Cont_NA	score_low	Cont_score_low	score_low	Cont_score_low	score_low	Cont_score_low	score_low	Cont_score_low
1	209809517	CRcont153615	C	T	30810	PASS	Cont	1:209809517	1:209809517C	1:209809517C>T	IRF6	1:209801413-209811142	-	9729	NA	1	1	0	1	209809518	1:209982862	1:209982862C>T	CRcont153615	upstream_gene_variant	MODIFIER	IRF6	ENSG00000117595	-1	ENST00000367021.8	0.483	0.027	3342	18791	NA	NA	0.79	0.61	NA	4	4	-0.38998	0.202	CRcont153615	NA	1:209982862C>T	0.12781	ABC	0.00383	AEFBCIJ	1:209809517C>T	0.076003	benign	0.176163	7.5703	0.569369	13.1052	1:209809517C>T	0.0153925	score_low	Cont_score_low	NA	Cont_NA	score_low	Cont_score_low	score_low	Cont_score_low	score_low	Cont_score_low	score_low	Cont_score_low
1	209809677	CRcont153644	G	A	1458	PASS	Cont	1:209809677	1:209809677G	1:209809677G>A	IRF6	1:209801413-209811142	-	9729	NA	1	1	0	1	209809678	1:209983022	1:209983022G>A	CRcont153644	upstream_gene_variant	MODIFIER	IRF6	ENSG00000117595	-1	ENST00000367021.8	0.464	0.013	3502	18951	NA	NA	4.74	4.43	NA	9	9	0.357953	4.955	CRcont153644	NA	1:209983022G>A	0.27378	ALL	0.08883	ALL	1:209809677G>A	0.126934	benign	0.502769	11.6521	0.578826	13.1482	1:209809677G>A	0.812305	score_low	Cont_score_low	NA	Cont_NA	score_low	Cont_score_low	score_no_call	Cont_score_no_call	score_no_call	Cont_score_no_call	score_no_call	Cont_score_no_call
1	209809918	CRcont153685	T	C	466	PASS	Cont	1:209809918	1:209809918T	1:209809918T>C	IRF6	1:209801413-209811142	-	9729	NA	1	1	0	1	209809919	1:209983263	1:209983263T>C	CRcont153685	upstream_gene_variant	MODIFIER	IRF6	ENSG00000117595	-1	ENST00000367021.8	0.437	0.013	3743	19192	NA	NA	4.69	4.4	NA	5	5	0.954972	11.06	CRcont153685	0.0735879	1:209983263T>C	0.24783	ABC	0.0608	AEFGBHCIJ	1:209809918T>C	0.116824	benign	0.587964	12.3982	0.609026	13.2826	1:209809918T>C	0.884468	score_high	Cont_score_high	score_low	Cont_score_low	score_low	Cont_score_low	score_low	Cont_score_low	score_no_call	Cont_score_no_call	score_high	Cont_score_high
1	209809993	CRcont153703	G	A	13501	PASS	Cont	1:209809993	1:209809993G	1:209809993G>A	IRF6	1:209801413-209811142	-	9729	NA	1	1	0	1	209809994	1:209983338	1:209983338G>A	CRcont153703	upstream_gene_variant	MODIFIER	IRF6	ENSG00000117595	-1	ENST00000367021.8	0.457	0.013	3818	19267	NA	NA	2.75	2.41	NA	2	2	0.368109	5.07	CRcont153703	NA	1:209983338G>A	0.28431	ABC	0.15894	AEFGBCIJ	1:209809993G>A	0.123953	benign	0.569746	12.2468	0.655584	13.4821	1:209809993G>A	0.0601956	score_low	Cont_score_low	NA	Cont_NA	score_low	Cont_score_low	score_no_call	Cont_score_no_call	score_no_call	Cont_score_no_call	score_low	Cont_score_low
1	209810169	CRcont153724	G	A	1343	PASS	Cont	1:209810169	1:209810169G	1:209810169G>A	IRF6	1:209801413-209811142	-	9729	NA	1	1	0	1	209810170	1:209983514	1:209983514G>A	CRcont153724	upstream_gene_variant	MODIFIER	IRF6	ENSG00000117595	-1	ENST00000367021.8	0.477	0	3994	19443	NA	NA	0.38	0.24	NA	1	1	0.503836	6.544	CRcont153724	NA	1:209983514G>A	0.15987	ABC	0.03949	AEFGBCI	1:209810169G>A	0.101254	benign	0.216233	8.18024	0.590071	13.1987	1:209810169G>A	0.785853	score_low	Cont_score_low	NA	Cont_NA	score_low	Cont_score_low	score_low	Cont_score_low	score_low	Cont_score_low	score_low	Cont_score_low
1	209810280	CRcont153745	C	T	3779	PASS	Cont	1:209810280	1:209810280C	1:209810280C>T	IRF6	1:209801413-209811142	-	9729	NA	1	1	0	1	209810281	1:209983625	1:209983625C>T	CRcont153745	upstream_gene_variant	MODIFIER	IRF6	ENSG00000117595	-1	ENST00000367021.8	0.45	0	4105	19554	NA	NA	0.24	0.14	NA	1	1	0.127652	2.35	CRcont153745	NA	1:209983625C>T	0.1752	ABC	0.02834	AEFGBCI	1:209810280C>T	0.089348	benign	0.0873193	6.17573	0.326997	11.8229	1:209810280C>T	0.00460397	score_low	Cont_score_low	NA	Cont_NA	score_low	Cont_score_low	score_low	Cont_score_low	score_low	Cont_score_low	score_low	Cont_score_low
1	209810359	CRcont153759	A	G	1581	PASS	Cont	1:209810359	1:209810359A	1:209810359A>G	IRF6	1:209801413-209811142	-	9729	NA	1	1	0	1	209810360	1:209983704	1:209983704A>G	CRcont153759	upstream_gene_variant	MODIFIER	IRF6	ENSG00000117595	-1	ENST00000367021.8	0.444	0	4184	19633	1	0.03	0.26	0.11	NA	NA	NA	0.344083	4.797	CRcont153759	NA	1:209983704A>G	0.16861	ABC	0.08757	AEFGBCI	1:209810359A>G	0.088656	benign	0.0469605	5.55047	0.140337	10.3991	1:209810359A>G	0.768063	score_low	Cont_score_low	NA	Cont_NA	score_low	Cont_score_low	score_low	Cont_score_low	score_low	Cont_score_low	score_low	Cont_score_low
1	209810532	CRcont153780	C	T	621	PASS	Cont	1:209810532	1:209810532C	1:209810532C>T	IRF6	1:209801413-209811142	-	9729	NA	1	1	0	1	209810533	1:209983877	1:209983877C>T	CRcont153780	upstream_gene_variant	MODIFIER	IRF6	ENSG00000117595	-1	ENST00000367021.8	0.404	0.013	4357	19806	NA	NA	0.34	0.08	NA	NA	NA	0.932181	10.79	CRcont153780	NA	1:209983877C>T	0.32684	AB	0.27312	AEFBI	1:209810532C>T	0.14556	benign	0.345284	9.95017	0.0127935	8.73513	1:209810532C>T	0.071802	score_high	Cont_score_high	NA	Cont_NA	score_low	Cont_score_low	score_high	Cont_score_high	score_low	Cont_score_low	score_low	Cont_score_low
1	209810584	CRcont153795	A	T	346	PASS	Cont	1:209810584	1:209810584A	1:209810584A>T	IRF6	1:209801413-209811142	-	9729	NA	1	1	0	1	209810585	1:209983929	1:209983929A>T	CRcont153795	upstream_gene_variant	MODIFIER	IRF6	ENSG00000117595	-1	ENST00000367021.8	0.464	0.013	4409	19858	3	0.54	0.29	0.08	NA	NA	NA	0.401506	5.443	CRcont153795	NA	1:209983929A>T	0.21482	AB	0.05134	AEFBI	1:209810584A>T	0.139463	benign	0.190114	7.78506	-0.0230649	8.20991	1:209810584A>T	0.717687	score_low	Cont_score_low	NA	Cont_NA	score_low	Cont_score_low	score_no_call	Cont_score_no_call	score_low	Cont_score_low	score_low	Cont_score_low
1	209810766	CRcont153820	G	C	1768	PASS	Cont	1:209810766	1:209810766G	1:209810766G>C	IRF6	1:209801413-209811142	-	9729	NA	1	1	0	1	209810767	1:209984111	1:209984111G>C	CRcont153820	upstream_gene_variant	MODIFIER	IRF6	ENSG00000117595	-1	ENST00000367021.8	0.47	0.013	4591	20040	NA	NA	0.48	0.09	NA	3	3	0.721122	8.648	CRcont153820	NA	1:209984111G>C	0.19362	ABC	0.07866	AEFBCI	1:209810766G>C	0.119483	benign	0.299911	9.36656	0.10458	9.99709	1:209810766G>C	0.832538	score_no_call	Cont_score_no_call	NA	Cont_NA	score_low	Cont_score_low	score_low	Cont_score_low	score_low	Cont_score_low	score_no_call	Cont_score_no_call
1	209810899	CRcont153839	G	A	690	PASS	Cont	1:209810899	1:209810899G	1:209810899G>A	IRF6	1:209801413-209811142	-	9729	NA	1	1	0	1	209810900	1:209984244	1:209984244G>A	CRcont153839	upstream_gene_variant	MODIFIER	IRF6	ENSG00000117595	-1	ENST00000367021.8	0.47	0.027	4724	20173	NA	NA	0.43	0.16	Enhancer	14	15	-0.135795	0.699	CRcont153839	0.0733206	1:209984244G>A	0.19154	ALL	0.07101	AEFDGBHCI	1:209810899G>A	0.096212	benign	-0.0768766	3.79139	0.068551	9.51295	1:209810899G>A	0.000731746	score_low	Cont_score_low	score_low	Cont_score_low	score_low	Cont_score_low	score_low	Cont_score_low	score_low	Cont_score_low	score_low	Cont_score_low
1	209811014	CRcont153860	A	T	656	PASS	Cont	1:209811014	1:209811014A	1:209811014A>T	IRF6	1:209801413-209811142	-	9729	NA	1	1	0	1	209811015	1:209984359	1:209984359A>T	CRcont153860	upstream_gene_variant	MODIFIER	IRF6	ENSG00000117595	-1	ENST00000367021.8	0.49	0.013	4839	20288	NA	NA	0.41	0.1	Enhancer	14	15	0.226144	3.425	CRcont153860	NA	1:209984359A>T	0.19267	ALL	0.06674	AEFDBHCIJ	1:209811014A>T	0.103076	benign	0.222221	8.26936	0.106966	10.027	1:209811014A>T	0.897234	score_low	Cont_score_low	NA	Cont_NA	score_low	Cont_score_low	score_low	Cont_score_low	score_low	Cont_score_low	score_high	Cont_score_high
1	216422382	CRcont153882	A	G	360	PASS	Cont	1:216422382	1:216422382A	1:216422382A>G	USH2A	1:216422336-216428448	-	6112	NA	1	1	0	1	216422383	1:216595724	1:216595724A>G	CRcont153882	5_prime_UTR_variant	MODIFIER	USH2A	ENSG00000042781	-1	ENST00000307340.8	0.397	0.027	1015	248436	1	0	0.22	0.03	Enhancer	2	3	0.369962	5.091	CRcont153882	NA	1:216595724A>G	0.5783	A	0.54562	AEI	1:216422382A>G	0.287249	benign	0.489722	11.5284	-0.0945487	6.82049	1:216422382A>G	0.71182	score_low	Cont_score_low	NA	Cont_NA	score_no_call	Cont_score_no_call	score_high	Cont_score_high	score_no_call	Cont_score_no_call	score_low	Cont_score_low
1	216422494	CRcont153903	C	T	1652	PASS	Cont	1:216422494	1:216422494C	1:216422494C>T	USH2A	1:216422336-216428448	-	6112	NA	1	1	0	1	216422495	1:216595836	1:216595836C>T	CRcont153903	5_prime_UTR_variant	MODIFIER	USH2A	ENSG00000042781	-1	ENST00000307340.8	0.457	0.093	903	248548	NA	NA	0.23	0.05	Enhancer	1	1	-0.355385	0.238	CRcont153903	NA	1:216595836C>T	0.17498	AD	0.02295	AEFDI	1:216422494C>T	0.150951	benign	0.188197	7.75568	-0.143848	5.02532	1:216422494C>T	0.001	score_low	Cont_score_low	NA	Cont_NA	score_low	Cont_score_low	score_high	Cont_score_high	score_low	Cont_score_low	score_low	Cont_score_low
1	216422631	CRcont153927	A	G	493	PASS	Cont	1:216422631	1:216422631A	1:216422631A>G	USH2A	1:216422336-216428448	-	6112	NA	1	1	0	1	216422632	1:216595973	1:216595973A>G	CRcont153927	intron_variant	MODIFIER	USH2A	ENSG00000042781	-1	ENST00000307340.8	0.437	0.013	766	248685	NA	NA	0.18	0.06	NA	NA	NA	-0.421673	0.173	CRcont153927	0.0544226	1:216595973A>G	0.10189	A	0.00786	AEFGI	1:216422631A>G	0.044659	benign	-0.15833	2.81809	-0.209458	1.26567	1:216422631A>G	0.678826	score_low	Cont_score_low	score_low	Cont_score_low	score_low	Cont_score_low	score_low	Cont_score_low	score_low	Cont_score_low	score_low	Cont_score_low
1	216422749	CRcont153943	C	T	1835	PASS	Cont	1:216422749	1:216422749C	1:216422749C>T	USH2A	1:216422336-216428448	-	6112	NA	1	1	0	1	216422750	1:216596091	1:216596091C>T	CRcont153943	intron_variant	MODIFIER	USH2A	ENSG00000042781	-1	ENST00000307340.8	0.278	0	648	248803	NA	NA	0.08	0.02	NA	NA	NA	0.347835	4.84	CRcont153943	NA	1:216596091C>T	0.18211	A	0.02423	AEFGI	1:216422749C>T	0.033468	benign	0.495663	11.585	-0.103697	6.57136	1:216422749C>T	0.520339	score_low	Cont_score_low	NA	Cont_NA	score_low	Cont_score_low	score_low	Cont_score_low	score_no_call	Cont_score_no_call	score_low	Cont_score_low
1	216422811	CRcont153958	T	TG	457	PASS	Cont	1:216422811	1:216422811T	1:216422811T>TG	USH2A	1:216422336-216428448	-	6112	NA	2	1	1	2	216422812	1:216596153	1:216596153T>TG	CRcont153958	intron_variant	MODIFIER	USH2A	ENSG00000042781	-1	ENST00000307340.8	0.22	0	585	248865	NA	NA	0.09	0.02	NA	NA	NA	-0.177711	0.57	CRcont153958	NA	NA	NA	NA	NA	NA	NA	NA	NA	NA	NA	NA	NA	1:216422811T>TG	0.155985	score_low	Cont_score_low	NA	Cont_NA	NA	Cont_NA	NA	Cont_NA	NA	Cont_NA	score_low	Cont_score_low
1	216422950	CRcont153985	A	G	1493	PASS	Cont	1:216422950	1:216422950A	1:216422950A>G	USH2A	1:216422336-216428448	-	6112	NA	1	1	0	1	216422951	1:216596292	1:216596292A>G	CRcont153985	intron_variant	MODIFIER	USH2A	ENSG00000042781	-1	ENST00000307340.8	0.424	0	447	249004	NA	NA	0.28	0.06	NA	NA	NA	-0.141569	0.68	CRcont153985	NA	1:216596292A>G	0.21694	A	0.02801	AEFGI	1:216422950A>G	0.062512	benign	-0.000381503	4.84482	-0.172158	3.40666	1:216422950A>G	0	score_low	Cont_score_low	NA	Cont_NA	score_low	Cont_score_low	score_low	Cont_score_low	score_low	Cont_score_low	score_low	Cont_score_low
1	216423034	CRcont154000	A	G	4247	PASS	Cont	1:216423034	1:216423034A	1:216423034A>G	USH2A	1:216422336-216428448	-	6112	NA	1	1	0	1	216423035	1:216596376	1:216596376A>G	CRcont154000	intron_variant	MODIFIER	USH2A	ENSG00000042781	-1	ENST00000307340.8	0.43	0	363	249088	NA	NA	0.32	0.09	Promoter Flanking Region	2	2	0.887411	10.3	CRcont154000	NA	1:216596376A>G	0.18644	AD	0.03931	AEFDGI	1:216423034A>G	0.143797	benign	0.497781	11.6051	-0.100334	6.66608	1:216423034A>G	0.130983	score_high	Cont_score_high	NA	Cont_NA	score_low	Cont_score_low	score_high	Cont_score_high	score_no_call	Cont_score_no_call	score_low	Cont_score_low
1	216423174	CRcont154026	T	C	464	PASS	Cont	1:216423174	1:216423174T	1:216423174T>C	USH2A	1:216422336-216428448	-	6112	NA	1	1	0	1	216423175	1:216596516	1:216596516T>C	CRcont154026	intron_variant	MODIFIER	USH2A	ENSG00000042781	-1	ENST00000307340.8	0.338	0	223	249228	NA	NA	0.3	0.07	Promoter Flanking Region	8	10	1.02703	11.96	CRcont154026	0.130644	1:216596516T>C	0.32486	AD	0.38272	AEFDGI	1:216423174T>C	0.174695	benign	0.731126	13.4674	-0.0510211	7.74601	1:216423174T>C	0.0849631	score_high	Cont_score_high	score_low	Cont_score_low	score_low	Cont_score_low	score_high	Cont_score_high	score_high	Cont_score_high	score_low	Cont_score_low
1	216423249	CRcont154039	G	C	1221	PASS	Cont	1:216423249	1:216423249G	1:216423249G>C	USH2A	1:216422336-216428448	-	6112	NA	1	1	0	1	216423250	1:216596591	1:216596591G>C	CRcont154039	5_prime_UTR_variant	MODIFIER	USH2A	ENSG00000042781	-1	ENST00000307340.8	0.457	0.04	148	249303	NA	NA	0.41	0.06	Promoter Flanking Region	22	26	1.69108	16.97	CRcont154039	NA	1:216596591G>C	0.96749	AD	0.73688	AEFDGI	1:216423249G>C	0.837116	pathogenic	1.50286	19.9644	0.0763359	9.6212	1:216423249G>C	0.99465	score_high	Cont_score_high	NA	Cont_NA	score_high	Cont_score_high	score_high	Cont_score_high	score_high	Cont_score_high	score_high	Cont_score_high
1	216423268	CR22	C	A	.	.	Dis	1:216423268	1:216423268C	1:216423268C>A	USH2A	1:216422336-216428448	-	6112	USH2A	1	1	0	1	216423269	1:216596610	1:216596610C>A	CR22	5_prime_UTR_variant	MODIFIER	USH2A	ENSG00000042781	-1	ENST00000307340.8	0.483	0.04	129	249322	NA	NA	0.48	0.09	Promoter Flanking Region	26	30	0.916265	10.61	CR22	0.219858	1:216596610C>A	0.45549	AD	0.05751	AEFDGI	1:216423268C>A	0.483003	benign	0.849738	14.2514	-0.038676	7.959	1:216423268C>A	0.88681	score_high	Dis_score_high	score_no_call	Dis_score_no_call	score_no_call	Dis_score_no_call	score_high	Dis_score_high	score_high	Dis_score_high	score_high	Dis_score_high
1	216423367	CRcont154064	G	A	493	PASS	Cont	1:216423367	1:216423367G	1:216423367G>A	USH2A	1:216422336-216428448	-	6112	NA	1	1	0	1	216423368	1:216596709	1:216596709G>A	CRcont154064	5_prime_UTR_variant	MODIFIER	USH2A	ENSG00000042781	-1	ENST00000307340.8	0.53	0.027	30	249421	NA	NA	0.33	0.07	Promoter Flanking Region	29	35	1.03244	12.03	CRcont154064	NA	1:216596709G>A	0.14803	AD	0.01998	AEFDGI	1:216423367G>A	0.366103	benign	0.737483	13.511	0.647582	13.4484	1:216423367G>A	0.854584	score_high	Cont_score_high	NA	Cont_NA	score_low	Cont_score_low	score_high	Cont_score_high	score_high	Cont_score_high	score_no_call	Cont_score_no_call
1	216423442	CRcont154077	T	C	1249	PASS	Cont	1:216423442	1:216423442T	1:216423442T>C	USH2A	1:216422336-216428448	-	6112	NA	1	1	0	1	216423443	1:216596784	1:216596784T>C	CRcont154077	5_prime_UTR_variant	MODIFIER	USH2A	ENSG00000042781	-1	ENST00000307340.8	0.536	0.027	46	249496	NA	NA	0.19	0.05	Promoter Flanking Region	13	15	0.781537	9.21	CRcont154077	0.116108	1:216596784T>C	0.18196	AD	0.04707	AEFDGI	1:216423442T>C	0.147769	benign	0.403697	10.6377	0.605041	13.2651	1:216423442T>C	0.611784	score_no_call	Cont_score_no_call	score_low	Cont_score_low	score_low	Cont_score_low	score_high	Cont_score_high	score_no_call	Cont_score_no_call	score_low	Cont_score_low
1	216423546	CRcont154097	T	C	1820	PASS	Cont	1:216423546	1:216423546T	1:216423546T>C	USH2A	1:216422336-216428448	-	6112	NA	1	1	0	1	216423547	1:216596888	1:216596888T>C	CRcont154097	upstream_gene_variant	MODIFIER	USH2A	ENSG00000042781	-1	ENST00000307340.8	0.43	0	150	249600	1	-0.08	0.21	0.07	Promoter Flanking Region	2	2	0.548381	7.002	CRcont154097	0.713236	1:216596888T>C	0.27423	AD	0.0734	AEDGI	1:216423546T>C	0.179985	benign	0.761195	13.6719	0.649926	13.4583	1:216423546T>C	0.769712	score_low	Cont_score_low	score_high	Cont_score_high	score_low	Cont_score_low	score_high	Cont_score_high	score_high	Cont_score_high	score_low	Cont_score_low
1	216423747	CRcont154132	AGTTTCG	A	5361	PASS	Cont	1:216423747	1:216423747AGTTTCG	1:216423747AGTTTCG>A	USH2A	1:216422336-216428448	-	6112	NA	1	7	-6	-5	216423754	1:216597089	1:216597089AGTTTCG>A	CRcont154132	upstream_gene_variant	MODIFIER	USH2A	ENSG00000042781	-1	ENST00000307340.8	0.391	0.013	352	249802	2	-5.56	0.24	0.09	NA	NA	NA	0.721886	8.655	CRcont154132	0.15043	NA	NA	NA	NA	NA	NA	NA	NA	NA	NA	NA	NA	1:216423747AGTTTCG>A	0.645295	score_no_call	Cont_score_no_call	score_low	Cont_score_low	NA	Cont_NA	NA	Cont_NA	NA	Cont_NA	score_low	Cont_score_low
1	216423989	CRcont154189	A	G	190	PASS	Cont	1:216423989	1:216423989A	1:216423989A>G	USH2A	1:216422336-216428448	-	6112	NA	1	1	0	1	216423990	1:216597331	1:216597331A>G	CRcont154189	upstream_gene_variant	MODIFIER	USH2A	ENSG00000042781	-1	ENST00000307340.8	0.377	0.013	593	250043	NA	NA	0.17	0.06	NA	NA	NA	0.27797	4.032	CRcont154189	NA	1:216597331A>G	0.12835	A	0.01184	AEI	1:216423989A>G	0.119698	benign	-0.00448652	4.78539	-0.165026	3.83919	1:216423989A>G	0.0015	score_low	Cont_score_low	NA	Cont_NA	score_low	Cont_score_low	score_low	Cont_score_low	score_low	Cont_score_low	score_low	Cont_score_low
1	216424103	CRcont154218	T	C	1079	PASS	Cont	1:216424103	1:216424103T	1:216424103T>C	USH2A	1:216422336-216428448	-	6112	NA	1	1	0	1	216424104	1:216597445	1:216597445T>C	CRcont154218	upstream_gene_variant	MODIFIER	USH2A	ENSG00000042781	-1	ENST00000307340.8	0.278	0.013	707	250157	NA	NA	0.13	0.03	NA	NA	NA	-0.207973	0.491	CRcont154218	NA	1:216597445T>C	0.09583	A	0.00868	AEI	1:216424103T>C	0.107517	benign	-0.214557	2.21957	-0.210884	1.18888	1:216424103T>C	0	score_low	Cont_score_low	NA	Cont_NA	score_low	Cont_score_low	score_low	Cont_score_low	score_low	Cont_score_low	score_low	Cont_score_low
1	216424186	CRcont154238	G	A	1622	PASS	Cont	1:216424186	1:216424186G	1:216424186G>A	USH2A	1:216422336-216428448	-	6112	NA	1	1	0	1	216424187	1:216597528	1:216597528G>A	CRcont154238	upstream_gene_variant	MODIFIER	USH2A	ENSG00000042781	-1	ENST00000307340.8	0.291	0.013	790	250240	NA	NA	0.15	0.03	NA	1	1	-0.051711	1.045	CRcont154238	NA	1:216597528G>A	0.13238	A	0.03125	AEFGI	1:216424186G>A	0.115363	benign	-0.0398437	4.28489	-0.191709	2.24786	1:216424186G>A	0	score_low	Cont_score_low	NA	Cont_NA	score_low	Cont_score_low	score_low	Cont_score_low	score_low	Cont_score_low	score_low	Cont_score_low
1	216424321	CRcont154260	T	A	2125	PASS	Cont	1:216424321	1:216424321T	1:216424321T>A	USH2A	1:216422336-216428448	-	6112	NA	1	1	0	1	216424322	1:216597663	1:216597663T>A	CRcont154260	upstream_gene_variant	MODIFIER	USH2A	ENSG00000042781	-1	ENST00000307340.8	0.344	0.013	925	250375	NA	NA	0.13	0.05	NA	NA	NA	0.329778	4.633	CRcont154260	NA	1:216597663T>A	0.12709	A	0.02191	AEFI	1:216424321T>A	0.119267	benign	-0.0839875	3.70032	-0.198474	1.86858	1:216424321T>A	0	score_low	Cont_score_low	NA	Cont_NA	score_low	Cont_score_low	score_low	Cont_score_low	score_low	Cont_score_low	score_low	Cont_score_low
1	216424390	CRcont154277	C	A	1007	PASS	Cont	1:216424390	1:216424390C	1:216424390C>A	USH2A	1:216422336-216428448	-	6112	NA	1	1	0	1	216424391	1:216597732	1:216597732C>A	CRcont154277	upstream_gene_variant	MODIFIER	USH2A	ENSG00000042781	-1	ENST00000307340.8	0.397	0.013	994	250444	NA	NA	0.19	0.06	NA	NA	NA	0.008449	1.389	CRcont154277	NA	1:216597732C>A	0.11771	A	0.01061	AEFI	1:216424390C>A	0.107178	benign	-0.242509	1.93148	-0.21616	0.911292	1:216424390C>A	0.0002	score_low	Cont_score_low	NA	Cont_NA	score_low	Cont_score_low	score_low	Cont_score_low	score_low	Cont_score_low	score_low	Cont_score_low
1	216424480	CRcont154294	G	A	2038	PASS	Cont	1:216424480	1:216424480G	1:216424480G>A	USH2A	1:216422336-216428448	-	6112	NA	1	1	0	1	216424481	1:216597822	1:216597822G>A	CRcont154294	upstream_gene_variant	MODIFIER	USH2A	ENSG00000042781	-1	ENST00000307340.8	0.43	0.013	1084	250534	NA	NA	0.22	0.06	NA	NA	NA	-0.214466	0.475	CRcont154294	NA	1:216597822G>A	0.08794	A	0.00384	AEFI	1:216424480G>A	0.089246	benign	-0.22307	2.1318	-0.211048	1.17975	1:216424480G>A	0.470427	score_low	Cont_score_low	NA	Cont_NA	score_low	Cont_score_low	score_low	Cont_score_low	score_low	Cont_score_low	score_low	Cont_score_low
1	216424564	CRcont154328	A	T	133	PASS	Cont	1:216424564	1:216424564A	1:216424564A>T	USH2A	1:216422336-216428448	-	6112	NA	1	1	0	1	216424565	1:216597906	1:216597906A>T	CRcont154328	upstream_gene_variant	MODIFIER	USH2A	ENSG00000042781	-1	ENST00000307340.8	0.391	0.027	1168	250618	NA	NA	0.13	0.03	NA	NA	NA	0.079402	1.913	CRcont154328	NA	1:216597906A>T	0.11188	A	0.04728	AEI	1:216424564A>T	0.116694	benign	-0.141725	3.00466	-0.188401	2.43738	1:216424564A>T	0	score_low	Cont_score_low	NA	Cont_NA	score_low	Cont_score_low	score_low	Cont_score_low	score_low	Cont_score_low	score_low	Cont_score_low
1	216424726	CRcont154368	A	G	4843	PASS	Cont	1:216424726	1:216424726A	1:216424726A>G	USH2A	1:216422336-216428448	-	6112	NA	1	1	0	1	216424727	1:216598068	1:216598068A>G	CRcont154368	upstream_gene_variant	MODIFIER	USH2A	ENSG00000042781	-1	ENST00000307340.8	0.358	0.013	1330	250780	NA	NA	0.18	0.05	NA	NA	NA	-0.078423	0.919	CRcont154368	NA	1:216598068A>G	0.11441	A	0.00292	AEI	1:216424726A>G	0.250018	benign	-0.135666	3.07414	-0.182192	2.80115	1:216424726A>G	0.649615	score_low	Cont_score_low	NA	Cont_NA	score_low	Cont_score_low	score_high	Cont_score_high	score_low	Cont_score_low	score_low	Cont_score_low
1	216424842	CRcont154395	A	C	20753	PASS	Cont	1:216424842	1:216424842A	1:216424842A>C	USH2A	1:216422336-216428448	-	6112	NA	1	1	0	1	216424843	1:216598184	1:216598184A>C	CRcont154395	upstream_gene_variant	MODIFIER	USH2A	ENSG00000042781	-1	ENST00000307340.8	0.351	0	1446	250896	NA	NA	0.16	0.04	NA	NA	NA	0.415322	5.596	CRcont154395	NA	1:216598184A>C	0.17444	A	0.05388	AEFGI	1:216424842A>C	0.133587	benign	0.170084	7.47607	-0.151423	4.62665	1:216424842A>C	0.630097	score_low	Cont_score_low	NA	Cont_NA	score_low	Cont_score_low	score_no_call	Cont_score_no_call	score_low	Cont_score_low	score_low	Cont_score_low
1	216424979	CRcont154421	G	A	181	PASS	Cont	1:216424979	1:216424979G	1:216424979G>A	USH2A	1:216422336-216428448	-	6112	NA	1	1	0	1	216424980	1:216598321	1:216598321G>A	CRcont154421	upstream_gene_variant	MODIFIER	USH2A	ENSG00000042781	-1	ENST00000307340.8	0.351	0	1583	251033	NA	NA	0.2	0.03	NA	NA	NA	-0.214159	0.476	CRcont154421	NA	1:216598321G>A	0.06912	A	0.00207	AEFI	1:216424979G>A	0.088249	benign	-0.486678	0.272007	-0.242274	0.214187	1:216424979G>A	0	score_low	Cont_score_low	NA	Cont_NA	score_low	Cont_score_low	score_low	Cont_score_low	score_low	Cont_score_low	score_low	Cont_score_low
1	216425031	CRcont154437	T	G	793	PASS	Cont	1:216425031	1:216425031T	1:216425031T>G	USH2A	1:216422336-216428448	-	6112	NA	1	1	0	1	216425032	1:216598373	1:216598373T>G	CRcont154437	upstream_gene_variant	MODIFIER	USH2A	ENSG00000042781	-1	ENST00000307340.8	0.377	0	1635	251085	NA	NA	0.15	0.03	NA	NA	NA	0.119983	2.276	CRcont154437	NA	1:216598373T>G	0.09317	A	0.02078	AEFI	1:216425031T>G	0.068046	benign	-0.221874	2.14412	-0.199956	1.78657	1:216425031T>G	0.427709	score_low	Cont_score_low	NA	Cont_NA	score_low	Cont_score_low	score_low	Cont_score_low	score_low	Cont_score_low	score_low	Cont_score_low
1	216425133	CRcont154459	G	C	8767	PASS	Cont	1:216425133	1:216425133G	1:216425133G>C	USH2A	1:216422336-216428448	-	6112	NA	1	1	0	1	216425134	1:216598475	1:216598475G>C	CRcont154459	upstream_gene_variant	MODIFIER	USH2A	ENSG00000042781	-1	ENST00000307340.8	0.424	0.013	1737	251187	NA	NA	0.21	0.08	NA	NA	NA	-0.146955	0.662	CRcont154459	NA	1:216598475G>C	0.08409	A	0.0074	AEFGI	1:216425133G>C	0.146049	benign	-0.414299	0.413499	-0.225835	0.49475	1:216425133G>C	0.00625833	score_low	Cont_score_low	NA	Cont_NA	score_low	Cont_score_low	score_high	Cont_score_high	score_low	Cont_score_low	score_low	Cont_score_low
1	216425307	CRcont154496	C	T	835	PASS	Cont	1:216425307	1:216425307C	1:216425307C>T	USH2A	1:216422336-216428448	-	6112	NA	1	1	0	1	216425308	1:216598649	1:216598649C>T	CRcont154496	upstream_gene_variant	MODIFIER	USH2A	ENSG00000042781	-1	ENST00000307340.8	0.371	0	1911	251361	NA	NA	0.34	0.09	NA	NA	NA	0.493788	6.439	CRcont154496	0.918949	1:216598649C>T	0.43408	AD	0.18919	AEFDGI	1:216425307C>T	0.156246	benign	0.455396	11.1891	-0.10226	6.6123	1:216425307C>T	0.723353	score_low	Cont_score_low	score_high	Cont_score_high	score_no_call	Cont_score_no_call	score_high	Cont_score_high	score_no_call	Cont_score_no_call	score_low	Cont_score_low
1	216425448	CRcont154520	CT	C	1910	PASS	Cont	1:216425448	1:216425448CT	1:216425448CT>C	USH2A	1:216422336-216428448	-	6112	NA	1	2	-1	0	216425450	1:216598790	1:216598790CT>C	CRcont154520	upstream_gene_variant	MODIFIER	USH2A	ENSG00000042781	-1	ENST00000307340.8	0.391	0	2053	251503	NA	NA	0.19	0.05	NA	NA	NA	-0.415016	0.179	CRcont154520	NA	NA	NA	NA	NA	NA	NA	NA	NA	0.00489036	4.92152	-0.171097	3.4712	1:216425448CT>C	0.001	score_low	Cont_score_low	NA	Cont_NA	NA	Cont_NA	NA	Cont_NA	score_low	Cont_score_low	score_low	Cont_score_low
1	216425552	CRcont154546	T	C	746	PASS	Cont	1:216425552	1:216425552T	1:216425552T>C	USH2A	1:216422336-216428448	-	6112	NA	1	1	0	1	216425553	1:216598894	1:216598894T>C	CRcont154546	upstream_gene_variant	MODIFIER	USH2A	ENSG00000042781	-1	ENST00000307340.8	0.437	0.013	2156	251606	NA	NA	0.24	0.06	NA	NA	NA	0.349544	4.859	CRcont154546	NA	1:216598894T>C	0.09634	A	0.01631	AEFGI	1:216425552T>C	0.098521	benign	-0.170501	2.6847	-0.202644	1.63851	1:216425552T>C	0.702577	score_low	Cont_score_low	NA	Cont_NA	score_low	Cont_score_low	score_low	Cont_score_low	score_low	Cont_score_low	score_low	Cont_score_low
1	216425697	CRcont154575	T	A	4822	PASS	Cont	1:216425697	1:216425697T	1:216425697T>A	USH2A	1:216422336-216428448	-	6112	NA	1	1	0	1	216425698	1:216599039	1:216599039T>A	CRcont154575	upstream_gene_variant	MODIFIER	USH2A	ENSG00000042781	-1	ENST00000307340.8	0.43	0.013	2301	251751	NA	NA	0.63	0.17	Promoter Flanking Region	4	4	0.082325	1.938	CRcont154575	NA	1:216599039T>A	0.13904	AD	0.02442	AEDGIJ	1:216425697T>A	0.124494	benign	0.0134653	5.04743	-0.149249	4.74443	1:216425697T>A	0.859235	score_low	Cont_score_low	NA	Cont_NA	score_low	Cont_score_low	score_no_call	Cont_score_no_call	score_low	Cont_score_low	score_no_call	Cont_score_no_call
1	216425830	CRcont154599	C	T	2730	PASS	Cont	1:216425830	1:216425830C	1:216425830C>T	USH2A	1:216422336-216428448	-	6112	NA	1	1	0	1	216425831	1:216599172	1:216599172C>T	CRcont154599	upstream_gene_variant	MODIFIER	USH2A	ENSG00000042781	-1	ENST00000307340.8	0.444	0.04	2434	251884	NA	NA	0.45	0.09	Promoter Flanking Region	4	4	-0.309519	0.298	CRcont154599	NA	1:216599172C>T	0.0944	AD	0.00651	AEFDGIJ	1:216425830C>T	0.075578	benign	-0.211228	2.25403	-0.195976	2.00754	1:216425830C>T	0.00376944	score_low	Cont_score_low	NA	Cont_NA	score_low	Cont_score_low	score_low	Cont_score_low	score_low	Cont_score_low	score_low	Cont_score_low
1	216425924	CRcont154623	T	C	1788	PASS	Cont	1:216425924	1:216425924T	1:216425924T>C	USH2A	1:216422336-216428448	-	6112	NA	1	1	0	1	216425925	1:216599266	1:216599266T>C	CRcont154623	upstream_gene_variant	MODIFIER	USH2A	ENSG00000042781	-1	ENST00000307340.8	0.377	0.027	2528	251978	NA	NA	0.19	0.03	Promoter Flanking Region	1	1	-0.380746	0.211	CRcont154623	NA	1:216599266T>C	0.07996	AD	0.0013	AEFDGI	1:216425924T>C	0.08607	benign	-0.258589	1.7663	-0.20139	1.70748	1:216425924T>C	0.001	score_low	Cont_score_low	NA	Cont_NA	score_low	Cont_score_low	score_low	Cont_score_low	score_low	Cont_score_low	score_low	Cont_score_low
1	216426015	CRcont154637	G	A	9667	PASS	Cont	1:216426015	1:216426015G	1:216426015G>A	USH2A	1:216422336-216428448	-	6112	NA	1	1	0	1	216426016	1:216599357	1:216599357G>A	CRcont154637	upstream_gene_variant	MODIFIER	USH2A	ENSG00000042781	-1	ENST00000307340.8	0.291	0	2619	252069	1	0.59	0.2	0.04	NA	NA	NA	-0.601707	0.072	CRcont154637	NA	1:216599357G>A	0.11149	A	0.01954	AEFGI	1:216426015G>A	0.110943	benign	-0.188036	2.49675	-0.192613	2.19657	1:216426015G>A	0.00595	score_low	Cont_score_low	NA	Cont_NA	score_low	Cont_score_low	score_low	Cont_score_low	score_low	Cont_score_low	score_low	Cont_score_low
1	216426141	CRcont154657	A	G	491	PASS	Cont	1:216426141	1:216426141A	1:216426141A>G	USH2A	1:216422336-216428448	-	6112	NA	1	1	0	1	216426142	1:216599483	1:216599483A>G	CRcont154657	upstream_gene_variant	MODIFIER	USH2A	ENSG00000042781	-1	ENST00000307340.8	0.391	0	2745	252195	NA	NA	0.18	0.06	NA	NA	NA	0.108489	2.168	CRcont154657	NA	1:216599483A>G	0.17539	AD	0.04605	AEFDGI	1:216426141A>G	0.097475	benign	0.0497047	5.59242	-0.166209	3.76791	1:216426141A>G	0.00395833	score_low	Cont_score_low	NA	Cont_NA	score_low	Cont_score_low	score_low	Cont_score_low	score_low	Cont_score_low	score_low	Cont_score_low
1	216426244	CRcont154675	A	G	954	PASS	Cont	1:216426244	1:216426244A	1:216426244A>G	USH2A	1:216422336-216428448	-	6112	NA	1	1	0	1	216426245	1:216599586	1:216599586A>G	CRcont154675	upstream_gene_variant	MODIFIER	USH2A	ENSG00000042781	-1	ENST00000307340.8	0.285	0	2848	252298	NA	NA	0.15	0.03	NA	NA	NA	0.748143	8.895	CRcont154675	NA	1:216599586A>G	0.18907	A	0.23872	AEFGI	1:216426244A>G	0.0972	benign	0.102496	6.41421	-0.15613	4.36289	1:216426244A>G	0.55751	score_no_call	Cont_score_no_call	NA	Cont_NA	score_low	Cont_score_low	score_low	Cont_score_low	score_low	Cont_score_low	score_low	Cont_score_low
1	216426391	CRcont154696	G	T	661	PASS	Cont	1:216426391	1:216426391G	1:216426391G>T	USH2A	1:216422336-216428448	-	6112	NA	1	1	0	1	216426392	1:216599733	1:216599733G>T	CRcont154696	upstream_gene_variant	MODIFIER	USH2A	ENSG00000042781	-1	ENST00000307340.8	0.278	0	2995	252445	NA	NA	0.14	0.03	NA	NA	NA	0.921027	10.66	CRcont154696	NA	1:216599733G>T	0.10543	A	0.04871	AEFGI	1:216426391G>T	0.082174	benign	0.106303	6.4742	-0.158725	4.21302	1:216426391G>T	0.019531	score_high	Cont_score_high	NA	Cont_NA	score_low	Cont_score_low	score_low	Cont_score_low	score_low	Cont_score_low	score_low	Cont_score_low
1	216426469	CRcont154715	T	C	1839	PASS	Cont	1:216426469	1:216426469T	1:216426469T>C	USH2A	1:216422336-216428448	-	6112	NA	1	1	0	1	216426470	1:216599811	1:216599811T>C	CRcont154715	upstream_gene_variant	MODIFIER	USH2A	ENSG00000042781	-1	ENST00000307340.8	0.298	0.027	3073	252523	NA	NA	0.13	0.03	NA	NA	NA	-0.064967	0.98	CRcont154715	NA	1:216599811T>C	0.06328	A	0.00573	AEFGI	1:216426469T>C	0.084445	benign	-0.598296	0.13732	-0.257596	0.103335	1:216426469T>C	0	score_low	Cont_score_low	NA	Cont_NA	score_low	Cont_score_low	score_low	Cont_score_low	score_low	Cont_score_low	score_low	Cont_score_low
1	216426602	CRcont154738	T	A	299	PASS	Cont	1:216426602	1:216426602T	1:216426602T>A	USH2A	1:216422336-216428448	-	6112	NA	1	1	0	1	216426603	1:216599944	1:216599944T>A	CRcont154738	upstream_gene_variant	MODIFIER	USH2A	ENSG00000042781	-1	ENST00000307340.8	0.371	0.027	3206	252656	NA	NA	0.22	0.05	NA	NA	NA	0.350854	4.874	CRcont154738	NA	1:216599944T>A	0.10649	A	0.01461	AEFGI	1:216426602T>A	0.112283	benign	0.12051	6.6982	-0.153852	4.49191	1:216426602T>A	0.00772063	score_low	Cont_score_low	NA	Cont_NA	score_low	Cont_score_low	score_low	Cont_score_low	score_low	Cont_score_low	score_low	Cont_score_low
1	216426757	CRcont154773	C	T	515	PASS	Cont	1:216426757	1:216426757C	1:216426757C>T	USH2A	1:216422336-216428448	-	6112	NA	1	1	0	1	216426758	1:216600099	1:216600099C>T	CRcont154773	upstream_gene_variant	MODIFIER	USH2A	ENSG00000042781	-1	ENST00000307340.8	0.391	0.013	3361	252811	NA	NA	0.15	0.03	NA	NA	NA	-0.222053	0.458	CRcont154773	NA	1:216600099C>T	0.09078	A	0.01837	AEFI	1:216426757C>T	0.098349	benign	-0.242963	1.92682	-0.203336	1.60052	1:216426757C>T	0	score_low	Cont_score_low	NA	Cont_NA	score_low	Cont_score_low	score_low	Cont_score_low	score_low	Cont_score_low	score_low	Cont_score_low
1	216426789	CRcont154790	A	T	1578	PASS	Cont	1:216426789	1:216426789A	1:216426789A>T	USH2A	1:216422336-216428448	-	6112	NA	1	1	0	1	216426790	1:216600131	1:216600131A>T	CRcont154790	upstream_gene_variant	MODIFIER	USH2A	ENSG00000042781	-1	ENST00000307340.8	0.291	0.013	3393	252843	NA	NA	0.17	0.03	NA	NA	NA	0.135569	2.428	CRcont154790	NA	1:216600131A>T	0.10422	A	0.02312	AEFI	1:216426789A>T	0.104893	benign	-0.108683	3.39344	-0.187979	2.4617	1:216426789A>T	0	score_low	Cont_score_low	NA	Cont_NA	score_low	Cont_score_low	score_low	Cont_score_low	score_low	Cont_score_low	score_low	Cont_score_low
1	216426948	CRcont154819	G	A	1599	PASS	Cont	1:216426948	1:216426948G	1:216426948G>A	USH2A	1:216422336-216428448	-	6112	NA	1	1	0	1	216426949	1:216600290	1:216600290G>A	CRcont154819	upstream_gene_variant	MODIFIER	USH2A	ENSG00000042781	-1	ENST00000307340.8	0.325	0	3552	253002	NA	NA	0.17	0.03	NA	NA	NA	-0.416717	0.177	CRcont154819	NA	1:216600290G>A	0.07973	A	0.0047	AEFI	1:216426948G>A	0.09342	benign	-0.284107	1.50381	-0.215493	0.945617	1:216426948G>A	0	score_low	Cont_score_low	NA	Cont_NA	score_low	Cont_score_low	score_low	Cont_score_low	score_low	Cont_score_low	score_low	Cont_score_low
1	216427037	CRcont154840	T	C	283	PASS	Cont	1:216427037	1:216427037T	1:216427037T>C	USH2A	1:216422336-216428448	-	6112	NA	1	1	0	1	216427038	1:216600379	1:216600379T>C	CRcont154840	upstream_gene_variant	MODIFIER	USH2A	ENSG00000042781	-1	ENST00000307340.8	0.305	0.013	3641	253091	NA	NA	0.12	0.02	NA	NA	NA	-0.114422	0.774	CRcont154840	NA	1:216600379T>C	0.09109	A	0.0093	AEI	1:216427037T>C	0.091401	benign	-0.350266	0.793725	-0.22548	0.505749	1:216427037T>C	0.283751	score_low	Cont_score_low	NA	Cont_NA	score_low	Cont_score_low	score_low	Cont_score_low	score_low	Cont_score_low	score_low	Cont_score_low
1	216427140	CRcont154860	T	C	4404	PASS	Cont	1:216427140	1:216427140T	1:216427140T>C	USH2A	1:216422336-216428448	-	6112	NA	1	1	0	1	216427141	1:216600482	1:216600482T>C	CRcont154860	upstream_gene_variant	MODIFIER	USH2A	ENSG00000042781	-1	ENST00000307340.8	0.265	0	3744	253194	NA	NA	0.14	0.03	NA	NA	NA	-0.057942	1.014	CRcont154860	NA	1:216600482T>C	0.07139	A	0.00048	AEFI	1:216427140T>C	0.099916	benign	-0.318569	1.14663	-0.224824	0.526839	1:216427140T>C	0	score_low	Cont_score_low	NA	Cont_NA	score_low	Cont_score_low	score_low	Cont_score_low	score_low	Cont_score_low	score_low	Cont_score_low
1	216427294	CRcont154889	T	C	620	PASS	Cont	1:216427294	1:216427294T	1:216427294T>C	USH2A	1:216422336-216428448	-	6112	NA	1	1	0	1	216427295	1:216600636	1:216600636T>C	CRcont154889	upstream_gene_variant	MODIFIER	USH2A	ENSG00000042781	-1	ENST00000307340.8	0.265	0	3898	253348	NA	NA	0.12	0.03	NA	NA	NA	0.259589	3.817	CRcont154889	NA	1:216600636T>C	0.0678	A	0.00697	AEFI	1:216427294T>C	0.103638	benign	-0.498239	0.255106	-0.247987	0.16611	1:216427294T>C	0	score_low	Cont_score_low	NA	Cont_NA	score_low	Cont_score_low	score_low	Cont_score_low	score_low	Cont_score_low	score_low	Cont_score_low
1	216427385	CRcont154913	A	G	219	PASS	Cont	1:216427385	1:216427385A	1:216427385A>G	USH2A	1:216422336-216428448	-	6112	NA	1	1	0	1	216427386	1:216600727	1:216600727A>G	CRcont154913	upstream_gene_variant	MODIFIER	USH2A	ENSG00000042781	-1	ENST00000307340.8	0.272	0	3989	253439	NA	NA	0.11	0.02	NA	NA	NA	0.421809	5.667	CRcont154913	NA	1:216600727A>G	0.09796	A	0.03576	AEFI	1:216427385A>G	0.102585	benign	-0.0798601	3.75303	-0.18597	2.57853	1:216427385A>G	0.525503	score_low	Cont_score_low	NA	Cont_NA	score_low	Cont_score_low	score_low	Cont_score_low	score_low	Cont_score_low	score_low	Cont_score_low
1	216427495	CRcont154933	G	A	2388	PASS	Cont	1:216427495	1:216427495G	1:216427495G>A	USH2A	1:216422336-216428448	-	6112	NA	1	1	0	1	216427496	1:216600837	1:216600837G>A	CRcont154933	upstream_gene_variant	MODIFIER	USH2A	ENSG00000042781	-1	ENST00000307340.8	0.278	0	4099	253549	NA	NA	0.14	0.03	NA	NA	NA	-0.132329	0.711	CRcont154933	NA	1:216600837G>A	0.10105	A	0.01482	AEFI	1:216427495G>A	0.110949	benign	-0.180809	2.57368	-0.199475	1.81314	1:216427495G>A	0	score_low	Cont_score_low	NA	Cont_NA	score_low	Cont_score_low	score_low	Cont_score_low	score_low	Cont_score_low	score_low	Cont_score_low
1	216427617	CRcont154954	C	T	809	PASS	Cont	1:216427617	1:216427617C	1:216427617C>T	USH2A	1:216422336-216428448	-	6112	NA	1	1	0	1	216427618	1:216600959	1:216600959C>T	CRcont154954	upstream_gene_variant	MODIFIER	USH2A	ENSG00000042781	-1	ENST00000307340.8	0.325	0	4221	253671	1	-0.11	0.23	0.05	NA	3	3	-0.682756	0.048	CRcont154954	NA	1:216600959C>T	0.07329	A	0.0027	AEFI	1:216427617C>T	0.104013	benign	-0.376027	0.591377	-0.231764	0.350427	1:216427617C>T	0	score_low	Cont_score_low	NA	Cont_NA	score_low	Cont_score_low	score_low	Cont_score_low	score_low	Cont_score_low	score_low	Cont_score_low
1	216427717	CRcont154978	T	C	2073	PASS	Cont	1:216427717	1:216427717T	1:216427717T>C	USH2A	1:216422336-216428448	-	6112	NA	1	1	0	1	216427718	1:216601059	1:216601059T>C	CRcont154978	upstream_gene_variant	MODIFIER	USH2A	ENSG00000042781	-1	ENST00000307340.8	0.344	0	4321	253771	NA	NA	0.17	0.04	NA	4	5	-0.22842	0.444	CRcont154978	NA	1:216601059T>C	0.094	A	0.01135	AEFI	1:216427717T>C	0.114077	benign	-0.326629	1.02592	-0.212518	1.10136	1:216427717T>C	0	score_low	Cont_score_low	NA	Cont_NA	score_low	Cont_score_low	score_low	Cont_score_low	score_low	Cont_score_low	score_low	Cont_score_low
1	216427785	CRcont155008	T	C	969	PASS	Cont	1:216427785	1:216427785T	1:216427785T>C	USH2A	1:216422336-216428448	-	6112	NA	1	1	0	1	216427786	1:216601127	1:216601127T>C	CRcont155008	upstream_gene_variant	MODIFIER	USH2A	ENSG00000042781	-1	ENST00000307340.8	0.371	0	4389	253839	NA	NA	0.25	0.05	NA	5	5	0.266957	3.903	CRcont155008	NA	1:216601127T>C	0.097	A	0.01723	AEFI	1:216427785T>C	0.097483	benign	-0.180918	2.57252	-0.192021	2.23013	1:216427785T>C	0.00047619	score_low	Cont_score_low	NA	Cont_NA	score_low	Cont_score_low	score_low	Cont_score_low	score_low	Cont_score_low	score_low	Cont_score_low
1	216428006	CRcont155050	G	A	1893	PASS	Cont	1:216428006	1:216428006G	1:216428006G>A	USH2A	1:216422336-216428448	-	6112	NA	1	1	0	1	216428007	1:216601348	1:216601348G>A	CRcont155050	upstream_gene_variant	MODIFIER	USH2A	ENSG00000042781	-1	ENST00000307340.8	0.45	0.013	4610	254060	3	0.54	0.2	0.06	NA	1	1	-0.401553	0.191	CRcont155050	NA	1:216601348G>A	0.06165	A	0.00395	AEFI	1:216428006G>A	0.098822	benign	-0.478562	0.284569	-0.232638	0.334622	1:216428006G>A	0	score_low	Cont_score_low	NA	Cont_NA	score_low	Cont_score_low	score_low	Cont_score_low	score_low	Cont_score_low	score_low	Cont_score_low
1	216428141	CRcont155069	C	A	675	PASS	Cont	1:216428141	1:216428141C	1:216428141C>A	USH2A	1:216422336-216428448	-	6112	NA	1	1	0	1	216428142	1:216601483	1:216601483C>A	CRcont155069	upstream_gene_variant	MODIFIER	USH2A	ENSG00000042781	-1	ENST00000307340.8	0.43	0.027	4745	254195	NA	NA	0.16	0.03	NA	NA	NA	0.125194	2.326	CRcont155069	NA	1:216601483C>A	0.13948	A	0.02035	AEFGI	1:216428141C>A	0.169742	benign	-0.150824	2.90178	-0.183386	2.73041	1:216428141C>A	0	score_low	Cont_score_low	NA	Cont_NA	score_low	Cont_score_low	score_high	Cont_score_high	score_low	Cont_score_low	score_low	Cont_score_low
1	216428276	CRcont155093	G	A	1344	PASS	Cont	1:216428276	1:216428276G	1:216428276G>A	USH2A	1:216422336-216428448	-	6112	NA	1	1	0	1	216428277	1:216601618	1:216601618G>A	CRcont155093	upstream_gene_variant	MODIFIER	USH2A	ENSG00000042781	-1	ENST00000307340.8	0.358	0	4880	254330	NA	NA	0.26	0.06	NA	NA	NA	0.411127	5.55	CRcont155093	NA	1:216601618G>A	0.1244	A	0.04712	AEFGI	1:216428276G>A	0.080279	benign	-0.0153324	4.62918	-0.171561	3.44299	1:216428276G>A	0.00451349	score_low	Cont_score_low	NA	Cont_NA	score_low	Cont_score_low	score_low	Cont_score_low	score_low	Cont_score_low	score_low	Cont_score_low
1	216428382	CRcont155115	G	A	2235	PASS	Cont	1:216428382	1:216428382G	1:216428382G>A	USH2A	1:216422336-216428448	-	6112	NA	1	1	0	1	216428383	1:216601724	1:216601724G>A	CRcont155115	upstream_gene_variant	MODIFIER	USH2A	ENSG00000042781	-1	ENST00000307340.8	0.364	0	4986	254436	NA	NA	0.28	0.09	NA	NA	NA	-0.319754	0.283	CRcont155115	NA	1:216601724G>A	0.13068	A	0.0111	AEFGI	1:216428382G>A	0.104303	benign	-0.188647	2.49029	-0.203362	1.59909	1:216428382G>A	0.00171429	score_low	Cont_score_low	NA	Cont_NA	score_low	Cont_score_low	score_low	Cont_score_low	score_low	Cont_score_low	score_low	Cont_score_low
1	228148868	CRcont155958	C	T	3789	PASS	Cont	1:228148868	1:228148868C	1:228148868C>T	GJC2	1:228144930-228157759	+	12829	NA	1	1	0	1	228148869	1:228336569	1:228336569C>T	CRcont155958	upstream_gene_variant	MODIFIER	GJC2	ENSG00000198835	1	ENST00000366714.3	0.576	0.027	750	10	NA	NA	0.5	0.13	NA	13	14	0.275892	4.008	CRcont155958	NA	1:228336569C>T	0.1695	ALL	0.08699	AEFDGBCI	1:228148868C>T	0.182276	benign	0.661685	12.9717	2.82725	19.7468	1:228148868C>T	0.024021	score_low	Cont_score_low	NA	Cont_NA	score_low	Cont_score_low	score_high	Cont_score_high	score_high	Cont_score_high	score_low	Cont_score_low
1	228148980	CRcont155982	G	T	660	PASS	Cont	1:228148980	1:228148980G	1:228148980G>T	GJC2	1:228144930-228157759	+	12829	NA	1	1	0	1	228148981	1:228336681	1:228336681G>T	CRcont155982	upstream_gene_variant	MODIFIER	GJC2	ENSG00000198835	1	ENST00000366714.3	0.57	0.04	862	5	NA	NA	0.63	0.24	NA	8	9	-0.152057	0.646	CRcont155982	NA	1:228336681G>T	0.18128	ALL	0.11542	AEFDBCI	1:228148980G>T	0.33865	benign	0.552791	12.1023	2.85985	19.8321	1:228148980G>T	0.00358571	score_low	Cont_score_low	NA	Cont_NA	score_low	Cont_score_low	score_high	Cont_score_high	score_no_call	Cont_score_no_call	score_low	Cont_score_low
1	228149093	CRcont156005	C	G	717	PASS	Cont	1:228149093	1:228149093C	1:228149093C>G	GJC2	1:228144930-228157759	+	12829	NA	1	1	0	1	228149094	1:228336794	1:228336794C>G	CRcont156005	upstream_gene_variant	MODIFIER	GJC2	ENSG00000198835	1	ENST00000366714.3	0.669	0.027	760	109	NA	NA	0.99	0.54	NA	28	35	0.112702	2.207	CRcont156005	NA	1:228336794C>G	0.11748	ALL	0.04846	AEFDBCI	1:228149093C>G	0.095777	benign	0.154699	7.23617	2.92542	20.0034	1:228149093C>G	0.0520583	score_low	Cont_score_low	NA	Cont_NA	score_low	Cont_score_low	score_low	Cont_score_low	score_low	Cont_score_low	score_low	Cont_score_low
1	228149197	CRcont156019	C	T	3474	PASS	Cont	1:228149197	1:228149197C	1:228149197C>T	GJC2	1:228144930-228157759	+	12829	NA	1	1	0	1	228149198	1:228336898	1:228336898C>T	CRcont156019	upstream_gene_variant	MODIFIER	GJC2	ENSG00000198835	1	ENST00000366714.3	0.695	0.027	656	213	1	-0.38	0.92	0.52	NA	27	34	-0.013562	1.253	CRcont156019	NA	1:228336898C>T	0.13885	ALL	0.07895	AEFDBHCI	1:228149197C>T	0.122809	benign	0.401022	10.6078	2.97982	20.1466	1:228149197C>T	0.036477	score_low	Cont_score_low	NA	Cont_NA	score_low	Cont_score_low	score_no_call	Cont_score_no_call	score_no_call	Cont_score_no_call	score_low	Cont_score_low
1	228149315	CRcont156046	G	C	1981	PASS	Cont	1:228149315	1:228149315G	1:228149315G>C	GJC2	1:228144930-228157759	+	12829	NA	1	1	0	1	228149316	1:228337016	1:228337016G>C	CRcont156046	upstream_gene_variant	MODIFIER	GJC2	ENSG00000198835	1	ENST00000366714.3	0.656	0.027	538	331	1	1	1.24	0.56	NA	27	31	0.117764	2.255	CRcont156046	NA	1:228337016G>C	0.1315	ALL	0.01863	AEFDGBHCI	1:228149315G>C	0.071186	benign	0.565052	12.2072	3.01082	20.228	1:228149315G>C	0.0852639	score_low	Cont_score_low	NA	Cont_NA	score_low	Cont_score_low	score_low	Cont_score_low	score_no_call	Cont_score_no_call	score_low	Cont_score_low
1	228149363	CRcont156062	C	A	1264	PASS	Cont	1:228149363	1:228149363C	1:228149363C>A	GJC2	1:228144930-228157759	+	12829	NA	1	1	0	1	228149364	1:228337064	1:228337064C>A	CRcont156062	upstream_gene_variant	MODIFIER	GJC2	ENSG00000198835	1	ENST00000366714.3	0.642	0.013	490	379	1	0.99	2	1.09	NA	26	29	-0.002613	1.319	CRcont156062	NA	1:228337064C>A	0.14935	ALL	0.02584	AEFDGBHCI	1:228149363C>A	0.085567	benign	0.455379	11.1889	3.02305	20.2599	1:228149363C>A	0.64973	score_low	Cont_score_low	NA	Cont_NA	score_low	Cont_score_low	score_low	Cont_score_low	score_no_call	Cont_score_no_call	score_low	Cont_score_low
1	228149516	CRcont156096	T	C	1531	PASS	Cont	1:228149516	1:228149516T	1:228149516T>C	GJC2	1:228144930-228157759	+	12829	NA	1	1	0	1	228149517	1:228337217	1:228337217T>C	CRcont156096	upstream_gene_variant	MODIFIER	GJC2	ENSG00000198835	1	ENST00000366714.3	0.656	0.013	337	532	1	-0.09	2.91	1.19	NA	48	60	0.921632	10.67	CRcont156096	0.185013	1:228337217T>C	0.22515	ALL	0.1182	AEFDGBHCI	1:228149516T>C	0.110618	benign	0.782955	13.817	3.08563	20.4229	1:228149516T>C	0.390042	score_high	Cont_score_high	score_no_call	Cont_score_no_call	score_low	Cont_score_low	score_low	Cont_score_low	score_high	Cont_score_high	score_low	Cont_score_low
1	228149627	CRcont156125	G	C	437	PASS	Cont	1:228149627	1:228149627G	1:228149627G>C	GJC2	1:228144930-228157759	+	12829	NA	1	1	0	1	228149628	1:228337328	1:228337328G>C	CRcont156125	upstream_gene_variant	MODIFIER	GJC2	ENSG00000198835	1	ENST00000366714.3	0.702	0.093	226	643	1	-0.93	5.38	2.82	NA	65	83	0.596122	7.475	CRcont156125	NA	1:228337328G>C	0.14807	ALL	0.0687	AEFDGBHCI	1:228149627G>C	0.16197	benign	0.569908	12.2482	3.07579	20.3974	1:228149627G>C	0.544111	score_low	Cont_score_low	NA	Cont_NA	score_low	Cont_score_low	score_high	Cont_score_high	score_no_call	Cont_score_no_call	score_low	Cont_score_low
1	228149686	CRcont156152	CAGGGGAGGGG	C	1259	PASS	Cont	1:228149686	1:228149686CAGGGGAGGGG	1:228149686CAGGGGAGGGG>C	GJC2	1:228144930-228157759	+	12829	NA	1	11	-10	-9	228149697	1:228337387	1:228337387CAGGGGAGGGG>C	CRcont156152	upstream_gene_variant	MODIFIER	GJC2	ENSG00000198835	1	ENST00000366714.3	0.731	0.088	157	703	6	-4.45	5.48	3.18	NA	64	82	0.607297	7.583	CRcont156152	NA	NA	NA	NA	NA	NA	NA	NA	NA	NA	NA	NA	NA	1:228149686CAGGGGAGGGG>C	0.826451	score_low	Cont_score_low	NA	Cont_NA	NA	Cont_NA	NA	Cont_NA	NA	Cont_NA	score_no_call	Cont_score_no_call
1	228149731	CRcont156172	C	G	470	PASS	Cont	1:228149731	1:228149731C	1:228149731C>G	GJC2	1:228144930-228157759	+	12829	NA	1	1	0	1	228149732	1:228337432	1:228337432C>G	CRcont156172	upstream_gene_variant	MODIFIER	GJC2	ENSG00000198835	1	ENST00000366714.3	0.742	0.08	122	747	NA	NA	3.73	2.39	NA	58	75	-0.456975	0.146	CRcont156172	NA	1:228337432C>G	0.12641	ALL	0.03532	AEFDGBHCI	1:228149731C>G	0.110112	benign	0.467192	11.3079	3.13162	20.5432	1:228149731C>G	0.731121	score_low	Cont_score_low	NA	Cont_NA	score_low	Cont_score_low	score_low	Cont_score_low	score_no_call	Cont_score_no_call	score_low	Cont_score_low
1	228149848	CRcont156197	G	C	455	PASS	Cont	1:228149848	1:228149848G	1:228149848G>C	GJC2	1:228144930-228157759	+	12829	NA	1	1	0	1	228149849	1:228337549	1:228337549G>C	CRcont156197	upstream_gene_variant	MODIFIER	GJC2	ENSG00000198835	1	ENST00000366714.3	0.675	0.027	5	864	NA	NA	1.74	1.04	Promoter	36	43	0.857219	9.976	CRcont156197	NA	1:228337549G>C	0.16118	ALL	0.07037	AEFDBCI	1:228149848G>C	0.241793	benign	0.759163	13.6582	3.0719	20.3873	1:228149848G>C	0.513619	score_no_call	Cont_score_no_call	NA	Cont_NA	score_low	Cont_score_low	score_high	Cont_score_high	score_high	Cont_score_high	score_low	Cont_score_low
1	228149857	CR24	A	G	.	.	Dis	1:228149857	1:228149857A	1:228149857A>G	GJC2	1:228144930-228157759	+	12829	GJC2	1	1	0	1	228149858	1:228337558	1:228337558A>G	CR24	upstream_gene_variant	MODIFIER	GJC2	ENSG00000198835	1	ENST00000366714.3	0.682	0.04	5	873	NA	NA	1.74	1.04	Promoter	35	42	2.12107	20.3	CR24	0.671686	1:228337558A>G	0.87799	ALL	0.52828	AEFDBCI	1:228149857A>G	0.395536	benign	1.85742	26.8914	3.24548	20.843	1:228149857A>G	0.999833	score_high	Dis_score_high	score_high	Dis_score_high	score_high	Dis_score_high	score_high	Dis_score_high	score_high	Dis_score_high	score_high	Dis_score_high
1	228149860	CR25	A	G	.	.	Dis	1:228149860	1:228149860A	1:228149860A>G	GJC2	1:228144930-228157759	+	12829	GJC2	1	1	0	1	228149861	1:228337561	1:228337561A>G	CR25	upstream_gene_variant	MODIFIER	GJC2	ENSG00000198835	1	ENST00000366714.3	0.682	0.04	8	876	NA	NA	1.74	1.04	Promoter	34	40	1.90881	18.56	CR25	0.671686	1:228337561A>G	0.88385	ALL	0.18184	AEFDBCI	1:228149860A>G	0.10959	benign	1.7846	25.3806	3.23228	20.8083	1:228149860A>G	0.950208	score_high	Dis_score_high	score_high	Dis_score_high	score_high	Dis_score_high	score_low	Dis_score_low	score_high	Dis_score_high	score_high	Dis_score_high
1	228149930	CRcont156219	A	G	2362	PASS	Cont	1:228149930	1:228149930A	1:228149930A>G	GJC2	1:228144930-228157759	+	12829	NA	1	1	0	1	228149931	1:228337631	1:228337631A>G	CRcont156219	5_prime_UTR_variant	MODIFIER	GJC2	ENSG00000198835	1	ENST00000366714.3	0.636	0.027	78	946	NA	NA	1.76	0.68	Promoter	26	30	-0.169663	0.593	CRcont156219	NA	1:228337631A>G	0.11615	ALL	0.00892	AEFDBCI	1:228149930A>G	0.064809	benign	0.357653	10.1016	2.95981	20.0938	1:228149930A>G	0.466347	score_low	Cont_score_low	NA	Cont_NA	score_low	Cont_score_low	score_low	Cont_score_low	score_low	Cont_score_low	score_low	Cont_score_low
1	228150004	CRcont156237	G	A	1033	PASS	Cont	1:228150004	1:228150004G	1:228150004G>A	GJC2	1:228144930-228157759	+	12829	NA	1	1	0	1	228150005	1:228337705	1:228337705G>A	CRcont156237	5_prime_UTR_variant	MODIFIER	GJC2	ENSG00000198835	1	ENST00000366714.3	0.616	0.027	152	9823	NA	NA	1.64	0.66	Promoter	16	20	1.11687	12.93	CRcont156237	NA	1:228337705G>A	0.81357	ALL	0.22579	AEFDBCI	1:228150004G>A	0.22455	benign	1.05592	15.5845	3.08319	20.4165	1:228150004G>A	0.490718	score_high	Cont_score_high	NA	Cont_NA	score_high	Cont_score_high	score_high	Cont_score_high	score_high	Cont_score_high	score_low	Cont_score_low
1	228150101	CRcont156262	C	T	180	PASS	Cont	1:228150101	1:228150101C	1:228150101C>T	GJC2	1:228144930-228157759	+	12829	NA	1	1	0	1	228150102	1:228337802	1:228337802C>T	CRcont156262	intron_variant	MODIFIER	GJC2	ENSG00000198835	1	ENST00000366714.3	0.675	0.04	249	9726	NA	NA	1.17	0.41	Promoter	20	26	-0.840963	0.02	CRcont156262	NA	1:228337802C>T	0.15366	ALL	0.01362	AEFDGBCI	1:228150101C>T	0.028907	benign (high conf.)	0.229048	8.37023	2.93831	20.0373	1:228150101C>T	0.0622321	score_low	Cont_score_low	NA	Cont_NA	score_low	Cont_score_low	score_low	Cont_score_low	score_low	Cont_score_low	score_low	Cont_score_low
1	228150209	CRcont156302	C	T	1351	PASS	Cont	1:228150209	1:228150209C	1:228150209C>T	GJC2	1:228144930-228157759	+	12829	NA	1	1	0	1	228150210	1:228337910	1:228337910C>T	CRcont156302	intron_variant	MODIFIER	GJC2	ENSG00000198835	1	ENST00000366714.3	0.695	0.067	357	9618	NA	NA	1.64	0.83	NA	26	30	-0.520875	0.107	CRcont156302	0.0893113	1:228337910C>T	0.07229	ALL	0.02074	AEFDBCI	1:228150209C>T	0.022001	benign (high conf.)	-0.132199	3.11422	2.90519	19.9504	1:228150209C>T	0.0491357	score_low	Cont_score_low	score_low	Cont_score_low	score_low	Cont_score_low	score_low	Cont_score_low	score_low	Cont_score_low	score_low	Cont_score_low
1	228150302	CRcont156329	G	C	5776	PASS	Cont	1:228150302	1:228150302G	1:228150302G>C	GJC2	1:228144930-228157759	+	12829	NA	1	1	0	1	228150303	1:228338003	1:228338003G>C	CRcont156329	intron_variant	MODIFIER	GJC2	ENSG00000198835	1	ENST00000366714.3	0.669	0.04	450	9525	1	0.7	1.43	0.57	NA	17	19	0.290422	4.177	CRcont156329	0.144975	1:228338003G>C	0.13032	ALL	0.05546	AEFDBCI	1:228150302G>C	0.037285	benign	0.477933	11.4141	2.95339	20.077	1:228150302G>C	0.860475	score_low	Cont_score_low	score_low	Cont_score_low	score_low	Cont_score_low	score_low	Cont_score_low	score_no_call	Cont_score_no_call	score_high	Cont_score_high
1	228150384	CRcont156345	C	G	2011	PASS	Cont	1:228150384	1:228150384C	1:228150384C>G	GJC2	1:228144930-228157759	+	12829	NA	1	1	0	1	228150385	1:228338085	1:228338085C>G	CRcont156345	intron_variant	MODIFIER	GJC2	ENSG00000198835	1	ENST00000366714.3	0.662	0.013	532	9443	NA	NA	1.51	0.66	NA	14	14	0.45275	6.003	CRcont156345	NA	1:228338085C>G	0.62363	ALL	0.22268	AEFDBCI	1:228150384C>G	0.044104	benign	0.970157	15.021	2.54928	19.0063	1:228150384C>G	0.917119	score_low	Cont_score_low	NA	Cont_NA	score_high	Cont_score_high	score_low	Cont_score_low	score_high	Cont_score_high	score_high	Cont_score_high
1	228150482	CRcont156370	C	T	1049	PASS	Cont	1:228150482	1:228150482C	1:228150482C>T	GJC2	1:228144930-228157759	+	12829	NA	1	1	0	1	228150483	1:228338183	1:228338183C>T	CRcont156370	intron_variant	MODIFIER	GJC2	ENSG00000198835	1	ENST00000366714.3	0.649	0.013	630	9345	NA	NA	2.07	0.94	Promoter	22	23	-0.280956	0.342	CRcont156370	NA	1:228338183C>T	0.05354	ALL	0.00461	AEFDBCIJ	1:228150482C>T	0.015559	benign (high conf.)	0.0107436	5.00733	2.42205	18.6678	1:228150482C>T	0.034448	score_low	Cont_score_low	NA	Cont_NA	score_low	Cont_score_low	score_low	Cont_score_low	score_low	Cont_score_low	score_low	Cont_score_low
1	228150648	CRcont156401	G	T	540	PASS	Cont	1:228150648	1:228150648G	1:228150648G>T	GJC2	1:228144930-228157759	+	12829	NA	1	1	0	1	228150649	1:228338349	1:228338349G>T	CRcont156401	intron_variant	MODIFIER	GJC2	ENSG00000198835	1	ENST00000366714.3	0.715	0.067	796	9179	1	1	3.2	1.02	NA	40	46	0.499675	6.501	CRcont156401	NA	1:228338349G>T	0.13783	ALL	0.03811	AEFDBHCIJ	1:228150648G>T	0.029219	benign (high conf.)	0.589047	12.4071	2.49754	18.8678	1:228150648G>T	0.933262	score_low	Cont_score_low	NA	Cont_NA	score_low	Cont_score_low	score_low	Cont_score_low	score_no_call	Cont_score_no_call	score_high	Cont_score_high
1	228150739	CRcont156427	G	A	2979	PASS	Cont	1:228150739	1:228150739G	1:228150739G>A	GJC2	1:228144930-228157759	+	12829	NA	1	1	0	1	228150740	1:228338440	1:228338440G>A	CRcont156427	intron_variant	MODIFIER	GJC2	ENSG00000198835	1	ENST00000366714.3	0.722	0.067	887	9088	3	0.55	5.16	2.24	NA	35	43	-0.396837	0.195	CRcont156427	NA	1:228338440G>A	0.07521	ALL	0.00385	AEFDBHCIJ	1:228150739G>A	0.016112	benign (high conf.)	-0.200625	2.36435	2.30788	18.3638	1:228150739G>A	0.045396	score_low	Cont_score_low	NA	Cont_NA	score_low	Cont_score_low	score_low	Cont_score_low	score_low	Cont_score_low	score_low	Cont_score_low
1	228150833	CRcont156453	G	A	7325	PASS	Cont	1:228150833	1:228150833G	1:228150833G>A	GJC2	1:228144930-228157759	+	12829	NA	1	1	0	1	228150834	1:228338534	1:228338534G>A	CRcont156453	intron_variant	MODIFIER	GJC2	ENSG00000198835	1	ENST00000366714.3	0.629	0.067	981	8994	NA	NA	9.08	4.29	CTCF Binding Site	32	36	-0.231793	0.436	CRcont156453	0.0652271	1:228338534G>A	0.08207	ALL	0.00519	ALL	1:228150833G>A	0.018813	benign (high conf.)	-0.0880317	3.64905	2.30987	18.3693	1:228150833G>A	0.0611667	score_low	Cont_score_low	score_low	Cont_score_low	score_low	Cont_score_low	score_low	Cont_score_low	score_low	Cont_score_low	score_low	Cont_score_low
1	228151017	CRcont156488	A	C	2616	PASS	Cont	1:228151017	1:228151017A	1:228151017A>C	GJC2	1:228144930-228157759	+	12829	NA	1	1	0	1	228151018	1:228338718	1:228338718A>C	CRcont156488	intron_variant	MODIFIER	GJC2	ENSG00000198835	1	ENST00000366714.3	0.649	0.027	1165	8810	NA	NA	7.95	2.73	NA	26	28	0.097589	2.07	CRcont156488	NA	1:228338718A>C	0.10139	ALL	0.0156	AEFDBHCIJ	1:228151017A>C	0.021351	benign (high conf.)	0.0857423	6.15102	2.34819	18.4722	1:228151017A>C	0.0777377	score_low	Cont_score_low	NA	Cont_NA	score_low	Cont_score_low	score_low	Cont_score_low	score_low	Cont_score_low	score_low	Cont_score_low
1	228151146	CRcont156511	C	T	2120	PASS	Cont	1:228151146	1:228151146C	1:228151146C>T	GJC2	1:228144930-228157759	+	12829	NA	1	1	0	1	228151147	1:228338847	1:228338847C>T	CRcont156511	intron_variant	MODIFIER	GJC2	ENSG00000198835	1	ENST00000366714.3	0.656	0.04	1294	8681	1	0	1.96	0.94	NA	21	22	-0.310871	0.296	CRcont156511	NA	1:228338847C>T	0.11731	ALL	0.01516	AEFDBHCI	1:228151146C>T	0.021218	benign (high conf.)	0.31224	9.52944	2.33013	18.4239	1:228151146C>T	0.750149	score_low	Cont_score_low	NA	Cont_NA	score_low	Cont_score_low	score_low	Cont_score_low	score_low	Cont_score_low	score_low	Cont_score_low
1	228151261	CRcont156535	CCA	C	1080	PASS	Cont	1:228151261	1:228151261CCA	1:228151261CCA>C	GJC2	1:228144930-228157759	+	12829	NA	1	3	-2	-1	228151264	1:228338962	1:228338962CCA>C	CRcont156535	intron_variant	MODIFIER	GJC2	ENSG00000198835	1	ENST00000366714.3	0.651	0.053	1410	8564	NA	NA	1.49	0.45	NA	16	16	-0.01541	1.242	CRcont156535	NA	NA	NA	NA	NA	NA	NA	NA	NA	NA	NA	NA	NA	1:228151261CCA>C	0.722819	score_low	Cont_score_low	NA	Cont_NA	NA	Cont_NA	NA	Cont_NA	NA	Cont_NA	score_low	Cont_score_low
1	228151386	CRcont156563	G	A	381	PASS	Cont	1:228151386	1:228151386G	1:228151386G>A	GJC2	1:228144930-228157759	+	12829	NA	1	1	0	1	228151387	1:228339087	1:228339087G>A	CRcont156563	intron_variant	MODIFIER	GJC2	ENSG00000198835	1	ENST00000366714.3	0.636	0.013	1534	8441	1	-0.19	0.83	0.16	NA	16	18	0.405051	5.483	CRcont156563	NA	1:228339087G>A	0.11228	ALL	0.04227	AEFDGBCI	1:228151386G>A	0.03586	benign	0.271143	8.97398	1.97846	17.4784	1:228151386G>A	0.905857	score_low	Cont_score_low	NA	Cont_NA	score_low	Cont_score_low	score_low	Cont_score_low	score_low	Cont_score_low	score_high	Cont_score_high
1	228151525	CRcont156587	G	A	1559	PASS	Cont	1:228151525	1:228151525G	1:228151525G>A	GJC2	1:228144930-228157759	+	12829	NA	1	1	0	1	228151526	1:228339226	1:228339226G>A	CRcont156587	intron_variant	MODIFIER	GJC2	ENSG00000198835	1	ENST00000366714.3	0.576	0.027	1673	8302	NA	NA	1.26	0.32	NA	12	13	0.450093	5.975	CRcont156587	NA	1:228339226G>A	0.12743	ALL	0.02138	AEFDGBCI	1:228151525G>A	0.031454	benign	0.360051	10.1307	2.18163	18.0266	1:228151525G>A	0.014931	score_low	Cont_score_low	NA	Cont_NA	score_low	Cont_score_low	score_low	Cont_score_low	score_low	Cont_score_low	score_low	Cont_score_low
1	228151598	CRcont156611	T	G	7393	PASS	Cont	1:228151598	1:228151598T	1:228151598T>G	GJC2	1:228144930-228157759	+	12829	NA	1	1	0	1	228151599	1:228339299	1:228339299T>G	CRcont156611	intron_variant	MODIFIER	GJC2	ENSG00000198835	1	ENST00000366714.3	0.603	0.027	1746	8229	2	0.06	1.01	0.2	NA	15	15	-0.230801	0.438	CRcont156611	NA	1:228339299T>G	0.09776	ALL	0.01144	AEFDBCI	1:228151598T>G	0.022988	benign (high conf.)	0.0768182	6.01154	2.00434	17.5481	1:228151598T>G	0.00189683	score_low	Cont_score_low	NA	Cont_NA	score_low	Cont_score_low	score_low	Cont_score_low	score_low	Cont_score_low	score_low	Cont_score_low
1	228151682	CRcont156630	A	T	735	PASS	Cont	1:228151682	1:228151682A	1:228151682A>T	GJC2	1:228144930-228157759	+	12829	NA	1	1	0	1	228151683	1:228339383	1:228339383A>T	CRcont156630	intron_variant	MODIFIER	GJC2	ENSG00000198835	1	ENST00000366714.3	0.649	0.027	1830	8145	NA	NA	0.96	0.19	NA	11	11	0.115558	2.234	CRcont156630	NA	1:228339383A>T	0.09963	ALL	0.0214	AEFDBCI	1:228151682A>T	0.025173	benign (high conf.)	0.0767723	6.01083	1.85454	17.1468	1:228151682A>T	0.0369377	score_low	Cont_score_low	NA	Cont_NA	score_low	Cont_score_low	score_low	Cont_score_low	score_low	Cont_score_low	score_low	Cont_score_low
1	228151805	CRcont156654	C	T	4408	PASS	Cont	1:228151805	1:228151805C	1:228151805C>T	GJC2	1:228144930-228157759	+	12829	NA	1	1	0	1	228151806	1:228339506	1:228339506C>T	CRcont156654	intron_variant	MODIFIER	GJC2	ENSG00000198835	1	ENST00000366714.3	0.675	0.04	1953	8022	NA	NA	1.17	0.36	NA	10	10	0.856888	9.972	CRcont156654	NA	1:228339506C>T	0.14979	ALL	0.04642	AEFDBCI	1:228151805C>T	0.0271	benign (high conf.)	0.417388	10.7887	1.47461	16.1148	1:228151805C>T	0.883686	score_no_call	Cont_score_no_call	NA	Cont_NA	score_low	Cont_score_low	score_low	Cont_score_low	score_no_call	Cont_score_no_call	score_high	Cont_score_high
1	228151904	CRcont156672	A	G	4430	PASS	Cont	1:228151904	1:228151904A	1:228151904A>G	GJC2	1:228144930-228157759	+	12829	NA	1	1	0	1	228151905	1:228339605	1:228339605A>G	CRcont156672	intron_variant	MODIFIER	GJC2	ENSG00000198835	1	ENST00000366714.3	0.675	0.04	2052	7923	NA	NA	1.19	0.45	NA	8	9	0.055887	1.725	CRcont156672	NA	1:228339605A>G	0.10085	ALL	0.00501	AEFDBCI	1:228151904A>G	0.018958	benign (high conf.)	0.186006	7.72202	1.43555	16.0081	1:228151904A>G	0.874991	score_low	Cont_score_low	NA	Cont_NA	score_low	Cont_score_low	score_low	Cont_score_low	score_low	Cont_score_low	score_high	Cont_score_high
1	228152053	CRcont156698	G	A	3027	PASS	Cont	1:228152053	1:228152053G	1:228152053G>A	GJC2	1:228144930-228157759	+	12829	NA	1	1	0	1	228152054	1:228339754	1:228339754G>A	CRcont156698	intron_variant	MODIFIER	GJC2	ENSG00000198835	1	ENST00000366714.3	0.629	0.013	2201	7774	1	1	0.72	0.21	NA	7	8	0.193807	3.053	CRcont156698	NA	1:228339754G>A	0.13447	ALL	0.02291	AEFDBCI	1:228152053G>A	0.024111	benign (high conf.)	0.150791	7.17493	1.32514	15.7007	1:228152053G>A	0.0592925	score_low	Cont_score_low	NA	Cont_NA	score_low	Cont_score_low	score_low	Cont_score_low	score_low	Cont_score_low	score_low	Cont_score_low
1	228152193	CRcont156723	C	T	6461	PASS	Cont	1:228152193	1:228152193C	1:228152193C>T	GJC2	1:228144930-228157759	+	12829	NA	1	1	0	1	228152194	1:228339894	1:228339894C>T	CRcont156723	intron_variant	MODIFIER	GJC2	ENSG00000198835	1	ENST00000366714.3	0.623	0.067	2341	7634	NA	NA	0.59	0.16	NA	5	7	0.008757	1.391	CRcont156723	NA	1:228339894C>T	0.13598	ALL	0.01955	AEFDBCI	1:228152193C>T	0.023483	benign (high conf.)	0.106764	6.48146	1.31431	15.6704	1:228152193C>T	0.886328	score_low	Cont_score_low	NA	Cont_NA	score_low	Cont_score_low	score_low	Cont_score_low	score_low	Cont_score_low	score_high	Cont_score_high
1	228152346	CRcont156753	C	T	723	PASS	Cont	1:228152346	1:228152346C	1:228152346C>T	GJC2	1:228144930-228157759	+	12829	NA	1	1	0	1	228152347	1:228340047	1:228340047C>T	CRcont156753	intron_variant	MODIFIER	GJC2	ENSG00000198835	1	ENST00000366714.3	0.636	0.053	2494	7481	NA	NA	0.79	0.35	NA	8	8	0.320394	4.525	CRcont156753	NA	1:228340047C>T	0.11636	ADB	0.00933	AEFDBI	1:228152346C>T	0.024111	benign (high conf.)	0.205606	8.02062	1.3145	15.6709	1:228152346C>T	0.839847	score_low	Cont_score_low	NA	Cont_NA	score_low	Cont_score_low	score_low	Cont_score_low	score_low	Cont_score_low	score_no_call	Cont_score_no_call
1	228152445	CRcont156777	C	T	1770	PASS	Cont	1:228152445	1:228152445C	1:228152445C>T	GJC2	1:228144930-228157759	+	12829	NA	1	1	0	1	228152446	1:228340146	1:228340146C>T	CRcont156777	intron_variant	MODIFIER	GJC2	ENSG00000198835	1	ENST00000366714.3	0.629	0.04	2593	7382	2	0.28	0.82	0.32	NA	7	7	0.010986	1.406	CRcont156777	NA	1:228340146C>T	0.08561	AB	0.002	AEFBI	1:228152445C>T	0.019346	benign (high conf.)	-0.0617395	3.98918	1.27595	15.5624	1:228152445C>T	0.0215115	score_low	Cont_score_low	NA	Cont_NA	score_low	Cont_score_low	score_low	Cont_score_low	score_low	Cont_score_low	score_low	Cont_score_low
1	228152564	CRcont156797	GGCCCCCACTGTGA	G	7862	PASS	Cont	1:228152564	1:228152564GGCCCCCACTGTGA	1:228152564GGCCCCCACTGTGA>G	GJC2	1:228144930-228157759	+	12829	NA	1	14	-13	-12	228152578	1:228340265	1:228340265GGCCCCCACTGTGA>G	CRcont156797	intron_variant	MODIFIER	GJC2	ENSG00000198835	1	ENST00000366714.3	0.644	0.025	2713	7250	1	-0.98	0.55	0.21	NA	7	7	0.559796	7.116	CRcont156797	NA	NA	NA	NA	NA	NA	NA	NA	NA	NA	NA	NA	NA	1:228152564GGCCCCCACTGTGA>G	0.766637	score_low	Cont_score_low	NA	Cont_NA	NA	Cont_NA	NA	Cont_NA	NA	Cont_NA	score_low	Cont_score_low
1	228152687	CRcont156820	C	T	1458	PASS	Cont	1:228152687	1:228152687C	1:228152687C>T	GJC2	1:228144930-228157759	+	12829	NA	1	1	0	1	228152688	1:228340388	1:228340388C>T	CRcont156820	intron_variant	MODIFIER	GJC2	ENSG00000198835	1	ENST00000366714.3	0.656	0.067	2835	7140	NA	NA	0.39	0.13	NA	6	7	-0.049075	1.058	CRcont156820	NA	1:228340388C>T	0.08476	AB	0.01018	AEFBI	1:228152687C>T	0.035341	benign	0.0284855	5.27101	1.2771	15.5657	1:228152687C>T	0.0155552	score_low	Cont_score_low	NA	Cont_NA	score_low	Cont_score_low	score_low	Cont_score_low	score_low	Cont_score_low	score_low	Cont_score_low
1	228152841	CRcont156842	G	A	733	PASS	Cont	1:228152841	1:228152841G	1:228152841G>A	GJC2	1:228144930-228157759	+	12829	NA	1	1	0	1	228152842	1:228340542	1:228340542G>A	CRcont156842	intron_variant	MODIFIER	GJC2	ENSG00000198835	1	ENST00000366714.3	0.656	0.027	2989	6986	NA	NA	0.57	0.26	NA	7	8	0.039366	1.601	CRcont156842	NA	1:228340542G>A	0.10742	ADB	0.00518	AEFDGBI	1:228152841G>A	0.031418	benign	-0.0664764	3.92673	0.39066	12.1965	1:228152841G>A	0.602658	score_low	Cont_score_low	NA	Cont_NA	score_low	Cont_score_low	score_low	Cont_score_low	score_low	Cont_score_low	score_low	Cont_score_low
1	228152912	CRcont156863	C	T	2212	PASS	Cont	1:228152912	1:228152912C	1:228152912C>T	GJC2	1:228144930-228157759	+	12829	NA	1	1	0	1	228152913	1:228340613	1:228340613C>T	CRcont156863	intron_variant	MODIFIER	GJC2	ENSG00000198835	1	ENST00000366714.3	0.636	0.027	3060	6915	1	0.01	0.57	0.15	NA	8	8	0.300754	4.298	CRcont156863	NA	1:228340613C>T	0.12225	ADB	0.01048	AEFDBI	1:228152912C>T	0.026118	benign (high conf.)	-0.192042	2.45441	0.201015	10.9445	1:228152912C>T	0.650233	score_low	Cont_score_low	NA	Cont_NA	score_low	Cont_score_low	score_low	Cont_score_low	score_low	Cont_score_low	score_low	Cont_score_low
1	228153046	CRcont156885	CAT	C	1413	PASS	Cont	1:228153046	1:228153046CAT	1:228153046CAT>C	GJC2	1:228144930-228157759	+	12829	NA	1	3	-2	-1	228153049	1:228340747	1:228340747CAT>C	CRcont156885	intron_variant	MODIFIER	GJC2	ENSG00000198835	1	ENST00000366714.3	0.625	0.026	3195	6779	NA	NA	0.55	0.21	NA	6	6	-0.285561	0.335	CRcont156885	NA	NA	NA	NA	NA	NA	NA	NA	NA	NA	NA	NA	NA	1:228153046CAT>C	0.629988	score_low	Cont_score_low	NA	Cont_NA	NA	Cont_NA	NA	Cont_NA	NA	Cont_NA	score_low	Cont_score_low
1	228153105	CRcont156900	C	T	2107	PASS	Cont	1:228153105	1:228153105C	1:228153105C>T	GJC2	1:228144930-228157759	+	12829	NA	1	1	0	1	228153106	1:228340806	1:228340806C>T	CRcont156900	intron_variant	MODIFIER	GJC2	ENSG00000198835	1	ENST00000366714.3	0.656	0.04	3253	6722	NA	NA	0.57	0.18	NA	4	4	-0.350982	0.243	CRcont156900	NA	1:228340806C>T	0.05435	AB	0.00088	AEFBI	1:228153105C>T	0.020914	benign (high conf.)	-0.509585	0.239584	0.231783	11.1847	1:228153105C>T	0.00702937	score_low	Cont_score_low	NA	Cont_NA	score_low	Cont_score_low	score_low	Cont_score_low	score_low	Cont_score_low	score_low	Cont_score_low
1	228153320	CRcont156935	A	C	594	PASS	Cont	1:228153320	1:228153320A	1:228153320A>C	GJC2	1:228144930-228157759	+	12829	NA	1	1	0	1	228153321	1:228341021	1:228341021A>C	CRcont156935	intron_variant	MODIFIER	GJC2	ENSG00000198835	1	ENST00000366714.3	0.543	0.053	3468	6507	NA	NA	0.33	0.08	NA	NA	NA	0.216125	3.309	CRcont156935	NA	1:228341021A>C	0.13004	AB	0.00904	AEFBI	1:228153320A>C	0.026271	benign (high conf.)	-0.226501	2.09647	-0.18911	2.3965	1:228153320A>C	0.489799	score_low	Cont_score_low	NA	Cont_NA	score_low	Cont_score_low	score_low	Cont_score_low	score_low	Cont_score_low	score_low	Cont_score_low
1	228153386	CRcont156953	CAAAAA	C	15733	PASS	Cont	1:228153386	1:228153386CAAAAA	1:228153386CAAAAA>C	GJC2	1:228144930-228157759	+	12829	NA	1	6	-5	-4	228153392	1:228341087	1:228341087CAAAAA>C	CRcont156953	intron_variant	MODIFIER	GJC2	ENSG00000198835	1	ENST00000366714.3	0.503	0.065	3535	6436	NA	NA	0.26	0.06	NA	NA	NA	-0.106248	0.805	CRcont156953	NA	NA	NA	NA	NA	NA	NA	NA	NA	NA	NA	NA	NA	1:228153386CAAAAA>C	0	score_low	Cont_score_low	NA	Cont_NA	NA	Cont_NA	NA	Cont_NA	NA	Cont_NA	score_low	Cont_score_low
1	228153447	CRcont156976	T	C	1289	PASS	Cont	1:228153447	1:228153447T	1:228153447T>C	GJC2	1:228144930-228157759	+	12829	NA	1	1	0	1	228153448	1:228341148	1:228341148T>C	CRcont156976	intron_variant	MODIFIER	GJC2	ENSG00000198835	1	ENST00000366714.3	0.497	0.067	3595	6380	NA	NA	0.31	0.09	NA	NA	NA	0.241958	3.61	CRcont156976	NA	1:228341148T>C	0.12563	AB	0.00292	AEFBI	1:228153447T>C	0.018925	benign (high conf.)	-0.242524	1.93132	-0.199438	1.81521	1:228153447T>C	0.161272	score_low	Cont_score_low	NA	Cont_NA	score_low	Cont_score_low	score_low	Cont_score_low	score_low	Cont_score_low	score_low	Cont_score_low
1	228153562	CRcont156999	AAGACCCCATTTCTCTTTTCTTTTTTTTTTTTTTTTTTTTGAGAC	A	1077	PASS	Cont	1:228153562	1:228153562AAGACCCCATTTCTCTTTTCTTTTTTTTTTTTTTTTTTTTGAGAC	1:228153562AAGACCCCATTTCTCTTTTCTTTTTTTTTTTTTTTTTTTTGAGAC>A	GJC2	1:228144930-228157759	+	12829	NA	1	45	-44	-43	228153607	1:228341263	1:228341263AAGACCCCATTTCTCTTTTCTTTTTTTTTTTTTTTTTTTTGAGAC>A	CRcont156999	intron_variant	MODIFIER	GJC2	ENSG00000198835	1	ENST00000366714.3	0.474	0.062	3711	6221	NA	NA	0.22	0.06	NA	NA	NA	-0.249468	0.4	CRcont156999	NA	NA	NA	NA	NA	NA	NA	NA	NA	NA	NA	NA	NA	1:228153562AAGACCCCATTTCTCTTTTCTTTTTTTTTTTTTTTTTTTTGAGAC>A	0.278484	score_low	Cont_score_low	NA	Cont_NA	NA	Cont_NA	NA	Cont_NA	NA	Cont_NA	score_low	Cont_score_low
1	228153638	CRcont157040	A	C	357	PASS	Cont	1:228153638	1:228153638A	1:228153638A>C	GJC2	1:228144930-228157759	+	12829	NA	1	1	0	1	228153639	1:228341339	1:228341339A>C	CRcont157040	intron_variant	MODIFIER	GJC2	ENSG00000198835	1	ENST00000366714.3	0.483	0.053	3786	6189	NA	NA	0.09	0.03	NA	NA	NA	0.097531	2.069	CRcont157040	NA	1:228341339A>C	0.09897	AB	0.00325	AEFBI	1:228153638A>C	0.022148	benign (high conf.)	-0.299547	1.34597	-0.205125	1.50238	1:228153638A>C	0.116272	score_low	Cont_score_low	NA	Cont_NA	score_low	Cont_score_low	score_low	Cont_score_low	score_low	Cont_score_low	score_low	Cont_score_low
1	228153729	CRcont157056	C	T	3773	PASS	Cont	1:228153729	1:228153729C	1:228153729C>T	GJC2	1:228144930-228157759	+	12829	NA	1	1	0	1	228153730	1:228341430	1:228341430C>T	CRcont157056	intron_variant	MODIFIER	GJC2	ENSG00000198835	1	ENST00000366714.3	0.55	0.08	3877	6098	NA	NA	0.03	0.01	NA	NA	NA	0.017605	1.449	CRcont157056	NA	1:228341430C>T	0.17059	A	0.00375	AEFI	1:228153729C>T	0.021253	benign (high conf.)	-0.133027	3.10463	-0.185923	2.58125	1:228153729C>T	0.130606	score_low	Cont_score_low	NA	Cont_NA	score_low	Cont_score_low	score_low	Cont_score_low	score_low	Cont_score_low	score_low	Cont_score_low
1	228153807	CRcont157083	T	C	520	PASS	Cont	1:228153807	1:228153807T	1:228153807T>C	GJC2	1:228144930-228157759	+	12829	NA	1	1	0	1	228153808	1:228341508	1:228341508T>C	CRcont157083	intron_variant	MODIFIER	GJC2	ENSG00000198835	1	ENST00000366714.3	0.536	0.053	3955	6020	NA	NA	0.11	0.03	NA	NA	NA	0.185622	2.961	CRcont157083	NA	1:228341508T>C	0.05208	A	0.00151	AEFI	1:228153807T>C	0.018156	benign (high conf.)	-0.409951	0.427549	-0.232855	0.330885	1:228153807T>C	0.0738067	score_low	Cont_score_low	NA	Cont_NA	score_low	Cont_score_low	score_low	Cont_score_low	score_low	Cont_score_low	score_low	Cont_score_low
1	228153973	CRcont157109	A	T	1310	PASS	Cont	1:228153973	1:228153973A	1:228153973A>T	GJC2	1:228144930-228157759	+	12829	NA	1	1	0	1	228153974	1:228341674	1:228341674A>T	CRcont157109	intron_variant	MODIFIER	GJC2	ENSG00000198835	1	ENST00000366714.3	0.437	0	4121	5854	NA	NA	0.37	0.09	NA	NA	NA	0.103783	2.125	CRcont157109	NA	1:228341674A>T	0.10389	AB	0.0153	AEFBI	1:228153973A>T	0.030704	benign	-0.191449	2.46068	-0.187117	2.51168	1:228153973A>T	0.195635	score_low	Cont_score_low	NA	Cont_NA	score_low	Cont_score_low	score_low	Cont_score_low	score_low	Cont_score_low	score_low	Cont_score_low
1	228154045	CRcont157127	A	G	1414	PASS	Cont	1:228154045	1:228154045A	1:228154045A>G	GJC2	1:228144930-228157759	+	12829	NA	1	1	0	1	228154046	1:228341746	1:228341746A>G	CRcont157127	intron_variant	MODIFIER	GJC2	ENSG00000198835	1	ENST00000366714.3	0.457	0.04	4193	5782	NA	NA	0.56	0.18	NA	NA	NA	0.287755	4.146	CRcont157127	NA	1:228341746A>G	0.0736	AB	0.00467	AEFBI	1:228154045A>G	0.023735	benign (high conf.)	-0.330866	0.984847	-0.205028	1.50763	1:228154045A>G	0.531602	score_low	Cont_score_low	NA	Cont_NA	score_low	Cont_score_low	score_low	Cont_score_low	score_low	Cont_score_low	score_low	Cont_score_low
1	228154146	CRcont157148	A	C	2432	PASS	Cont	1:228154146	1:228154146A	1:228154146A>C	GJC2	1:228144930-228157759	+	12829	NA	1	1	0	1	228154147	1:228341847	1:228341847A>C	CRcont157148	intron_variant	MODIFIER	GJC2	ENSG00000198835	1	ENST00000366714.3	0.51	0.04	4294	5681	NA	NA	0.42	0.09	NA	1	1	0.185899	2.964	CRcont157148	NA	1:228341847A>C	0.07257	ADB	0.00754	AEFDBI	1:228154146A>C	0.026689	benign (high conf.)	-0.367271	0.654689	-0.210648	1.2014	1:228154146A>C	0.548346	score_low	Cont_score_low	NA	Cont_NA	score_low	Cont_score_low	score_low	Cont_score_low	score_low	Cont_score_low	score_low	Cont_score_low
1	228154241	CRcont157169	C	T	7606	PASS	Cont	1:228154241	1:228154241C	1:228154241C>T	GJC2	1:228144930-228157759	+	12829	NA	1	1	0	1	228154242	1:228341942	1:228341942C>T	CRcont157169	intron_variant	MODIFIER	GJC2	ENSG00000198835	1	ENST00000366714.3	0.57	0.053	4389	5586	NA	NA	0.42	0.09	NA	2	2	0.276998	4.021	CRcont157169	NA	1:228341942C>T	0.10306	AB	0.00216	AEFBI	1:228154241C>T	0.022377	benign (high conf.)	-0.253173	1.82194	-0.193293	2.1582	1:228154241C>T	0.63496	score_low	Cont_score_low	NA	Cont_NA	score_low	Cont_score_low	score_low	Cont_score_low	score_low	Cont_score_low	score_low	Cont_score_low
1	228154389	CRcont157199	A	G	342	PASS	Cont	1:228154389	1:228154389A	1:228154389A>G	GJC2	1:228144930-228157759	+	12829	NA	1	1	0	1	228154390	1:228342090	1:228342090A>G	CRcont157199	intron_variant	MODIFIER	GJC2	ENSG00000198835	1	ENST00000366714.3	0.51	0.027	4537	5438	NA	NA	0.65	0.11	NA	4	4	-0.012492	1.259	CRcont157199	NA	1:228342090A>G	0.07997	AB	0.00236	AEFBI	1:228154389A>G	0.023439	benign (high conf.)	-0.290544	1.43752	-0.201374	1.70837	1:228154389A>G	0.693323	score_low	Cont_score_low	NA	Cont_NA	score_low	Cont_score_low	score_low	Cont_score_low	score_low	Cont_score_low	score_low	Cont_score_low
1	228154467	CRcont157216	G	A	1572	PASS	Cont	1:228154467	1:228154467G	1:228154467G>A	GJC2	1:228144930-228157759	+	12829	NA	1	1	0	1	228154468	1:228342168	1:228342168G>A	CRcont157216	intron_variant	MODIFIER	GJC2	ENSG00000198835	1	ENST00000366714.3	0.589	0.053	4615	5360	NA	NA	0.72	0.2	NA	7	7	0.105135	2.137	CRcont157216	NA	1:228342168G>A	0.0684	AB	0.0025	AEFGBI	1:228154467G>A	0.021636	benign (high conf.)	-0.371036	0.626973	-0.193174	2.16491	1:228154467G>A	0.704629	score_low	Cont_score_low	NA	Cont_NA	score_low	Cont_score_low	score_low	Cont_score_low	score_low	Cont_score_low	score_low	Cont_score_low
1	228154610	CRcont157248	A	G	192	PASS	Cont	1:228154610	1:228154610A	1:228154610A>G	GJC2	1:228144930-228157759	+	12829	NA	1	1	0	1	228154611	1:228342311	1:228342311A>G	CRcont157248	intron_variant	MODIFIER	GJC2	ENSG00000198835	1	ENST00000366714.3	0.543	0.013	4758	5217	NA	NA	0.85	0.43	NA	6	6	-0.08307	0.899	CRcont157248	NA	1:228342311A>G	0.05823	AB	0.00116	AEFGBI	1:228154610A>G	0.015631	benign (high conf.)	-0.397254	0.476312	0.312863	11.7355	1:228154610A>G	0.00286667	score_low	Cont_score_low	NA	Cont_NA	score_low	Cont_score_low	score_low	Cont_score_low	score_low	Cont_score_low	score_low	Cont_score_low
1	228154756	CRcont157277	G	A	1865	PASS	Cont	1:228154756	1:228154756G	1:228154756G>A	GJC2	1:228144930-228157759	+	12829	NA	1	1	0	1	228154757	1:228342457	1:228342457G>A	CRcont157277	intron_variant	MODIFIER	GJC2	ENSG00000198835	1	ENST00000366714.3	0.47	0.013	4904	5071	NA	NA	0.61	0.16	NA	8	11	0.07324	1.862	CRcont157277	NA	1:228342457G>A	0.08622	AB	0.00337	AEFGBI	1:228154756G>A	0.025105	benign (high conf.)	0.0661907	5.84634	0.396104	12.2271	1:228154756G>A	0.766625	score_low	Cont_score_low	NA	Cont_NA	score_low	Cont_score_low	score_low	Cont_score_low	score_low	Cont_score_low	score_low	Cont_score_low
1	228154867	CRcont157301	C	T	2472	PASS	Cont	1:228154867	1:228154867C	1:228154867C>T	GJC2	1:228144930-228157759	+	12829	NA	1	1	0	1	228154868	1:228342568	1:228342568C>T	CRcont157301	intron_variant	MODIFIER	GJC2	ENSG00000198835	1	ENST00000366714.3	0.596	0.027	5015	4960	NA	NA	0.63	0.18	NA	8	13	-0.306934	0.301	CRcont157301	0.0510465	1:228342568C>T	0.08088	ABC	0.00559	AEFBCI	1:228154867C>T	0.020246	benign (high conf.)	-0.531373	0.212805	-0.00602263	8.46644	1:228154867C>T	0.00610714	score_low	Cont_score_low	score_low	Cont_score_low	score_low	Cont_score_low	score_low	Cont_score_low	score_low	Cont_score_low	score_low	Cont_score_low
1	228154976	CRcont157320	T	C	649	PASS	Cont	1:228154976	1:228154976T	1:228154976T>C	GJC2	1:228144930-228157759	+	12829	NA	1	1	0	1	228154977	1:228342677	1:228342677T>C	CRcont157320	intron_variant	MODIFIER	GJC2	ENSG00000198835	1	ENST00000366714.3	0.523	0.013	5124	4851	NA	NA	0.75	0.2	NA	12	12	-0.278258	0.347	CRcont157320	NA	1:228342677T>C	0.0992	ALL	0.00831	AEFDBHCI	1:228154976T>C	0.023578	benign (high conf.)	-0.36614	0.663114	0.281678	11.5349	1:228154976T>C	0.003	score_low	Cont_score_low	NA	Cont_NA	score_low	Cont_score_low	score_low	Cont_score_low	score_low	Cont_score_low	score_low	Cont_score_low
1	228155061	CRcont157339	C	T	3164	PASS	Cont	1:228155061	1:228155061C	1:228155061C>T	GJC2	1:228144930-228157759	+	12829	NA	1	1	0	1	228155062	1:228342762	1:228342762C>T	CRcont157339	intron_variant	MODIFIER	GJC2	ENSG00000198835	1	ENST00000366714.3	0.53	0.067	5209	4766	NA	NA	0.98	0.38	CTCF Binding Site	19	24	-0.174283	0.58	CRcont157339	NA	1:228342762C>T	0.10882	ALL	0.00346	AEFDGBHCI	1:228155061C>T	0.014924	benign (high conf.)	0.037696	5.4097	1.1458	15.1843	1:228155061C>T	0.00379167	score_low	Cont_score_low	NA	Cont_NA	score_low	Cont_score_low	score_low	Cont_score_low	score_low	Cont_score_low	score_low	Cont_score_low
1	228155190	CRcont157361	C	A	151	PASS	Cont	1:228155190	1:228155190C	1:228155190C>A	GJC2	1:228144930-228157759	+	12829	NA	1	1	0	1	228155191	1:228342891	1:228342891C>A	CRcont157361	intron_variant	MODIFIER	GJC2	ENSG00000198835	1	ENST00000366714.3	0.636	0.067	5338	4637	1	0.86	0.75	0.24	CTCF Binding Site	26	32	-0.10928	0.793	CRcont157361	NA	1:228342891C>A	0.10966	ALL	0.01901	AEFDGBCIJ	1:228155190C>A	0.027511	benign (high conf.)	0.0104214	5.00259	1.05587	14.9097	1:228155190C>A	0.0583393	score_low	Cont_score_low	NA	Cont_NA	score_low	Cont_score_low	score_low	Cont_score_low	score_low	Cont_score_low	score_low	Cont_score_low
1	228155273	CRcont157380	CGAG	C	5856	PASS	Cont	1:228155273	1:228155273CGAG	1:228155273CGAG>C	GJC2	1:228144930-228157759	+	12829	NA	1	4	-3	-2	228155277	1:228342974	1:228342974CGAG>C	CRcont157380	intron_variant	MODIFIER	GJC2	ENSG00000198835	1	ENST00000366714.3	0.673	0.092	5422	4551	NA	NA	0.59	0.17	NA	22	24	-0.028197	1.169	CRcont157380	NA	NA	NA	NA	NA	NA	NA	NA	NA	NA	NA	NA	NA	1:228155273CGAG>C	0.806037	score_low	Cont_score_low	NA	Cont_NA	NA	Cont_NA	NA	Cont_NA	NA	Cont_NA	score_no_call	Cont_score_no_call
1	228155395	CRcont157415	G	A	246	PASS	Cont	1:228155395	1:228155395G	1:228155395G>A	GJC2	1:228144930-228157759	+	12829	NA	1	1	0	1	228155396	1:228343096	1:228343096G>A	CRcont157415	intron_variant	MODIFIER	GJC2	ENSG00000198835	1	ENST00000366714.3	0.642	0.067	5543	4432	NA	NA	1.15	0.28	NA	27	32	-0.413994	0.18	CRcont157415	NA	1:228343096G>A	0.0907	ALL	0.00354	AEFDBCI	1:228155395G>A	0.017983	benign (high conf.)	-0.319018	1.14047	0.463094	12.5888	1:228155395G>A	0.0350028	score_low	Cont_score_low	NA	Cont_NA	score_low	Cont_score_low	score_low	Cont_score_low	score_low	Cont_score_low	score_low	Cont_score_low
1	228155508	CRcont157437	A	T	332	PASS	Cont	1:228155508	1:228155508A	1:228155508A>T	GJC2	1:228144930-228157759	+	12829	NA	1	1	0	1	228155509	1:228343209	1:228343209A>T	CRcont157437	intron_variant	MODIFIER	GJC2	ENSG00000198835	1	ENST00000366714.3	0.649	0.013	5656	4319	NA	NA	1.74	0.42	NA	22	29	-0.097583	0.839	CRcont157437	NA	1:228343209A>T	0.13274	ALL	0.01357	AEFDGBCI	1:228155508A>T	0.020805	benign (high conf.)	-0.106312	3.42229	0.566571	13.0924	1:228155508A>T	0.0492218	score_low	Cont_score_low	NA	Cont_NA	score_low	Cont_score_low	score_low	Cont_score_low	score_low	Cont_score_low	score_low	Cont_score_low
1	228155598	CRcont157450	G	A	3684	PASS	Cont	1:228155598	1:228155598G	1:228155598G>A	GJC2	1:228144930-228157759	+	12829	NA	1	1	0	1	228155599	1:228343299	1:228343299G>A	CRcont157450	intron_variant	MODIFIER	GJC2	ENSG00000198835	1	ENST00000366714.3	0.609	0.013	5746	4229	NA	NA	1.33	0.37	NA	15	15	0.24632	3.661	CRcont157450	NA	1:228343299G>A	0.13059	ALL	0.02496	AEFDBCI	1:228155598G>A	0.024844	benign (high conf.)	-0.0797558	3.75438	0.386088	12.1706	1:228155598G>A	0.844057	score_low	Cont_score_low	NA	Cont_NA	score_low	Cont_score_low	score_low	Cont_score_low	score_low	Cont_score_low	score_no_call	Cont_score_no_call
1	228155791	CRcont157481	C	T	4824	PASS	Cont	1:228155791	1:228155791C	1:228155791C>T	GJC2	1:228144930-228157759	+	12829	NA	1	1	0	1	228155792	1:228343492	1:228343492C>T	CRcont157481	intron_variant	MODIFIER	GJC2	ENSG00000198835	1	ENST00000366714.3	0.623	0.08	5939	4036	NA	NA	0.47	0.11	NA	3	3	-0.438216	0.16	CRcont157481	NA	1:228343492C>T	0.05857	AB	0.00157	AEFBI	1:228155791C>T	0.020602	benign (high conf.)	-0.436322	0.359427	0.0848667	9.73783	1:228155791C>T	0.00842857	score_low	Cont_score_low	NA	Cont_NA	score_low	Cont_score_low	score_low	Cont_score_low	score_low	Cont_score_low	score_low	Cont_score_low
1	228155871	CRcont157497	C	T	3273	PASS	Cont	1:228155871	1:228155871C	1:228155871C>T	GJC2	1:228144930-228157759	+	12829	NA	1	1	0	1	228155872	1:228343572	1:228343572C>T	CRcont157497	intron_variant	MODIFIER	GJC2	ENSG00000198835	1	ENST00000366714.3	0.596	0.04	6019	3956	NA	NA	0.55	0.2	NA	6	6	-0.024926	1.187	CRcont157497	NA	1:228343572C>T	0.11138	AB	0.01209	AEFBI	1:228155871C>T	0.032988	benign	-0.13954	3.02963	0.128776	10.2796	1:228155871C>T	0.568572	score_low	Cont_score_low	NA	Cont_NA	score_low	Cont_score_low	score_low	Cont_score_low	score_low	Cont_score_low	score_low	Cont_score_low
1	228155981	CRcont157518	C	T	1383	PASS	Cont	1:228155981	1:228155981C	1:228155981C>T	GJC2	1:228144930-228157759	+	12829	NA	1	1	0	1	228155982	1:228343682	1:228343682C>T	CRcont157518	intron_variant	MODIFIER	GJC2	ENSG00000198835	1	ENST00000366714.3	0.623	0.013	6129	3846	NA	NA	0.62	0.17	NA	4	4	-0.234517	0.43	CRcont157518	NA	1:228343682C>T	0.08964	AB	0.0043	AEFGBI	1:228155981C>T	0.03085	benign	-0.0528724	4.10757	0.141854	10.4142	1:228155981C>T	0.170334	score_low	Cont_score_low	NA	Cont_NA	score_low	Cont_score_low	score_low	Cont_score_low	score_low	Cont_score_low	score_low	Cont_score_low
1	228156094	CRcont157536	G	A	5933	PASS	Cont	1:228156094	1:228156094G	1:228156094G>A	GJC2	1:228144930-228157759	+	12829	NA	1	1	0	1	228156095	1:228343795	1:228343795G>A	CRcont157536	intron_variant	MODIFIER	GJC2	ENSG00000198835	1	ENST00000366714.3	0.649	0.04	6242	3733	NA	NA	0.6	0.18	NA	7	8	0.314229	4.454	CRcont157536	NA	1:228343795G>A	0.12611	ABC	0.02763	AEFGBCI	1:228156094G>A	0.03267	benign	0.0639274	5.81129	0.388235	12.1827	1:228156094G>A	0.905543	score_low	Cont_score_low	NA	Cont_NA	score_low	Cont_score_low	score_low	Cont_score_low	score_low	Cont_score_low	score_high	Cont_score_high
1	228156185	CRcont157564	CAT	C	1942	PASS	Cont	1:228156185	1:228156185CAT	1:228156185CAT>C	GJC2	1:228144930-228157759	+	12829	NA	1	3	-2	-1	228156188	1:228343886	1:228343886CAT>C	CRcont157564	intron_variant	MODIFIER	GJC2	ENSG00000198835	1	ENST00000366714.3	0.493	0.053	6334	3640	NA	NA	0.66	0.19	NA	14	16	-0.127264	0.728	CRcont157564	NA	NA	NA	NA	NA	NA	NA	NA	NA	NA	NA	NA	NA	1:228156185CAT>C	0.496921	score_low	Cont_score_low	NA	Cont_NA	NA	Cont_NA	NA	Cont_NA	NA	Cont_NA	score_low	Cont_score_low
1	228156247	CRcont157587	T	C	4508	PASS	Cont	1:228156247	1:228156247T	1:228156247T>C	GJC2	1:228144930-228157759	+	12829	NA	1	1	0	1	228156248	1:228343948	1:228343948T>C	CRcont157587	intron_variant	MODIFIER	GJC2	ENSG00000198835	1	ENST00000366714.3	0.444	0.013	6395	3580	NA	NA	0.67	0.17	NA	20	24	0.662752	8.11	CRcont157587	NA	1:228343948T>C	0.10745	ABC	0.05906	AEFGBHCI	1:228156247T>C	0.025695	benign (high conf.)	-0.104622	3.44294	0.280186	11.525	1:228156247T>C	0.820285	score_no_call	Cont_score_no_call	NA	Cont_NA	score_low	Cont_score_low	score_low	Cont_score_low	score_low	Cont_score_low	score_no_call	Cont_score_no_call
1	228156309	CRcont157604	T	G	1994	PASS	Cont	1:228156309	1:228156309T	1:228156309T>G	GJC2	1:228144930-228157759	+	12829	NA	1	1	0	1	228156310	1:228344010	1:228344010T>G	CRcont157604	intron_variant	MODIFIER	GJC2	ENSG00000198835	1	ENST00000366714.3	0.45	0.013	6457	3518	NA	NA	0.71	0.14	NA	20	25	-0.219994	0.463	CRcont157604	0.0876654	1:228344010T>G	0.10018	ABC	0.08987	AEFGBHCI	1:228156309T>G	0.042357	benign	-0.0774991	3.78336	0.737042	13.8107	1:228156309T>G	0.85163	score_low	Cont_score_low	score_low	Cont_score_low	score_low	Cont_score_low	score_low	Cont_score_low	score_low	Cont_score_low	score_no_call	Cont_score_no_call
1	228156412	CRcont157639	C	T	7392	PASS	Cont	1:228156412	1:228156412C	1:228156412C>T	GJC2	1:228144930-228157759	+	12829	NA	1	1	0	1	228156413	1:228344113	1:228344113C>T	CRcont157639	intron_variant	MODIFIER	GJC2	ENSG00000198835	1	ENST00000366714.3	0.47	0.04	6560	3415	NA	NA	0.83	0.23	NA	23	31	-0.268031	0.365	CRcont157639	NA	1:228344113C>T	0.0792	ALL	0.00735	AEFDGBCI	1:228156412C>T	0.016126	benign (high conf.)	-0.240304	1.9541	0.677142	13.5712	1:228156412C>T	0.0016	score_low	Cont_score_low	NA	Cont_NA	score_low	Cont_score_low	score_low	Cont_score_low	score_low	Cont_score_low	score_low	Cont_score_low
1	228156493	CRcont157659	A	ATG	3143	PASS	Cont	1:228156493	1:228156493A	1:228156493A>ATG	GJC2	1:228144930-228157759	+	12829	NA	3	1	2	3	228156494	1:228344194	1:228344194A>ATG	CRcont157659	intron_variant	MODIFIER	GJC2	ENSG00000198835	1	ENST00000366714.3	0.533	0.013	6641	3333	NA	NA	0.62	0.17	NA	21	33	0.472888	6.219	CRcont157659	NA	NA	NA	NA	NA	NA	NA	NA	NA	NA	NA	NA	NA	1:228156493A>ATG	0.85424	score_low	Cont_score_low	NA	Cont_NA	NA	Cont_NA	NA	Cont_NA	NA	Cont_NA	score_no_call	Cont_score_no_call
1	228156579	CRcont157673	C	T	3700	PASS	Cont	1:228156579	1:228156579C	1:228156579C>T	GJC2	1:228144930-228157759	+	12829	NA	1	1	0	1	228156580	1:228344280	1:228344280C>T	CRcont157673	intron_variant	MODIFIER	GJC2	ENSG00000198835	1	ENST00000366714.3	0.656	0.053	6727	3248	2	0.01	0.63	0.24	NA	17	30	0.386776	5.279	CRcont157673	NA	1:228344280C>T	0.13519	ALL	0.04836	AEFDBCIJ	1:228156579C>T	0.051677	benign	-0.075508	3.80905	-0.164628	3.86313	1:228156579C>T	0.311677	score_low	Cont_score_low	NA	Cont_NA	score_low	Cont_score_low	score_low	Cont_score_low	score_low	Cont_score_low	score_low	Cont_score_low
1	228156734	CRcont157703	C	G	433	PASS	Cont	1:228156734	1:228156734C	1:228156734C>G	GJC2	1:228144930-228157759	+	12829	NA	1	1	0	1	228156735	1:228344435	1:228344435C>G	CRcont157703	intron_variant	MODIFIER	GJC2	ENSG00000198835	1	ENST00000366714.3	0.689	0.053	6882	3093	1	0.42	0.42	0.16	NA	8	11	1.45883	15.47	CRcont157703	0.935532	1:228344435C>G	0.97544	AB	0.94741	AEFBI	1:228156734C>G	0.566332	pathogenic	1.25873	17.1258	0.732327	13.7923	1:228156734C>G	0.947881	score_high	Cont_score_high	score_high	Cont_score_high	score_high	Cont_score_high	score_high	Cont_score_high	score_high	Cont_score_high	score_high	Cont_score_high
1	228156864	CRcont157728	C	T	3149	PASS	Cont	1:228156864	1:228156864C	1:228156864C>T	GJC2	1:228144930-228157759	+	12829	NA	1	1	0	1	228156865	1:228344565	1:228344565C>T	CRcont157728	intron_variant	MODIFIER	GJC2	ENSG00000198835	1	ENST00000366714.3	0.609	0.04	7012	2963	NA	NA	0.5	0.23	NA	6	6	0.712219	8.567	CRcont157728	0.531047	1:228344565C>T	0.45778	ADB	0.20345	AEFDBI	1:228156864C>T	0.115345	benign	0.374602	10.3041	0.577444	13.1419	1:228156864C>T	0.797373	score_no_call	Cont_score_no_call	score_high	Cont_score_high	score_no_call	Cont_score_no_call	score_low	Cont_score_low	score_low	Cont_score_low	score_low	Cont_score_low
1	228156960	CRcont157755	G	A	475	PASS	Cont	1:228156960	1:228156960G	1:228156960G>A	GJC2	1:228144930-228157759	+	12829	NA	1	1	0	1	228156961	1:228344661	1:228344661G>A	CRcont157755	intron_variant	MODIFIER	GJC2	ENSG00000198835	1	ENST00000366714.3	0.609	0.08	7108	2867	NA	NA	0.49	0.2	NA	7	7	0.083308	1.946	CRcont157755	NA	1:228344661G>A	0.10376	ADB	0.01482	AEFDBI	1:228156960G>A	0.058737	benign	-0.101573	3.48034	0.495643	12.7538	1:228156960G>A	0.780688	score_low	Cont_score_low	NA	Cont_NA	score_low	Cont_score_low	score_low	Cont_score_low	score_low	Cont_score_low	score_low	Cont_score_low
1	228157050	CRcont157775	C	CCCTGGGCA	13637	PASS	Cont	1:228157050	1:228157050C	1:228157050C>CCCTGGGCA	GJC2	1:228144930-228157759	+	12829	NA	9	1	8	9	228157051	1:228344751	1:228344751C>CCCTGGGCA	CRcont157775	intron_variant	MODIFIER	GJC2	ENSG00000198835	1	ENST00000366714.3	0.66	0.054	7198	2776	1	-1.63	0.5	0.17	NA	9	10	-0.311397	0.295	CRcont157775	NA	NA	NA	NA	NA	NA	NA	NA	NA	NA	NA	NA	NA	1:228157050C>CCCTGGGCA	0.533098	score_low	Cont_score_low	NA	Cont_NA	NA	Cont_NA	NA	Cont_NA	NA	Cont_NA	score_low	Cont_score_low
1	228157117	CRcont157797	G	T	2223	PASS	Cont	1:228157117	1:228157117G	1:228157117G>T	GJC2	1:228144930-228157759	+	12829	NA	1	1	0	1	228157118	1:228344818	1:228344818G>T	CRcont157797	intron_variant	MODIFIER	GJC2	ENSG00000198835	1	ENST00000366714.3	0.709	0.08	7265	2710	NA	NA	0.47	0.24	NA	9	10	0.500609	6.511	CRcont157797	NA	1:228344818G>T	0.21719	AB	0.17011	AEFBI	1:228157117G>T	0.109756	benign	0.150983	7.17793	0.531837	12.9302	1:228157117G>T	0.82956	score_low	Cont_score_low	NA	Cont_NA	score_low	Cont_score_low	score_low	Cont_score_low	score_low	Cont_score_low	score_no_call	Cont_score_no_call
1	228157189	CRcont157814	G	A	551	PASS	Cont	1:228157189	1:228157189G	1:228157189G>A	GJC2	1:228144930-228157759	+	12829	NA	1	1	0	1	228157190	1:228344890	1:228344890G>A	CRcont157814	intron_variant	MODIFIER	GJC2	ENSG00000198835	1	ENST00000366714.3	0.695	0.067	7337	2638	NA	NA	0.39	0.18	NA	8	9	0.123092	2.306	CRcont157814	NA	1:228344890G>A	0.17961	AB	0.04607	AEFBI	1:228157189G>A	0.091765	benign	0.0970989	6.32927	0.52007	12.8737	1:228157189G>A	0.640342	score_low	Cont_score_low	NA	Cont_NA	score_low	Cont_score_low	score_low	Cont_score_low	score_low	Cont_score_low	score_low	Cont_score_low
1	228157299	CRcont157836	G	A	1186	PASS	Cont	1:228157299	1:228157299G	1:228157299G>A	GJC2	1:228144930-228157759	+	12829	NA	1	1	0	1	228157300	1:228345000	1:228345000G>A	CRcont157836	intron_variant	MODIFIER	GJC2	ENSG00000198835	1	ENST00000366714.3	0.662	0.013	7447	2528	1	0.64	0.32	0.1	NA	7	8	-0.569295	0.085	CRcont157836	0.0488623	1:228345000G>A	0.10971	AB	0.00901	AEFBI	1:228157299G>A	0.041017	benign	-0.283804	1.50693	0.464106	12.5941	1:228157299G>A	0.0442889	score_low	Cont_score_low	score_low	Cont_score_low	score_low	Cont_score_low	score_low	Cont_score_low	score_low	Cont_score_low	score_low	Cont_score_low
1	228157556	CRcont157872	T	C	982	PASS	Cont	1:228157556	1:228157556T	1:228157556T>C	GJC2	1:228144930-228157759	+	12829	NA	1	1	0	1	228157557	1:228345257	1:228345257T>C	CRcont157872	intron_variant	MODIFIER	GJC2	ENSG00000198835	1	ENST00000366714.3	0.603	0.067	7704	2271	NA	NA	0.73	0.26	NA	13	18	-0.944035	0.011	CRcont157872	NA	1:228345257T>C	0.11087	ADB	0.00054	AEFDBI	1:228157556T>C	0.02117	benign (high conf.)	-0.267038	1.6795	0.471128	12.6303	1:228157556T>C	0.00638968	score_low	Cont_score_low	NA	Cont_NA	score_low	Cont_score_low	score_low	Cont_score_low	score_low	Cont_score_low	score_low	Cont_score_low
1	228157666	CRcont157896	G	T	927	PASS	Cont	1:228157666	1:228157666G	1:228157666G>T	GJC2	1:228144930-228157759	+	12829	NA	1	1	0	1	228157667	1:228345367	1:228345367G>T	CRcont157896	intron_variant	MODIFIER	GJC2	ENSG00000198835	1	ENST00000366714.3	0.656	0.12	7814	2161	2	0.18	0.56	0.18	NA	9	12	0.422505	5.675	CRcont157896	NA	1:228345367G>T	0.16159	ADB	0.01765	AEFDBI	1:228157666G>T	0.053041	benign	0.0649197	5.82664	0.51697	12.8587	1:228157666G>T	0.145108	score_low	Cont_score_low	NA	Cont_NA	score_low	Cont_score_low	score_low	Cont_score_low	score_low	Cont_score_low	score_low	Cont_score_low
1	228157749	CRcont157924	G	T	319	PASS	Cont	1:228157749	1:228157749G	1:228157749G>T	GJC2	1:228144930-228157759	+	12829	NA	1	1	0	1	228157750	1:228345450	1:228345450G>T	CRcont157924	5_prime_UTR_variant	MODIFIER	GJC2	ENSG00000198835	1	ENST00000366714.3	0.695	0.133	7897	2078	5	0.4	0.6	0.27	NA	5	5	1.34943	14.74	CRcont157924	0.682423	1:228345450G>T	0.98149	ADB	0.36726	AEFDBI	1:228157749G>T	0.772258	pathogenic	0.806853	13.974	0.638513	13.41	1:228157749G>T	0.821917	score_high	Cont_score_high	score_high	Cont_score_high	score_high	Cont_score_high	score_high	Cont_score_high	score_high	Cont_score_high	score_no_call	Cont_score_no_call
10	27100328	CRcont1	G	C	3521	PASS	Cont	10:27100328	10:27100328G	10:27100328G>C	ANKRD26	10:27100326-27105494	-	5168	NA	1	1	0	1	27100329	10:27389257	10:27389257G>C	CRcont1	5_prime_UTR_variant	MODIFIER	ANKRD26	ENSG00000107890	-1	ENST00000376087.5	0.609	0.173	165	96030	NA	NA	11.99	2.69	Promoter	198	421	0.61922	7.698	CRcont1	0.0606127	10:27389257G>C	0.42626	ALL	0.23725	ALL	10:27100328G>C	0.307467	benign	1.4442	4.85036	5.24339	26.9385	10:27100328G>C	0.962789	score_low	Cont_score_low	score_low	Cont_score_low	score_no_call	Cont_score_no_call	score_high	Cont_score_high	score_high	Cont_score_high	score_high	Cont_score_high
10	27100393	CRcont21	A	G	1504	PASS	Cont	10:27100393	10:27100393A	10:27100393A>G	ANKRD26	10:27100326-27105494	-	5168	NA	1	1	0	1	27100394	10:27389322	10:27389322A>G	CRcont21	5_prime_UTR_variant	MODIFIER	ANKRD26	ENSG00000107890	-1	ENST00000376087.5	0.609	0.133	100	96095	NA	NA	26.1	4.64	Promoter	203	437	0.944932	10.94	CRcont21	NA	10:27389322A>G	0.941	ALL	0.09593	ALL	10:27100393A>G	0.103087	benign	1.27214	4.85036	5.28111	27.0844	10:27100393A>G	0.722911	score_high	Cont_score_high	NA	Cont_NA	score_high	Cont_score_high	score_low	Cont_score_low	score_high	Cont_score_high	score_low	Cont_score_low
10	27100442	CR29	G	A	.	.	Dis	10:27100442	10:27100442G	10:27100442G>A	ANKRD26	10:27100326-27105494	-	5168	ANKRD26	1	1	0	1	27100443	10:27389371	10:27389371G>A	CR29	5_prime_UTR_variant	MODIFIER	ANKRD26	ENSG00000107890	-1	ENST00000376087.5	0.603	0.16	51	96144	1	0.61	45.24	7.86	Promoter	201	429	1.08585	12.63	CR29	NA	10:27389371G>A	0.93426	ALL	0.03934	ALL	10:27100442G>A	0.055541	benign	1.49369	4.85036	5.28215	27.0885	10:27100442G>A	0.944201	score_high	Dis_score_high	NA	Dis_NA	score_high	Dis_score_high	score_low	Dis_score_low	score_high	Dis_score_high	score_high	Dis_score_high
10	27100442	CR30	G	C	.	.	Dis	10:27100442	10:27100442G	10:27100442G>C	ANKRD26	10:27100326-27105494	-	5168	ANKRD26	1	1	0	1	27100443	10:27389371	10:27389371G>C	CR30	5_prime_UTR_variant	MODIFIER	ANKRD26	ENSG00000107890	-1	ENST00000376087.5	0.603	0.16	51	96144	1	0.39	45.24	7.86	Promoter	201	429	1.08345	12.61	CR30	NA	10:27389371G>C	0.93153	ALL	0.07558	ALL	10:27100442G>C	0.054987	benign	1.49369	4.85036	5.28215	27.0885	10:27100442G>C	0.944201	score_high	Dis_score_high	NA	Dis_NA	score_high	Dis_score_high	score_low	Dis_score_low	score_high	Dis_score_high	score_high	Dis_score_high
10	27100444	CR31	G	A	.	.	Dis	10:27100444	10:27100444G	10:27100444G>A	ANKRD26	10:27100326-27105494	-	5168	ANKRD26	1	1	0	1	27100445	10:27389373	10:27389373G>A	CR31	5_prime_UTR_variant	MODIFIER	ANKRD26	ENSG00000107890	-1	ENST00000376087.5	0.609	0.147	49	96146	1	-0.01	45.24	7.86	Promoter	201	428	1.55426	16.08	CR31	NA	10:27389373G>A	0.92732	ALL	0.0486	ALL	10:27100444G>A	0.052709	benign	1.49342	4.85036	5.25643	26.9891	10:27100444G>A	0.920325	score_high	Dis_score_high	NA	Dis_NA	score_high	Dis_score_high	score_low	Dis_score_low	score_high	Dis_score_high	score_high	Dis_score_high
10	27100444	CR32	G	C	.	.	Dis	10:27100444	10:27100444G	10:27100444G>C	ANKRD26	10:27100326-27105494	-	5168	ANKRD26	1	1	0	1	27100445	10:27389373	10:27389373G>C	CR32	5_prime_UTR_variant	MODIFIER	ANKRD26	ENSG00000107890	-1	ENST00000376087.5	0.609	0.147	49	96146	1	-0.31	45.24	7.86	Promoter	201	428	1.51616	15.84	CR32	NA	10:27389373G>C	0.92903	ALL	0.05779	ALL	10:27100444G>C	0.063637	benign	1.49342	4.85036	5.25643	26.9891	10:27100444G>C	0.920325	score_high	Dis_score_high	NA	Dis_NA	score_high	Dis_score_high	score_low	Dis_score_low	score_high	Dis_score_high	score_high	Dis_score_high
10	27100444	CR33	G	T	.	.	Dis	10:27100444	10:27100444G	10:27100444G>T	ANKRD26	10:27100326-27105494	-	5168	ANKRD26	1	1	0	1	27100445	10:27389373	10:27389373G>T	CR33	5_prime_UTR_variant	MODIFIER	ANKRD26	ENSG00000107890	-1	ENST00000376087.5	0.609	0.147	49	96146	1	-0.32	45.24	7.86	Promoter	201	428	1.50385	15.76	CR33	NA	10:27389373G>T	0.92716	ALL	0.09329	ALL	10:27100444G>T	0.068593	benign	1.49342	4.85036	5.25643	26.9891	10:27100444G>T	0.920325	score_high	Dis_score_high	NA	Dis_NA	score_high	Dis_score_high	score_low	Dis_score_low	score_high	Dis_score_high	score_high	Dis_score_high
10	27100445	CR34	G	C	.	.	Dis	10:27100445	10:27100445G	10:27100445G>C	ANKRD26	10:27100326-27105494	-	5168	ANKRD26	1	1	0	1	27100446	10:27389374	10:27389374G>C	CR34	5_prime_UTR_variant	MODIFIER	ANKRD26	ENSG00000107890	-1	ENST00000376087.5	0.609	0.147	48	96147	1	-0.66	45.24	7.86	Promoter	201	425	1.4746	15.57	CR34	NA	10:27389374G>C	0.94286	ALL	0.13777	ALL	10:27100445G>C	0.077367	benign	1.62253	4.85036	5.27912	27.0767	10:27100445G>C	0.922218	score_high	Dis_score_high	NA	Dis_NA	score_high	Dis_score_high	score_low	Dis_score_low	score_high	Dis_score_high	score_high	Dis_score_high
10	27100445	CR35	G	T	.	.	Dis	10:27100445	10:27100445G	10:27100445G>T	ANKRD26	10:27100326-27105494	-	5168	ANKRD26	1	1	0	1	27100446	10:27389374	10:27389374G>T	CR35	5_prime_UTR_variant	MODIFIER	ANKRD26	ENSG00000107890	-1	ENST00000376087.5	0.609	0.147	48	96147	1	0.07	45.24	7.86	Promoter	201	425	1.46121	15.49	CR35	NA	10:27389374G>T	0.9478	ALL	0.1545	ALL	10:27100445G>T	0.077367	benign	1.62253	4.85036	5.27912	27.0767	10:27100445G>T	0.922218	score_high	Dis_score_high	NA	Dis_NA	score_high	Dis_score_high	score_low	Dis_score_low	score_high	Dis_score_high	score_high	Dis_score_high
10	27100447	CR36	T	G	.	.	Dis	10:27100447	10:27100447T	10:27100447T>G	ANKRD26	10:27100326-27105494	-	5168	ANKRD26	1	1	0	1	27100448	10:27389376	10:27389376T>G	CR36	5_prime_UTR_variant	MODIFIER	ANKRD26	ENSG00000107890	-1	ENST00000376087.5	0.596	0.147	46	96149	1	0.11	55.74	8.85	Promoter	201	422	1.46095	15.48	CR36	NA	10:27389376T>G	0.92862	ALL	0.07656	ALL	10:27100447T>G	0.087495	benign	1.37209	4.85036	5.13692	26.5325	10:27100447T>G	0.908231	score_high	Dis_score_high	NA	Dis_NA	score_high	Dis_score_high	score_low	Dis_score_low	score_high	Dis_score_high	score_high	Dis_score_high
10	27100451	CR37	A	C	.	.	Dis	10:27100451	10:27100451A	10:27100451A>C	ANKRD26	10:27100326-27105494	-	5168	ANKRD26	1	1	0	1	27100452	10:27389380	10:27389380A>C	CR37	5_prime_UTR_variant	MODIFIER	ANKRD26	ENSG00000107890	-1	ENST00000376087.5	0.609	0.147	42	96153	1	-0.01	55.74	8.85	Promoter	204	421	1.30286	14.41	CR37	NA	10:27389380A>C	0.92939	ALL	0.0297	ALL	10:27100451A>C	0.044557	benign	1.30172	4.85036	5.12452	26.4869	10:27100451A>C	0.929241	score_high	Dis_score_high	NA	Dis_NA	score_high	Dis_score_high	score_low	Dis_score_low	score_high	Dis_score_high	score_high	Dis_score_high
10	27100452	CR38	A	C	.	.	Dis	10:27100452	10:27100452A	10:27100452A>C	ANKRD26	10:27100326-27105494	-	5168	ANKRD26	1	1	0	1	27100453	10:27389381	10:27389381A>C	CR38	5_prime_UTR_variant	MODIFIER	ANKRD26	ENSG00000107890	-1	ENST00000376087.5	0.616	0.147	41	96154	1	0.78	55.74	8.85	Promoter	204	422	1.47955	15.61	CR38	0.078774	10:27389381A>C	0.93179	ALL	0.06106	ALL	10:27100452A>C	0.072788	benign	1.31619	4.85036	5.12835	26.501	10:27100452A>C	0.933374	score_high	Dis_score_high	score_low	Dis_score_low	score_high	Dis_score_high	score_low	Dis_score_low	score_high	Dis_score_high	score_high	Dis_score_high
10	27100452	CR39	A	G	.	.	Dis	10:27100452	10:27100452A	10:27100452A>G	ANKRD26	10:27100326-27105494	-	5168	ANKRD26	1	1	0	1	27100453	10:27389381	10:27389381A>G	CR39	5_prime_UTR_variant	MODIFIER	ANKRD26	ENSG00000107890	-1	ENST00000376087.5	0.616	0.147	41	96154	1	0.79	55.74	8.85	Promoter	204	422	1.51002	15.8	CR39	0.078774	10:27389381A>G	0.93205	ALL	0.05757	ALL	10:27100452A>G	0.072788	benign	1.31619	4.85036	5.12835	26.501	10:27100452A>G	0.933374	score_high	Dis_score_high	score_low	Dis_score_low	score_high	Dis_score_high	score_low	Dis_score_low	score_high	Dis_score_high	score_high	Dis_score_high
10	27100453	CR40	T	A	.	.	Dis	10:27100453	10:27100453T	10:27100453T>A	ANKRD26	10:27100326-27105494	-	5168	ANKRD26	1	1	0	1	27100454	10:27389382	10:27389382T>A	CR40	5_prime_UTR_variant	MODIFIER	ANKRD26	ENSG00000107890	-1	ENST00000376087.5	0.616	0.147	40	96155	1	-0.63	55.74	8.85	Promoter	204	422	1.32328	14.55	CR40	NA	10:27389382T>A	0.91744	ALL	0.07627	ALL	10:27100453T>A	0.07685	benign	1.15097	4.85036	5.09871	26.3921	10:27100453T>A	0.935419	score_high	Dis_score_high	NA	Dis_NA	score_high	Dis_score_high	score_low	Dis_score_low	score_high	Dis_score_high	score_high	Dis_score_high
10	27100453	CR41	T	C	.	.	Dis	10:27100453	10:27100453T	10:27100453T>C	ANKRD26	10:27100326-27105494	-	5168	ANKRD26	1	1	0	1	27100454	10:27389382	10:27389382T>C	CR41	5_prime_UTR_variant	MODIFIER	ANKRD26	ENSG00000107890	-1	ENST00000376087.5	0.616	0.147	40	96155	1	0.11	55.74	8.85	Promoter	204	422	1.39764	15.07	CR41	NA	10:27389382T>C	0.91454	ALL	0.052	ALL	10:27100453T>C	0.054575	benign	1.15097	4.85036	5.09871	26.3921	10:27100453T>C	0.935419	score_high	Dis_score_high	NA	Dis_NA	score_high	Dis_score_high	score_low	Dis_score_low	score_high	Dis_score_high	score_high	Dis_score_high
10	27100454	CR42	C	A	.	.	Dis	10:27100454	10:27100454C	10:27100454C>A	ANKRD26	10:27100326-27105494	-	5168	ANKRD26	1	1	0	1	27100455	10:27389383	10:27389383C>A	CR42	5_prime_UTR_variant	MODIFIER	ANKRD26	ENSG00000107890	-1	ENST00000376087.5	0.616	0.133	39	96156	1	-0.42	55.74	8.85	Promoter	204	424	1.34723	14.72	CR42	NA	10:27389383C>A	0.96405	ALL	0.12928	ALL	10:27100454C>A	0.091073	benign	1.4098	4.85036	5.14933	26.5787	10:27100454C>A	0.958616	score_high	Dis_score_high	NA	Dis_NA	score_high	Dis_score_high	score_low	Dis_score_low	score_high	Dis_score_high	score_high	Dis_score_high
10	27100454	CR43	C	G	.	.	Dis	10:27100454	10:27100454C	10:27100454C>G	ANKRD26	10:27100326-27105494	-	5168	ANKRD26	1	1	0	1	27100455	10:27389383	10:27389383C>G	CR43	5_prime_UTR_variant	MODIFIER	ANKRD26	ENSG00000107890	-1	ENST00000376087.5	0.616	0.133	39	96156	1	-0.47	55.74	8.85	Promoter	204	424	1.35879	14.8	CR43	NA	10:27389383C>G	0.96437	ALL	0.10634	ALL	10:27100454C>G	0.091073	benign	1.4098	4.85036	5.14933	26.5787	10:27100454C>G	0.958616	score_high	Dis_score_high	NA	Dis_NA	score_high	Dis_score_high	score_low	Dis_score_low	score_high	Dis_score_high	score_high	Dis_score_high
10	27100454	CR44	C	T	.	.	Dis	10:27100454	10:27100454C	10:27100454C>T	ANKRD26	10:27100326-27105494	-	5168	ANKRD26	1	1	0	1	27100455	10:27389383	10:27389383C>T	CR44	5_prime_UTR_variant	MODIFIER	ANKRD26	ENSG00000107890	-1	ENST00000376087.5	0.616	0.133	39	96156	1	-0.02	55.74	8.85	Promoter	204	424	1.40582	15.12	CR44	NA	10:27389383C>T	0.96311	ALL	0.14763	ALL	10:27100454C>T	0.101913	benign	1.4098	4.85036	5.14933	26.5787	10:27100454C>T	0.958616	score_high	Dis_score_high	NA	Dis_NA	score_high	Dis_score_high	score_low	Dis_score_low	score_high	Dis_score_high	score_high	Dis_score_high
10	27100460	CR45	C	T	.	.	Dis	10:27100460	10:27100460C	10:27100460C>T	ANKRD26	10:27100326-27105494	-	5168	ANKRD26	1	1	0	1	27100461	10:27389389	10:27389389C>T	CR45	5_prime_UTR_variant	MODIFIER	ANKRD26	ENSG00000107890	-1	ENST00000376087.5	0.616	0.173	33	96162	NA	NA	55.74	8.85	Promoter	204	424	0.72893	8.72	CR45	0.0602383	10:27389389C>T	0.92428	ALL	0.04287	ALL	10:27100460C>T	0.057263	benign	1.04264	4.85036	5.05947	26.2506	10:27100460C>T	0.939604	score_no_call	Dis_score_no_call	score_low	Dis_score_low	score_high	Dis_score_high	score_low	Dis_score_low	score_high	Dis_score_high	score_high	Dis_score_high
10	27100498	CRcont67	T	C	1951	PASS	Cont	10:27100498	10:27100498T	10:27100498T>C	ANKRD26	10:27100326-27105494	-	5168	NA	1	1	0	1	27100499	10:27389427	10:27389427T>C	CRcont67	upstream_gene_variant	MODIFIER	ANKRD26	ENSG00000107890	-1	ENST00000376087.5	0.616	0.173	1	96200	1	0.75	70.54	12.33	Promoter	196	407	0.531016	6.825	CRcont67	0.133009	10:27389427T>C	0.93178	ALL	0.03971	ALL	10:27100498T>C	0.04266	benign	1.21736	4.85036	4.89223	25.6698	10:27100498T>C	0.993653	score_low	Cont_score_low	score_low	Cont_score_low	score_high	Cont_score_high	score_low	Cont_score_low	score_high	Cont_score_high	score_high	Cont_score_high
10	27100529	CRcont82	C	T	1838	PASS	Cont	10:27100529	10:27100529C	10:27100529C>T	ANKRD26	10:27100326-27105494	-	5168	NA	1	1	0	1	27100530	10:27389458	10:27389458C>T	CRcont82	upstream_gene_variant	MODIFIER	ANKRD26	ENSG00000107890	-1	ENST00000376087.5	0.623	0.173	31	96231	2	0.17	78.5	13.82	Promoter	195	403	0.049139	1.673	CRcont82	NA	10:27389458C>T	0.84798	ALL	0.00196	ALL	10:27100529C>T	0.084447	benign	0.841752	4.85036	4.76818	25.2545	10:27100529C>T	0.691585	score_low	Cont_score_low	NA	Cont_NA	score_high	Cont_score_high	score_low	Cont_score_low	score_high	Cont_score_high	score_low	Cont_score_low
10	27100602	CRcont106	C	G	2004	PASS	Cont	10:27100602	10:27100602C	10:27100602C>G	ANKRD26	10:27100326-27105494	-	5168	NA	1	1	0	1	27100603	10:27389531	10:27389531C>G	CRcont106	upstream_gene_variant	MODIFIER	ANKRD26	ENSG00000107890	-1	ENST00000376087.5	0.609	0.173	104	96304	NA	NA	51.61	8.81	Promoter	182	366	0.746309	8.879	CRcont106	NA	10:27389531C>G	0.95673	ALL	0.04946	ALL	10:27100602C>G	0.115565	benign	1.21833	4.85036	4.76005	25.2278	10:27100602C>G	0.984062	score_no_call	Cont_score_no_call	NA	Cont_NA	score_high	Cont_score_high	score_low	Cont_score_low	score_high	Cont_score_high	score_high	Cont_score_high
10	27100672	CRcont135	G	A	2647	PASS	Cont	10:27100672	10:27100672G	10:27100672G>A	ANKRD26	10:27100326-27105494	-	5168	NA	1	1	0	1	27100673	10:27389601	10:27389601G>A	CRcont135	upstream_gene_variant	MODIFIER	ANKRD26	ENSG00000107890	-1	ENST00000376087.5	0.563	0.147	174	96374	NA	NA	15.88	2.11	Promoter	143	265	0.06679	1.81	CRcont135	0.0548216	10:27389601G>A	0.91941	ABC	0.01995	AEFGBHCIJ	10:27100672G>A	0.086615	benign	0.758959	4.85036	4.66245	24.9124	10:27100672G>A	0.487644	score_low	Cont_score_low	score_low	Cont_score_low	score_high	Cont_score_high	score_low	Cont_score_low	score_high	Cont_score_high	score_low	Cont_score_low
10	27100795	CRcont166	C	T	4349	PASS	Cont	10:27100795	10:27100795C	10:27100795C>T	ANKRD26	10:27100326-27105494	-	5168	NA	1	1	0	1	27100796	10:27389724	10:27389724C>T	CRcont166	upstream_gene_variant	MODIFIER	ANKRD26	ENSG00000107890	-1	ENST00000376087.5	0.477	0.027	297	96497	NA	NA	4.32	0.58	Promoter	68	106	0.486777	6.366	CRcont166	NA	10:27389724C>T	0.42822	ALL	0.13993	AEFDGBCIJ	10:27100795C>T	0.042848	benign	1.2909	4.85036	4.60852	24.7434	10:27100795C>T	0.870856	score_low	Cont_score_low	NA	Cont_NA	score_no_call	Cont_score_no_call	score_low	Cont_score_low	score_high	Cont_score_high	score_high	Cont_score_high
10	27100857	CRcont183	C	T	2121	PASS	Cont	10:27100857	10:27100857C	10:27100857C>T	ANKRD26	10:27100326-27105494	-	5168	NA	1	1	0	1	27100858	10:27389786	10:27389786C>T	CRcont183	upstream_gene_variant	MODIFIER	ANKRD26	ENSG00000107890	-1	ENST00000376087.5	0.483	0.027	359	96559	2	0.09	3.27	0.44	Promoter	56	82	0.63405	7.839	CRcont183	NA	10:27389786C>T	0.38115	ALL	0.03083	AEFDGBCIJ	10:27100857C>T	0.061409	benign	1.20941	4.85036	4.47955	24.3465	10:27100857C>T	0.79193	score_low	Cont_score_low	NA	Cont_NA	score_low	Cont_score_low	score_low	Cont_score_low	score_high	Cont_score_high	score_low	Cont_score_low
10	27101003	CRcont210	C	G	718	PASS	Cont	10:27101003	10:27101003C	10:27101003C>G	ANKRD26	10:27100326-27105494	-	5168	NA	1	1	0	1	27101004	10:27389932	10:27389932C>G	CRcont210	upstream_gene_variant	MODIFIER	ANKRD26	ENSG00000107890	-1	ENST00000376087.5	0.49	0.053	505	96705	NA	NA	1.53	0.26	Promoter	25	28	1.0188	11.86	CRcont210	0.0991308	10:27389932C>G	0.33609	ABC	0.04795	AEFGBCI	10:27101003C>G	0.071321	benign	1.20627	4.85036	4.00469	22.9396	10:27101003C>G	0.24265	score_high	Cont_score_high	score_low	Cont_score_low	score_low	Cont_score_low	score_low	Cont_score_low	score_high	Cont_score_high	score_low	Cont_score_low
10	27101124	CRcont248	T	C	1764	PASS	Cont	10:27101124	10:27101124T	10:27101124T>C	ANKRD26	10:27100326-27105494	-	5168	NA	1	1	0	1	27101125	10:27390053	10:27390053T>C	CRcont248	upstream_gene_variant	MODIFIER	ANKRD26	ENSG00000107890	-1	ENST00000376087.5	0.424	0.04	626	96826	NA	NA	0.63	0.09	Promoter	5	5	0.504422	6.551	CRcont248	NA	10:27390053T>C	0.1234	ALL	0.00787	AEDBCI	10:27101124T>C	0.061965	benign	-0.242779	4.85036	-0.104752	6.54085	10:27101124T>C	0.714259	score_low	Cont_score_low	NA	Cont_NA	score_low	Cont_score_low	score_low	Cont_score_low	score_low	Cont_score_low	score_low	Cont_score_low
10	27101200	CRcont268	C	T	4451	PASS	Cont	10:27101200	10:27101200C	10:27101200C>T	ANKRD26	10:27100326-27105494	-	5168	NA	1	1	0	1	27101201	10:27390129	10:27390129C>T	CRcont268	upstream_gene_variant	MODIFIER	ANKRD26	ENSG00000107890	-1	ENST00000376087.5	0.55	0.067	702	96902	NA	NA	0.74	0.16	Promoter	1	1	0.605039	7.561	CRcont268	NA	10:27390129C>T	0.10983	ALL	0.0286	AEFDGBCI	10:27101200C>T	0.062081	benign	-0.146762	4.85036	-0.122522	5.95603	10:27101200C>T	0.863122	score_low	Cont_score_low	NA	Cont_NA	score_low	Cont_score_low	score_low	Cont_score_low	score_low	Cont_score_low	score_high	Cont_score_high
10	27101307	CRcont287	A	T	3168	PASS	Cont	10:27101307	10:27101307A	10:27101307A>T	ANKRD26	10:27100326-27105494	-	5168	NA	1	1	0	1	27101308	10:27390236	10:27390236A>T	CRcont287	upstream_gene_variant	MODIFIER	ANKRD26	ENSG00000107890	-1	ENST00000376087.5	0.543	0.053	809	97009	NA	NA	0.37	0.1	Promoter	2	2	0.420652	5.655	CRcont287	NA	10:27390236A>T	0.15411	ABC	0.0098	AEFBCI	10:27101307A>T	0.053271	benign	-0.255187	4.85036	-0.156596	4.33621	10:27101307A>T	0.824042	score_low	Cont_score_low	NA	Cont_NA	score_low	Cont_score_low	score_low	Cont_score_low	score_low	Cont_score_low	score_no_call	Cont_score_no_call
10	27101385	CRcont306	G	T	621	PASS	Cont	10:27101385	10:27101385G	10:27101385G>T	ANKRD26	10:27100326-27105494	-	5168	NA	1	1	0	1	27101386	10:27390314	10:27390314G>T	CRcont306	upstream_gene_variant	MODIFIER	ANKRD26	ENSG00000107890	-1	ENST00000376087.5	0.517	0.04	887	97087	NA	NA	0.25	0.04	Promoter	4	4	0.37437	5.14	CRcont306	NA	10:27390314G>T	0.36233	ABC	0.01814	AEFBCI	10:27101385G>T	0.049018	benign	-0.174082	4.85036	-0.147516	4.83649	10:27101385G>T	0.803958	score_low	Cont_score_low	NA	Cont_NA	score_low	Cont_score_low	score_low	Cont_score_low	score_low	Cont_score_low	score_no_call	Cont_score_no_call
10	27101568	CRcont329	C	T	421	PASS	Cont	10:27101568	10:27101568C	10:27101568C>T	ANKRD26	10:27100326-27105494	-	5168	NA	1	1	0	1	27101569	10:27390497	10:27390497C>T	CRcont329	upstream_gene_variant	MODIFIER	ANKRD26	ENSG00000107890	-1	ENST00000376087.5	0.51	0.013	1070	8545	NA	NA	0.68	0.4	Promoter	32	32	0.306064	4.359	CRcont329	NA	10:27390497C>T	0.26018	ALL	0.02817	AEFDBHCIJ	10:27101568C>T	0.07288	benign	-0.0178209	4.85036	0.209158	11.0101	10:27101568C>T	0.684085	score_low	Cont_score_low	NA	Cont_NA	score_low	Cont_score_low	score_low	Cont_score_low	score_low	Cont_score_low	score_low	Cont_score_low
10	27101745	CRcont353	G	T	2488	PASS	Cont	10:27101745	10:27101745G	10:27101745G>T	ANKRD26	10:27100326-27105494	-	5168	NA	1	1	0	1	27101746	10:27390674	10:27390674G>T	CRcont353	upstream_gene_variant	MODIFIER	ANKRD26	ENSG00000107890	-1	ENST00000376087.5	0.49	0.04	1247	8368	NA	NA	0.88	0.54	NA	26	26	0.315028	4.463	CRcont353	NA	10:27390674G>T	0.32931	ABC	0.0392	AEFGBCIJ	10:27101745G>T	0.080216	benign	-0.0855863	4.85036	0.146677	10.4616	10:27101745G>T	0.870583	score_low	Cont_score_low	NA	Cont_NA	score_low	Cont_score_low	score_low	Cont_score_low	score_low	Cont_score_low	score_high	Cont_score_high
10	27101817	CRcont368	G	C	648	PASS	Cont	10:27101817	10:27101817G	10:27101817G>C	ANKRD26	10:27100326-27105494	-	5168	NA	1	1	0	1	27101818	10:27390746	10:27390746G>C	CRcont368	upstream_gene_variant	MODIFIER	ANKRD26	ENSG00000107890	-1	ENST00000376087.5	0.517	0.053	1319	8296	NA	NA	0.34	0.19	NA	NA	NA	-0.086622	0.884	CRcont368	NA	10:27390746G>C	0.36108	ABC	0.02064	AEFBCI	10:27101817G>C	0.052514	benign	-0.209069	4.85036	-0.118531	6.1004	10:27101817G>C	0.00427143	score_low	Cont_score_low	NA	Cont_NA	score_low	Cont_score_low	score_low	Cont_score_low	score_low	Cont_score_low	score_low	Cont_score_low
10	27101910	CRcont386	G	A	1623	PASS	Cont	10:27101910	10:27101910G	10:27101910G>A	ANKRD26	10:27100326-27105494	-	5168	NA	1	1	0	1	27101911	10:27390839	10:27390839G>A	CRcont386	upstream_gene_variant	MODIFIER	ANKRD26	ENSG00000107890	-1	ENST00000376087.5	0.53	0.027	1412	8203	NA	NA	0.15	0.04	NA	NA	NA	0.190086	3.011	CRcont386	NA	10:27390839G>A	0.18514	AB	0.00512	AEFBI	10:27101910G>A	0.052514	benign	-0.204229	4.85036	-0.180307	2.91361	10:27101910G>A	0.727543	score_low	Cont_score_low	NA	Cont_NA	score_low	Cont_score_low	score_low	Cont_score_low	score_low	Cont_score_low	score_low	Cont_score_low
10	27101947	CRcont399	A	AGT	891	PASS	Cont	10:27101947	10:27101947A	10:27101947A>AGT	ANKRD26	10:27100326-27105494	-	5168	NA	3	1	2	3	27101948	10:27390876	10:27390876A>AGT	CRcont399	upstream_gene_variant	MODIFIER	ANKRD26	ENSG00000107890	-1	ENST00000376087.5	0.54	0.027	1449	8166	NA	NA	0.25	0.05	NA	NA	NA	-0.077534	0.923	CRcont399	NA	NA	NA	NA	NA	NA	NA	NA	NA	NA	NA	NA	NA	10:27101947A>AGT	0.66664	score_low	Cont_score_low	NA	Cont_NA	NA	Cont_NA	NA	Cont_NA	NA	Cont_NA	score_low	Cont_score_low
10	27101963	CRcont411	G	A	663	PASS	Cont	10:27101963	10:27101963G	10:27101963G>A	ANKRD26	10:27100326-27105494	-	5168	NA	1	1	0	1	27101964	10:27390892	10:27390892G>A	CRcont411	upstream_gene_variant	MODIFIER	ANKRD26	ENSG00000107890	-1	ENST00000376087.5	0.49	0.027	1465	8150	NA	NA	0.25	0.05	NA	NA	NA	-0.004261	1.309	CRcont411	NA	10:27390892G>A	0.08229	AB	0.00928	AEFBI	10:27101963G>A	0.052456	benign	-0.304567	4.85036	-0.193478	2.14776	10:27101963G>A	0.63621	score_low	Cont_score_low	NA	Cont_NA	score_low	Cont_score_low	score_low	Cont_score_low	score_low	Cont_score_low	score_low	Cont_score_low
10	27102110	CRcont439	A	G	2745	PASS	Cont	10:27102110	10:27102110A	10:27102110A>G	ANKRD26	10:27100326-27105494	-	5168	NA	1	1	0	1	27102111	10:27391039	10:27391039A>G	CRcont439	upstream_gene_variant	MODIFIER	ANKRD26	ENSG00000107890	-1	ENST00000376087.5	0.424	0	1612	8003	NA	NA	0.41	0.09	NA	NA	NA	0.488074	6.379	CRcont439	NA	10:27391039A>G	0.14821	AB	0.04912	AEFBI	10:27102110A>G	0.077462	benign	-0.0709444	4.85036	-0.142768	5.07931	10:27102110A>G	0.801535	score_low	Cont_score_low	NA	Cont_NA	score_low	Cont_score_low	score_low	Cont_score_low	score_low	Cont_score_low	score_no_call	Cont_score_no_call
10	27102199	CRcont456	T	C	1276	PASS	Cont	10:27102199	10:27102199T	10:27102199T>C	ANKRD26	10:27100326-27105494	-	5168	NA	1	1	0	1	27102200	10:27391128	10:27391128T>C	CRcont456	upstream_gene_variant	MODIFIER	ANKRD26	ENSG00000107890	-1	ENST00000376087.5	0.43	0	1701	7914	NA	NA	0.4	0.09	NA	NA	NA	1.07358	12.5	CRcont456	NA	10:27391128T>C	0.12241	AB	0.01421	AEFBI	10:27102199T>C	0.080594	benign	-0.036092	4.85036	-0.157825	4.26534	10:27102199T>C	0.753325	score_high	Cont_score_high	NA	Cont_NA	score_low	Cont_score_low	score_low	Cont_score_low	score_low	Cont_score_low	score_low	Cont_score_low
10	27102261	CRcont471	A	G	378	PASS	Cont	10:27102261	10:27102261A	10:27102261A>G	ANKRD26	10:27100326-27105494	-	5168	NA	1	1	0	1	27102262	10:27391190	10:27391190A>G	CRcont471	upstream_gene_variant	MODIFIER	ANKRD26	ENSG00000107890	-1	ENST00000376087.5	0.384	0	1763	7852	NA	NA	0.33	0.09	NA	NA	NA	0.387294	5.285	CRcont471	NA	10:27391190A>G	0.09249	AB	0.00605	AEFBI	10:27102261A>G	0.075946	benign	-0.197169	4.85036	-0.191281	2.27225	10:27102261A>G	0.55305	score_low	Cont_score_low	NA	Cont_NA	score_low	Cont_score_low	score_low	Cont_score_low	score_low	Cont_score_low	score_low	Cont_score_low
10	27102511	CRcont501	C	T	561	PASS	Cont	10:27102511	10:27102511C	10:27102511C>T	ANKRD26	10:27100326-27105494	-	5168	NA	1	1	0	1	27102512	10:27391440	10:27391440C>T	CRcont501	upstream_gene_variant	MODIFIER	ANKRD26	ENSG00000107890	-1	ENST00000376087.5	0.318	0.013	2013	7602	NA	NA	0.25	0.15	NA	NA	NA	0.321599	4.539	CRcont501	NA	10:27391440C>T	0.26365	ADB	0.01198	AEFDBI	10:27102511C>T	0.110734	benign	-0.0776243	4.85036	-0.180874	2.87969	10:27102511C>T	0.455588	score_low	Cont_score_low	NA	Cont_NA	score_low	Cont_score_low	score_low	Cont_score_low	score_low	Cont_score_low	score_low	Cont_score_low
10	27102566	CRcont529	T	C	1095	PASS	Cont	10:27102566	10:27102566T	10:27102566T>C	ANKRD26	10:27100326-27105494	-	5168	NA	1	1	0	1	27102567	10:27391495	10:27391495T>C	CRcont529	upstream_gene_variant	MODIFIER	ANKRD26	ENSG00000107890	-1	ENST00000376087.5	0.45	0.053	2068	7547	NA	NA	0.25	0.15	NA	NA	NA	0.197427	3.094	CRcont529	NA	10:27391495T>C	0.05769	A	0.00569	AEFI	10:27102566T>C	0.063428	benign	-0.396363	4.85036	-0.228742	0.415105	10:27102566T>C	0.239275	score_low	Cont_score_low	NA	Cont_NA	score_low	Cont_score_low	score_low	Cont_score_low	score_low	Cont_score_low	score_low	Cont_score_low
10	27102601	CRcont544	A	G	3987	PASS	Cont	10:27102601	10:27102601A	10:27102601A>G	ANKRD26	10:27100326-27105494	-	5168	NA	1	1	0	1	27102602	10:27391530	10:27391530A>G	CRcont544	upstream_gene_variant	MODIFIER	ANKRD26	ENSG00000107890	-1	ENST00000376087.5	0.503	0.053	2103	7512	NA	NA	0.09	0.02	NA	NA	NA	0.136132	2.434	CRcont544	NA	10:27391530A>G	0.05764	A	0.00344	AEFI	10:27102601A>G	0.063327	benign	-0.399326	4.85036	-0.229083	0.406958	10:27102601A>G	0.0886313	score_low	Cont_score_low	NA	Cont_NA	score_low	Cont_score_low	score_low	Cont_score_low	score_low	Cont_score_low	score_low	Cont_score_low
10	27102701	CRcont575	G	A	1085	PASS	Cont	10:27102701	10:27102701G	10:27102701G>A	ANKRD26	10:27100326-27105494	-	5168	NA	1	1	0	1	27102702	10:27391630	10:27391630G>A	CRcont575	upstream_gene_variant	MODIFIER	ANKRD26	ENSG00000107890	-1	ENST00000376087.5	0.536	0.053	2203	7412	NA	NA	0.07	0.02	NA	NA	NA	0.027773	1.519	CRcont575	NA	10:27391630G>A	0.06175	A	0.00367	AEFI	10:27102701G>A	0.058641	benign	-0.362885	4.85036	-0.221359	0.6666	10:27102701G>A	0.242329	score_low	Cont_score_low	NA	Cont_NA	score_low	Cont_score_low	score_low	Cont_score_low	score_low	Cont_score_low	score_low	Cont_score_low
10	27102752	CRcont595	G	A	547	PASS	Cont	10:27102752	10:27102752G	10:27102752G>A	ANKRD26	10:27100326-27105494	-	5168	NA	1	1	0	1	27102753	10:27391681	10:27391681G>A	CRcont595	upstream_gene_variant	MODIFIER	ANKRD26	ENSG00000107890	-1	ENST00000376087.5	0.543	0.093	2254	7361	NA	NA	0.05	0.01	NA	NA	NA	-0.133487	0.707	CRcont595	NA	10:27391681G>A	0.05628	A	0.00171	AEFI	10:27102752G>A	0.062531	benign	-0.414864	4.85036	-0.229408	0.399388	10:27102752G>A	0	score_low	Cont_score_low	NA	Cont_NA	score_low	Cont_score_low	score_low	Cont_score_low	score_low	Cont_score_low	score_low	Cont_score_low
10	27102829	CRcont614	C	A	725	PASS	Cont	10:27102829	10:27102829C	10:27102829C>A	ANKRD26	10:27100326-27105494	-	5168	NA	1	1	0	1	27102830	10:27391758	10:27391758C>A	CRcont614	upstream_gene_variant	MODIFIER	ANKRD26	ENSG00000107890	-1	ENST00000376087.5	0.51	0.08	2331	7284	NA	NA	0.18	0.05	NA	NA	NA	-0.056787	1.019	CRcont614	NA	10:27391758C>A	0.04226	A	0.00211	AEFI	10:27102829C>A	0.062531	benign	-0.654429	4.85036	-0.257514	0.103774	10:27102829C>A	0	score_low	Cont_score_low	NA	Cont_NA	score_low	Cont_score_low	score_low	Cont_score_low	score_low	Cont_score_low	score_low	Cont_score_low
10	27102942	CRcont634	A	ATTCT	591	PASS	Cont	10:27102942	10:27102942A	10:27102942A>ATTCT	ANKRD26	10:27100326-27105494	-	5168	NA	5	1	4	5	27102943	10:27391871	10:27391871A>ATTCT	CRcont634	upstream_gene_variant	MODIFIER	ANKRD26	ENSG00000107890	-1	ENST00000376087.5	0.353	0.013	2444	7171	NA	NA	0.31	0.11	NA	NA	NA	-0.050219	1.052	CRcont634	NA	NA	NA	NA	NA	NA	NA	NA	NA	NA	NA	NA	NA	10:27102942A>ATTCT	0.368265	score_low	Cont_score_low	NA	Cont_NA	NA	Cont_NA	NA	Cont_NA	NA	Cont_NA	score_low	Cont_score_low
10	27103102	CRcont665	C	T	455	PASS	Cont	10:27103102	10:27103102C	10:27103102C>T	ANKRD26	10:27100326-27105494	-	5168	NA	1	1	0	1	27103103	10:27392031	10:27392031C>T	CRcont665	upstream_gene_variant	MODIFIER	ANKRD26	ENSG00000107890	-1	ENST00000376087.5	0.464	0	2604	7011	NA	NA	0.53	0.17	NA	2	2	0.323075	4.556	CRcont665	NA	10:27392031C>T	0.08296	AD	0.00382	AEFDI	10:27103102C>T	0.059996	benign	-0.1817	4.85036	-0.183958	2.69664	10:27103102C>T	0.64455	score_low	Cont_score_low	NA	Cont_NA	score_low	Cont_score_low	score_low	Cont_score_low	score_low	Cont_score_low	score_low	Cont_score_low
10	27103353	CRcont708	C	T	7120	PASS	Cont	10:27103353	10:27103353C	10:27103353C>T	ANKRD26	10:27100326-27105494	-	5168	NA	1	1	0	1	27103354	10:27392282	10:27392282C>T	CRcont708	upstream_gene_variant	MODIFIER	ANKRD26	ENSG00000107890	-1	ENST00000376087.5	0.517	0.027	2855	6760	NA	NA	0.17	0.04	NA	NA	NA	0.056022	1.726	CRcont708	NA	10:27392282C>T	0.04602	A	0.00042	AEFI	10:27103353C>T	0.06105	benign	-0.414127	4.85036	-0.227193	0.455266	10:27103353C>T	0.225526	score_low	Cont_score_low	NA	Cont_NA	score_low	Cont_score_low	score_low	Cont_score_low	score_low	Cont_score_low	score_low	Cont_score_low
10	27103494	CRcont734	A	C	1750	PASS	Cont	10:27103494	10:27103494A	10:27103494A>C	ANKRD26	10:27100326-27105494	-	5168	NA	1	1	0	1	27103495	10:27392423	10:27392423A>C	CRcont734	upstream_gene_variant	MODIFIER	ANKRD26	ENSG00000107890	-1	ENST00000376087.5	0.364	0	2996	6619	1	0	0.1	0.02	NA	NA	NA	0.575441	7.272	CRcont734	NA	10:27392423A>C	0.09047	A	0.01013	AEFI	10:27103494A>C	0.084636	benign	-0.133291	4.85036	-0.180877	2.87952	10:27103494A>C	0.399249	score_low	Cont_score_low	NA	Cont_NA	score_low	Cont_score_low	score_low	Cont_score_low	score_low	Cont_score_low	score_low	Cont_score_low
10	27103647	CRcont761	T	G	551	PASS	Cont	10:27103647	10:27103647T	10:27103647T>G	ANKRD26	10:27100326-27105494	-	5168	NA	1	1	0	1	27103648	10:27392576	10:27392576T>G	CRcont761	upstream_gene_variant	MODIFIER	ANKRD26	ENSG00000107890	-1	ENST00000376087.5	0.397	0	3149	6466	NA	NA	0.16	0.03	NA	NA	NA	0.444309	5.912	CRcont761	NA	10:27392576T>G	0.04362	A	0.00339	AEFI	10:27103647T>G	0.0678	benign	-0.504592	4.85036	-0.239679	0.239895	10:27103647T>G	0.205382	score_low	Cont_score_low	NA	Cont_NA	score_low	Cont_score_low	score_low	Cont_score_low	score_low	Cont_score_low	score_low	Cont_score_low
10	27103787	CRcont784	C	A	2080	PASS	Cont	10:27103787	10:27103787C	10:27103787C>A	ANKRD26	10:27100326-27105494	-	5168	NA	1	1	0	1	27103788	10:27392716	10:27392716C>A	CRcont784	upstream_gene_variant	MODIFIER	ANKRD26	ENSG00000107890	-1	ENST00000376087.5	0.53	0.04	3289	6326	NA	NA	0.23	0.04	NA	NA	NA	0.175811	2.852	CRcont784	NA	10:27392716C>A	0.07667	A	0.00307	AEFI	10:27103787C>A	0.079904	benign	-0.330474	4.85036	-0.214853	0.978996	10:27103787C>A	0.189506	score_low	Cont_score_low	NA	Cont_NA	score_low	Cont_score_low	score_low	Cont_score_low	score_low	Cont_score_low	score_low	Cont_score_low
10	27103892	CRcont815	G	A	397	PASS	Cont	10:27103892	10:27103892G	10:27103892G>A	ANKRD26	10:27100326-27105494	-	5168	NA	1	1	0	1	27103893	10:27392821	10:27392821G>A	CRcont815	upstream_gene_variant	MODIFIER	ANKRD26	ENSG00000107890	-1	ENST00000376087.5	0.523	0.04	3394	6221	NA	NA	0.17	0.03	NA	NA	NA	0.143453	2.508	CRcont815	NA	10:27392821G>A	0.04495	A	0.00279	AEFI	10:27103892G>A	0.063957	benign	-0.499034	4.85036	-0.240098	0.235521	10:27103892G>A	0.135081	score_low	Cont_score_low	NA	Cont_NA	score_low	Cont_score_low	score_low	Cont_score_low	score_low	Cont_score_low	score_low	Cont_score_low
10	27104012	CRcont833	G	A	347	PASS	Cont	10:27104012	10:27104012G	10:27104012G>A	ANKRD26	10:27100326-27105494	-	5168	NA	1	1	0	1	27104013	10:27392941	10:27392941G>A	CRcont833	upstream_gene_variant	MODIFIER	ANKRD26	ENSG00000107890	-1	ENST00000376087.5	0.563	0.04	3514	6101	NA	NA	0.05	0.03	NA	NA	NA	0.058345	1.744	CRcont833	NA	10:27392941G>A	0.0575	A	0.00274	AEFI	10:27104012G>A	0.074346	benign	-0.383065	4.85036	-0.229217	0.403806	10:27104012G>A	0.141118	score_low	Cont_score_low	NA	Cont_NA	score_low	Cont_score_low	score_low	Cont_score_low	score_low	Cont_score_low	score_low	Cont_score_low
10	27104172	CRcont875	C	G	680	PASS	Cont	10:27104172	10:27104172C	10:27104172C>G	ANKRD26	10:27100326-27105494	-	5168	NA	1	1	0	1	27104173	10:27393101	10:27393101C>G	CRcont875	upstream_gene_variant	MODIFIER	ANKRD26	ENSG00000107890	-1	ENST00000376087.5	0.464	0.013	3674	5941	NA	NA	0.09	0.03	NA	NA	NA	0.144772	2.522	CRcont875	NA	10:27393101C>G	0.09743	A	0.00309	AEFI	10:27104172C>G	0.071603	benign	-0.286962	4.85036	-0.214917	0.975764	10:27104172C>G	0.0851627	score_low	Cont_score_low	NA	Cont_NA	score_low	Cont_score_low	score_low	Cont_score_low	score_low	Cont_score_low	score_low	Cont_score_low
10	27104301	CRcont905	G	A	195	PASS	Cont	10:27104301	10:27104301G	10:27104301G>A	ANKRD26	10:27100326-27105494	-	5168	NA	1	1	0	1	27104302	10:27393230	10:27393230G>A	CRcont905	upstream_gene_variant	MODIFIER	ANKRD26	ENSG00000107890	-1	ENST00000376087.5	0.523	0.027	3803	5812	NA	NA	0.11	0.03	NA	NA	NA	0.171346	2.803	CRcont905	NA	10:27393230G>A	0.09705	A	0.00312	AEFI	10:27104301G>A	0.066297	benign	-0.286294	4.85036	-0.213122	1.06949	10:27104301G>A	0.215575	score_low	Cont_score_low	NA	Cont_NA	score_low	Cont_score_low	score_low	Cont_score_low	score_low	Cont_score_low	score_low	Cont_score_low
10	27104399	CRcont933	C	CAAAAAAA	6028	PASS	Cont	10:27104399	10:27104399C	10:27104399C>CAAAAAAA	ANKRD26	10:27100326-27105494	-	5168	NA	8	1	7	8	27104400	10:27393328	10:27393328C>CAAAAAAA	CRcont933	upstream_gene_variant	MODIFIER	ANKRD26	ENSG00000107890	-1	ENST00000376087.5	0.467	0.013	3902	5713	NA	NA	0.13	0.03	NA	NA	NA	0.21253	3.267	CRcont933	NA	NA	NA	NA	NA	NA	NA	NA	NA	NA	NA	NA	NA	10:27104399C>CAAAAAAA	0.296275	score_low	Cont_score_low	NA	Cont_NA	NA	Cont_NA	NA	Cont_NA	NA	Cont_NA	score_low	Cont_score_low
10	27104459	CRcont953	T	G	1001	PASS	Cont	10:27104459	10:27104459T	10:27104459T>G	ANKRD26	10:27100326-27105494	-	5168	NA	1	1	0	1	27104460	10:27393388	10:27393388T>G	CRcont953	upstream_gene_variant	MODIFIER	ANKRD26	ENSG00000107890	-1	ENST00000376087.5	0.444	0	3961	5654	NA	NA	0.11	0.03	Promoter Flanking Region	NA	NA	-0.034652	1.133	CRcont953	NA	10:27393388T>G	0.09337	A	0.00173	AEFI	10:27104459T>G	0.068233	benign	-0.341255	4.85036	-0.221929	0.643485	10:27104459T>G	0.00904603	score_low	Cont_score_low	NA	Cont_NA	score_low	Cont_score_low	score_low	Cont_score_low	score_low	Cont_score_low	score_low	Cont_score_low
10	27104538	CRcont968	C	T	891	PASS	Cont	10:27104538	10:27104538C	10:27104538C>T	ANKRD26	10:27100326-27105494	-	5168	NA	1	1	0	1	27104539	10:27393467	10:27393467C>T	CRcont968	upstream_gene_variant	MODIFIER	ANKRD26	ENSG00000107890	-1	ENST00000376087.5	0.576	0.053	4040	5575	NA	NA	0.08	0.02	Promoter Flanking Region	NA	NA	-0.127065	0.729	CRcont968	NA	10:27393467C>T	0.03288	A	0.0007	AEFI	10:27104538C>T	0.057029	benign	-0.671185	4.85036	-0.263003	0.0775645	10:27104538C>T	0.025181	score_low	Cont_score_low	NA	Cont_NA	score_low	Cont_score_low	score_low	Cont_score_low	score_low	Cont_score_low	score_low	Cont_score_low
10	27104637	CRcont993	C	T	4546	PASS	Cont	10:27104637	10:27104637C	10:27104637C>T	ANKRD26	10:27100326-27105494	-	5168	NA	1	1	0	1	27104638	10:27393566	10:27393566C>T	CRcont993	upstream_gene_variant	MODIFIER	ANKRD26	ENSG00000107890	-1	ENST00000376087.5	0.51	0.053	4139	5476	NA	NA	0.02	0.01	Promoter Flanking Region	NA	NA	-0.271022	0.359	CRcont993	NA	10:27393566C>T	0.03567	A	0.00038	AEFI	10:27104637C>T	0.059538	benign	-0.70785	4.85036	-0.274768	0.0389999	10:27104637C>T	0.001	score_low	Cont_score_low	NA	Cont_NA	score_low	Cont_score_low	score_low	Cont_score_low	score_low	Cont_score_low	score_low	Cont_score_low
10	27104771	CRcont1017	G	T	777	PASS	Cont	10:27104771	10:27104771G	10:27104771G>T	ANKRD26	10:27100326-27105494	-	5168	NA	1	1	0	1	27104772	10:27393700	10:27393700G>T	CRcont1017	upstream_gene_variant	MODIFIER	ANKRD26	ENSG00000107890	-1	ENST00000376087.5	0.497	0.04	4273	5342	NA	NA	0.05	0.02	Promoter Flanking Region	NA	NA	-0.0686	0.963	CRcont1017	0.0498528	10:27393700G>T	0.06192	AB	0.00344	AEFBI	10:27104771G>T	0.066297	benign	-0.368121	4.85036	-0.222247	0.628554	10:27104771G>T	0.456361	score_low	Cont_score_low	score_low	Cont_score_low	score_low	Cont_score_low	score_low	Cont_score_low	score_low	Cont_score_low	score_low	Cont_score_low
10	27104818	CRcont1079	C	CAAAAAAAAAAAAAAAAAAAAAAAAAAAAAAAAAAAAAAAAAAAAAAAAAAA	6120	PASS	Cont	10:27104818	10:27104818C	10:27104818C>CAAAAAAAAAAAAAAAAAAAAAAAAAAAAAAAAAAAAAAAAAAAAAAAAAAA	ANKRD26	10:27100326-27105494	-	5168	NA	52	1	51	52	27104819	10:27393747	10:27393747C>CAAAAAAAAAAAAAAAAAAAAAAAAAAAAAAAAAAAAAAAAAAAAAAAAAAA	CRcont1079	upstream_gene_variant	MODIFIER	ANKRD26	ENSG00000107890	-1	ENST00000376087.5	0.387	0.027	4320	5295	NA	NA	0.11	0.02	Promoter Flanking Region	NA	NA	-0.359772	0.233	CRcont1079	NA	NA	NA	NA	NA	NA	NA	NA	NA	NA	NA	NA	NA	10:27104818C>CAAAAAAAAAAAAAAAAAAAAAAAAAAAAAAAAAAAAAAAAAAAAAAAAAAA	0.164437	score_low	Cont_score_low	NA	Cont_NA	NA	Cont_NA	NA	Cont_NA	NA	Cont_NA	score_low	Cont_score_low
10	27104818	CRcont1091	C	CCAAAAAAAAAAAAAAAAA	2078	PASS	Cont	10:27104818	10:27104818C	10:27104818C>CCAAAAAAAAAAAAAAAAA	ANKRD26	10:27100326-27105494	-	5168	NA	19	1	18	19	27104819	10:27393747	10:27393747C>CCAAAAAAAAAAAAAAAAA	CRcont1091	upstream_gene_variant	MODIFIER	ANKRD26	ENSG00000107890	-1	ENST00000376087.5	0.387	0.027	4320	5295	NA	NA	0.11	0.02	Promoter Flanking Region	NA	NA	-0.227498	0.446	CRcont1091	NA	NA	NA	NA	NA	NA	NA	NA	NA	NA	NA	NA	NA	10:27104818C>CCAAAAAAAAAAAAAAAAA	0.164437	score_low	Cont_score_low	NA	Cont_NA	NA	Cont_NA	NA	Cont_NA	NA	Cont_NA	score_low	Cont_score_low
10	27104818	CRcont1105	C	CCAAAAAAAAAAAAAAAAAAAAAAAAAAAAAAAAAAACAAAAAAAAAAAAAAAAA	662	PASS	Cont	10:27104818	10:27104818C	10:27104818C>CCAAAAAAAAAAAAAAAAAAAAAAAAAAAAAAAAAAACAAAAAAAAAAAAAAAAA	ANKRD26	10:27100326-27105494	-	5168	NA	55	1	54	55	27104819	10:27393747	10:27393747C>CCAAAAAAAAAAAAAAAAAAAAAAAAAAAAAAAAAAACAAAAAAAAAAAAAAAAA	CRcont1105	upstream_gene_variant	MODIFIER	ANKRD26	ENSG00000107890	-1	ENST00000376087.5	0.387	0.027	4320	5295	NA	NA	0.11	0.02	Promoter Flanking Region	NA	NA	-0.359772	0.233	CRcont1105	NA	NA	NA	NA	NA	NA	NA	NA	NA	NA	NA	NA	NA	10:27104818C>CCAAAAAAAAAAAAAAAAAAAAAAAAAAAAAAAAAAACAAAAAAAAAAAAAAAAA	0.164437	score_low	Cont_score_low	NA	Cont_NA	NA	Cont_NA	NA	Cont_NA	NA	Cont_NA	score_low	Cont_score_low
10	27104881	CRcont1125	A	G	2250	PASS	Cont	10:27104881	10:27104881A	10:27104881A>G	ANKRD26	10:27100326-27105494	-	5168	NA	1	1	0	1	27104882	10:27393810	10:27393810A>G	CRcont1125	upstream_gene_variant	MODIFIER	ANKRD26	ENSG00000107890	-1	ENST00000376087.5	0.291	0.013	4383	5232	NA	NA	0.18	0.04	Promoter Flanking Region	NA	NA	0.764804	9.05	CRcont1125	NA	10:27393810A>G	0.17499	AB	0.04953	AEBI	10:27104881A>G	0.130084	benign	0.0567457	4.85036	-0.150755	4.66308	10:27104881A>G	0.657305	score_no_call	Cont_score_no_call	NA	Cont_NA	score_low	Cont_score_low	score_no_call	Cont_score_no_call	score_low	Cont_score_low	score_low	Cont_score_low
10	27105044	CRcont1157	G	A	1887	PASS	Cont	10:27105044	10:27105044G	10:27105044G>A	ANKRD26	10:27100326-27105494	-	5168	NA	1	1	0	1	27105045	10:27393973	10:27393973G>A	CRcont1157	upstream_gene_variant	MODIFIER	ANKRD26	ENSG00000107890	-1	ENST00000376087.5	0.563	0.04	4546	5069	NA	NA	0.53	0.11	Promoter Flanking Region	9	10	-0.163457	0.611	CRcont1157	NA	10:27393973G>A	0.06229	ALL	0.00337	AEFDBCI	10:27105044G>A	0.056053	benign	-0.703191	4.85036	-0.251688	0.139337	10:27105044G>A	0.000799603	score_low	Cont_score_low	NA	Cont_NA	score_low	Cont_score_low	score_low	Cont_score_low	score_low	Cont_score_low	score_low	Cont_score_low
10	27105167	CRcont1178	C	T	4900	PASS	Cont	10:27105167	10:27105167C	10:27105167C>T	ANKRD26	10:27100326-27105494	-	5168	NA	1	1	0	1	27105168	10:27394096	10:27394096C>T	CRcont1178	upstream_gene_variant	MODIFIER	ANKRD26	ENSG00000107890	-1	ENST00000376087.5	0.543	0.013	4669	4946	NA	NA	0.54	0.09	Promoter Flanking Region	19	22	0.804981	9.441	CRcont1178	NA	10:27394096C>T	0.1288	ALL	0.0405	AEFDBCI	10:27105167C>T	0.112114	benign	-0.199996	4.85036	-0.184004	2.69393	10:27105167C>T	0.700258	score_no_call	Cont_score_no_call	NA	Cont_NA	score_low	Cont_score_low	score_low	Cont_score_low	score_low	Cont_score_low	score_low	Cont_score_low
10	27105404	CRcont1212	G	C	4181	PASS	Cont	10:27105404	10:27105404G	10:27105404G>C	ANKRD26	10:27100326-27105494	-	5168	NA	1	1	0	1	27105405	10:27394333	10:27394333G>C	CRcont1212	upstream_gene_variant	MODIFIER	ANKRD26	ENSG00000107890	-1	ENST00000376087.5	0.523	0	4906	4709	NA	NA	0.4	0.12	Promoter Flanking Region	9	9	0.109386	2.176	CRcont1212	NA	10:27394333G>C	0.11753	ALL	0.0188	AEFDBCI	10:27105404G>C	0.066406	benign	-0.215297	4.85036	-0.187027	2.51692	10:27105404G>C	0.628177	score_low	Cont_score_low	NA	Cont_NA	score_low	Cont_score_low	score_low	Cont_score_low	score_low	Cont_score_low	score_low	Cont_score_low
10	27105494	CRcont1228	C	T	579	PASS	Cont	10:27105494	10:27105494C	10:27105494C>T	ANKRD26	10:27100326-27105494	-	5168	NA	1	1	0	1	27105495	10:27394423	10:27394423C>T	CRcont1228	upstream_gene_variant	MODIFIER	ANKRD26	ENSG00000107890	-1	ENST00000376087.5	0.47	0	4996	4619	NA	NA	0.27	0.08	Promoter Flanking Region	3	3	0.781836	9.213	CRcont1228	NA	10:27394423C>T	0.10101	AB	0.00278	AEFBI	10:27105494C>T	0.056805	benign	0.0293019	4.85036	-0.144855	4.97426	10:27105494C>T	0.44996	score_no_call	Cont_score_no_call	NA	Cont_NA	score_low	Cont_score_low	score_low	Cont_score_low	score_low	Cont_score_low	score_low	Cont_score_low
10	69278711	CR497	G	A	.	.	Dis	10:69278711	10:69278711G	10:69278711G>A	HK1	10:69313847-69318948	+	5101	HK1	1	1	0	1	69278712	10:71038467	10:71038467G>A	CR497	5_prime_UTR_variant	MODIFIER	HK1	ENSG00000156515	1	ENST00000643399.2	0.51	0.027	126	17616	NA	NA	1.12	0.31	Promoter Flanking Region	15	17	1.80014	17.73	CR497	0.862884	10:71038467G>A	0.96797	ADB	0.76325	AEFDBIJ	10:69278711G>A	0.521306	pathogenic	1.61565	4.85036	0.238089	11.2313	10:69278711G>A	0.989338	score_high	Dis_score_high	score_high	Dis_score_high	score_high	Dis_score_high	score_high	Dis_score_high	score_high	Dis_score_high	score_high	Dis_score_high
10	69278711	CR581	G	C	.	.	Dis	10:69278711	10:69278711G	10:69278711G>C	HK1	10:69313847-69318948	+	5101	HK1	1	1	0	1	69278712	10:71038467	10:71038467G>C	CR581	5_prime_UTR_variant	MODIFIER	HK1	ENSG00000156515	1	ENST00000643399.2	0.51	0.027	126	17616	NA	NA	1.12	0.31	Promoter Flanking Region	15	17	1.76344	17.47	CR581	0.862884	10:71038467G>C	0.9754	ADB	0.85622	AEFDBIJ	10:69278711G>C	0.646152	pathogenic	1.61565	4.85036	0.238089	11.2313	10:69278711G>C	0.989338	score_high	Dis_score_high	score_high	Dis_score_high	score_high	Dis_score_high	score_high	Dis_score_high	score_high	Dis_score_high	score_high	Dis_score_high
10	69313948	CRcont1244	T	C	3841	PASS	Cont	10:69313948	10:69313948T	10:69313948T>C	HK1	10:69313847-69318948	+	5101	NA	1	1	0	1	69313949	10:71073704	10:71073704T>C	CRcont1244	upstream_gene_variant	MODIFIER	HK1	ENSG00000156515	1	ENST00000359426.7	0.464	0	31393	29889	1	0.07	0.47	0.15	NA	1	1	-0.466543	0.14	CRcont1244	NA	10:71073704T>C	0.13553	AB	0.01407	AEFBI	10:69313948T>C	0.030364	benign	0.0140136	4.85036	-0.0921798	6.8809	10:69313948T>C	0.00474127	score_low	Cont_score_low	NA	Cont_NA	score_low	Cont_score_low	score_low	Cont_score_low	score_low	Cont_score_low	score_low	Cont_score_low
10	69314067	CRcont1269	C	T	521	PASS	Cont	10:69314067	10:69314067C	10:69314067C>T	HK1	10:69313847-69318948	+	5101	NA	1	1	0	1	69314068	10:71073823	10:71073823C>T	CRcont1269	upstream_gene_variant	MODIFIER	HK1	ENSG00000156515	1	ENST00000359426.7	0.589	0.027	31512	29770	NA	NA	0.93	0.34	CTCF Binding Site	7	7	0.42305	5.681	CRcont1269	0.0604635	10:71073823C>T	0.14409	ADB	0.03217	AEFDBI	10:69314067C>T	0.036679	benign	0.146335	4.85036	-0.0330053	8.0522	10:69314067C>T	0.760379	score_low	Cont_score_low	score_low	Cont_score_low	score_low	Cont_score_low	score_low	Cont_score_low	score_low	Cont_score_low	score_low	Cont_score_low
10	69314256	CRcont1298	TCCTGGCAGCA	T	180	PASS	Cont	10:69314256	10:69314256TCCTGGCAGCA	10:69314256TCCTGGCAGCA>T	HK1	10:69313847-69318948	+	5101	NA	1	11	-10	-9	69314267	10:71074012	10:71074012TCCTGGCAGCA>T	CRcont1298	upstream_gene_variant	MODIFIER	HK1	ENSG00000156515	1	ENST00000359426.7	0.469	0.013	31702	29571	NA	NA	0.74	0.19	NA	9	9	0.934326	10.81	CRcont1298	NA	NA	NA	NA	NA	NA	NA	NA	NA	NA	NA	NA	NA	10:69314256TCCTGGCAGCA>T	0.852002	score_high	Cont_score_high	NA	Cont_NA	NA	Cont_NA	NA	Cont_NA	NA	Cont_NA	score_no_call	Cont_score_no_call
10	69314354	CRcont1323	C	T	2708	PASS	Cont	10:69314354	10:69314354C	10:69314354C>T	HK1	10:69313847-69318948	+	5101	NA	1	1	0	1	69314355	10:71074110	10:71074110C>T	CRcont1323	upstream_gene_variant	MODIFIER	HK1	ENSG00000156515	1	ENST00000359426.7	0.49	0.013	31799	29483	NA	NA	0.61	0.23	NA	7	7	0.230977	3.482	CRcont1323	NA	10:71074110C>T	0.09721	ADB	0.01194	AEFDBI	10:69314354C>T	0.02541	benign (high conf.)	0.0426542	4.85036	0.049262	9.24273	10:69314354C>T	0.846694	score_low	Cont_score_low	NA	Cont_NA	score_low	Cont_score_low	score_low	Cont_score_low	score_low	Cont_score_low	score_no_call	Cont_score_no_call
10	69314508	CRcont1346	A	C	1956	PASS	Cont	10:69314508	10:69314508A	10:69314508A>C	HK1	10:69313847-69318948	+	5101	NA	1	1	0	1	69314509	10:71074264	10:71074264A>C	CRcont1346	upstream_gene_variant	MODIFIER	HK1	ENSG00000156515	1	ENST00000359426.7	0.464	0.04	31953	29329	NA	NA	0.48	0.24	NA	2	2	-0.573149	0.083	CRcont1346	NA	10:71074264A>C	0.09262	AB	0.00236	AEFBI	10:69314508A>C	0.020988	benign (high conf.)	-0.132172	4.85036	-0.0345806	8.02657	10:69314508A>C	0.714814	score_low	Cont_score_low	NA	Cont_NA	score_low	Cont_score_low	score_low	Cont_score_low	score_low	Cont_score_low	score_low	Cont_score_low
10	69314611	CRcont1370	T	A	1858	PASS	Cont	10:69314611	10:69314611T	10:69314611T>A	HK1	10:69313847-69318948	+	5101	NA	1	1	0	1	69314612	10:71074367	10:71074367T>A	CRcont1370	upstream_gene_variant	MODIFIER	HK1	ENSG00000156515	1	ENST00000359426.7	0.344	0.027	32056	29226	NA	NA	0.21	0.06	NA	1	1	-0.157126	0.631	CRcont1370	NA	10:71074367T>A	0.0666	AB	0.00225	AEBI	10:69314611T>A	0.021326	benign (high conf.)	-0.440842	4.85036	-0.152908	4.54467	10:69314611T>A	0.019619	score_low	Cont_score_low	NA	Cont_NA	score_low	Cont_score_low	score_low	Cont_score_low	score_low	Cont_score_low	score_low	Cont_score_low
10	69314706	CRcont1397	C	T	435	PASS	Cont	10:69314706	10:69314706C	10:69314706C>T	HK1	10:69313847-69318948	+	5101	NA	1	1	0	1	69314707	10:71074462	10:71074462C>T	CRcont1397	upstream_gene_variant	MODIFIER	HK1	ENSG00000156515	1	ENST00000359426.7	0.464	0.027	32151	29131	NA	NA	0.09	0.03	NA	1	1	-0.137859	0.692	CRcont1397	NA	10:71074462C>T	0.02957	AB	0.00011	AEFBI	10:69314706C>T	0.013255	benign (high conf.)	-0.755893	4.85036	-0.231359	0.358149	10:69314706C>T	0.0102433	score_low	Cont_score_low	NA	Cont_NA	score_low	Cont_score_low	score_low	Cont_score_low	score_low	Cont_score_low	score_low	Cont_score_low
10	69314835	CRcont1419	T	C	1001	PASS	Cont	10:69314835	10:69314835T	10:69314835T>C	HK1	10:69313847-69318948	+	5101	NA	1	1	0	1	69314836	10:71074591	10:71074591T>C	CRcont1419	upstream_gene_variant	MODIFIER	HK1	ENSG00000156515	1	ENST00000359426.7	0.497	0.04	951	29002	NA	NA	0.1	0.03	NA	2	2	0.215289	3.299	CRcont1419	NA	10:71074591T>C	0.11118	ABC	0.00665	AEBCI	10:69314835T>C	0.01967	benign (high conf.)	-0.283136	4.85036	-0.155484	4.39972	10:69314835T>C	0.63843	score_low	Cont_score_low	NA	Cont_NA	score_low	Cont_score_low	score_low	Cont_score_low	score_low	Cont_score_low	score_low	Cont_score_low
10	69314910	CRcont1434	C	A	425	PASS	Cont	10:69314910	10:69314910C	10:69314910C>A	HK1	10:69313847-69318948	+	5101	NA	1	1	0	1	69314911	10:71074666	10:71074666C>A	CRcont1434	upstream_gene_variant	MODIFIER	HK1	ENSG00000156515	1	ENST00000359426.7	0.523	0.053	876	28927	NA	NA	0.24	0.07	NA	3	3	-0.023109	1.197	CRcont1434	NA	10:71074666C>A	0.09189	ABC	0.01938	AEFBCI	10:69314910C>A	0.02659	benign (high conf.)	-0.25264	4.85036	-0.0283028	8.12767	10:69314910C>A	0.489844	score_low	Cont_score_low	NA	Cont_NA	score_low	Cont_score_low	score_low	Cont_score_low	score_low	Cont_score_low	score_low	Cont_score_low
10	69315020	CRcont1454	G	A	2138	PASS	Cont	10:69315020	10:69315020G	10:69315020G>A	HK1	10:69313847-69318948	+	5101	NA	1	1	0	1	69315021	10:71074776	10:71074776G>A	CRcont1454	upstream_gene_variant	MODIFIER	HK1	ENSG00000156515	1	ENST00000359426.7	0.49	0.04	766	28817	NA	NA	0.49	0.24	NA	18	23	0.022713	1.484	CRcont1454	NA	10:71074776G>A	0.18356	ABC	0.02228	AEFBHCI	10:69315020G>A	0.02659	benign (high conf.)	-0.0639033	4.85036	0.368911	12.0721	10:69315020G>A	0.699339	score_low	Cont_score_low	NA	Cont_NA	score_low	Cont_score_low	score_low	Cont_score_low	score_low	Cont_score_low	score_low	Cont_score_low
10	69315207	CRcont1487	T	G	2007	PASS	Cont	10:69315207	10:69315207T	10:69315207T>G	HK1	10:69313847-69318948	+	5101	NA	1	1	0	1	69315208	10:71074963	10:71074963T>G	CRcont1487	upstream_gene_variant	MODIFIER	HK1	ENSG00000156515	1	ENST00000359426.7	0.43	0.027	579	28630	NA	NA	1.43	0.89	NA	98	166	0.498045	6.484	CRcont1487	NA	10:71074963T>G	0.59915	ALL	0.07144	AEFDBHCI	10:69315207T>G	0.220331	benign	0.512496	4.85036	1.18095	15.2887	10:69315207T>G	0.732256	score_low	Cont_score_low	NA	Cont_NA	score_high	Cont_score_high	score_high	Cont_score_high	score_no_call	Cont_score_no_call	score_low	Cont_score_low
10	69315269	CRcont1507	T	A	3393	PASS	Cont	10:69315269	10:69315269T	10:69315269T>A	HK1	10:69313847-69318948	+	5101	NA	1	1	0	1	69315270	10:71075025	10:71075025T>A	CRcont1507	upstream_gene_variant	MODIFIER	HK1	ENSG00000156515	1	ENST00000359426.7	0.464	0.027	517	28568	2	-1	1.21	0.78	NA	95	159	0.466188	6.147	CRcont1507	NA	10:71075025T>A	0.64078	ALL	0.10919	ALL	10:69315269T>A	0.230251	benign	0.960808	4.85036	3.54967	21.661	10:69315269T>A	0.207403	score_low	Cont_score_low	NA	Cont_NA	score_high	Cont_score_high	score_high	Cont_score_high	score_high	Cont_score_high	score_low	Cont_score_low
10	69315448	CRcont1536	G	T	405	PASS	Cont	10:69315448	10:69315448G	10:69315448G>T	HK1	10:69313847-69318948	+	5101	NA	1	1	0	1	69315449	10:71075204	10:71075204G>T	CRcont1536	upstream_gene_variant	MODIFIER	HK1	ENSG00000156515	1	ENST00000359426.7	0.563	0.013	338	28389	NA	NA	1.62	1.1	NA	49	65	0.698545	8.442	CRcont1536	NA	10:71075204G>T	0.51078	ALL	0.46291	AEFDGBHCI	10:69315448G>T	0.292805	benign	1.1822	4.85036	3.4044	21.2625	10:69315448G>T	0.870072	score_no_call	Cont_score_no_call	NA	Cont_NA	score_no_call	Cont_score_no_call	score_high	Cont_score_high	score_high	Cont_score_high	score_high	Cont_score_high
10	69315509	CRcont1555	T	G	377	PASS	Cont	10:69315509	10:69315509T	10:69315509T>G	HK1	10:69313847-69318948	+	5101	NA	1	1	0	1	69315510	10:71075265	10:71075265T>G	CRcont1555	upstream_gene_variant	MODIFIER	HK1	ENSG00000156515	1	ENST00000359426.7	0.536	0	277	28328	NA	NA	2.03	1.48	NA	50	56	1.09024	12.67	CRcont1555	0.0938966	10:71075265T>G	0.25006	ALL	0.27361	ALL	10:69315509T>G	0.210561	benign	0.853695	4.85036	3.49988	21.524	10:69315509T>G	0.231739	score_high	Cont_score_high	score_low	Cont_score_low	score_low	Cont_score_low	score_high	Cont_score_high	score_high	Cont_score_high	score_low	Cont_score_low
10	69315673	CRcont1579	A	G	1187	PASS	Cont	10:69315673	10:69315673A	10:69315673A>G	HK1	10:69313847-69318948	+	5101	NA	1	1	0	1	69315674	10:71075429	10:71075429A>G	CRcont1579	upstream_gene_variant	MODIFIER	HK1	ENSG00000156515	1	ENST00000359426.7	0.51	0	113	28164	NA	NA	5.54	4.7	NA	117	131	0.160901	2.691	CRcont1579	NA	10:71075429A>G	0.1746	ALL	0.10492	ALL	10:69315673A>G	0.02663	benign (high conf.)	0.991258	4.85036	4.09041	23.1897	10:69315673A>G	0.354869	score_low	Cont_score_low	NA	Cont_NA	score_low	Cont_score_low	score_low	Cont_score_low	score_high	Cont_score_high	score_low	Cont_score_low
10	69315762	CR527	A	G	.	.	Dis	10:69315762	10:69315762A	10:69315762A>G	HK1	10:69313847-69318948	+	5101	HK1	1	1	0	1	69315763	10:71075518	10:71075518A>G	CR527	upstream_gene_variant	MODIFIER	HK1	ENSG00000156515	1	ENST00000359426.7	0.556	0	24	28075	2	0.48	5.79	4.45	NA	135	152	2.19782	20.8	CR527	0.957685	10:71075518A>G	0.92721	ALL	0.91043	ALL	10:69315762A>G	0.25228	benign	2.32066	4.85036	4.49519	24.3929	10:69315762A>G	0.995242	score_high	Dis_score_high	score_high	Dis_score_high	score_high	Dis_score_high	score_high	Dis_score_high	score_high	Dis_score_high	score_high	Dis_score_high
10	69315828	CRcont1602	G	A	1546	PASS	Cont	10:69315828	10:69315828G	10:69315828G>A	HK1	10:69313847-69318948	+	5101	NA	1	1	0	1	69315829	10:71075584	10:71075584G>A	CRcont1602	upstream_gene_variant	MODIFIER	HK1	ENSG00000156515	1	ENST00000359426.7	0.57	0	43	28009	NA	NA	3.4	2.59	CTCF Binding Site	128	141	1.64556	16.67	CRcont1602	NA	10:71075584G>A	0.89052	ALL	0.8344	ALL	10:69315828G>A	0.364976	benign	2.09484	4.85036	4.78895	25.3228	10:69315828G>A	0.941496	score_high	Cont_score_high	NA	Cont_NA	score_high	Cont_score_high	score_high	Cont_score_high	score_high	Cont_score_high	score_high	Cont_score_high
10	69316139	CRcont1658	G	A	2000	PASS	Cont	10:69316139	10:69316139G	10:69316139G>A	HK1	10:69313847-69318948	+	5101	NA	1	1	0	1	69316140	10:71075895	10:71075895G>A	CRcont1658	upstream_gene_variant	MODIFIER	HK1	ENSG00000156515	1	ENST00000359426.7	0.57	0.04	354	27698	NA	NA	1.37	0.99	NA	83	89	0.089092	1.995	CRcont1658	NA	10:71075895G>A	0.22009	ABC	0.02069	AEFGBHCIJ	10:69316139G>A	0.018171	benign (high conf.)	1.21277	4.85036	4.22448	23.5887	10:69316139G>A	0.287882	score_low	Cont_score_low	NA	Cont_NA	score_low	Cont_score_low	score_low	Cont_score_low	score_high	Cont_score_high	score_low	Cont_score_low
10	69316225	CRcont1686	G	T	1055	PASS	Cont	10:69316225	10:69316225G	10:69316225G>T	HK1	10:69313847-69318948	+	5101	NA	1	1	0	1	69316226	10:71075981	10:71075981G>T	CRcont1686	upstream_gene_variant	MODIFIER	HK1	ENSG00000156515	1	ENST00000359426.7	0.543	0.04	440	27612	NA	NA	2.2	1.7	NA	75	83	1.95202	18.89	CRcont1686	NA	10:71075981G>T	0.31135	ALL	0.79474	ALL	10:69316225G>T	0.086256	benign	1.82618	4.85036	4.02587	23.0007	10:69316225G>T	0.87911	score_high	Cont_score_high	NA	Cont_NA	score_low	Cont_score_low	score_low	Cont_score_low	score_high	Cont_score_high	score_high	Cont_score_high
10	69316296	CRcont1701	G	A	461	PASS	Cont	10:69316296	10:69316296G	10:69316296G>A	HK1	10:69313847-69318948	+	5101	NA	1	1	0	1	69316297	10:71076052	10:71076052G>A	CRcont1701	upstream_gene_variant	MODIFIER	HK1	ENSG00000156515	1	ENST00000359426.7	0.464	0.027	511	27541	NA	NA	2.86	1.57	NA	64	73	1.74295	17.32	CRcont1701	NA	10:71076052G>A	0.27325	ALL	0.45397	ALL	10:69316296G>A	0.050625	benign	1.62662	4.85036	3.40944	21.2761	10:69316296G>A	0.835009	score_high	Cont_score_high	NA	Cont_NA	score_low	Cont_score_low	score_low	Cont_score_low	score_high	Cont_score_high	score_no_call	Cont_score_no_call
10	69316452	CRcont1724	G	A	456	PASS	Cont	10:69316452	10:69316452G	10:69316452G>A	HK1	10:69313847-69318948	+	5101	NA	1	1	0	1	69316453	10:71076208	10:71076208G>A	CRcont1724	upstream_gene_variant	MODIFIER	HK1	ENSG00000156515	1	ENST00000359426.7	0.523	0.013	667	27385	NA	NA	5.16	1.57	Promoter	67	92	0.801445	9.406	CRcont1724	NA	10:71076208G>A	0.16738	ALL	0.06053	ALL	10:69316452G>A	0.026641	benign (high conf.)	1.15882	4.85036	3.25435	20.8663	10:69316452G>A	0.282315	score_no_call	Cont_score_no_call	NA	Cont_NA	score_low	Cont_score_low	score_low	Cont_score_low	score_high	Cont_score_high	score_low	Cont_score_low
10	69316546	CRcont1742	G	A	1750	PASS	Cont	10:69316546	10:69316546G	10:69316546G>A	HK1	10:69313847-69318948	+	5101	NA	1	1	0	1	69316547	10:71076302	10:71076302G>A	CRcont1742	upstream_gene_variant	MODIFIER	HK1	ENSG00000156515	1	ENST00000359426.7	0.517	0	761	27291	NA	NA	5.11	1.22	Promoter	71	102	0.579248	7.31	CRcont1742	NA	10:71076302G>A	0.20064	ALL	0.10249	ALL	10:69316546G>A	0.029241	benign (high conf.)	1.07747	4.85036	3.1843	20.682	10:69316546G>A	0.797251	score_low	Cont_score_low	NA	Cont_NA	score_low	Cont_score_low	score_low	Cont_score_low	score_high	Cont_score_high	score_low	Cont_score_low
10	69316709	CRcont1771	G	T	2045	PASS	Cont	10:69316709	10:69316709G	10:69316709G>T	HK1	10:69313847-69318948	+	5101	NA	1	1	0	1	69316710	10:71076465	10:71076465G>T	CRcont1771	upstream_gene_variant	MODIFIER	HK1	ENSG00000156515	1	ENST00000359426.7	0.536	0.04	924	27128	NA	NA	1.21	0.39	NA	43	45	-0.224948	0.451	CRcont1771	NA	10:71076465G>T	0.13276	ABC	0.04834	AEFGBHCI	10:69316709G>T	0.025308	benign (high conf.)	0.558007	4.85036	2.98883	20.1703	10:69316709G>T	0.758653	score_low	Cont_score_low	NA	Cont_NA	score_low	Cont_score_low	score_low	Cont_score_low	score_no_call	Cont_score_no_call	score_low	Cont_score_low
10	69316804	CRcont1797	G	A	5699	PASS	Cont	10:69316804	10:69316804G	10:69316804G>A	HK1	10:69313847-69318948	+	5101	NA	1	1	0	1	69316805	10:71076560	10:71076560G>A	CRcont1797	upstream_gene_variant	MODIFIER	HK1	ENSG00000156515	1	ENST00000359426.7	0.503	0.013	1019	27033	NA	NA	1.52	0.57	NA	28	30	-0.577934	0.081	CRcont1797	NA	10:71076560G>A	0.22693	ABC	0.12584	AEFGBHCI	10:69316804G>A	0.037075	benign	0.605546	4.85036	2.79408	19.6599	10:69316804G>A	0.0611139	score_low	Cont_score_low	NA	Cont_NA	score_low	Cont_score_low	score_low	Cont_score_low	score_high	Cont_score_high	score_low	Cont_score_low
10	69316946	CRcont1819	C	G	647	PASS	Cont	10:69316946	10:69316946C	10:69316946C>G	HK1	10:69313847-69318948	+	5101	NA	1	1	0	1	69316947	10:71076702	10:71076702C>G	CRcont1819	upstream_gene_variant	MODIFIER	HK1	ENSG00000156515	1	ENST00000359426.7	0.397	0.013	1161	26891	1	0.37	0.48	0.13	NA	15	15	0.39041	5.32	CRcont1819	NA	10:71076702C>G	0.26095	ABC	0.11111	AEFBCI	10:69316946C>G	0.033231	benign	0.21166	4.85036	0.907213	14.4247	10:69316946C>G	0.197545	score_low	Cont_score_low	NA	Cont_NA	score_low	Cont_score_low	score_low	Cont_score_low	score_low	Cont_score_low	score_low	Cont_score_low
10	69317179	CRcont1858	T	G	266	PASS	Cont	10:69317179	10:69317179T	10:69317179T>G	HK1	10:69313847-69318948	+	5101	NA	1	1	0	1	69317180	10:71076935	10:71076935T>G	CRcont1858	upstream_gene_variant	MODIFIER	HK1	ENSG00000156515	1	ENST00000359426.7	0.437	0.04	1394	26658	NA	NA	1.29	0.46	NA	41	44	0.348573	4.848	CRcont1858	NA	10:71076935T>G	0.30828	ALL	0.17721	AEFDBHCI	10:69317179T>G	0.041734	benign	0.239372	4.85036	0.990638	14.702	10:69317179T>G	0.167929	score_low	Cont_score_low	NA	Cont_NA	score_low	Cont_score_low	score_low	Cont_score_low	score_low	Cont_score_low	score_low	Cont_score_low
10	69317399	CRcont1892	C	A	2511	PASS	Cont	10:69317399	10:69317399C	10:69317399C>A	HK1	10:69313847-69318948	+	5101	NA	1	1	0	1	69317400	10:71077155	10:71077155C>A	CRcont1892	upstream_gene_variant	MODIFIER	HK1	ENSG00000156515	1	ENST00000359426.7	0.589	0.013	1614	26438	1	-0.14	6.67	5.12	NA	79	93	-0.046895	1.069	CRcont1892	NA	10:71077155C>A	0.18444	ALL	0.13762	ALL	10:69317399C>A	0.027702	benign (high conf.)	0.177666	4.85036	1.08051	14.9864	10:69317399C>A	0.790885	score_low	Cont_score_low	NA	Cont_NA	score_low	Cont_score_low	score_low	Cont_score_low	score_low	Cont_score_low	score_low	Cont_score_low
10	69317543	CRcont1916	G	C	1133	PASS	Cont	10:69317543	10:69317543G	10:69317543G>C	HK1	10:69313847-69318948	+	5101	NA	1	1	0	1	69317544	10:71077299	10:71077299G>C	CRcont1916	upstream_gene_variant	MODIFIER	HK1	ENSG00000156515	1	ENST00000359426.7	0.523	0	1758	26294	NA	NA	3.65	2.61	Promoter	78	86	0.078482	1.905	CRcont1916	NA	10:71077299G>C	0.13587	ALL	0.12591	ALL	10:69317543G>C	0.025626	benign (high conf.)	0.57345	4.85036	3.01054	20.2273	10:69317543G>C	0.765715	score_low	Cont_score_low	NA	Cont_NA	score_low	Cont_score_low	score_low	Cont_score_low	score_no_call	Cont_score_no_call	score_low	Cont_score_low
10	69317699	CRcont1936	C	G	1309	PASS	Cont	10:69317699	10:69317699C	10:69317699C>G	HK1	10:69313847-69318948	+	5101	NA	1	1	0	1	69317700	10:71077455	10:71077455C>G	CRcont1936	upstream_gene_variant	MODIFIER	HK1	ENSG00000156515	1	ENST00000359426.7	0.477	0	1914	26138	NA	NA	1.59	0.77	Promoter	67	87	0.136943	2.442	CRcont1936	NA	10:71077455C>G	0.15783	ALL	0.3185	AEFDGBHCI	10:69317699C>G	0.039755	benign	0.754374	4.85036	2.71179	19.4425	10:69317699C>G	0.822381	score_low	Cont_score_low	NA	Cont_NA	score_low	Cont_score_low	score_low	Cont_score_low	score_high	Cont_score_high	score_no_call	Cont_score_no_call
10	69317782	CRcont1952	G	C	409	PASS	Cont	10:69317782	10:69317782G	10:69317782G>C	HK1	10:69313847-69318948	+	5101	NA	1	1	0	1	69317783	10:71077538	10:71077538G>C	CRcont1952	upstream_gene_variant	MODIFIER	HK1	ENSG00000156515	1	ENST00000359426.7	0.417	0	1997	26055	NA	NA	1.23	0.32	Promoter	60	88	0.340933	4.761	CRcont1952	0.058952	10:71077538G>C	0.20623	ALL	0.22531	AEFDBHCIJ	10:69317782G>C	0.028119	benign (high conf.)	0.540544	4.85036	0.836248	14.1781	10:69317782G>C	0.203846	score_low	Cont_score_low	score_low	Cont_score_low	score_low	Cont_score_low	score_low	Cont_score_low	score_no_call	Cont_score_no_call	score_low	Cont_score_low
10	69317933	CRcont1976	T	C	303	PASS	Cont	10:69317933	10:69317933T	10:69317933T>C	HK1	10:69313847-69318948	+	5101	NA	1	1	0	1	69317934	10:71077689	10:71077689T>C	CRcont1976	upstream_gene_variant	MODIFIER	HK1	ENSG00000156515	1	ENST00000359426.7	0.523	0.067	912	25904	NA	NA	1.11	0.22	Promoter	79	113	0.266387	3.896	CRcont1976	NA	10:71077689T>C	0.09153	ALL	0.00769	AEFDBHCIJ	10:69317933T>C	0.016382	benign (high conf.)	-0.107075	4.85036	0.53023	12.9226	10:69317933T>C	0.112903	score_low	Cont_score_low	NA	Cont_NA	score_low	Cont_score_low	score_low	Cont_score_low	score_low	Cont_score_low	score_low	Cont_score_low
10	69318010	CRcont1992	C	A	2604	PASS	Cont	10:69318010	10:69318010C	10:69318010C>A	HK1	10:69313847-69318948	+	5101	NA	1	1	0	1	69318011	10:71077766	10:71077766C>A	CRcont1992	upstream_gene_variant	MODIFIER	HK1	ENSG00000156515	1	ENST00000359426.7	0.636	0.08	835	25827	2	0.01	1.68	0.32	Promoter	117	170	0.611163	7.621	CRcont1992	NA	10:71077766C>A	0.10663	ALL	0.09327	AEFDBHCI	10:69318010C>A	0.03195	benign	0.26681	4.85036	0.620549	13.3329	10:69318010C>A	0.897472	score_low	Cont_score_low	NA	Cont_NA	score_low	Cont_score_low	score_low	Cont_score_low	score_low	Cont_score_low	score_high	Cont_score_high
10	69318087	CRcont2009	G	A	1420	PASS	Cont	10:69318087	10:69318087G	10:69318087G>A	HK1	10:69313847-69318948	+	5101	NA	1	1	0	1	69318088	10:71077843	10:71077843G>A	CRcont2009	upstream_gene_variant	MODIFIER	HK1	ENSG00000156515	1	ENST00000359426.7	0.682	0.093	758	25750	1	0.5	2.62	0.54	Promoter	142	222	1.12489	13.01	CRcont2009	NA	10:71077843G>A	0.13289	ALL	0.13014	AEFDBHCIJ	10:69318087G>A	0.043748	benign	0.5405	4.85036	0.74817	13.8536	10:69318087G>A	0.878896	score_high	Cont_score_high	NA	Cont_NA	score_low	Cont_score_low	score_low	Cont_score_low	score_no_call	Cont_score_no_call	score_high	Cont_score_high
10	69318132	CRcont2025	G	C	2967	PASS	Cont	10:69318132	10:69318132G	10:69318132G>C	HK1	10:69313847-69318948	+	5101	NA	1	1	0	1	69318133	10:71077888	10:71077888G>C	CRcont2025	upstream_gene_variant	MODIFIER	HK1	ENSG00000156515	1	ENST00000359426.7	0.669	0.133	713	25705	1	0.83	2.35	0.45	Promoter	149	243	0.685813	8.324	CRcont2025	0.139897	10:71077888G>C	0.78211	ALL	0.17662	ALL	10:69318132G>C	0.038383	benign	0.652042	4.85036	0.756589	13.8859	10:69318132G>C	0.846049	score_no_call	Cont_score_no_call	score_low	Cont_score_low	score_high	Cont_score_high	score_low	Cont_score_low	score_high	Cont_score_high	score_no_call	Cont_score_no_call
10	69318270	CRcont2057	G	A	2615	PASS	Cont	10:69318270	10:69318270G	10:69318270G>A	HK1	10:69313847-69318948	+	5101	NA	1	1	0	1	69318271	10:71078026	10:71078026G>A	CRcont2057	upstream_gene_variant	MODIFIER	HK1	ENSG00000156515	1	ENST00000359426.7	0.709	0.227	575	25567	1	0.86	2.99	0.48	Promoter	154	280	0.46192	6.102	CRcont2057	NA	10:71078026G>A	0.10793	ALL	0.01073	ALL	10:69318270G>A	0.019426	benign (high conf.)	0.303191	4.85036	0.876857	14.3206	10:69318270G>A	0.494652	score_low	Cont_score_low	NA	Cont_NA	score_low	Cont_score_low	score_low	Cont_score_low	score_low	Cont_score_low	score_low	Cont_score_low
10	69318407	CRcont2085	G	A	875	PASS	Cont	10:69318407	10:69318407G	10:69318407G>A	HK1	10:69313847-69318948	+	5101	NA	1	1	0	1	69318408	10:71078163	10:71078163G>A	CRcont2085	upstream_gene_variant	MODIFIER	HK1	ENSG00000156515	1	ENST00000359426.7	0.702	0.173	438	25430	NA	NA	2.81	0.67	Promoter	149	264	0.949158	10.99	CRcont2085	NA	10:71078163G>A	0.17112	ALL	0.01731	ALL	10:69318407G>A	0.024498	benign (high conf.)	0.431959	4.85036	1.01005	14.7645	10:69318407G>A	0.902463	score_high	Cont_score_high	NA	Cont_NA	score_low	Cont_score_low	score_low	Cont_score_low	score_no_call	Cont_score_no_call	score_high	Cont_score_high
10	69318576	CRcont2124	G	A	124	PASS	Cont	10:69318576	10:69318576G	10:69318576G>A	HK1	10:69313847-69318948	+	5101	NA	1	1	0	1	69318577	10:71078332	10:71078332G>A	CRcont2124	upstream_gene_variant	MODIFIER	HK1	ENSG00000156515	1	ENST00000359426.7	0.762	0.28	269	25261	NA	NA	4.15	0.91	Promoter	168	353	1.95678	18.93	CRcont2124	NA	10:71078332G>A	0.86959	ALL	0.32737	ALL	10:69318576G>A	0.312295	benign	1.69945	4.85036	1.43394	16.0037	10:69318576G>A	0.993378	score_high	Cont_score_high	NA	Cont_NA	score_high	Cont_score_high	score_high	Cont_score_high	score_high	Cont_score_high	score_high	Cont_score_high
10	69318692	CRcont2158	G	T	411	PASS	Cont	10:69318692	10:69318692G	10:69318692G>T	HK1	10:69313847-69318948	+	5101	NA	1	1	0	1	69318693	10:71078448	10:71078448G>T	CRcont2158	upstream_gene_variant	MODIFIER	HK1	ENSG00000156515	1	ENST00000359426.7	0.788	0.293	153	25145	2	0.11	17.45	2.63	Promoter	166	353	1.19256	13.58	CRcont2158	0.0901414	10:71078448G>T	0.14368	ALL	0.0165	ALL	10:69318692G>T	0.033321	benign	0.86939	4.85036	1.22567	15.4195	10:69318692G>T	0.95823	score_high	Cont_score_high	score_low	Cont_score_low	score_low	Cont_score_low	score_low	Cont_score_low	score_high	Cont_score_high	score_high	Cont_score_high
10	69318807	CRcont2192	C	T	3971	PASS	Cont	10:69318807	10:69318807C	10:69318807C>T	HK1	10:69313847-69318948	+	5101	NA	1	1	0	1	69318808	10:71078563	10:71078563C>T	CRcont2192	upstream_gene_variant	MODIFIER	HK1	ENSG00000156515	1	ENST00000359426.7	0.788	0.267	38	25030	2	0.13	25.35	5.41	Promoter	162	293	1.65326	16.72	CRcont2192	NA	10:71078563C>T	0.8296	ALL	0.0386	ALL	10:69318807C>T	0.019945	benign (high conf.)	1.15011	4.85036	1.1017	15.0512	10:69318807C>T	0.959933	score_high	Cont_score_high	NA	Cont_NA	score_high	Cont_score_high	score_low	Cont_score_low	score_high	Cont_score_high	score_high	Cont_score_high
10	69318860	CRcont2215	C	T	1289	PASS	Cont	10:69318860	10:69318860C	10:69318860C>T	HK1	10:69313847-69318948	+	5101	NA	1	1	0	1	69318861	10:71078616	10:71078616C>T	CRcont2215	5_prime_UTR_variant	MODIFIER	HK1	ENSG00000156515	1	ENST00000359426.7	0.815	0.307	7	24977	1	0.04	17.92	4	Promoter	144	261	0.572357	7.242	CRcont2215	NA	10:71078616C>T	0.15902	ALL	0.00717	ALL	10:69318860C>T	0.044755	benign	0.684724	4.85036	1.11924	15.1043	10:69318860C>T	0.724361	score_low	Cont_score_low	NA	Cont_NA	score_low	Cont_score_low	score_low	Cont_score_low	score_high	Cont_score_high	score_low	Cont_score_low
10	69318930	CRcont2245	G	A	936	PASS	Cont	10:69318930	10:69318930G	10:69318930G>A	HK1	10:69313847-69318948	+	5101	NA	1	1	0	1	69318931	10:71078686	10:71078686G>A	CRcont2245	5_prime_UTR_variant	MODIFIER	HK1	ENSG00000156515	1	ENST00000359426.7	0.722	0.253	77	24907	1	0.34	5.61	1.01	Promoter	143	246	0.63205	7.82	CRcont2245	0.178206	10:71078686G>A	0.26664	ALL	0.00888	ALL	10:69318930G>A	0.055531	benign	0.425806	4.85036	1.06349	14.9336	10:69318930G>A	0.744024	score_low	Cont_score_low	score_no_call	Cont_score_no_call	score_low	Cont_score_low	score_low	Cont_score_low	score_no_call	Cont_score_no_call	score_low	Cont_score_low
10	87858658	CRcont2320	A	AAAAAAAG	307	PASS	Cont	10:87858658	10:87858658A	10:87858658A>AAAAAAAG	PTEN	10:87858625-87864470	+	5845	NA	8	1	7	8	87858659	10:89618415	10:89618415A>AAAAAAAG	CRcont2320	upstream_gene_variant	MODIFIER	PTEN	ENSG00000171862	1	ENST00000371953.8	0.387	0.027	4779	503	NA	NA	0.19	0.06	NA	1	1	-0.064491	0.983	CRcont2320	NA	NA	NA	NA	NA	NA	NA	NA	NA	NA	NA	NA	NA	10:87858658A>AAAAAAAG	0.690131	score_low	Cont_score_low	NA	Cont_NA	NA	Cont_NA	NA	Cont_NA	NA	Cont_NA	score_low	Cont_score_low
10	87858706	CRcont2342	A	G	1636	PASS	Cont	10:87858706	10:87858706A	10:87858706A>G	PTEN	10:87858625-87864470	+	5845	NA	1	1	0	1	87858707	10:89618463	10:89618463A>G	CRcont2342	upstream_gene_variant	MODIFIER	PTEN	ENSG00000171862	1	ENST00000371953.8	0.311	0.013	4732	456	NA	NA	0.14	0.03	NA	1	1	0.2786	4.039	CRcont2342	NA	10:89618463A>G	0.1569	AB	0.05032	AEFBI	10:87858706A>G	0.085691	benign	0.0475588	4.85036	-0.164444	3.87419	10:87858706A>G	0.635428	score_low	Cont_score_low	NA	Cont_NA	score_low	Cont_score_low	score_low	Cont_score_low	score_low	Cont_score_low	score_low	Cont_score_low
10	87858866	CRcont2372	A	C	1142	PASS	Cont	10:87858866	10:87858866A	10:87858866A>C	PTEN	10:87858625-87864470	+	5845	NA	1	1	0	1	87858867	10:89618623	10:89618623A>C	CRcont2372	upstream_gene_variant	MODIFIER	PTEN	ENSG00000171862	1	ENST00000371953.8	0.397	0.027	4572	296	NA	NA	0.34	0.08	NA	1	1	1.02397	11.92	CRcont2372	NA	10:89618623A>C	0.18183	AB	0.06368	AEFBI	10:87858866A>C	0.092018	benign	0.309234	4.85036	-0.119181	6.07745	10:87858866A>C	0.780508	score_high	Cont_score_high	NA	Cont_NA	score_low	Cont_score_low	score_low	Cont_score_low	score_low	Cont_score_low	score_low	Cont_score_low
10	87858983	CRcont2392	C	T	451	PASS	Cont	10:87858983	10:87858983C	10:87858983C>T	PTEN	10:87858625-87864470	+	5845	NA	1	1	0	1	87858984	10:89618740	10:89618740C>T	CRcont2392	upstream_gene_variant	MODIFIER	PTEN	ENSG00000171862	1	ENST00000371953.8	0.43	0.013	4455	179	NA	NA	0.55	0.09	NA	1	1	0.391595	5.333	CRcont2392	0.0755845	10:89618740C>T	0.13541	AB	0.01165	AEFBI	10:87858983C>T	0.095677	benign	0.0725817	4.85036	-0.16615	3.77144	10:87858983C>T	0.642722	score_low	Cont_score_low	score_low	Cont_score_low	score_low	Cont_score_low	score_low	Cont_score_low	score_low	Cont_score_low	score_low	Cont_score_low
10	87859124	CRcont2406	G	C	2866	PASS	Cont	10:87859124	10:87859124G	10:87859124G>C	PTEN	10:87858625-87864470	+	5845	NA	1	1	0	1	87859125	10:89618881	10:89618881G>C	CRcont2406	upstream_gene_variant	MODIFIER	PTEN	ENSG00000171862	1	ENST00000371953.8	0.344	0.013	4314	38	NA	NA	0.49	0.14	NA	NA	NA	1.15562	13.27	CRcont2406	NA	10:89618881G>C	0.18289	AB	0.45852	AEFBI	10:87859124G>C	0.182545	benign	0.319325	4.85036	-0.117601	6.13282	10:87859124G>C	0.627802	score_high	Cont_score_high	NA	Cont_NA	score_low	Cont_score_low	score_high	Cont_score_high	score_low	Cont_score_low	score_low	Cont_score_low
10	87859186	CRcont2419	A	G	484	PASS	Cont	10:87859186	10:87859186A	10:87859186A>G	PTEN	10:87858625-87864470	+	5845	NA	1	1	0	1	87859187	10:89618943	10:89618943A>G	CRcont2419	upstream_gene_variant	MODIFIER	PTEN	ENSG00000171862	1	ENST00000371953.8	0.318	0.013	4252	25	NA	NA	0.23	0.06	NA	NA	NA	0.466753	6.153	CRcont2419	NA	10:89618943A>G	0.18252	AB	0.0198	AEBI	10:87859186A>G	0.189392	benign	0.056312	4.85036	-0.164189	3.88948	10:87859186A>G	0.721348	score_low	Cont_score_low	NA	Cont_NA	score_low	Cont_score_low	score_high	Cont_score_high	score_low	Cont_score_low	score_low	Cont_score_low
10	87859393	CRcont2457	C	T	1938	PASS	Cont	10:87859393	10:87859393C	10:87859393C>T	PTEN	10:87858625-87864470	+	5845	NA	1	1	0	1	87859394	10:89619150	10:89619150C>T	CRcont2457	upstream_gene_variant	MODIFIER	PTEN	ENSG00000171862	1	ENST00000371953.8	0.351	0.013	4045	232	NA	NA	0.31	0.08	NA	2	2	0.808596	9.478	CRcont2457	NA	10:89619150C>T	0.92965	AB	0.03931	AEFBI	10:87859393C>T	0.040988	benign	1.05105	4.85036	0.00559101	8.63361	10:87859393C>T	0.0715437	score_no_call	Cont_score_no_call	NA	Cont_NA	score_high	Cont_score_high	score_low	Cont_score_low	score_high	Cont_score_high	score_low	Cont_score_low
10	87859532	CRcont2478	A	C	1266	PASS	Cont	10:87859532	10:87859532A	10:87859532A>C	PTEN	10:87858625-87864470	+	5845	NA	1	1	0	1	87859533	10:89619289	10:89619289A>C	CRcont2478	upstream_gene_variant	MODIFIER	PTEN	ENSG00000171862	1	ENST00000371953.8	0.325	0.04	3906	371	1	-0.04	0.15	0.04	NA	NA	NA	0.947438	10.97	CRcont2478	NA	10:89619289A>C	0.97658	AB	0.43115	AEBI	10:87859532A>C	0.083911	benign	1.15416	4.85036	0.0259234	8.918	10:87859532A>C	0.889433	score_high	Cont_score_high	NA	Cont_NA	score_high	Cont_score_high	score_low	Cont_score_low	score_high	Cont_score_high	score_high	Cont_score_high
10	87859692	CRcont2513	A	G	373	PASS	Cont	10:87859692	10:87859692A	10:87859692A>G	PTEN	10:87858625-87864470	+	5845	NA	1	1	0	1	87859693	10:89619449	10:89619449A>G	CRcont2513	upstream_gene_variant	MODIFIER	PTEN	ENSG00000171862	1	ENST00000371953.8	0.437	0.053	3746	531	NA	NA	0.3	0.14	NA	NA	NA	-0.12662	0.73	CRcont2513	NA	10:89619449A>G	0.81805	ABC	0.0436	AEFBCI	10:87859692A>G	0.016771	benign (high conf.)	0.532058	4.85036	-0.0684738	7.41467	10:87859692A>G	0.0688659	score_low	Cont_score_low	NA	Cont_NA	score_high	Cont_score_high	score_low	Cont_score_low	score_no_call	Cont_score_no_call	score_low	Cont_score_low
10	87859795	CRcont2542	T	G	2198	PASS	Cont	10:87859795	10:87859795T	10:87859795T>G	PTEN	10:87858625-87864470	+	5845	NA	1	1	0	1	87859796	10:89619552	10:89619552T>G	CRcont2542	upstream_gene_variant	MODIFIER	PTEN	ENSG00000171862	1	ENST00000371953.8	0.55	0.107	3643	634	NA	NA	0.07	0.02	NA	NA	NA	-0.161709	0.617	CRcont2542	NA	10:89619552T>G	0.09349	ABC	0.00516	AEFBCI	10:87859795T>G	0.016768	benign (high conf.)	-0.726677	4.85036	-0.25684	0.107453	10:87859795T>G	0	score_low	Cont_score_low	NA	Cont_NA	score_low	Cont_score_low	score_low	Cont_score_low	score_low	Cont_score_low	score_low	Cont_score_low
10	87859877	CRcont2565	T	G	178	PASS	Cont	10:87859877	10:87859877T	10:87859877T>G	PTEN	10:87858625-87864470	+	5845	NA	1	1	0	1	87859878	10:89619634	10:89619634T>G	CRcont2565	upstream_gene_variant	MODIFIER	PTEN	ENSG00000171862	1	ENST00000371953.8	0.523	0.067	3561	716	NA	NA	0.13	0.03	NA	NA	NA	-0.138838	0.689	CRcont2565	NA	10:89619634T>G	0.10999	ABC	0.00898	AEBCI	10:87859877T>G	0.021607	benign (high conf.)	-0.448878	4.85036	-0.229226	0.403604	10:87859877T>G	0	score_low	Cont_score_low	NA	Cont_NA	score_low	Cont_score_low	score_low	Cont_score_low	score_low	Cont_score_low	score_low	Cont_score_low
10	87860015	CRcont2589	CAAAAAAAAAAAAAAAAAAAGA	C	856	PASS	Cont	10:87860015	10:87860015CAAAAAAAAAAAAAAAAAAAGA	10:87860015CAAAAAAAAAAAAAAAAAAAGA>C	PTEN	10:87858625-87864470	+	5845	NA	1	22	-21	-20	87860037	10:89619772	10:89619772CAAAAAAAAAAAAAAAAAAAGA>C	CRcont2589	upstream_gene_variant	MODIFIER	PTEN	ENSG00000171862	1	ENST00000371953.8	0.409	0.024	3402	855	NA	NA	0.42	0.19	CTCF Binding Site	1	2	-0.123897	0.74	CRcont2589	NA	NA	NA	NA	NA	NA	NA	NA	NA	NA	NA	NA	NA	10:87860015CAAAAAAAAAAAAAAAAAAAGA>C	0.578622	score_low	Cont_score_low	NA	Cont_NA	NA	Cont_NA	NA	Cont_NA	NA	Cont_NA	score_low	Cont_score_low
10	87860025	CRcont2625	A	G	2206	PASS	Cont	10:87860025	10:87860025A	10:87860025A>G	PTEN	10:87858625-87864470	+	5845	NA	1	1	0	1	87860026	10:89619782	10:89619782A>G	CRcont2625	upstream_gene_variant	MODIFIER	PTEN	ENSG00000171862	1	ENST00000371953.8	0.411	0.027	3413	864	NA	NA	0.26	0.08	CTCF Binding Site	1	1	0.210814	3.248	CRcont2625	NA	10:89619782A>G	0.11605	ABC	0.01216	AEBCI	10:87860025A>G	0.020476	benign (high conf.)	-0.385142	4.85036	-0.205214	1.49752	10:87860025A>G	0.343892	score_low	Cont_score_low	NA	Cont_NA	score_low	Cont_score_low	score_low	Cont_score_low	score_low	Cont_score_low	score_low	Cont_score_low
10	87860035	CRcont2636	G	GAAAAAAAAAAAAAAAAAAAAAAAAAAAAAAAAAA	3634	PASS	Cont	10:87860035	10:87860035G	10:87860035G>GAAAAAAAAAAAAAAAAAAAAAAAAAAAAAAAAAA	PTEN	10:87858625-87864470	+	5845	NA	35	1	34	35	87860036	10:89619792	10:89619792G>GAAAAAAAAAAAAAAAAAAAAAAAAAAAAAAAAAA	CRcont2636	upstream_gene_variant	MODIFIER	PTEN	ENSG00000171862	1	ENST00000371953.8	0.38	0.027	3402	874	NA	NA	0.42	0.19	CTCF Binding Site	1	2	-0.334984	0.263	CRcont2636	NA	NA	NA	NA	NA	NA	NA	NA	NA	NA	NA	NA	NA	10:87860035G>GAAAAAAAAAAAAAAAAAAAAAAAAAAAAAAAAAA	0.333097	score_low	Cont_score_low	NA	Cont_NA	NA	Cont_NA	NA	Cont_NA	NA	Cont_NA	score_low	Cont_score_low
10	87860160	CRcont2665	G	A	1125	PASS	Cont	10:87860160	10:87860160G	10:87860160G>A	PTEN	10:87858625-87864470	+	5845	NA	1	1	0	1	87860161	10:89619917	10:89619917G>A	CRcont2665	upstream_gene_variant	MODIFIER	PTEN	ENSG00000171862	1	ENST00000371953.8	0.318	0	3278	999	NA	NA	0.65	0.25	CTCF Binding Site	6	37	-0.115205	0.771	CRcont2665	NA	10:89619917G>A	0.09386	ALL	0.01547	AEFDBCI	10:87860160G>A	0.034919	benign	-0.0717373	4.85036	0.189878	10.852	10:87860160G>A	0.0395222	score_low	Cont_score_low	NA	Cont_NA	score_low	Cont_score_low	score_low	Cont_score_low	score_low	Cont_score_low	score_low	Cont_score_low
10	87860269	CRcont2684	C	T	4348	PASS	Cont	10:87860269	10:87860269C	10:87860269C>T	PTEN	10:87858625-87864470	+	5845	NA	1	1	0	1	87860270	10:89620026	10:89620026C>T	CRcont2684	upstream_gene_variant	MODIFIER	PTEN	ENSG00000171862	1	ENST00000371953.8	0.377	0	3169	1108	NA	NA	9.85	1.91	CTCF Binding Site	47	172	0.469664	6.184	CRcont2684	NA	10:89620026C>T	0.14425	ALL	0.01112	ALL	10:87860269C>T	0.022804	benign (high conf.)	0.329134	4.85036	0.464953	12.5985	10:87860269C>T	0.774444	score_low	Cont_score_low	NA	Cont_NA	score_low	Cont_score_low	score_low	Cont_score_low	score_low	Cont_score_low	score_low	Cont_score_low
10	87860368	CRcont2703	C	T	1316	PASS	Cont	10:87860368	10:87860368C	10:87860368C>T	PTEN	10:87858625-87864470	+	5845	NA	1	1	0	1	87860369	10:89620125	10:89620125C>T	CRcont2703	upstream_gene_variant	MODIFIER	PTEN	ENSG00000171862	1	ENST00000371953.8	0.45	0.013	3070	1207	NA	NA	12.43	2.85	CTCF Binding Site	56	191	1.10334	12.8	CRcont2703	NA	10:89620125C>T	0.15825	ALL	0.02446	ALL	10:87860368C>T	0.198662	benign	0.684807	4.85036	1.51938	16.2373	10:87860368C>T	0.32916	score_high	Cont_score_high	NA	Cont_NA	score_low	Cont_score_low	score_high	Cont_score_high	score_high	Cont_score_high	score_low	Cont_score_low
10	87860547	CRcont2735	G	C	316	PASS	Cont	10:87860547	10:87860547G	10:87860547G>C	PTEN	10:87858625-87864470	+	5845	NA	1	1	0	1	87860548	10:89620304	10:89620304G>C	CRcont2735	upstream_gene_variant	MODIFIER	PTEN	ENSG00000171862	1	ENST00000371953.8	0.437	0.013	2891	1386	NA	NA	2.14	0.45	CTCF Binding Site	23	54	0.508832	6.596	CRcont2735	NA	10:89620304G>C	0.16755	ALL	0.03285	AEFDGBCI	10:87860547G>C	0.012825	benign (high conf.)	0.502054	4.85036	1.10341	15.0564	10:87860547G>C	0.861365	score_low	Cont_score_low	NA	Cont_NA	score_low	Cont_score_low	score_low	Cont_score_low	score_no_call	Cont_score_no_call	score_high	Cont_score_high
10	87860753	CRcont2766	T	A	248	PASS	Cont	10:87860753	10:87860753T	10:87860753T>A	PTEN	10:87858625-87864470	+	5845	NA	1	1	0	1	87860754	10:89620510	10:89620510T>A	CRcont2766	upstream_gene_variant	MODIFIER	PTEN	ENSG00000171862	1	ENST00000371953.8	0.358	0.013	2685	1592	NA	NA	0.53	0.19	CTCF Binding Site	6	8	0.818288	9.576	CRcont2766	0.592403	10:89620510T>A	0.49348	ABC	0.06544	AEFBCI	10:87860753T>A	0.232666	benign	0.432689	4.85036	-0.0169289	8.3041	10:87860753T>A	0.846143	score_no_call	Cont_score_no_call	score_high	Cont_score_high	score_no_call	Cont_score_no_call	score_high	Cont_score_high	score_no_call	Cont_score_no_call	score_no_call	Cont_score_no_call
10	87860966	CRcont2794	G	A	482	PASS	Cont	10:87860966	10:87860966G	10:87860966G>A	PTEN	10:87858625-87864470	+	5845	NA	1	1	0	1	87860967	10:89620723	10:89620723G>A	CRcont2794	upstream_gene_variant	MODIFIER	PTEN	ENSG00000171862	1	ENST00000371953.8	0.47	0.027	2472	1805	3	0	0.81	0.24	Promoter	9	11	0.48916	6.391	CRcont2794	NA	10:89620723G>A	0.30783	ALL	0.071	AEFDBCI	10:87860966G>A	0.054549	benign	0.0231141	4.85036	-0.0758083	7.26155	10:87860966G>A	0.275497	score_low	Cont_score_low	NA	Cont_NA	score_low	Cont_score_low	score_low	Cont_score_low	score_low	Cont_score_low	score_low	Cont_score_low
10	87861069	CRcont2808	G	A	342	PASS	Cont	10:87861069	10:87861069G	10:87861069G>A	PTEN	10:87858625-87864470	+	5845	NA	1	1	0	1	87861070	10:89620826	10:89620826G>A	CRcont2808	upstream_gene_variant	MODIFIER	PTEN	ENSG00000171862	1	ENST00000371953.8	0.411	0	2369	1908	1	0	0.93	0.28	Promoter	17	21	0.987078	11.46	CRcont2808	0.205354	10:89620826G>A	0.36343	ALL	0.04801	AEFDBCI	10:87861069G>A	0.036214	benign	0.446839	4.85036	0.014649	8.76109	10:87861069G>A	0.876496	score_high	Cont_score_high	score_no_call	Cont_score_no_call	score_low	Cont_score_low	score_low	Cont_score_low	score_no_call	Cont_score_no_call	score_high	Cont_score_high
10	87861273	CRcont2837	A	C	1225	PASS	Cont	10:87861273	10:87861273A	10:87861273A>C	PTEN	10:87858625-87864470	+	5845	NA	1	1	0	1	87861274	10:89621030	10:89621030A>C	CRcont2837	upstream_gene_variant	MODIFIER	PTEN	ENSG00000171862	1	ENST00000371953.8	0.417	0.013	2165	2112	NA	NA	1.89	0.54	Promoter	19	25	0.495353	6.456	CRcont2837	NA	10:89621030A>C	0.35582	ALL	0.01078	ALL	10:87861273A>C	0.0232	benign (high conf.)	0.234828	4.85036	0.328734	11.8335	10:87861273A>C	0.366897	score_low	Cont_score_low	NA	Cont_NA	score_low	Cont_score_low	score_low	Cont_score_low	score_low	Cont_score_low	score_low	Cont_score_low
10	87861388	CRcont2861	T	C	2376	PASS	Cont	10:87861388	10:87861388T	10:87861388T>C	PTEN	10:87858625-87864470	+	5845	NA	1	1	0	1	87861389	10:89621145	10:89621145T>C	CRcont2861	upstream_gene_variant	MODIFIER	PTEN	ENSG00000171862	1	ENST00000371953.8	0.358	0.027	2050	2227	NA	NA	1.44	0.41	Promoter	15	18	0.254297	3.755	CRcont2861	NA	10:89621145T>C	0.30641	ABC	0.00662	AEFGBCI	10:87861388T>C	0.016704	benign (high conf.)	0.0612456	4.85036	0.0231395	8.87933	10:87861388T>C	0.845378	score_low	Cont_score_low	NA	Cont_NA	score_low	Cont_score_low	score_low	Cont_score_low	score_low	Cont_score_low	score_no_call	Cont_score_no_call
10	87861513	CRcont2878	G	T	4880	PASS	Cont	10:87861513	10:87861513G	10:87861513G>T	PTEN	10:87858625-87864470	+	5845	NA	1	1	0	1	87861514	10:89621270	10:89621270G>T	CRcont2878	upstream_gene_variant	MODIFIER	PTEN	ENSG00000171862	1	ENST00000371953.8	0.464	0.08	1925	2352	NA	NA	2	0.5	Promoter	45	65	0.35687	4.943	CRcont2878	NA	10:89621270G>T	0.68148	ABC	0.00248	AEFGBHCIJ	10:87861513G>T	0.026501	benign (high conf.)	0.306646	4.85036	0.52442	12.8947	10:87861513G>T	0.77228	score_low	Cont_score_low	NA	Cont_NA	score_high	Cont_score_high	score_low	Cont_score_low	score_low	Cont_score_low	score_low	Cont_score_low
10	87861582	CRcont2898	T	G	1114	PASS	Cont	10:87861582	10:87861582T	10:87861582T>G	PTEN	10:87858625-87864470	+	5845	NA	1	1	0	1	87861583	10:89621339	10:89621339T>G	CRcont2898	upstream_gene_variant	MODIFIER	PTEN	ENSG00000171862	1	ENST00000371953.8	0.55	0.107	1856	2421	1	-0.03	4.37	0.91	Promoter	93	173	0.941853	10.9	CRcont2898	NA	10:89621339T>G	0.99354	ALL	0.04292	ALL	10:87861582T>G	0.032876	benign	0.945718	4.85036	0.859469	14.2599	10:87861582T>G	0.961973	score_high	Cont_score_high	NA	Cont_NA	score_high	Cont_score_high	score_low	Cont_score_low	score_high	Cont_score_high	score_high	Cont_score_high
10	87861676	CRcont2914	G	A	2083	PASS	Cont	10:87861676	10:87861676G	10:87861676G>A	PTEN	10:87858625-87864470	+	5845	NA	1	1	0	1	87861677	10:89621433	10:89621433G>A	CRcont2914	upstream_gene_variant	MODIFIER	PTEN	ENSG00000171862	1	ENST00000371953.8	0.563	0.067	1762	2515	NA	NA	15.01	2.57	Promoter	146	305	1.20242	13.65	CRcont2914	NA	10:89621433G>A	0.98913	ALL	0.07375	ALL	10:87861676G>A	0.059855	benign	1.2251	4.85036	1.11937	15.1047	10:87861676G>A	0.989299	score_high	Cont_score_high	NA	Cont_NA	score_high	Cont_score_high	score_low	Cont_score_low	score_high	Cont_score_high	score_high	Cont_score_high
10	87861885	CRcont2943	C	T	454	PASS	Cont	10:87861885	10:87861885C	10:87861885C>T	PTEN	10:87858625-87864470	+	5845	NA	1	1	0	1	87861886	10:89621642	10:89621642C>T	CRcont2943	upstream_gene_variant	MODIFIER	PTEN	ENSG00000171862	1	ENST00000371953.8	0.57	0.093	1553	2724	1	0	7.85	1.4	Promoter	141	251	0.527037	6.784	CRcont2943	0.306699	10:89621642C>T	0.8986	ALL	0.00509	ALL	10:87861885C>T	0.025839	benign (high conf.)	1.43281	4.85036	5.97295	29.8844	10:87861885C>T	0.451654	score_low	Cont_score_low	score_high	Cont_score_high	score_high	Cont_score_high	score_low	Cont_score_low	score_high	Cont_score_high	score_low	Cont_score_low
10	87862490	CRcont3135	T	C	269	PASS	Cont	10:87862490	10:87862490T	10:87862490T>C	PTEN	10:87858625-87864470	+	5845	NA	1	1	0	1	87862491	10:89622247	10:89622247T>C	CRcont3135	upstream_gene_variant	MODIFIER	PTEN	ENSG00000171862	1	ENST00000371953.8	0.715	0.253	624	3329	NA	NA	50.21	16.17	Promoter	290	758	0.813649	9.529	CRcont3135	NA	10:89622247T>C	0.92241	ALL	0.00914	ALL	10:87862490T>C	0.086485	benign	1.51486	4.85036	7.33311	36.143	10:87862490T>C	0.899649	score_no_call	Cont_score_no_call	NA	Cont_NA	score_high	Cont_score_high	score_low	Cont_score_low	score_high	Cont_score_high	score_high	Cont_score_high
10	87862522	CRcont3156	G	A	1041	PASS	Cont	10:87862522	10:87862522G	10:87862522G>A	PTEN	10:87858625-87864470	+	5845	NA	1	1	0	1	87862523	10:89622279	10:89622279G>A	CRcont3156	upstream_gene_variant	MODIFIER	PTEN	ENSG00000171862	1	ENST00000371953.8	0.722	0.24	592	3361	16	0.63	39.91	14.18	Promoter	269	645	1.79795	17.72	CRcont3156	0.823277	10:89622279G>A	0.9983	ALL	0.4341	ALL	10:87862522G>A	0.142344	benign	3.01933	4.85036	7.60573	37.4553	10:87862522G>A	0.9978	score_high	Cont_score_high	score_high	Cont_score_high	score_high	Cont_score_high	score_high	Cont_score_high	score_high	Cont_score_high	score_high	Cont_score_high
10	87862581	CRcont3183	C	T	349	PASS	Cont	10:87862581	10:87862581C	10:87862581C>T	PTEN	10:87858625-87864470	+	5845	NA	1	1	0	1	87862582	10:89622338	10:89622338C>T	CRcont3183	upstream_gene_variant	MODIFIER	PTEN	ENSG00000171862	1	ENST00000371953.8	0.702	0.2	533	3420	NA	NA	22.58	8.2	Promoter	214	442	0.386039	5.271	CRcont3183	0.0737977	10:89622338C>T	0.91114	ABC	0.00868	AEFGBHCIJ	10:87862581C>T	0.014361	benign (high conf.)	1.54965	4.85036	6.82677	33.7172	10:87862581C>T	0.492466	score_low	Cont_score_low	score_low	Cont_score_low	score_high	Cont_score_high	score_low	Cont_score_low	score_high	Cont_score_high	score_low	Cont_score_low
10	87862638	CRcont3203	G	A	513	PASS	Cont	10:87862638	10:87862638G	10:87862638G>A	PTEN	10:87858625-87864470	+	5845	NA	1	1	0	1	87862639	10:89622395	10:89622395G>A	CRcont3203	upstream_gene_variant	MODIFIER	PTEN	ENSG00000171862	1	ENST00000371953.8	0.609	0.12	476	3477	2	0.55	8.5	2.2	Promoter	167	318	0.758056	8.987	CRcont3203	NA	10:89622395G>A	0.8588	ALL	0.01105	ALL	10:87862638G>A	0.018445	benign (high conf.)	1.82264	4.85036	6.45347	32.0125	10:87862638G>A	0.967161	score_no_call	Cont_score_no_call	NA	Cont_NA	score_high	Cont_score_high	score_low	Cont_score_low	score_high	Cont_score_high	score_high	Cont_score_high
10	87862778	CRcont3233	T	C	881	PASS	Cont	10:87862778	10:87862778T	10:87862778T>C	PTEN	10:87858625-87864470	+	5845	NA	1	1	0	1	87862779	10:89622535	10:89622535T>C	CRcont3233	upstream_gene_variant	MODIFIER	PTEN	ENSG00000171862	1	ENST00000371953.8	0.556	0.16	336	3617	NA	NA	9.6	1.34	Promoter	118	219	1.75542	17.41	CRcont3233	NA	10:89622535T>C	0.98957	ALL	0.00604	ALL	10:87862778T>C	0.011764	benign (high conf.)	2.16125	4.85036	5.72264	28.8248	10:87862778T>C	0.95518	score_high	Cont_score_high	NA	Cont_NA	score_high	Cont_score_high	score_low	Cont_score_low	score_high	Cont_score_high	score_high	Cont_score_high
10	87862863	CRcont3261	T	G	647	PASS	Cont	10:87862863	10:87862863T	10:87862863T>G	PTEN	10:87858625-87864470	+	5845	NA	1	1	0	1	87862864	10:89622620	10:89622620T>G	CRcont3261	upstream_gene_variant	MODIFIER	PTEN	ENSG00000171862	1	ENST00000371953.8	0.543	0.067	251	3702	NA	NA	6.53	1.1	Promoter	112	213	2.02531	19.45	CRcont3261	NA	10:89622620T>G	0.9921	ALL	0.05959	AEFDGBCIJ	10:87862863T>G	0.049997	benign	2.4593	4.85036	5.76183	28.9888	10:87862863T>G	0.948087	score_high	Cont_score_high	NA	Cont_NA	score_high	Cont_score_high	score_low	Cont_score_low	score_high	Cont_score_high	score_high	Cont_score_high
10	87862941	CRcont3283	T	C	4570	PASS	Cont	10:87862941	10:87862941T	10:87862941T>C	PTEN	10:87858625-87864470	+	5845	NA	1	1	0	1	87862942	10:89622698	10:89622698T>C	CRcont3283	upstream_gene_variant	MODIFIER	PTEN	ENSG00000171862	1	ENST00000371953.8	0.517	0.107	173	3780	NA	NA	4.45	0.77	Promoter	100	166	0.786377	9.257	CRcont3283	0.15295	10:89622698T>C	0.71126	ALL	0.0011	AEFDGBCIJ	10:87862941T>C	0.011907	benign (high conf.)	1.3467	4.85036	5.33751	27.3047	10:87862941T>C	0.812338	score_no_call	Cont_score_no_call	score_low	Cont_score_low	score_high	Cont_score_high	score_low	Cont_score_low	score_high	Cont_score_high	score_no_call	Cont_score_no_call
10	87863024	CRcont3309	G	A	3816	PASS	Cont	10:87863024	10:87863024G	10:87863024G>A	PTEN	10:87858625-87864470	+	5845	NA	1	1	0	1	87863025	10:89622781	10:89622781G>A	CRcont3309	upstream_gene_variant	MODIFIER	PTEN	ENSG00000171862	1	ENST00000371953.8	0.576	0.107	90	3863	NA	NA	3.09	0.5	Promoter	106	173	0.920689	10.66	CRcont3309	NA	10:89622781G>A	0.74657	ALL	0.00152	ALL	10:87863024G>A	0.010515	benign (high conf.)	1.50358	4.85036	5.5463	28.1163	10:87863024G>A	0.509704	score_high	Cont_score_high	NA	Cont_NA	score_high	Cont_score_high	score_low	Cont_score_low	score_high	Cont_score_high	score_low	Cont_score_low
10	87863059	CRcont3322	C	T	2339	PASS	Cont	10:87863059	10:87863059C	10:87863059C>T	PTEN	10:87858625-87864470	+	5845	NA	1	1	0	1	87863060	10:89622816	10:89622816C>T	CRcont3322	upstream_gene_variant	MODIFIER	PTEN	ENSG00000171862	1	ENST00000371953.8	0.583	0.08	55	3898	NA	NA	3.41	0.66	Promoter	111	180	1.03514	12.06	CRcont3322	0.0910331	10:89622816C>T	0.82845	ALL	0.00701	ALL	10:87863059C>T	0.016353	benign (high conf.)	1.7279	4.85036	5.66428	28.5834	10:87863059C>T	0.90634	score_high	Cont_score_high	score_low	Cont_score_low	score_high	Cont_score_high	score_low	Cont_score_low	score_high	Cont_score_high	score_high	Cont_score_high
10	87863117	CRcont3340	A	T	620	PASS	Cont	10:87863117	10:87863117A	10:87863117A>T	PTEN	10:87858625-87864470	+	5845	NA	1	1	0	1	87863118	10:89622874	10:89622874A>T	CRcont3340	upstream_gene_variant	MODIFIER	PTEN	ENSG00000171862	1	ENST00000371953.8	0.576	0.067	4	3956	NA	NA	4.24	0.87	Promoter	124	208	1.45417	15.44	CRcont3340	0.118214	10:89622874A>T	0.97476	ALL	0.01484	ALL	10:87863117A>T	0.061586	benign	1.98096	4.85036	5.80076	29.1506	10:87863117A>T	0.686704	score_high	Cont_score_high	score_low	Cont_score_low	score_high	Cont_score_high	score_low	Cont_score_low	score_high	Cont_score_high	score_low	Cont_score_low
10	87863165	CRcont3356	T	A	463	PASS	Cont	10:87863165	10:87863165T	10:87863165T>A	PTEN	10:87858625-87864470	+	5845	NA	1	1	0	1	87863166	10:89622922	10:89622922T>A	CRcont3356	upstream_gene_variant	MODIFIER	PTEN	ENSG00000171862	1	ENST00000371953.8	0.603	0.067	52	4004	2	0.12	5.56	1.11	Promoter	135	253	1.44022	15.35	CRcont3356	NA	10:89622922T>A	0.83882	ALL	0.00724	AEFDGBHCI	10:87863165T>A	0.059299	benign	1.76784	4.85036	5.73198	28.8637	10:87863165T>A	0.919763	score_high	Cont_score_high	NA	Cont_NA	score_high	Cont_score_high	score_low	Cont_score_low	score_high	Cont_score_high	score_high	Cont_score_high
10	87863231	CR46	A	G	.	.	Dis	10:87863231	10:87863231A	10:87863231A>G	PTEN	10:87858625-87864470	+	5845	PTEN	1	1	0	1	87863232	10:89622988	10:89622988A>G	CR46	upstream_gene_variant	MODIFIER	PTEN	ENSG00000171862	1	ENST00000371953.8	0.636	0.12	118	4070	NA	NA	14.21	1.98	Promoter	163	336	0.640376	7.899	CR46	NA	10:89622988A>G	0.83166	ALL	0.00161	ALL	10:87863231A>G	0.021687	benign (high conf.)	1.29597	4.85036	5.46437	27.8013	10:87863231A>G	0.676025	score_low	Dis_score_low	NA	Dis_NA	score_high	Dis_score_high	score_low	Dis_score_low	score_high	Dis_score_high	score_low	Dis_score_low
10	87863261	CRcont3377	C	G	155	PASS	Cont	10:87863261	10:87863261C	10:87863261C>G	PTEN	10:87858625-87864470	+	5845	NA	1	1	0	1	87863262	10:89623018	10:89623018C>G	CRcont3377	upstream_gene_variant	MODIFIER	PTEN	ENSG00000171862	1	ENST00000371953.8	0.675	0.147	148	4100	NA	NA	18.51	2.5	Promoter	163	349	0.000625	1.339	CRcont3377	0.0559181	10:89623018C>G	0.89992	ALL	0.0026	ALL	10:87863261C>G	0.022554	benign (high conf.)	1.08251	4.85036	5.32251	27.2458	10:87863261C>G	0.518277	score_low	Cont_score_low	score_low	Cont_score_low	score_high	Cont_score_high	score_low	Cont_score_low	score_high	Cont_score_high	score_low	Cont_score_low
10	87863292	CR47	C	T	.	.	Dis	10:87863292	10:87863292C	10:87863292C>T	PTEN	10:87858625-87864470	+	5845	PTEN	1	1	0	1	87863293	10:89623049	10:89623049C>T	CR47	upstream_gene_variant	MODIFIER	PTEN	ENSG00000171862	1	ENST00000371953.8	0.656	0.133	146	4131	1	0.34	24.95	3.41	Promoter	167	355	0.422293	5.672	CR47	0.0803765	10:89623049C>T	0.94715	ALL	0.00404	ALL	10:87863292C>T	0.02219	benign (high conf.)	1.18396	4.85036	5.23397	26.9019	10:87863292C>T	0.701354	score_low	Dis_score_low	score_low	Dis_score_low	score_high	Dis_score_high	score_low	Dis_score_low	score_high	Dis_score_high	score_low	Dis_score_low
10	87863316	CRcont3403	G	A	294	PASS	Cont	10:87863316	10:87863316G	10:87863316G>A	PTEN	10:87858625-87864470	+	5845	NA	1	1	0	1	87863317	10:89623073	10:89623073G>A	CRcont3403	upstream_gene_variant	MODIFIER	PTEN	ENSG00000171862	1	ENST00000371953.8	0.656	0.147	122	4155	NA	NA	27.83	3.92	Promoter	164	350	1.2045	13.67	CRcont3403	0.0803765	10:89623073G>A	0.979	ALL	0.07991	ALL	10:87863316G>A	0.067464	benign	1.66435	4.85036	5.23327	26.8991	10:87863316G>A	0.76276	score_high	Cont_score_high	score_low	Cont_score_low	score_high	Cont_score_high	score_low	Cont_score_low	score_high	Cont_score_high	score_low	Cont_score_low
10	87863359	CR49	A	G	.	.	Dis	10:87863359	10:87863359A	10:87863359A>G	PTEN	10:87858625-87864470	+	5845	PTEN	1	1	0	1	87863360	10:89623116	10:89623116A>G	CR49	upstream_gene_variant	MODIFIER	PTEN	ENSG00000171862	1	ENST00000371953.8	0.702	0.107	79	4198	NA	NA	31.58	6.08	Promoter	162	341	1.43585	15.32	CR49	NA	10:89623116A>G	0.96911	ALL	0.01568	ALL	10:87863359A>G	0.080787	benign	1.65063	4.85036	5.27408	27.0572	10:87863359A>G	0.78466	score_high	Dis_score_high	NA	Dis_NA	score_high	Dis_score_high	score_low	Dis_score_low	score_high	Dis_score_high	score_low	Dis_score_low
10	87863367	CRcont3420	G	A	1672	PASS	Cont	10:87863367	10:87863367G	10:87863367G>A	PTEN	10:87858625-87864470	+	5845	NA	1	1	0	1	87863368	10:89623124	10:89623124G>A	CRcont3420	upstream_gene_variant	MODIFIER	PTEN	ENSG00000171862	1	ENST00000371953.8	0.715	0.107	71	4206	1	0.31	32.28	7.12	Promoter	161	339	0.770055	9.1	CRcont3420	NA	10:89623124G>A	0.94432	ALL	0.00698	ALL	10:87863367G>A	0.034962	benign	1.16415	4.85036	5.18795	26.7249	10:87863367G>A	0.962555	score_no_call	Cont_score_no_call	NA	Cont_NA	score_high	Cont_score_high	score_low	Cont_score_low	score_high	Cont_score_high	score_high	Cont_score_high
10	87863407	CRcont3436	C	T	271	PASS	Cont	10:87863407	10:87863407C	10:87863407C>T	PTEN	10:87858625-87864470	+	5845	NA	1	1	0	1	87863408	10:89623164	10:89623164C>T	CRcont3436	upstream_gene_variant	MODIFIER	PTEN	ENSG00000171862	1	ENST00000371953.8	0.735	0.173	31	4246	5	0.15	29.3	8.93	Promoter	161	348	0.478286	6.276	CRcont3436	0.133042	10:89623164C>T	0.95425	ALL	0.00205	ALL	10:87863407C>T	0.06197	benign	1.34497	4.85036	5.50517	27.958	10:87863407C>T	0.520396	score_low	Cont_score_low	score_low	Cont_score_low	score_high	Cont_score_high	score_low	Cont_score_low	score_high	Cont_score_high	score_low	Cont_score_low
10	87863469	CR50	T	C	.	.	Dis	10:87863469	10:87863469T	10:87863469T>C	PTEN	10:87858625-87864470	+	5845	PTEN	1	1	0	1	87863470	10:89623226	10:89623226T>C	CR50	upstream_gene_variant	MODIFIER	PTEN	ENSG00000171862	1	ENST00000371953.8	0.815	0.28	32	3581	NA	NA	35.94	16.44	Promoter	186	444	0.640168	7.897	CR50	NA	10:89623226T>C	0.96513	ALL	0.00341	ALL	10:87863469T>C	0.016994	benign (high conf.)	1.31357	4.85036	5.94894	29.7814	10:87863469T>C	0.896882	score_low	Dis_score_low	NA	Dis_NA	score_high	Dis_score_high	score_low	Dis_score_low	score_high	Dis_score_high	score_high	Dis_score_high
10	87863477	CRcont3462	G	C	324	PASS	Cont	10:87863477	10:87863477G	10:87863477G>C	PTEN	10:87858625-87864470	+	5845	NA	1	1	0	1	87863478	10:89623234	10:89623234G>C	CRcont3462	upstream_gene_variant	MODIFIER	PTEN	ENSG00000171862	1	ENST00000371953.8	0.834	0.293	40	3573	2	0.01	35.94	16.44	Promoter	191	461	0.145983	2.534	CRcont3462	NA	10:89623234G>C	0.97578	ALL	0.00487	ALL	10:87863477G>C	0.021231	benign (high conf.)	0.994107	4.85036	5.95246	29.7965	10:87863477G>C	0.374197	score_low	Cont_score_low	NA	Cont_NA	score_high	Cont_score_high	score_low	Cont_score_low	score_high	Cont_score_high	score_low	Cont_score_low
10	87863539	CR51	G	A	.	.	Dis	10:87863539	10:87863539G	10:87863539G>A	PTEN	10:87858625-87864470	+	5845	PTEN	1	1	0	1	87863540	10:89623296	10:89623296G>A	CR51	upstream_gene_variant	MODIFIER	PTEN	ENSG00000171862	1	ENST00000371953.8	0.788	0.347	102	2543	NA	NA	40.32	16.33	Promoter	243	629	2.08799	19.92	CR51	NA	10:89623296G>A	0.9994	ALL	0.36974	ALL	10:87863539G>A	0.080823	benign	2.41745	4.85036	6.35966	31.596	10:87863539G>A	0.991511	score_high	Dis_score_high	NA	Dis_NA	score_high	Dis_score_high	score_low	Dis_score_low	score_high	Dis_score_high	score_high	Dis_score_high
10	87863540	CRcont3489	G	A	1523	PASS	Cont	10:87863540	10:87863540G	10:87863540G>A	PTEN	10:87858625-87864470	+	5845	NA	1	1	0	1	87863541	10:89623297	10:89623297G>A	CRcont3489	upstream_gene_variant	MODIFIER	PTEN	ENSG00000171862	1	ENST00000371953.8	0.781	0.347	103	2542	NA	NA	40.32	16.33	Promoter	243	630	2.08311	19.89	CRcont3489	NA	10:89623297G>A	0.99923	ALL	0.16565	ALL	10:87863540G>A	0.03348	benign	2.40698	4.85036	6.35718	31.5846	10:87863540G>A	0.992178	score_high	Cont_score_high	NA	Cont_NA	score_high	Cont_score_high	score_low	Cont_score_low	score_high	Cont_score_high	score_high	Cont_score_high
10	87863549	CR52	G	T	.	.	Dis	10:87863549	10:87863549G	10:87863549G>T	PTEN	10:87858625-87864470	+	5845	PTEN	1	1	0	1	87863550	10:89623306	10:89623306G>T	CR52	upstream_gene_variant	MODIFIER	PTEN	ENSG00000171862	1	ENST00000371953.8	0.775	0.333	112	2533	NA	NA	44.43	16.95	Promoter	244	637	1.8914	18.42	CR52	NA	10:89623306G>T	0.99948	ALL	0.44305	ALL	10:87863549G>T	0.124294	benign	2.24009	4.85036	6.32892	31.4562	10:87863549G>T	0.979061	score_high	Dis_score_high	NA	Dis_NA	score_high	Dis_score_high	score_no_call	Dis_score_no_call	score_high	Dis_score_high	score_high	Dis_score_high
10	87863655	CRcont3552	T	C	1481	PASS	Cont	10:87863655	10:87863655T	10:87863655T>C	PTEN	10:87858625-87864470	+	5845	NA	1	1	0	1	87863656	10:89623412	10:89623412T>C	CRcont3552	5_prime_UTR_variant	MODIFIER	PTEN	ENSG00000171862	1	ENST00000371953.8	0.675	0.24	218	2427	1	0.88	30.11	6.9	Promoter	226	584	2.3657	21.9	CRcont3552	0.57222	10:89623412T>C	0.9994	ALL	0.41961	ALL	10:87863655T>C	0.170133	benign	2.67518	4.85036	6.5316	32.3586	10:87863655T>C	0.997208	score_high	Cont_score_high	score_high	Cont_score_high	score_high	Cont_score_high	score_high	Cont_score_high	score_high	Cont_score_high	score_high	Cont_score_high
10	87863678	CRcont3565	T	C	2669	PASS	Cont	10:87863678	10:87863678T	10:87863678T>C	PTEN	10:87858625-87864470	+	5845	NA	1	1	0	1	87863679	10:89623435	10:89623435T>C	CRcont3565	5_prime_UTR_variant	MODIFIER	PTEN	ENSG00000171862	1	ENST00000371953.8	0.682	0.213	241	2404	NA	NA	27.87	6.57	Promoter	202	483	2.12607	20.3	CRcont3565	0.482913	10:89623435T>C	0.9993	ALL	0.21078	ALL	10:87863678T>C	0.104404	benign	2.53091	4.85036	6.59068	32.6268	10:87863678T>C	0.944493	score_high	Cont_score_high	score_high	Cont_score_high	score_high	Cont_score_high	score_low	Cont_score_low	score_high	Cont_score_high	score_high	Cont_score_high
10	87863705	CR58	G	A	.	.	Dis	10:87863705	10:87863705G	10:87863705G>A	PTEN	10:87858625-87864470	+	5845	PTEN	1	1	0	1	87863706	10:89623462	10:89623462G>A	CR58	5_prime_UTR_variant	MODIFIER	PTEN	ENSG00000171862	1	ENST00000371953.8	0.709	0.2	268	2377	NA	NA	22.22	5.54	Promoter	154	360	2.21057	20.9	CR58	NA	10:89623462G>A	0.99956	ALL	0.23279	ALL	10:87863705G>A	0.053996	benign	2.80945	4.85036	6.62383	32.7811	10:87863705G>A	0.989621	score_high	Dis_score_high	NA	Dis_NA	score_high	Dis_score_high	score_low	Dis_score_low	score_high	Dis_score_high	score_high	Dis_score_high
10	87863869	CRcont3632	TCTC	T	1013	PASS	Cont	10:87863869	10:87863869TCTC	10:87863869TCTC>T	PTEN	10:87858625-87864470	+	5845	NA	1	4	-3	-2	87863873	10:89623626	10:89623626TCTC>T	CRcont3632	5_prime_UTR_variant	MODIFIER	PTEN	ENSG00000171862	1	ENST00000371953.8	0.719	0.276	433	2210	NA	NA	1.88	0.41	Promoter	25	37	1.40604	15.12	CRcont3632	NA	NA	NA	NA	NA	NA	NA	NA	NA	NA	NA	NA	NA	10:87863869TCTC>T	0.955921	score_high	Cont_score_high	NA	Cont_NA	NA	Cont_NA	NA	Cont_NA	NA	Cont_NA	score_high	Cont_score_high
10	87863943	CRcont3664	C	A	366	PASS	Cont	10:87863943	10:87863943C	10:87863943C>A	PTEN	10:87858625-87864470	+	5845	NA	1	1	0	1	87863944	10:89623700	10:89623700C>A	CRcont3664	5_prime_UTR_variant	MODIFIER	PTEN	ENSG00000171862	1	ENST00000371953.8	0.781	0.267	506	2139	2	0.32	1.66	0.44	Promoter	12	15	2.06237	19.73	CRcont3664	0.495572	10:89623700C>A	0.9339	ALL	0.49418	AEFDBCIJ	10:87863943C>A	0.041339	benign	2.24544	4.85036	4.90751	25.722	10:87863943C>A	0.993661	score_high	Cont_score_high	score_high	Cont_score_high	score_high	Cont_score_high	score_low	Cont_score_low	score_high	Cont_score_high	score_high	Cont_score_high
10	125816504	CRcont3848	G	T	2714	PASS	Cont	10:125816504	10:125816504G	10:125816504G>T	UROS	10:125816499-125828258	-	11759	NA	1	1	0	1	125816505	10:127505073	10:127505073G>T	CRcont3848	5_prime_UTR_variant	MODIFIER	UROS	ENSG00000188690	-1	ENST00000368797.10	0.45	0.04	7	9354	NA	NA	1.31	0.99	NA	44	46	0.661194	8.095	CRcont3848	NA	10:127505073G>T	0.55362	ABC	0.0837	AEFGBHCIJ	10:125816504G>T	0.429608	benign	0.777518	4.85036	0.821255	14.1246	10:125816504G>T	0.923403	score_no_call	Cont_score_no_call	NA	Cont_NA	score_no_call	Cont_score_no_call	score_high	Cont_score_high	score_high	Cont_score_high	score_high	Cont_score_high
10	125816623	CRcont3870	G	A	225	PASS	Cont	10:125816623	10:125816623G	10:125816623G>A	UROS	10:125816499-125828258	-	11759	NA	1	1	0	1	125816624	10:127505192	10:127505192G>A	CRcont3870	intron_variant	MODIFIER	UROS	ENSG00000188690	-1	ENST00000368797.10	0.437	0.027	10	9473	NA	NA	4.53	4.17	NA	79	91	0.180448	2.904	CRcont3870	NA	10:127505192G>A	0.55756	ABC	0.12174	AEFGBHCIJ	10:125816623G>A	0.21346	benign	0.264017	4.85036	1.07949	14.9833	10:125816623G>A	0.929717	score_low	Cont_score_low	NA	Cont_NA	score_no_call	Cont_score_no_call	score_high	Cont_score_high	score_low	Cont_score_low	score_high	Cont_score_high
10	125816702	CR528	A	G	.	.	Dis	10:125816702	10:125816702A	10:125816702A>G	UROS	10:125816499-125828258	-	11759	UROS	1	1	0	1	125816703	10:127505271	10:127505271A>G	CR528	intron_variant	MODIFIER	UROS	ENSG00000188690	-1	ENST00000368797.10	0.444	0	70	9552	1	0.99	5	4.72	NA	86	99	2.43124	22.2	CR528	NA	10:127505271A>G	0.9839	ALL	0.91477	ALL	10:125816702A>G	0.496676	benign	1.67951	4.85036	1.20581	15.3619	10:125816702A>G	0.999	score_high	Dis_score_high	NA	Dis_NA	score_high	Dis_score_high	score_high	Dis_score_high	score_high	Dis_score_high	score_high	Dis_score_high
10	125816708	CR556	C	T	.	.	Dis	10:125816708	10:125816708C	10:125816708C>T	UROS	10:125816499-125828258	-	11759	UROS	1	1	0	1	125816709	10:127505277	10:127505277C>T	CR556	intron_variant	MODIFIER	UROS	ENSG00000188690	-1	ENST00000368797.10	0.437	0	76	9558	1	0.05	4.81	4.51	NA	86	99	1.67402	16.85	CR556	0.676057	10:127505277C>T	0.97378	ALL	0.73988	ALL	10:125816708C>T	0.067141	benign	1.39654	4.85036	1.18981	15.3149	10:125816708C>T	0.962201	score_high	Dis_score_high	score_high	Dis_score_high	score_high	Dis_score_high	score_low	Dis_score_low	score_high	Dis_score_high	score_high	Dis_score_high
10	125816718	CR529	G	T	.	.	Dis	10:125816718	10:125816718G	10:125816718G>T	UROS	10:125816499-125828258	-	11759	UROS	1	1	0	1	125816719	10:127505287	10:127505287G>T	CR529	intron_variant	MODIFIER	UROS	ENSG00000188690	-1	ENST00000368797.10	0.437	0.013	86	9568	NA	NA	4.81	4.51	NA	86	98	0.494943	6.451	CR529	NA	10:127505287G>T	0.6195	ALL	0.20366	ALL	10:125816718G>T	0.053561	benign	0.634016	4.85036	1.05713	14.9137	10:125816718G>T	0.866331	score_low	Dis_score_low	NA	Dis_NA	score_high	Dis_score_high	score_low	Dis_score_low	score_high	Dis_score_high	score_high	Dis_score_high
10	125816722	CR530	G	T	.	.	Dis	10:125816722	10:125816722G	10:125816722G>T	UROS	10:125816499-125828258	-	11759	UROS	1	1	0	1	125816723	10:127505291	10:127505291G>T	CR530	intron_variant	MODIFIER	UROS	ENSG00000188690	-1	ENST00000368797.10	0.424	0.013	90	9572	NA	NA	4.81	4.51	NA	86	98	1.5367	15.97	CR530	0.953387	10:127505291G>T	0.80461	ALL	0.82313	ALL	10:125816722G>T	0.328767	benign	1.19223	4.85036	1.15327	15.2066	10:125816722G>T	0.976759	score_high	Dis_score_high	score_high	Dis_score_high	score_high	Dis_score_high	score_high	Dis_score_high	score_high	Dis_score_high	score_high	Dis_score_high
10	125816740	CRcont3895	T	G	3023	PASS	Cont	10:125816740	10:125816740T	10:125816740T>G	UROS	10:125816499-125828258	-	11759	NA	1	1	0	1	125816741	10:127505309	10:127505309T>G	CRcont3895	intron_variant	MODIFIER	UROS	ENSG00000188690	-1	ENST00000368797.10	0.43	0.027	108	9590	NA	NA	5.3	5.01	NA	83	95	0.275135	3.999	CRcont3895	NA	10:127505309T>G	0.51417	ALL	0.15513	AEFDGBHCI	10:125816740T>G	0.034857	benign	0.0702861	4.85036	0.949104	14.5655	10:125816740T>G	0.356805	score_low	Cont_score_low	NA	Cont_NA	score_no_call	Cont_score_no_call	score_low	Cont_score_low	score_low	Cont_score_low	score_low	Cont_score_low
10	125816934	CRcont3935	AAAT	A	4243	PASS	Cont	10:125816934	10:125816934AAAT	10:125816934AAAT>A	UROS	10:125816499-125828258	-	11759	NA	1	4	-3	-2	125816938	10:127505503	10:127505503AAAT>A	CRcont3935	intron_variant	MODIFIER	UROS	ENSG00000188690	-1	ENST00000368797.10	0.288	0.013	303	9785	NA	NA	1.4	1.13	NA	28	32	1.08048	12.57	CRcont3935	0.282399	NA	NA	NA	NA	NA	NA	NA	NA	NA	NA	NA	NA	10:125816934AAAT>A	0.848727	score_high	Cont_score_high	score_high	Cont_score_high	NA	Cont_NA	NA	Cont_NA	NA	Cont_NA	score_no_call	Cont_score_no_call
10	125817108	CRcont3968	G	A	833	PASS	Cont	10:125817108	10:125817108G	10:125817108G>A	UROS	10:125816499-125828258	-	11759	NA	1	1	0	1	125817109	10:127505677	10:127505677G>A	CRcont3968	intron_variant	MODIFIER	UROS	ENSG00000188690	-1	ENST00000368797.10	0.338	0.013	476	9958	NA	NA	0.63	0.41	NA	10	12	0.275716	4.006	CRcont3968	NA	10:127505677G>A	0.32196	ABC	0.03823	AEFBHCI	10:125817108G>A	0.034131	benign	0.0719638	4.85036	0.250561	11.3213	10:125817108G>A	0.202003	score_low	Cont_score_low	NA	Cont_NA	score_low	Cont_score_low	score_low	Cont_score_low	score_low	Cont_score_low	score_low	Cont_score_low
10	125817224	CRcont4002	A	ATTTTTTTTTTTTTTTTTTTTT	130	PASS	Cont	10:125817224	10:125817224A	10:125817224A>ATTTTTTTTTTTTTTTTTTTTT	UROS	10:125816499-125828258	-	11759	NA	22	1	21	22	125817225	10:127505793	10:127505793A>ATTTTTTTTTTTTTTTTTTTTT	CRcont4002	intron_variant	MODIFIER	UROS	ENSG00000188690	-1	ENST00000368797.10	0.393	0.04	592	10074	NA	NA	0.41	0.19	NA	3	3	-0.103095	0.817	CRcont4002	NA	NA	NA	NA	NA	NA	NA	NA	NA	NA	NA	NA	NA	10:125817224A>ATTTTTTTTTTTTTTTTTTTTT	0.367128	score_low	Cont_score_low	NA	Cont_NA	NA	Cont_NA	NA	Cont_NA	NA	Cont_NA	score_low	Cont_score_low
10	125817345	CRcont4038	G	A	377	PASS	Cont	10:125817345	10:125817345G	10:125817345G>A	UROS	10:125816499-125828258	-	11759	NA	1	1	0	1	125817346	10:127505914	10:127505914G>A	CRcont4038	intron_variant	MODIFIER	UROS	ENSG00000188690	-1	ENST00000368797.10	0.51	0.027	713	10195	NA	NA	0.21	0.08	NA	2	2	-0.049652	1.055	CRcont4038	NA	10:127505914G>A	0.08888	ABC	0.01303	AEFBCI	10:125817345G>A	0.024378	benign (high conf.)	-0.50661	4.85036	-0.126658	5.79721	10:125817345G>A	0.00732619	score_low	Cont_score_low	NA	Cont_NA	score_low	Cont_score_low	score_low	Cont_score_low	score_low	Cont_score_low	score_low	Cont_score_low
10	125817528	CRcont4070	C	A	921	PASS	Cont	10:125817528	10:125817528C	10:125817528C>A	UROS	10:125816499-125828258	-	11759	NA	1	1	0	1	125817529	10:127506097	10:127506097C>A	CRcont4070	intron_variant	MODIFIER	UROS	ENSG00000188690	-1	ENST00000368797.10	0.464	0.013	896	10378	NA	NA	1.29	1.01	NA	14	14	0.218852	3.341	CRcont4070	NA	10:127506097C>A	0.1312	ABC	0.04165	AEFBCIJ	10:125817528C>A	0.038944	benign	-0.0558847	4.85036	0.108822	10.0501	10:125817528C>A	0.75005	score_low	Cont_score_low	NA	Cont_NA	score_low	Cont_score_low	score_low	Cont_score_low	score_low	Cont_score_low	score_low	Cont_score_low
10	125817657	CRcont4097	G	C	400	PASS	Cont	10:125817657	10:125817657G	10:125817657G>C	UROS	10:125816499-125828258	-	11759	NA	1	1	0	1	125817658	10:127506226	10:127506226G>C	CRcont4097	intron_variant	MODIFIER	UROS	ENSG00000188690	-1	ENST00000368797.10	0.45	0.027	5383	10507	NA	NA	1.23	0.92	NA	15	15	-0.228801	0.443	CRcont4097	NA	10:127506226G>C	0.1367	ALL	0.03745	AEFDGBCI	10:125817657G>C	0.043589	benign	-0.0380926	4.85036	0.0750903	9.60399	10:125817657G>C	0.0197119	score_low	Cont_score_low	NA	Cont_NA	score_low	Cont_score_low	score_low	Cont_score_low	score_low	Cont_score_low	score_low	Cont_score_low
10	125817772	CRcont4124	G	A	550	PASS	Cont	10:125817772	10:125817772G	10:125817772G>A	UROS	10:125816499-125828258	-	11759	NA	1	1	0	1	125817773	10:127506341	10:127506341G>A	CRcont4124	intron_variant	MODIFIER	UROS	ENSG00000188690	-1	ENST00000368797.10	0.49	0.027	5268	10622	NA	NA	0.7	0.36	NA	8	8	0.5807	7.324	CRcont4124	NA	10:127506341G>A	0.13762	ABC	0.11476	AEFBCI	10:125817772G>A	0.053323	benign	0.0110721	4.85036	0.00839631	8.67331	10:125817772G>A	0.846875	score_low	Cont_score_low	NA	Cont_NA	score_low	Cont_score_low	score_low	Cont_score_low	score_low	Cont_score_low	score_no_call	Cont_score_no_call
10	125817919	CRcont4158	A	C	2354	PASS	Cont	10:125817919	10:125817919A	10:125817919A>C	UROS	10:125816499-125828258	-	11759	NA	1	1	0	1	125817920	10:127506488	10:127506488A>C	CRcont4158	intron_variant	MODIFIER	UROS	ENSG00000188690	-1	ENST00000368797.10	0.311	0.013	5121	10769	NA	NA	0.28	0.11	NA	3	5	0.813216	9.524	CRcont4158	NA	10:127506488A>C	0.09024	AB	0.00985	AEFBHI	10:125817919A>C	0.03294	benign	-0.0364261	4.85036	-0.0545691	7.68188	10:125817919A>C	0.784976	score_no_call	Cont_score_no_call	NA	Cont_NA	score_low	Cont_score_low	score_low	Cont_score_low	score_low	Cont_score_low	score_low	Cont_score_low
10	125818044	CRcont4182	G	C	357	PASS	Cont	10:125818044	10:125818044G	10:125818044G>C	UROS	10:125816499-125828258	-	11759	NA	1	1	0	1	125818045	10:127506613	10:127506613G>C	CRcont4182	intron_variant	MODIFIER	UROS	ENSG00000188690	-1	ENST00000368797.10	0.384	0.013	4996	10894	NA	NA	0.21	0.07	NA	3	4	0.678827	8.26	CRcont4182	NA	10:127506613G>C	0.11855	AB	0.01107	AEFBHI	10:125818044G>C	0.040062	benign	0.172874	4.85036	-0.0318415	8.07101	10:125818044G>C	0.792816	score_no_call	Cont_score_no_call	NA	Cont_NA	score_low	Cont_score_low	score_low	Cont_score_low	score_low	Cont_score_low	score_low	Cont_score_low
10	125818130	CRcont4199	G	C	251	PASS	Cont	10:125818130	10:125818130G	10:125818130G>C	UROS	10:125816499-125828258	-	11759	NA	1	1	0	1	125818131	10:127506699	10:127506699G>C	CRcont4199	intron_variant	MODIFIER	UROS	ENSG00000188690	-1	ENST00000368797.10	0.338	0.013	4910	10980	NA	NA	0.22	0.07	NA	1	1	0.255647	3.77	CRcont4199	NA	10:127506699G>C	0.15063	AB	0.05877	AEFBI	10:125818130G>C	0.059767	benign	-0.0519826	4.85036	-0.139127	5.25591	10:125818130G>C	0.58846	score_low	Cont_score_low	NA	Cont_NA	score_low	Cont_score_low	score_low	Cont_score_low	score_low	Cont_score_low	score_low	Cont_score_low
10	125818273	CRcont4226	A	C	4096	PASS	Cont	10:125818273	10:125818273A	10:125818273A>C	UROS	10:125816499-125828258	-	11759	NA	1	1	0	1	125818274	10:127506842	10:127506842A>C	CRcont4226	intron_variant	MODIFIER	UROS	ENSG00000188690	-1	ENST00000368797.10	0.477	0.013	4767	11123	NA	NA	0.18	0.04	NA	NA	NA	0.231364	3.486	CRcont4226	NA	10:127506842A>C	0.08644	AB	0.00413	AEFBI	10:125818273A>C	0.022813	benign (high conf.)	-0.296968	4.85036	-0.171127	3.46937	10:125818273A>C	0.627487	score_low	Cont_score_low	NA	Cont_NA	score_low	Cont_score_low	score_low	Cont_score_low	score_low	Cont_score_low	score_low	Cont_score_low
10	125818384	CRcont4258	G	A	717	PASS	Cont	10:125818384	10:125818384G	10:125818384G>A	UROS	10:125816499-125828258	-	11759	NA	1	1	0	1	125818385	10:127506953	10:127506953G>A	CRcont4258	intron_variant	MODIFIER	UROS	ENSG00000188690	-1	ENST00000368797.10	0.497	0.053	4656	11234	NA	NA	0.19	0.04	NA	NA	NA	-0.358376	0.235	CRcont4258	NA	10:127506953G>A	0.03586	AB	0.00087	AEFBI	10:125818384G>A	0.017224	benign (high conf.)	-0.725492	4.85036	-0.270377	0.0507503	10:125818384G>A	0	score_low	Cont_score_low	NA	Cont_NA	score_low	Cont_score_low	score_low	Cont_score_low	score_low	Cont_score_low	score_low	Cont_score_low
10	125818417	CRcont4270	CAGG	C	852	PASS	Cont	10:125818417	10:125818417CAGG	10:125818417CAGG>C	UROS	10:125816499-125828258	-	11759	NA	1	4	-3	-2	125818421	10:127506986	10:127506986CAGG>C	CRcont4270	intron_variant	MODIFIER	UROS	ENSG00000188690	-1	ENST00000368797.10	0.549	0.053	4620	11268	NA	NA	0.19	0.03	NA	NA	NA	-0.024911	1.187	CRcont4270	NA	NA	NA	NA	NA	NA	NA	NA	NA	NA	NA	NA	NA	10:125818417CAGG>C	0.521131	score_low	Cont_score_low	NA	Cont_NA	NA	Cont_NA	NA	Cont_NA	NA	Cont_NA	score_low	Cont_score_low
10	125818516	CRcont4301	T	A	1026	PASS	Cont	10:125818516	10:125818516T	10:125818516T>A	UROS	10:125816499-125828258	-	11759	NA	1	1	0	1	125818517	10:127507085	10:127507085T>A	CRcont4301	intron_variant	MODIFIER	UROS	ENSG00000188690	-1	ENST00000368797.10	0.344	0.013	4524	11366	NA	NA	0.15	0.03	NA	NA	NA	-0.02689	1.176	CRcont4301	0.0481469	10:127507085T>A	0.08344	AB	0.01055	AEBI	10:125818516T>A	0.032614	benign	-0.348102	4.85036	-0.226532	0.473984	10:125818516T>A	0.159323	score_low	Cont_score_low	score_low	Cont_score_low	score_low	Cont_score_low	score_low	Cont_score_low	score_low	Cont_score_low	score_low	Cont_score_low
10	125818657	CRcont4332	T	C	647	PASS	Cont	10:125818657	10:125818657T	10:125818657T>C	UROS	10:125816499-125828258	-	11759	NA	1	1	0	1	125818658	10:127507226	10:127507226T>C	CRcont4332	intron_variant	MODIFIER	UROS	ENSG00000188690	-1	ENST00000368797.10	0.517	0.027	4383	11507	NA	NA	0.48	0.2	NA	NA	NA	-0.265041	0.37	CRcont4332	NA	10:127507226T>C	0.07552	ADB	0.0021	AEFDBI	10:125818657T>C	0.025057	benign (high conf.)	-0.334314	4.85036	-0.183466	2.72568	10:125818657T>C	0.70292	score_low	Cont_score_low	NA	Cont_NA	score_low	Cont_score_low	score_low	Cont_score_low	score_low	Cont_score_low	score_low	Cont_score_low
10	125818753	CRcont4353	GA	G	1131	PASS	Cont	10:125818753	10:125818753GA	10:125818753GA>G	UROS	10:125816499-125828258	-	11759	NA	1	2	-1	0	125818755	10:127507322	10:127507322GA>G	CRcont4353	intron_variant	MODIFIER	UROS	ENSG00000188690	-1	ENST00000368797.10	0.477	0	987	1069	2	-0.69	0.56	0.23	NA	NA	NA	0.033012	1.556	CRcont4353	NA	NA	NA	NA	NA	NA	NA	NA	NA	-0.00440287	4.85036	-0.132162	5.57023	10:125818753GA>G	0.802347	score_low	Cont_score_low	NA	Cont_NA	NA	Cont_NA	NA	Cont_NA	score_low	Cont_score_low	score_no_call	Cont_score_no_call
10	125818891	CRcont4386	T	G	1249	PASS	Cont	10:125818891	10:125818891T	10:125818891T>G	UROS	10:125816499-125828258	-	11759	NA	1	1	0	1	125818892	10:127507460	10:127507460T>G	CRcont4386	intron_variant	MODIFIER	UROS	ENSG00000188690	-1	ENST00000368797.10	0.371	0	850	932	NA	NA	0.28	0.04	NA	NA	NA	-0.123942	0.74	CRcont4386	NA	10:127507460T>G	0.08806	AB	0.00429	AEFBI	10:125818891T>G	0.023258	benign (high conf.)	-0.252241	4.85036	-0.197611	1.91644	10:125818891T>G	0.486792	score_low	Cont_score_low	NA	Cont_NA	score_low	Cont_score_low	score_low	Cont_score_low	score_low	Cont_score_low	score_low	Cont_score_low
10	125819066	CRcont4426	C	A	2202	PASS	Cont	10:125819066	10:125819066C	10:125819066C>A	UROS	10:125816499-125828258	-	11759	NA	1	1	0	1	125819067	10:127507635	10:127507635C>A	CRcont4426	intron_variant	MODIFIER	UROS	ENSG00000188690	-1	ENST00000368797.10	0.57	0.067	675	757	NA	NA	0.04	0.02	NA	NA	NA	-0.022948	1.198	CRcont4426	NA	10:127507635C>A	0.07283	AB	0.00322	AEFBI	10:125819066C>A	0.021413	benign (high conf.)	-0.305671	4.85036	-0.201979	1.67507	10:125819066C>A	0.258019	score_low	Cont_score_low	NA	Cont_NA	score_low	Cont_score_low	score_low	Cont_score_low	score_low	Cont_score_low	score_low	Cont_score_low
10	125819130	CRcont4446	A	G	424	PASS	Cont	10:125819130	10:125819130A	10:125819130A>G	UROS	10:125816499-125828258	-	11759	NA	1	1	0	1	125819131	10:127507699	10:127507699A>G	CRcont4446	intron_variant	MODIFIER	UROS	ENSG00000188690	-1	ENST00000368797.10	0.543	0.053	611	693	NA	NA	0.09	0.03	NA	NA	NA	0.166442	2.75	CRcont4446	NA	10:127507699A>G	0.0713	AB	0.00635	AEFBI	10:125819130A>G	0.020641	benign (high conf.)	-0.314555	4.85036	-0.209343	1.27198	10:125819130A>G	0.314904	score_low	Cont_score_low	NA	Cont_NA	score_low	Cont_score_low	score_low	Cont_score_low	score_low	Cont_score_low	score_low	Cont_score_low
10	125819196	CRcont4462	A	G	247	PASS	Cont	10:125819196	10:125819196A	10:125819196A>G	UROS	10:125816499-125828258	-	11759	NA	1	1	0	1	125819197	10:127507765	10:127507765A>G	CRcont4462	intron_variant	MODIFIER	UROS	ENSG00000188690	-1	ENST00000368797.10	0.497	0.04	545	627	NA	NA	0.18	0.04	NA	NA	NA	0.343007	4.785	CRcont4462	NA	10:127507765A>G	0.05208	AB	0.00283	AEFBI	10:125819196A>G	0.015691	benign (high conf.)	-0.517689	4.85036	-0.237019	0.270303	10:125819196A>G	0.002	score_low	Cont_score_low	NA	Cont_NA	score_low	Cont_score_low	score_low	Cont_score_low	score_low	Cont_score_low	score_low	Cont_score_low
10	125819279	CRcont4483	G	A	886	PASS	Cont	10:125819279	10:125819279G	10:125819279G>A	UROS	10:125816499-125828258	-	11759	NA	1	1	0	1	125819280	10:127507848	10:127507848G>A	CRcont4483	intron_variant	MODIFIER	UROS	ENSG00000188690	-1	ENST00000368797.10	0.497	0.053	462	544	NA	NA	0.23	0.05	NA	NA	NA	-0.184443	0.552	CRcont4483	NA	10:127507848G>A	0.04829	AB	0.00157	AEFBI	10:125819279G>A	0.018156	benign (high conf.)	-0.536849	4.85036	-0.245233	0.188105	10:125819279G>A	0	score_low	Cont_score_low	NA	Cont_NA	score_low	Cont_score_low	score_low	Cont_score_low	score_low	Cont_score_low	score_low	Cont_score_low
10	125819437	CRcont4510	C	T	1428	PASS	Cont	10:125819437	10:125819437C	10:125819437C>T	UROS	10:125816499-125828258	-	11759	NA	1	1	0	1	125819438	10:127508006	10:127508006C>T	CRcont4510	intron_variant	MODIFIER	UROS	ENSG00000188690	-1	ENST00000368797.10	0.47	0.027	304	386	NA	NA	0.34	0.09	NA	NA	NA	-0.21419	0.476	CRcont4510	NA	10:127508006C>T	0.038	ADB	0.00077	AEFDBI	10:125819437C>T	0.017593	benign (high conf.)	-0.639706	4.85036	-0.228205	0.428456	10:125819437C>T	0.0001	score_low	Cont_score_low	NA	Cont_NA	score_low	Cont_score_low	score_low	Cont_score_low	score_low	Cont_score_low	score_low	Cont_score_low
10	125819483	CRcont4526	G	A	166	PASS	Cont	10:125819483	10:125819483G	10:125819483G>A	UROS	10:125816499-125828258	-	11759	NA	1	1	0	1	125819484	10:127508052	10:127508052G>A	CRcont4526	intron_variant	MODIFIER	UROS	ENSG00000188690	-1	ENST00000368797.10	0.483	0.027	258	340	NA	NA	0.4	0.12	NA	NA	NA	0.403394	5.464	CRcont4526	NA	10:127508052G>A	0.12214	ADB	0.00732	AEFDBI	10:125819483G>A	0.027248	benign (high conf.)	-0.178511	4.85036	-0.161541	4.04739	10:125819483G>A	0.50488	score_low	Cont_score_low	NA	Cont_NA	score_low	Cont_score_low	score_low	Cont_score_low	score_low	Cont_score_low	score_low	Cont_score_low
10	125819593	CRcont4553	G	C	650	PASS	Cont	10:125819593	10:125819593G	10:125819593G>C	UROS	10:125816499-125828258	-	11759	NA	1	1	0	1	125819594	10:127508162	10:127508162G>C	CRcont4553	intron_variant	MODIFIER	UROS	ENSG00000188690	-1	ENST00000368797.10	0.53	0.013	148	230	NA	NA	0.44	0.17	NA	NA	NA	0.453208	6.008	CRcont4553	0.050308	10:127508162G>C	0.1021	ADB	0.00947	AEFDBI	10:125819593G>C	0.034504	benign	-0.1999	4.85036	-0.162662	3.98079	10:125819593G>C	0.567732	score_low	Cont_score_low	score_low	Cont_score_low	score_low	Cont_score_low	score_low	Cont_score_low	score_low	Cont_score_low	score_low	Cont_score_low
10	125819727	CRcont4578	C	T	831	PASS	Cont	10:125819727	10:125819727C	10:125819727C>T	UROS	10:125816499-125828258	-	11759	NA	1	1	0	1	125819728	10:127508296	10:127508296C>T	CRcont4578	intron_variant	MODIFIER	UROS	ENSG00000188690	-1	ENST00000368797.10	0.477	0.027	14	96	NA	NA	0.32	0.06	NA	NA	NA	0.18058	2.905	CRcont4578	NA	10:127508296C>T	0.0469	AB	0.00193	AEFBI	10:125819727C>T	0.016938	benign (high conf.)	-0.503278	4.85036	-0.223046	0.595308	10:125819727C>T	0	score_low	Cont_score_low	NA	Cont_NA	score_low	Cont_score_low	score_low	Cont_score_low	score_low	Cont_score_low	score_low	Cont_score_low
10	125819837	CRcont4601	G	A	1141	PASS	Cont	10:125819837	10:125819837G	10:125819837G>A	UROS	10:125816499-125828258	-	11759	NA	1	1	0	1	125819838	10:127508406	10:127508406G>A	CRcont4601	intron_variant	MODIFIER	UROS	ENSG00000188690	-1	ENST00000368797.10	0.464	0.04	97	15	NA	NA	0.37	0.16	NA	NA	NA	0.25259	3.735	CRcont4601	NA	10:127508406G>A	0.90627	AB	0.12483	AEFBI	10:125819837G>A	0.076348	benign	0.601373	4.85036	-0.0442958	7.86386	10:125819837G>A	0.48685	score_low	Cont_score_low	NA	Cont_NA	score_high	Cont_score_high	score_low	Cont_score_low	score_high	Cont_score_high	score_low	Cont_score_low
10	125819917	CRcont4616	T	G	1058	PASS	Cont	10:125819917	10:125819917T	10:125819917T>G	UROS	10:125816499-125828258	-	11759	NA	1	1	0	1	125819918	10:127508486	10:127508486T>G	CRcont4616	intron_variant	MODIFIER	UROS	ENSG00000188690	-1	ENST00000368797.10	0.371	0.013	177	95	NA	NA	0.25	0.07	NA	NA	NA	0.99831	11.6	CRcont4616	0.13534	10:127508486T>G	0.91335	AB	0.17192	AEFBI	10:125819917T>G	0.145969	benign	0.672756	4.85036	-0.0237542	8.19918	10:125819917T>G	0.081952	score_high	Cont_score_high	score_low	Cont_score_low	score_high	Cont_score_high	score_high	Cont_score_high	score_high	Cont_score_high	score_low	Cont_score_low
10	125820037	CRcont4638	C	T	1156	PASS	Cont	10:125820037	10:125820037C	10:125820037C>T	UROS	10:125816499-125828258	-	11759	NA	1	1	0	1	125820038	10:127508606	10:127508606C>T	CRcont4638	intron_variant	MODIFIER	UROS	ENSG00000188690	-1	ENST00000368797.10	0.377	0.013	297	215	NA	NA	0.45	0.14	NA	1	1	-0.115127	0.772	CRcont4638	NA	10:127508606C>T	0.09745	ABC	0.01381	AEFBCI	10:125820037C>T	0.018063	benign (high conf.)	-0.224251	4.85036	-0.17927	2.97576	10:125820037C>T	0.588496	score_low	Cont_score_low	NA	Cont_NA	score_low	Cont_score_low	score_low	Cont_score_low	score_low	Cont_score_low	score_low	Cont_score_low
10	125820165	CRcont4662	T	C	534	PASS	Cont	10:125820165	10:125820165T	10:125820165T>C	UROS	10:125816499-125828258	-	11759	NA	1	1	0	1	125820166	10:127508734	10:127508734T>C	CRcont4662	intron_variant	MODIFIER	UROS	ENSG00000188690	-1	ENST00000368797.10	0.364	0	425	343	NA	NA	0.38	0.08	NA	NA	NA	-0.084238	0.894	CRcont4662	NA	10:127508734T>C	0.07421	ALL	0.00336	AEDBCI	10:125820165T>C	0.015209	benign (high conf.)	-0.565723	4.85036	-0.22745	0.448231	10:125820165T>C	0.00025	score_low	Cont_score_low	NA	Cont_NA	score_low	Cont_score_low	score_low	Cont_score_low	score_low	Cont_score_low	score_low	Cont_score_low
10	125820295	CRcont4686	T	C	233	PASS	Cont	10:125820295	10:125820295T	10:125820295T>C	UROS	10:125816499-125828258	-	11759	NA	1	1	0	1	125820296	10:127508864	10:127508864T>C	CRcont4686	intron_variant	MODIFIER	UROS	ENSG00000188690	-1	ENST00000368797.10	0.556	0	555	473	NA	NA	0.52	0.1	NA	NA	NA	0.181995	2.921	CRcont4686	NA	10:127508864T>C	0.09337	ABC	0.01315	AEFBCI	10:125820295T>C	0.018709	benign (high conf.)	-0.261255	4.85036	-0.12299	5.93857	10:125820295T>C	0.036131	score_low	Cont_score_low	NA	Cont_NA	score_low	Cont_score_low	score_low	Cont_score_low	score_low	Cont_score_low	score_low	Cont_score_low
10	125820485	CRcont4716	T	C	481	PASS	Cont	10:125820485	10:125820485T	10:125820485T>C	UROS	10:125816499-125828258	-	11759	NA	1	1	0	1	125820486	10:127509054	10:127509054T>C	CRcont4716	intron_variant	MODIFIER	UROS	ENSG00000188690	-1	ENST00000368797.10	0.411	0	745	663	NA	NA	0.44	0.07	NA	NA	NA	0.243005	3.622	CRcont4716	NA	10:127509054T>C	0.09645	ABC	0.00732	AEFBCI	10:125820485T>C	0.017418	benign (high conf.)	-0.214779	4.85036	-0.120503	6.03014	10:125820485T>C	0.757164	score_low	Cont_score_low	NA	Cont_NA	score_low	Cont_score_low	score_low	Cont_score_low	score_low	Cont_score_low	score_low	Cont_score_low
10	125820606	CRcont4740	T	C	399	PASS	Cont	10:125820606	10:125820606T	10:125820606T>C	UROS	10:125816499-125828258	-	11759	NA	1	1	0	1	125820607	10:127509175	10:127509175T>C	CRcont4740	intron_variant	MODIFIER	UROS	ENSG00000188690	-1	ENST00000368797.10	0.411	0.013	866	784	NA	NA	0.67	0.21	NA	3	3	0.243558	3.629	CRcont4740	NA	10:127509175T>C	0.11452	ABC	0.0256	AEFGBCI	10:125820606T>C	0.026682	benign (high conf.)	-0.233168	4.85036	-0.103011	6.59101	10:125820606T>C	0.639245	score_low	Cont_score_low	NA	Cont_NA	score_low	Cont_score_low	score_low	Cont_score_low	score_low	Cont_score_low	score_low	Cont_score_low
10	125820758	CRcont4767	G	A	1705	PASS	Cont	10:125820758	10:125820758G	10:125820758G>A	UROS	10:125816499-125828258	-	11759	NA	1	1	0	1	125820759	10:127509327	10:127509327G>A	CRcont4767	intron_variant	MODIFIER	UROS	ENSG00000188690	-1	ENST00000368797.10	0.517	0	1018	936	NA	NA	0.85	0.22	NA	12	13	0.27847	4.038	CRcont4767	NA	10:127509327G>A	0.11637	ALL	0.01898	AEFDBCI	10:125820758G>A	0.0272	benign (high conf.)	0.0331609	4.85036	0.153761	10.5296	10:125820758G>A	0.869866	score_low	Cont_score_low	NA	Cont_NA	score_low	Cont_score_low	score_low	Cont_score_low	score_low	Cont_score_low	score_high	Cont_score_high
10	125820888	CRcont4797	C	T	2559	PASS	Cont	10:125820888	10:125820888C	10:125820888C>T	UROS	10:125816499-125828258	-	11759	NA	1	1	0	1	125820889	10:127509457	10:127509457C>T	CRcont4797	intron_variant	MODIFIER	UROS	ENSG00000188690	-1	ENST00000368797.10	0.397	0.013	2152	13738	NA	NA	1.03	0.47	NA	13	18	-0.330968	0.268	CRcont4797	0.068448	10:127509457C>T	0.07426	ALL	0.00434	ALL	10:125820888C>T	0.017558	benign (high conf.)	-0.425123	4.85036	0.0565127	9.34416	10:125820888C>T	0.107449	score_low	Cont_score_low	score_low	Cont_score_low	score_low	Cont_score_low	score_low	Cont_score_low	score_low	Cont_score_low	score_low	Cont_score_low
10	125821029	CRcont4823	C	T	1012	PASS	Cont	10:125821029	10:125821029C	10:125821029C>T	UROS	10:125816499-125828258	-	11759	NA	1	1	0	1	125821030	10:127509598	10:127509598C>T	CRcont4823	intron_variant	MODIFIER	UROS	ENSG00000188690	-1	ENST00000368797.10	0.351	0	2011	13879	NA	NA	0.81	0.29	NA	6	8	-0.207128	0.493	CRcont4823	NA	10:127509598C>T	0.10231	ABC	0.0057	AEFBHCI	10:125821029C>T	0.017031	benign (high conf.)	-0.157284	4.85036	0.526665	12.9055	10:125821029C>T	0.00690556	score_low	Cont_score_low	NA	Cont_NA	score_low	Cont_score_low	score_low	Cont_score_low	score_low	Cont_score_low	score_low	Cont_score_low
10	125821160	CRcont4859	C	G	153	PASS	Cont	10:125821160	10:125821160C	10:125821160C>G	UROS	10:125816499-125828258	-	11759	NA	1	1	0	1	125821161	10:127509729	10:127509729C>G	CRcont4859	intron_variant	MODIFIER	UROS	ENSG00000188690	-1	ENST00000368797.10	0.325	0.013	1880	14010	NA	NA	0.34	0.09	NA	2	2	0.154132	2.619	CRcont4859	NA	10:127509729C>G	0.12975	ABC	0.05052	AEFBCI	10:125821160C>G	0.03395	benign	-0.0270913	4.85036	-0.107271	6.46627	10:125821160C>G	0.782926	score_low	Cont_score_low	NA	Cont_NA	score_low	Cont_score_low	score_low	Cont_score_low	score_low	Cont_score_low	score_low	Cont_score_low
10	125821312	CRcont4892	G	C	372	PASS	Cont	10:125821312	10:125821312G	10:125821312G>C	UROS	10:125816499-125828258	-	11759	NA	1	1	0	1	125821313	10:127509881	10:127509881G>C	CRcont4892	intron_variant	MODIFIER	UROS	ENSG00000188690	-1	ENST00000368797.10	0.351	0.013	1728	14162	NA	NA	0.47	0.08	NA	1	1	0.149317	2.568	CRcont4892	NA	10:127509881G>C	0.58608	ABC	0.05899	AEFBCI	10:125821312G>C	0.037971	benign	0.0578597	4.85036	-0.0592851	7.59431	10:125821312G>C	0.0761663	score_low	Cont_score_low	NA	Cont_NA	score_no_call	Cont_score_no_call	score_low	Cont_score_low	score_low	Cont_score_low	score_low	Cont_score_low
10	125821378	CRcont4917	G	A	7115	PASS	Cont	10:125821378	10:125821378G	10:125821378G>A	UROS	10:125816499-125828258	-	11759	NA	1	1	0	1	125821379	10:127509947	10:127509947G>A	CRcont4917	intron_variant	MODIFIER	UROS	ENSG00000188690	-1	ENST00000368797.10	0.344	0	1662	14228	NA	NA	0.48	0.14	NA	1	1	0.458675	6.067	CRcont4917	NA	10:127509947G>A	0.09323	ABC	0.00537	AEFBCI	10:125821378G>A	0.01519	benign (high conf.)	-0.0659469	4.85036	-0.10002	6.67474	10:125821378G>A	0.623625	score_low	Cont_score_low	NA	Cont_NA	score_low	Cont_score_low	score_low	Cont_score_low	score_low	Cont_score_low	score_low	Cont_score_low
10	125821488	CRcont4940	TTAAC	T	2429	PASS	Cont	10:125821488	10:125821488TTAAC	10:125821488TTAAC>T	UROS	10:125816499-125828258	-	11759	NA	1	5	-4	-3	125821493	10:127510057	10:127510057TTAAC>T	CRcont4940	intron_variant	MODIFIER	UROS	ENSG00000188690	-1	ENST00000368797.10	0.364	0	1548	14339	NA	NA	0.39	0.07	NA	3	6	-0.006855	1.293	CRcont4940	NA	NA	NA	NA	NA	NA	NA	NA	NA	NA	NA	NA	NA	10:125821488TTAAC>T	0.492904	score_low	Cont_score_low	NA	Cont_NA	NA	Cont_NA	NA	Cont_NA	NA	Cont_NA	score_low	Cont_score_low
10	125821626	CRcont4965	G	GT	8043	PASS	Cont	10:125821626	10:125821626G	10:125821626G>GT	UROS	10:125816499-125828258	-	11759	NA	2	1	1	2	125821627	10:127510195	10:127510195G>GT	CRcont4965	intron_variant	MODIFIER	UROS	ENSG00000188690	-1	ENST00000368797.10	0.313	0	1413	14476	NA	NA	0.54	0.11	NA	3	6	0.025515	1.503	CRcont4965	NA	NA	NA	NA	NA	NA	NA	NA	NA	NA	NA	NA	NA	10:125821626G>GT	0.698058	score_low	Cont_score_low	NA	Cont_NA	NA	Cont_NA	NA	Cont_NA	NA	Cont_NA	score_low	Cont_score_low
10	125821725	CRcont4988	G	A	3258	PASS	Cont	10:125821725	10:125821725G	10:125821725G>A	UROS	10:125816499-125828258	-	11759	NA	1	1	0	1	125821726	10:127510294	10:127510294G>A	CRcont4988	intron_variant	MODIFIER	UROS	ENSG00000188690	-1	ENST00000368797.10	0.364	0	1315	14575	NA	NA	0.53	0.12	NA	4	4	-0.010668	1.27	CRcont4988	NA	10:127510294G>A	0.11231	ALL	0.01738	AEFDBCI	10:125821725G>A	0.021941	benign (high conf.)	-0.0917322	4.85036	-0.121534	5.99257	10:125821725G>A	0.639376	score_low	Cont_score_low	NA	Cont_NA	score_low	Cont_score_low	score_low	Cont_score_low	score_low	Cont_score_low	score_low	Cont_score_low
10	125821840	CRcont5006	C	G	1683	PASS	Cont	10:125821840	10:125821840C	10:125821840C>G	UROS	10:125816499-125828258	-	11759	NA	1	1	0	1	125821841	10:127510409	10:127510409C>G	CRcont5006	intron_variant	MODIFIER	UROS	ENSG00000188690	-1	ENST00000368797.10	0.464	0.027	1200	14690	NA	NA	0.69	0.14	Promoter	6	7	-0.017921	1.227	CRcont5006	NA	10:127510409C>G	0.11258	ABC	0.02901	AEFBC	10:125821840C>G	0.028585	benign (high conf.)	-0.175755	4.85036	-0.124065	5.89792	10:125821840C>G	0.807266	score_low	Cont_score_low	NA	Cont_NA	score_low	Cont_score_low	score_low	Cont_score_low	score_low	Cont_score_low	score_no_call	Cont_score_no_call
10	125821920	CRcont5026	A	AGG	4676	PASS	Cont	10:125821920	10:125821920A	10:125821920A>AGG	UROS	10:125816499-125828258	-	11759	NA	3	1	2	3	125821921	10:127510489	10:127510489A>AGG	CRcont5026	intron_variant	MODIFIER	UROS	ENSG00000188690	-1	ENST00000368797.10	0.493	0.067	1119	14770	NA	NA	0.6	0.17	Promoter	4	4	0.107484	2.159	CRcont5026	NA	NA	NA	NA	NA	NA	NA	NA	NA	NA	NA	NA	NA	10:125821920A>AGG	0.775915	score_low	Cont_score_low	NA	Cont_NA	NA	Cont_NA	NA	Cont_NA	NA	Cont_NA	score_low	Cont_score_low
10	125821994	CRcont5042	T	C	2026	PASS	Cont	10:125821994	10:125821994T	10:125821994T>C	UROS	10:125816499-125828258	-	11759	NA	1	1	0	1	125821995	10:127510563	10:127510563T>C	CRcont5042	intron_variant	MODIFIER	UROS	ENSG00000188690	-1	ENST00000368797.10	0.483	0.067	1046	14844	NA	NA	0.42	0.07	Promoter	4	4	0.172165	2.812	CRcont5042	NA	10:127510563T>C	0.10464	ABC	0.03896	AEFBCI	10:125821994T>C	0.026298	benign (high conf.)	-0.261013	4.85036	-0.114532	6.23694	10:125821994T>C	0.0329452	score_low	Cont_score_low	NA	Cont_NA	score_low	Cont_score_low	score_low	Cont_score_low	score_low	Cont_score_low	score_low	Cont_score_low
10	125822036	CRcont5055	C	A	523	PASS	Cont	10:125822036	10:125822036C	10:125822036C>A	UROS	10:125816499-125828258	-	11759	NA	1	1	0	1	125822037	10:127510605	10:127510605C>A	CRcont5055	intron_variant	MODIFIER	UROS	ENSG00000188690	-1	ENST00000368797.10	0.47	0.04	1004	14886	NA	NA	0.5	0.06	Promoter	4	4	-0.12794	0.726	CRcont5055	NA	10:127510605C>A	0.11578	ABC	0.02891	AEFBCI	10:125822036C>A	0.021174	benign (high conf.)	-0.0805466	4.85036	-0.0946812	6.81707	10:125822036C>A	0.819096	score_low	Cont_score_low	NA	Cont_NA	score_low	Cont_score_low	score_low	Cont_score_low	score_low	Cont_score_low	score_no_call	Cont_score_no_call
10	125822154	CRcont5081	G	A	2173	PASS	Cont	10:125822154	10:125822154G	10:125822154G>A	UROS	10:125816499-125828258	-	11759	NA	1	1	0	1	125822155	10:127510723	10:127510723G>A	CRcont5081	intron_variant	MODIFIER	UROS	ENSG00000188690	-1	ENST00000368797.10	0.523	0.04	886	15004	NA	NA	0.34	0.07	Promoter	3	4	0.433823	5.798	CRcont5081	NA	10:127510723G>A	0.13428	ABC	0.04935	AEFBCI	10:125822154G>A	0.0231	benign (high conf.)	-0.0414289	4.85036	-0.0808885	7.14961	10:125822154G>A	0.146202	score_low	Cont_score_low	NA	Cont_NA	score_low	Cont_score_low	score_low	Cont_score_low	score_low	Cont_score_low	score_low	Cont_score_low
10	125822218	CRcont5103	C	A	2235	PASS	Cont	10:125822218	10:125822218C	10:125822218C>A	UROS	10:125816499-125828258	-	11759	NA	1	1	0	1	125822219	10:127510787	10:127510787C>A	CRcont5103	intron_variant	MODIFIER	UROS	ENSG00000188690	-1	ENST00000368797.10	0.603	0.067	822	15068	NA	NA	0.4	0.11	Promoter	2	3	0.219215	3.345	CRcont5103	NA	10:127510787C>A	0.15019	ALL	0.04177	AEFDBCI	10:125822218C>A	0.031806	benign	-0.00545085	4.85036	-0.0742005	7.29594	10:125822218C>A	0.920708	score_low	Cont_score_low	NA	Cont_NA	score_low	Cont_score_low	score_low	Cont_score_low	score_low	Cont_score_low	score_high	Cont_score_high
10	125822274	CRcont5124	A	G	3493	PASS	Cont	10:125822274	10:125822274A	10:125822274A>G	UROS	10:125816499-125828258	-	11759	NA	1	1	0	1	125822275	10:127510843	10:127510843A>G	CRcont5124	intron_variant	MODIFIER	UROS	ENSG00000188690	-1	ENST00000368797.10	0.55	0.067	766	15124	NA	NA	0.36	0.1	Promoter	2	3	0.084832	1.959	CRcont5124	NA	10:127510843A>G	0.09847	ALL	0.01191	AEDBCI	10:125822274A>G	0.020444	benign (high conf.)	-0.133524	4.85036	-0.0820439	7.12345	10:125822274A>G	0.825644	score_low	Cont_score_low	NA	Cont_NA	score_low	Cont_score_low	score_low	Cont_score_low	score_low	Cont_score_low	score_no_call	Cont_score_no_call
10	125822321	CRcont5151	T	TTG	1267	PASS	Cont	10:125822321	10:125822321T	10:125822321T>TTG	UROS	10:125816499-125828258	-	11759	NA	3	1	2	3	125822322	10:127510890	10:127510890T>TTG	CRcont5151	intron_variant	MODIFIER	UROS	ENSG00000188690	-1	ENST00000368797.10	0.547	0.107	718	15171	NA	NA	0.28	0.11	Promoter	2	3	0.325933	4.589	CRcont5151	NA	NA	NA	NA	NA	NA	NA	NA	NA	NA	NA	NA	NA	10:125822321T>TTG	0.836074	score_low	Cont_score_low	NA	Cont_NA	NA	Cont_NA	NA	Cont_NA	NA	Cont_NA	score_no_call	Cont_score_no_call
10	125822381	CRcont5168	G	A	1489	PASS	Cont	10:125822381	10:125822381G	10:125822381G>A	UROS	10:125816499-125828258	-	11759	NA	1	1	0	1	125822382	10:127510950	10:127510950G>A	CRcont5168	intron_variant	MODIFIER	UROS	ENSG00000188690	-1	ENST00000368797.10	0.57	0.107	659	15231	NA	NA	0.36	0.16	Promoter	1	1	0.176185	2.856	CRcont5168	NA	10:127510950G>A	0.09789	ABC	0.01235	AEFBCI	10:125822381G>A	0.02207	benign (high conf.)	-0.272821	4.85036	-0.139701	5.22865	10:125822381G>A	0.745768	score_low	Cont_score_low	NA	Cont_NA	score_low	Cont_score_low	score_low	Cont_score_low	score_low	Cont_score_low	score_low	Cont_score_low
10	125822426	CRcont5190	G	A	2938	PASS	Cont	10:125822426	10:125822426G	10:125822426G>A	UROS	10:125816499-125828258	-	11759	NA	1	1	0	1	125822427	10:127510995	10:127510995G>A	CRcont5190	intron_variant	MODIFIER	UROS	ENSG00000188690	-1	ENST00000368797.10	0.603	0.12	614	15276	NA	NA	0.28	0.16	Promoter	NA	NA	0.36234	5.005	CRcont5190	NA	10:127510995G>A	0.08997	ABC	0.02748	AEFBCI	10:125822426G>A	0.02421	benign (high conf.)	-0.286917	4.85036	-0.129227	5.69351	10:125822426G>A	0.872472	score_low	Cont_score_low	NA	Cont_NA	score_low	Cont_score_low	score_low	Cont_score_low	score_low	Cont_score_low	score_high	Cont_score_high
10	125822530	CRcont5220	G	A	1389	PASS	Cont	10:125822530	10:125822530G	10:125822530G>A	UROS	10:125816499-125828258	-	11759	NA	1	1	0	1	125822531	10:127511099	10:127511099G>A	CRcont5220	intron_variant	MODIFIER	UROS	ENSG00000188690	-1	ENST00000368797.10	0.536	0.067	510	15380	NA	NA	0.03	0.02	Promoter	NA	NA	0.327211	4.604	CRcont5220	NA	10:127511099G>A	0.0851	ABC	0.01113	AEFBCI	10:125822530G>A	0.021112	benign (high conf.)	-0.265743	4.85036	-0.159488	4.16845	10:125822530G>A	0.0527996	score_low	Cont_score_low	NA	Cont_NA	score_low	Cont_score_low	score_low	Cont_score_low	score_low	Cont_score_low	score_low	Cont_score_low
10	125822591	CRcont5243	G	A	1001	PASS	Cont	10:125822591	10:125822591G	10:125822591G>A	UROS	10:125816499-125828258	-	11759	NA	1	1	0	1	125822592	10:127511160	10:127511160G>A	CRcont5243	intron_variant	MODIFIER	UROS	ENSG00000188690	-1	ENST00000368797.10	0.543	0.08	449	13963	NA	NA	0.08	0.03	Promoter	NA	NA	0.672607	8.202	CRcont5243	NA	10:127511160G>A	0.07418	ABC	0.01185	AEFBHCI	10:125822591G>A	0.018379	benign (high conf.)	-0.292171	4.85036	-0.126651	5.79751	10:125822591G>A	0.879515	score_no_call	Cont_score_no_call	NA	Cont_NA	score_low	Cont_score_low	score_low	Cont_score_low	score_low	Cont_score_low	score_high	Cont_score_high
10	125822671	CRcont5265	T	C	195	PASS	Cont	10:125822671	10:125822671T	10:125822671T>C	UROS	10:125816499-125828258	-	11759	NA	1	1	0	1	125822672	10:127511240	10:127511240T>C	CRcont5265	intron_variant	MODIFIER	UROS	ENSG00000188690	-1	ENST00000368797.10	0.55	0.093	369	8980	NA	NA	0.53	0.14	Promoter	3	3	0.908306	10.52	CRcont5265	NA	10:127511240T>C	0.12387	ABC	0.00472	AEFBHCI	10:125822671T>C	0.018151	benign (high conf.)	0.0262693	4.85036	0.0475242	9.21848	10:125822671T>C	0.912284	score_high	Cont_score_high	NA	Cont_NA	score_low	Cont_score_low	score_low	Cont_score_low	score_low	Cont_score_low	score_high	Cont_score_high
10	125822737	CRcont5287	C	A	2581	PASS	Cont	10:125822737	10:125822737C	10:125822737C>A	UROS	10:125816499-125828258	-	11759	NA	1	1	0	1	125822738	10:127511306	10:127511306C>A	CRcont5287	intron_variant	MODIFIER	UROS	ENSG00000188690	-1	ENST00000368797.10	0.576	0.133	303	8914	NA	NA	1.18	0.45	Promoter	17	23	0.219376	3.347	CRcont5287	NA	10:127511306C>A	0.07832	ALL	0.00772	AEFDBHCI	10:125822737C>A	0.02049	benign (high conf.)	-0.405729	4.85036	0.104372	9.99446	10:125822737C>A	0.162759	score_low	Cont_score_low	NA	Cont_NA	score_low	Cont_score_low	score_low	Cont_score_low	score_low	Cont_score_low	score_low	Cont_score_low
10	125822779	CRcont5306	T	C	1027	PASS	Cont	10:125822779	10:125822779T	10:125822779T>C	UROS	10:125816499-125828258	-	11759	NA	1	1	0	1	125822780	10:127511348	10:127511348T>C	CRcont5306	intron_variant	MODIFIER	UROS	ENSG00000188690	-1	ENST00000368797.10	0.589	0.16	261	8872	NA	NA	1.79	0.59	Promoter	37	57	0.371751	5.111	CRcont5306	0.0650867	10:127511348T>C	0.07816	ALL	0.00611	AEFDBHCIJ	10:125822779T>C	0.015204	benign (high conf.)	-0.097657	4.85036	0.464104	12.5941	10:125822779T>C	0.852625	score_low	Cont_score_low	score_low	Cont_score_low	score_low	Cont_score_low	score_low	Cont_score_low	score_low	Cont_score_low	score_no_call	Cont_score_no_call
10	125822839	CRcont5326	G	A	3782	PASS	Cont	10:125822839	10:125822839G	10:125822839G>A	UROS	10:125816499-125828258	-	11759	NA	1	1	0	1	125822840	10:127511408	10:127511408G>A	CRcont5326	intron_variant	MODIFIER	UROS	ENSG00000188690	-1	ENST00000368797.10	0.616	0.187	201	8812	NA	NA	2.73	0.69	Promoter	81	142	0.562712	7.146	CRcont5326	NA	10:127511408G>A	0.17839	ALL	0.01225	AEFDBCIJ	10:125822839G>A	0.019866	benign (high conf.)	0.235493	4.85036	0.660492	13.5025	10:125822839G>A	0.933468	score_low	Cont_score_low	NA	Cont_NA	score_low	Cont_score_low	score_low	Cont_score_low	score_low	Cont_score_low	score_high	Cont_score_high
10	125822900	CRcont5345	C	A	2182	PASS	Cont	10:125822900	10:125822900C	10:125822900C>A	UROS	10:125816499-125828258	-	11759	NA	1	1	0	1	125822901	10:127511469	10:127511469C>A	CRcont5345	intron_variant	MODIFIER	UROS	ENSG00000188690	-1	ENST00000368797.10	0.762	0.213	140	8751	1	0.08	3.07	0.62	Promoter	108	206	0.383595	5.244	CRcont5345	NA	10:127511469C>A	0.22516	ALL	0.01772	AEFDBCIJ	10:125822900C>A	0.025096	benign (high conf.)	0.235641	4.85036	0.813055	14.095	10:125822900C>A	0.963834	score_low	Cont_score_low	NA	Cont_NA	score_low	Cont_score_low	score_low	Cont_score_low	score_low	Cont_score_low	score_high	Cont_score_high
10	125822997	CRcont5368	T	C	885	PASS	Cont	10:125822997	10:125822997T	10:125822997T>C	UROS	10:125816499-125828258	-	11759	NA	1	1	0	1	125822998	10:127511566	10:127511566T>C	CRcont5368	intron_variant	MODIFIER	UROS	ENSG00000188690	-1	ENST00000368797.10	0.768	0.253	43	8654	NA	NA	4.17	1.67	Promoter	128	256	1.06413	12.4	CRcont5368	NA	10:127511566T>C	0.13711	ALL	0.03926	AEFDBHCIJ	10:125822997T>C	0.02011	benign (high conf.)	0.344301	4.85036	1.0952	15.0315	10:125822997T>C	0.76129	score_high	Cont_score_high	NA	Cont_NA	score_low	Cont_score_low	score_low	Cont_score_low	score_low	Cont_score_low	score_low	Cont_score_low
10	125823136	CRcont5398	G	T	3491	PASS	Cont	10:125823136	10:125823136G	10:125823136G>T	UROS	10:125816499-125828258	-	11759	NA	1	1	0	1	125823137	10:127511705	10:127511705G>T	CRcont5398	5_prime_UTR_variant	MODIFIER	UROS	ENSG00000188690	-1	ENST00000368797.10	0.762	0.227	47	8515	NA	NA	4.54	2.04	Promoter	164	348	0.012123	1.413	CRcont5398	0.0817688	10:127511705G>T	0.01822	ALL	0.01963	ALL	10:125823136G>T	0.031746	benign	-0.0939999	4.85036	1.68573	16.6919	10:125823136G>T	0.540452	score_low	Cont_score_low	score_low	Cont_score_low	score_low	Cont_score_low	score_low	Cont_score_low	score_low	Cont_score_low	score_low	Cont_score_low
10	125823190	CRcont5420	G	A	2791	PASS	Cont	10:125823190	10:125823190G	10:125823190G>A	UROS	10:125816499-125828258	-	11759	NA	1	1	0	1	125823191	10:127511759	10:127511759G>A	CRcont5420	5_prime_UTR_variant	MODIFIER	UROS	ENSG00000188690	-1	ENST00000368797.10	0.775	0.253	7	8461	NA	NA	12.78	4.25	Promoter	188	397	0.493886	6.44	CRcont5420	0.0645107	10:127511759G>A	0.07957	ALL	0.16302	ALL	10:125823190G>A	0.080159	benign	0.497094	4.85036	1.84326	17.1163	10:125823190G>A	0.696197	score_low	Cont_score_low	score_low	Cont_score_low	score_low	Cont_score_low	score_low	Cont_score_low	score_no_call	Cont_score_no_call	score_low	Cont_score_low
10	125823227	CRcont5443	G	C	7867	PASS	Cont	10:125823227	10:125823227G	10:125823227G>C	UROS	10:125816499-125828258	-	11759	NA	1	1	0	1	125823228	10:127511796	10:127511796G>C	CRcont5443	5_prime_UTR_variant	MODIFIER	UROS	ENSG00000188690	-1	ENST00000368797.10	0.755	0.253	16	8424	2	0	25.01	6.08	Promoter	192	429	-0.223528	0.454	CRcont5443	NA	10:127511796G>C	0.0598	ALL	0.05341	ALL	10:125823227G>C	0.045643	benign	0.396411	4.85036	1.84596	17.1236	10:125823227G>C	0.74946	score_low	Cont_score_low	NA	Cont_NA	score_low	Cont_score_low	score_low	Cont_score_low	score_no_call	Cont_score_no_call	score_low	Cont_score_low
10	125823261	CRcont5471	A	G	2966	PASS	Cont	10:125823261	10:125823261A	10:125823261A>G	UROS	10:125816499-125828258	-	11759	NA	1	1	0	1	125823262	10:127511830	10:127511830A>G	CRcont5471	upstream_gene_variant	MODIFIER	UROS	ENSG00000188690	-1	ENST00000368797.10	0.682	0.173	5	8390	1	0.08	28.71	7.03	Promoter	190	442	1.10576	12.83	CRcont5471	0.151848	10:127511830A>G	0.11856	ALL	0.2601	ALL	10:125823261A>G	0.157068	benign	0.57274	4.85036	2.02985	17.6171	10:125823261A>G	0.805473	score_high	Cont_score_high	score_low	Cont_score_low	score_low	Cont_score_low	score_high	Cont_score_high	score_no_call	Cont_score_no_call	score_no_call	Cont_score_no_call
10	125823342	CRcont5493	A	G	537	PASS	Cont	10:125823342	10:125823342A	10:125823342A>G	UROS	10:125816499-125828258	-	11759	NA	1	1	0	1	125823343	10:127511911	10:127511911A>G	CRcont5493	upstream_gene_variant	MODIFIER	UROS	ENSG00000188690	-1	ENST00000368797.10	0.563	0.067	57	8309	NA	NA	34.03	8.63	Promoter	199	465	0.074793	1.875	CRcont5493	NA	10:127511911A>G	0.09035	ALL	0.21479	ALL	10:125823342A>G	0.119284	benign	0.479798	4.85036	2.65647	19.2951	10:125823342A>G	0.694777	score_low	Cont_score_low	NA	Cont_NA	score_low	Cont_score_low	score_low	Cont_score_low	score_no_call	Cont_score_no_call	score_low	Cont_score_low
10	125823389	CRcont5515	A	G	779	PASS	Cont	10:125823389	10:125823389A	10:125823389A>G	UROS	10:125816499-125828258	-	11759	NA	1	1	0	1	125823390	10:127511958	10:127511958A>G	CRcont5515	upstream_gene_variant	MODIFIER	UROS	ENSG00000188690	-1	ENST00000368797.10	0.596	0.107	104	8262	NA	NA	24.3	6.34	Promoter	207	482	-0.283192	0.338	CRcont5515	0.0824045	10:127511958A>G	0.05142	ALL	0.05788	ALL	10:125823389A>G	0.09518	benign	0.470476	4.85036	2.92743	20.0087	10:125823389A>G	0.785424	score_low	Cont_score_low	score_low	Cont_score_low	score_low	Cont_score_low	score_low	Cont_score_low	score_no_call	Cont_score_no_call	score_low	Cont_score_low
10	125823423	CRcont5532	A	G	2075	PASS	Cont	10:125823423	10:125823423A	10:125823423A>G	UROS	10:125816499-125828258	-	11759	NA	1	1	0	1	125823424	10:127511992	10:127511992A>G	CRcont5532	upstream_gene_variant	MODIFIER	UROS	ENSG00000188690	-1	ENST00000368797.10	0.576	0.107	124	8228	NA	NA	23.13	6.45	Promoter	212	490	0.729318	8.723	CRcont5532	0.105093	10:127511992A>G	0.07878	ALL	0.16337	ALL	10:125823423A>G	0.095879	benign	0.94649	4.85036	3.0348	20.2907	10:125823423A>G	0.890159	score_no_call	Cont_score_no_call	score_low	Cont_score_low	score_low	Cont_score_low	score_low	Cont_score_low	score_high	Cont_score_high	score_high	Cont_score_high
11	299504	CR73	G	A	.	.	Dis	11:299504	11:299504G	11:299504G>A	IFITM5	11:299490-304526	-	5036	IFITM5	1	1	0	1	299505	11:299504	11:299504G>A	CR73	5_prime_UTR_variant	MODIFIER	IFITM5	ENSG00000206013	-1	ENST00000382614.2	0.702	0.16	23	1304	NA	NA	0.5	0.19	NA	14	15	1.84462	18.06	CR73	NA	11:299504G>A	0.96711	ADB	0.31718	AEFDBI	11:299504G>A	0.335224	benign	1.41357	18.7559	1.68003	16.6766	11:299504G>A	0.890552	score_high	Dis_score_high	NA	Dis_NA	score_high	Dis_score_high	score_high	Dis_score_high	score_high	Dis_score_high	score_high	Dis_score_high
11	299506	CRcont6580	C	A	2269	PASS	Cont	11:299506	11:299506C	11:299506C>A	IFITM5	11:299490-304526	-	5036	NA	1	1	0	1	299507	11:299506	11:299506C>A	CRcont6580	5_prime_UTR_variant	MODIFIER	IFITM5	ENSG00000206013	-1	ENST00000382614.2	0.709	0.16	21	1306	NA	NA	0.43	0.12	NA	14	15	1.20803	13.7	CRcont6580	NA	11:299506C>A	0.8199	ADB	0.02289	AEFDBI	11:299506C>A	0.120126	benign	1.05531	15.5804	1.61874	16.5097	11:299506C>A	0.819554	score_high	Cont_score_high	NA	Cont_NA	score_high	Cont_score_high	score_no_call	Cont_score_no_call	score_high	Cont_score_high	score_no_call	Cont_score_no_call
11	299576	CRcont6605	C	T	527	PASS	Cont	11:299576	11:299576C	11:299576C>T	IFITM5	11:299490-304526	-	5036	NA	1	1	0	1	299577	11:299576	11:299576C>T	CRcont6605	upstream_gene_variant	MODIFIER	IFITM5	ENSG00000206013	-1	ENST00000382614.2	0.649	0.12	50	1376	3	0.01	0.56	0.27	NA	12	13	0.402557	5.455	CRcont6605	NA	11:299576C>T	0.18772	ADB	0.05123	AEFDBI	11:299576C>T	0.133348	benign	0.657149	12.938	1.55243	16.3276	11:299576C>T	0.687434	score_low	Cont_score_low	NA	Cont_NA	score_low	Cont_score_low	score_no_call	Cont_score_no_call	score_high	Cont_score_high	score_low	Cont_score_low
11	299624	CRcont6627	G	C	1263	PASS	Cont	11:299624	11:299624G	11:299624G>C	IFITM5	11:299490-304526	-	5036	NA	1	1	0	1	299625	11:299624	11:299624G>C	CRcont6627	upstream_gene_variant	MODIFIER	IFITM5	ENSG00000206013	-1	ENST00000382614.2	0.669	0.107	98	1424	1	-0.53	0.54	0.22	NA	11	12	0.389912	5.314	CRcont6627	NA	11:299624G>C	0.20069	ADB	0.07739	AEFDBI	11:299624G>C	0.077459	benign	0.532975	11.9283	1.52576	16.2547	11:299624G>C	0.591355	score_low	Cont_score_low	NA	Cont_NA	score_low	Cont_score_low	score_low	Cont_score_low	score_no_call	Cont_score_no_call	score_low	Cont_score_low
11	299668	CRcont6648	C	CT	1118	PASS	Cont	11:299668	11:299668C	11:299668C>CT	IFITM5	11:299490-304526	-	5036	NA	2	1	1	2	299669	11:299668	11:299668C>CT	CRcont6648	upstream_gene_variant	MODIFIER	IFITM5	ENSG00000206013	-1	ENST00000382614.2	0.66	0.081	142	1468	2	-0.91	0.49	0.22	NA	9	10	-0.42528	0.17	CRcont6648	NA	NA	NA	NA	NA	NA	NA	NA	NA	NA	NA	NA	NA	11:299668C>CT	0.046002	score_low	Cont_score_low	NA	Cont_NA	NA	Cont_NA	NA	Cont_NA	NA	Cont_NA	score_low	Cont_score_low
11	299783	CRcont6689	C	G	797	PASS	Cont	11:299783	11:299783C	11:299783C>G	IFITM5	11:299490-304526	-	5036	NA	1	1	0	1	299784	11:299783	11:299783C>G	CRcont6689	upstream_gene_variant	MODIFIER	IFITM5	ENSG00000206013	-1	ENST00000382614.2	0.682	0.053	257	1583	3	0.21	0.44	0.16	NA	6	6	0.189613	3.006	CRcont6689	0.089821	11:299783C>G	0.21339	ABC	0.04903	AEFBCI	11:299783C>G	0.078477	benign	0.241948	8.55878	1.4842	16.141	11:299783C>G	0.678578	score_low	Cont_score_low	score_low	Cont_score_low	score_low	Cont_score_low	score_low	Cont_score_low	score_low	Cont_score_low	score_low	Cont_score_low
11	299919	CRcont6728	C	T	403	PASS	Cont	11:299919	11:299919C	11:299919C>T	IFITM5	11:299490-304526	-	5036	NA	1	1	0	1	299920	11:299919	11:299919C>T	CRcont6728	upstream_gene_variant	MODIFIER	IFITM5	ENSG00000206013	-1	ENST00000382614.2	0.563	0.013	393	1719	1	0.33	0.78	0.21	CTCF Binding Site	6	11	0.429645	5.753	CRcont6728	0.552401	11:299919C>T	0.80828	ABC	0.05325	AEFBHCI	11:299919C>T	0.077479	benign	0.502067	11.6455	1.78335	16.9541	11:299919C>T	0.771775	score_low	Cont_score_low	score_high	Cont_score_high	score_high	Cont_score_high	score_low	Cont_score_low	score_no_call	Cont_score_no_call	score_low	Cont_score_low
11	300076	CRcont6769	GGA	G	24360	PASS	Cont	11:300076	11:300076GGA	11:300076GGA>G	IFITM5	11:299490-304526	-	5036	NA	1	3	-2	-1	300079	11:300076	11:300076GGA>G	CRcont6769	upstream_gene_variant	MODIFIER	IFITM5	ENSG00000206013	-1	ENST00000382614.2	0.684	0.079	551	1877	1	-1.63	3.06	1	CTCF Binding Site	28	88	0.091344	2.015	CRcont6769	NA	NA	NA	NA	NA	NA	NA	NA	NA	NA	NA	NA	NA	11:300076GGA>G	0.144341	score_low	Cont_score_low	NA	Cont_NA	NA	Cont_NA	NA	Cont_NA	NA	Cont_NA	score_low	Cont_score_low
11	300194	CRcont6804	C	T	1072	PASS	Cont	11:300194	11:300194C	11:300194C>T	IFITM5	11:299490-304526	-	5036	NA	1	1	0	1	300195	11:300194	11:300194C>T	CRcont6804	upstream_gene_variant	MODIFIER	IFITM5	ENSG00000206013	-1	ENST00000382614.2	0.642	0.04	668	1994	NA	NA	4.16	1.56	CTCF Binding Site	28	76	0.328854	4.623	CRcont6804	NA	11:300194C>T	0.22869	ALL	0.03126	AEFDBHCI	11:300194C>T	0.079138	benign	0.465684	11.2929	1.91325	17.3037	11:300194C>T	0.0829302	score_low	Cont_score_low	NA	Cont_NA	score_low	Cont_score_low	score_low	Cont_score_low	score_no_call	Cont_score_no_call	score_low	Cont_score_low
11	300254	CRcont6821	G	C	1727	PASS	Cont	11:300254	11:300254G	11:300254G>C	IFITM5	11:299490-304526	-	5036	NA	1	1	0	1	300255	11:300254	11:300254G>C	CRcont6821	upstream_gene_variant	MODIFIER	IFITM5	ENSG00000206013	-1	ENST00000382614.2	0.616	0.027	728	2054	1	-0.17	3.74	1.19	CTCF Binding Site	22	44	0.228431	3.452	CRcont6821	NA	11:300254G>C	0.227	ALL	0.02462	AEFDBHCI	11:300254G>C	0.086431	benign	0.151521	7.18635	1.82382	17.0638	11:300254G>C	0.0523099	score_low	Cont_score_low	NA	Cont_NA	score_low	Cont_score_low	score_low	Cont_score_low	score_low	Cont_score_low	score_low	Cont_score_low
11	300373	CRcont6850	T	C	1225	PASS	Cont	11:300373	11:300373T	11:300373T>C	IFITM5	11:299490-304526	-	5036	NA	1	1	0	1	300374	11:300373	11:300373T>C	CRcont6850	upstream_gene_variant	MODIFIER	IFITM5	ENSG00000206013	-1	ENST00000382614.2	0.55	0.04	847	2173	NA	NA	2.71	0.68	CTCF Binding Site	17	20	0.127412	2.348	CRcont6850	NA	11:300373T>C	0.10989	ALL	0.00492	AEFDBCIJ	11:300373T>C	0.055104	benign	-0.280138	1.54471	1.5115	16.2156	11:300373T>C	0.00477222	score_low	Cont_score_low	NA	Cont_NA	score_low	Cont_score_low	score_low	Cont_score_low	score_low	Cont_score_low	score_low	Cont_score_low
11	300469	CRcont6877	C	A	1114	PASS	Cont	11:300469	11:300469C	11:300469C>A	IFITM5	11:299490-304526	-	5036	NA	1	1	0	1	300470	11:300469	11:300469C>A	CRcont6877	upstream_gene_variant	MODIFIER	IFITM5	ENSG00000206013	-1	ENST00000382614.2	0.629	0.067	943	2269	NA	NA	1.97	0.62	CTCF Binding Site	17	21	0.243294	3.626	CRcont6877	NA	11:300469C>A	0.12934	ALL	0.02535	AEFDBCI	11:300469C>A	0.056024	benign	0.0775738	6.02333	1.66205	16.628	11:300469C>A	0.723644	score_low	Cont_score_low	NA	Cont_NA	score_low	Cont_score_low	score_low	Cont_score_low	score_low	Cont_score_low	score_low	Cont_score_low
11	300627	CRcont6916	G	A	190	PASS	Cont	11:300627	11:300627G	11:300627G>A	IFITM5	11:299490-304526	-	5036	NA	1	1	0	1	300628	11:300627	11:300627G>A	CRcont6916	upstream_gene_variant	MODIFIER	IFITM5	ENSG00000206013	-1	ENST00000382614.2	0.576	0.04	1101	2427	NA	NA	0.84	0.35	CTCF Binding Site	8	8	0.872984	10.15	CRcont6916	NA	11:300627G>A	0.15876	ADB	0.01914	AEFDBI	11:300627G>A	0.06642	benign	0.523299	11.8413	1.70681	16.7485	11:300627G>A	0.926095	score_high	Cont_score_high	NA	Cont_NA	score_low	Cont_score_low	score_low	Cont_score_low	score_no_call	Cont_score_no_call	score_high	Cont_score_high
11	300746	CRcont6936	T	C	268	PASS	Cont	11:300746	11:300746T	11:300746T>C	IFITM5	11:299490-304526	-	5036	NA	1	1	0	1	300747	11:300746	11:300746T>C	CRcont6936	upstream_gene_variant	MODIFIER	IFITM5	ENSG00000206013	-1	ENST00000382614.2	0.464	0.027	1220	2546	NA	NA	0.5	0.17	CTCF Binding Site	1	1	0.287161	4.139	CRcont6936	NA	11:300746T>C	0.08836	AB	0.00208	AEFBI	11:300746T>C	0.047646	benign	0.0425162	5.48279	1.60368	16.468	11:300746T>C	0.594496	score_low	Cont_score_low	NA	Cont_NA	score_low	Cont_score_low	score_low	Cont_score_low	score_low	Cont_score_low	score_low	Cont_score_low
11	300916	CRcont6968	G	A	4702	PASS	Cont	11:300916	11:300916G	11:300916G>A	IFITM5	11:299490-304526	-	5036	NA	1	1	0	1	300917	11:300916	11:300916G>A	CRcont6968	upstream_gene_variant	MODIFIER	IFITM5	ENSG00000206013	-1	ENST00000382614.2	0.49	0.053	1390	2716	NA	NA	0.59	0.2	NA	2	2	-0.237288	0.424	CRcont6968	NA	11:300916G>A	0.05843	ADB	0.0012	AEFDBI	11:300916G>A	0.053008	benign	-0.282316	1.52228	1.46967	16.1014	11:300916G>A	0	score_low	Cont_score_low	NA	Cont_NA	score_low	Cont_score_low	score_low	Cont_score_low	score_low	Cont_score_low	score_low	Cont_score_low
11	300990	CRcont6988	A	G	816	PASS	Cont	11:300990	11:300990A	11:300990A>G	IFITM5	11:299490-304526	-	5036	NA	1	1	0	1	300991	11:300990	11:300990A>G	CRcont6988	upstream_gene_variant	MODIFIER	IFITM5	ENSG00000206013	-1	ENST00000382614.2	0.377	0.013	1464	2790	NA	NA	0.52	0.27	NA	2	2	0.200035	3.124	CRcont6988	0.0698797	11:300990A>G	0.08468	ADB	0.00322	AEDBI	11:300990A>G	0.056148	benign	0.000439958	4.85674	1.42565	15.9808	11:300990A>G	0.437008	score_low	Cont_score_low	score_low	Cont_score_low	score_low	Cont_score_low	score_low	Cont_score_low	score_low	Cont_score_low	score_low	Cont_score_low
11	301031	CRcont7002	T	G	373	PASS	Cont	11:301031	11:301031T	11:301031T>G	IFITM5	11:299490-304526	-	5036	NA	1	1	0	1	301032	11:301031	11:301031T>G	CRcont7002	upstream_gene_variant	MODIFIER	IFITM5	ENSG00000206013	-1	ENST00000382614.2	0.437	0.027	1505	2826	NA	NA	0.43	0.27	NA	1	1	0.027005	1.514	CRcont7002	NA	11:301031T>G	0.0976	AB	0.00204	AEFBI	11:301031T>G	0.053939	benign	-0.0188597	4.57878	1.42263	15.9725	11:301031T>G	0	score_low	Cont_score_low	NA	Cont_NA	score_low	Cont_score_low	score_low	Cont_score_low	score_low	Cont_score_low	score_low	Cont_score_low
11	301071	CRcont7034	C	G	666	PASS	Cont	11:301071	11:301071C	11:301071C>G	IFITM5	11:299490-304526	-	5036	NA	1	1	0	1	301072	11:301071	11:301071C>G	CRcont7034	upstream_gene_variant	MODIFIER	IFITM5	ENSG00000206013	-1	ENST00000382614.2	0.483	0.08	1545	2786	NA	NA	0.21	0.15	NA	NA	NA	-0.29738	0.316	CRcont7034	NA	11:301071C>G	0.05817	AB	0.00111	AEFBI	11:301071C>G	0.053939	benign	-0.345549	0.838795	1.37051	15.8278	11:301071C>G	0	score_low	Cont_score_low	NA	Cont_NA	score_low	Cont_score_low	score_low	Cont_score_low	score_low	Cont_score_low	score_low	Cont_score_low
11	301108	CRcont7052	T	G	610	PASS	Cont	11:301108	11:301108T	11:301108T>G	IFITM5	11:299490-304526	-	5036	NA	1	1	0	1	301109	11:301108	11:301108T>G	CRcont7052	upstream_gene_variant	MODIFIER	IFITM5	ENSG00000206013	-1	ENST00000382614.2	0.55	0.12	1582	2749	NA	NA	0.1	0.03	NA	NA	NA	0.287993	4.149	CRcont7052	NA	11:301108T>G	0.07589	AB	0.00282	AEFBI	11:301108T>G	0.05899	benign	-0.0208933	4.54984	1.4106	15.9393	11:301108T>G	0.285377	score_low	Cont_score_low	NA	Cont_NA	score_low	Cont_score_low	score_low	Cont_score_low	score_low	Cont_score_low	score_low	Cont_score_low
11	301181	CRcont7081	C	A	750	PASS	Cont	11:301181	11:301181C	11:301181C>A	IFITM5	11:299490-304526	-	5036	NA	1	1	0	1	301182	11:301181	11:301181C>A	CRcont7081	upstream_gene_variant	MODIFIER	IFITM5	ENSG00000206013	-1	ENST00000382614.2	0.609	0.16	1655	2676	NA	NA	0.17	0.04	NA	NA	NA	0.088704	1.992	CRcont7081	NA	11:301181C>A	0.07496	AB	0.0029	AEFBI	11:301181C>A	0.05899	benign	-0.00929023	4.71607	1.4203	15.9661	11:301181C>A	0.34909	score_low	Cont_score_low	NA	Cont_NA	score_low	Cont_score_low	score_low	Cont_score_low	score_low	Cont_score_low	score_low	Cont_score_low
11	301242	CRcont7103	T	C	1413	PASS	Cont	11:301242	11:301242T	11:301242T>C	IFITM5	11:299490-304526	-	5036	NA	1	1	0	1	301243	11:301242	11:301242T>C	CRcont7103	upstream_gene_variant	MODIFIER	IFITM5	ENSG00000206013	-1	ENST00000382614.2	0.503	0.12	1716	2615	NA	NA	0.35	0.09	NA	NA	NA	0.427334	5.728	CRcont7103	NA	11:301242T>C	0.08554	AB	0.00281	AEFBI	11:301242T>C	0.053535	benign	0.0377606	5.41068	1.42632	15.9827	11:301242T>C	0.369383	score_low	Cont_score_low	NA	Cont_NA	score_low	Cont_score_low	score_low	Cont_score_low	score_low	Cont_score_low	score_low	Cont_score_low
11	301351	CRcont7127	C	T	7577	PASS	Cont	11:301351	11:301351C	11:301351C>T	IFITM5	11:299490-304526	-	5036	NA	1	1	0	1	301352	11:301351	11:301351C>T	CRcont7127	upstream_gene_variant	MODIFIER	IFITM5	ENSG00000206013	-1	ENST00000382614.2	0.47	0.053	1825	2506	NA	NA	0.67	0.33	NA	NA	NA	-0.048028	1.063	CRcont7127	NA	11:301351C>T	0.04153	AB	0.00038	AEFBI	11:301351C>T	0.048939	benign	-0.296551	1.37632	1.38936	15.8803	11:301351C>T	0.000516667	score_low	Cont_score_low	NA	Cont_NA	score_low	Cont_score_low	score_low	Cont_score_low	score_low	Cont_score_low	score_low	Cont_score_low
11	301442	CRcont7148	C	T	6587	PASS	Cont	11:301442	11:301442C	11:301442C>T	IFITM5	11:299490-304526	-	5036	NA	1	1	0	1	301443	11:301442	11:301442C>T	CRcont7148	upstream_gene_variant	MODIFIER	IFITM5	ENSG00000206013	-1	ENST00000382614.2	0.417	0.027	1916	2415	NA	NA	0.43	0.15	NA	NA	NA	0.614389	7.652	CRcont7148	NA	11:301442C>T	0.2815	AB	0.00599	AEFBI	11:301442C>T	0.066721	benign	0.299115	9.35593	1.46822	16.0974	11:301442C>T	0.388166	score_low	Cont_score_low	NA	Cont_NA	score_low	Cont_score_low	score_low	Cont_score_low	score_low	Cont_score_low	score_low	Cont_score_low
11	301522	CRcont7168	C	T	517	PASS	Cont	11:301522	11:301522C	11:301522C>T	IFITM5	11:299490-304526	-	5036	NA	1	1	0	1	301523	11:301522	11:301522C>T	CRcont7168	upstream_gene_variant	MODIFIER	IFITM5	ENSG00000206013	-1	ENST00000382614.2	0.47	0.027	1996	2335	NA	NA	0.49	0.12	NA	NA	NA	0.055558	1.722	CRcont7168	NA	11:301522C>T	0.07141	AB	0.00192	AEFBI	11:301522C>T	0.053535	benign	-0.00145852	4.8292	1.43566	16.0084	11:301522C>T	0.296607	score_low	Cont_score_low	NA	Cont_NA	score_low	Cont_score_low	score_low	Cont_score_low	score_low	Cont_score_low	score_low	Cont_score_low
11	301653	CRcont7195	A	C	840	PASS	Cont	11:301653	11:301653A	11:301653A>C	IFITM5	11:299490-304526	-	5036	NA	1	1	0	1	301654	11:301653	11:301653A>C	CRcont7195	upstream_gene_variant	MODIFIER	IFITM5	ENSG00000206013	-1	ENST00000382614.2	0.477	0.027	2127	2204	NA	NA	0.51	0.24	NA	NA	NA	0.148414	2.559	CRcont7195	NA	11:301653A>C	0.08126	AB	0.00292	AEFBI	11:301653A>C	0.05899	benign	0.025914	5.23249	1.45707	16.0669	11:301653A>C	0.439441	score_low	Cont_score_low	NA	Cont_NA	score_low	Cont_score_low	score_low	Cont_score_low	score_low	Cont_score_low	score_low	Cont_score_low
11	301712	CRcont7229	T	C	1605	PASS	Cont	11:301712	11:301712T	11:301712T>C	IFITM5	11:299490-304526	-	5036	NA	1	1	0	1	301713	11:301712	11:301712T>C	CRcont7229	upstream_gene_variant	MODIFIER	IFITM5	ENSG00000206013	-1	ENST00000382614.2	0.51	0.027	2186	2145	NA	NA	0.67	0.33	NA	NA	NA	0.326269	4.593	CRcont7229	NA	11:301712T>C	0.10293	AB	0.00283	AEFBI	11:301712T>C	0.053535	benign	0.0669236	5.8577	1.41873	15.9618	11:301712T>C	0.211546	score_low	Cont_score_low	NA	Cont_NA	score_low	Cont_score_low	score_low	Cont_score_low	score_low	Cont_score_low	score_low	Cont_score_low
11	301814	CRcont7252	G	T	8246	PASS	Cont	11:301814	11:301814G	11:301814G>T	IFITM5	11:299490-304526	-	5036	NA	1	1	0	1	301815	11:301814	11:301814G>T	CRcont7252	upstream_gene_variant	MODIFIER	IFITM5	ENSG00000206013	-1	ENST00000382614.2	0.523	0.053	2288	2043	NA	NA	0.49	0.25	NA	NA	NA	-0.535624	0.1	CRcont7252	NA	11:301814G>T	0.06478	AB	0.00111	AEFBI	11:301814G>T	0.056178	benign	-0.12772	3.16642	1.39037	15.8831	11:301814G>T	0	score_low	Cont_score_low	NA	Cont_NA	score_low	Cont_score_low	score_low	Cont_score_low	score_low	Cont_score_low	score_low	Cont_score_low
11	301832	CRcont7275	A	C	1839	PASS	Cont	11:301832	11:301832A	11:301832A>C	IFITM5	11:299490-304526	-	5036	NA	1	1	0	1	301833	11:301832	11:301832A>C	CRcont7275	upstream_gene_variant	MODIFIER	IFITM5	ENSG00000206013	-1	ENST00000382614.2	0.543	0.067	2306	2025	NA	NA	0.47	0.25	NA	NA	NA	0.104182	2.129	CRcont7275	NA	11:301832A>C	0.07717	AB	0.00343	AEFBI	11:301832A>C	0.05899	benign	-0.344361	0.850523	-0.208889	1.29668	11:301832A>C	0.330731	score_low	Cont_score_low	NA	Cont_NA	score_low	Cont_score_low	score_low	Cont_score_low	score_low	Cont_score_low	score_low	Cont_score_low
11	301883	CRcont7310	C	A	478	PASS	Cont	11:301883	11:301883C	11:301883C>A	IFITM5	11:299490-304526	-	5036	NA	1	1	0	1	301884	11:301883	11:301883C>A	CRcont7310	upstream_gene_variant	MODIFIER	IFITM5	ENSG00000206013	-1	ENST00000382614.2	0.57	0.107	2262	1974	NA	NA	0.18	0.12	NA	NA	NA	-0.290719	0.326	CRcont7310	NA	11:301883C>A	0.07215	AB	0.00152	AEFBI	11:301883C>A	0.06396	benign	-0.412261	0.419895	-0.229357	0.400553	11:301883C>A	0	score_low	Cont_score_low	NA	Cont_NA	score_low	Cont_score_low	score_low	Cont_score_low	score_low	Cont_score_low	score_low	Cont_score_low
11	301986	CRcont7365	G	C	3255	PASS	Cont	11:301986	11:301986G	11:301986G>C	IFITM5	11:299490-304526	-	5036	NA	1	1	0	1	301987	11:301986	11:301986G>C	CRcont7365	upstream_gene_variant	MODIFIER	IFITM5	ENSG00000206013	-1	ENST00000382614.2	0.563	0.107	2159	1871	NA	NA	0.02	0.01	NA	NA	NA	0.003451	1.357	CRcont7365	NA	11:301986G>C	0.21922	AB	0.00772	AEFBI	11:301986G>C	0.078127	benign	-0.126352	3.18247	-0.191002	2.28816	11:301986G>C	0.139484	score_low	Cont_score_low	NA	Cont_NA	score_low	Cont_score_low	score_low	Cont_score_low	score_low	Cont_score_low	score_low	Cont_score_low
11	302075	CRcont7404	A	G	3277	PASS	Cont	11:302075	11:302075A	11:302075A>G	IFITM5	11:299490-304526	-	5036	NA	1	1	0	1	302076	11:302075	11:302075A>G	CRcont7404	upstream_gene_variant	MODIFIER	IFITM5	ENSG00000206013	-1	ENST00000382614.2	0.503	0.093	2070	1782	NA	NA	0.04	0.01	NA	NA	NA	0.629547	7.797	CRcont7404	NA	11:302075A>G	0.19196	AB	0.00501	AEFBI	11:302075A>G	0.078186	benign	-0.153058	2.87676	-0.193532	2.1447	11:302075A>G	0.19227	score_low	Cont_score_low	NA	Cont_NA	score_low	Cont_score_low	score_low	Cont_score_low	score_low	Cont_score_low	score_low	Cont_score_low
11	302108	CRcont7437	A	G	1400	PASS	Cont	11:302108	11:302108A	11:302108A>G	IFITM5	11:299490-304526	-	5036	NA	1	1	0	1	302109	11:302108	11:302108A>G	CRcont7437	upstream_gene_variant	MODIFIER	IFITM5	ENSG00000206013	-1	ENST00000382614.2	0.503	0.093	2037	1749	NA	NA	0.11	0.06	NA	NA	NA	0.032665	1.553	CRcont7437	NA	11:302108A>G	0.03665	AB	0.0003	AEBI	11:302108A>G	0.062197	benign	-0.760866	0.0400937	-0.282242	0.0245481	11:302108A>G	0	score_low	Cont_score_low	NA	Cont_NA	score_low	Cont_score_low	score_low	Cont_score_low	score_low	Cont_score_low	score_low	Cont_score_low
11	302192	CRcont7474	T	C	217	PASS	Cont	11:302192	11:302192T	11:302192T>C	IFITM5	11:299490-304526	-	5036	NA	1	1	0	1	302193	11:302192	11:302192T>C	CRcont7474	upstream_gene_variant	MODIFIER	IFITM5	ENSG00000206013	-1	ENST00000382614.2	0.55	0.08	1953	1665	NA	NA	0.18	0.09	NA	NA	NA	-0.196357	0.52	CRcont7474	NA	11:302192T>C	0.04451	AB	0.00097	AEFBI	11:302192T>C	0.060139	benign	-0.789803	0.0314477	-0.283256	0.023021	11:302192T>C	0	score_low	Cont_score_low	NA	Cont_NA	score_low	Cont_score_low	score_low	Cont_score_low	score_low	Cont_score_low	score_low	Cont_score_low
11	302253	CRcont7493	C	T	1113	PASS	Cont	11:302253	11:302253C	11:302253C>T	IFITM5	11:299490-304526	-	5036	NA	1	1	0	1	302254	11:302253	11:302253C>T	CRcont7493	upstream_gene_variant	MODIFIER	IFITM5	ENSG00000206013	-1	ENST00000382614.2	0.536	0.067	1892	1604	NA	NA	0.48	0.28	NA	NA	NA	0.035025	1.57	CRcont7493	NA	11:302253C>T	0.13824	A	0.00216	AEFI	11:302253C>T	0.059927	benign	-0.240105	1.95615	-0.19888	1.84608	11:302253C>T	0.117973	score_low	Cont_score_low	NA	Cont_NA	score_low	Cont_score_low	score_low	Cont_score_low	score_low	Cont_score_low	score_low	Cont_score_low
11	302373	CRcont7528	G	C	391	PASS	Cont	11:302373	11:302373G	11:302373G>C	IFITM5	11:299490-304526	-	5036	NA	1	1	0	1	302374	11:302373	11:302373G>C	CRcont7528	upstream_gene_variant	MODIFIER	IFITM5	ENSG00000206013	-1	ENST00000382614.2	0.45	0.08	1772	1484	NA	NA	0.46	0.29	NA	NA	NA	-0.016288	1.237	CRcont7528	NA	11:302373G>C	0.0869	A	0.00425	AEFGI	11:302373G>C	0.071548	benign	-0.303474	1.3063	-0.209914	1.24108	11:302373G>C	0.129127	score_low	Cont_score_low	NA	Cont_NA	score_low	Cont_score_low	score_low	Cont_score_low	score_low	Cont_score_low	score_low	Cont_score_low
11	302459	CRcont7547	T	C	4733	PASS	Cont	11:302459	11:302459T	11:302459T>C	IFITM5	11:299490-304526	-	5036	NA	1	1	0	1	302460	11:302459	11:302459T>C	CRcont7547	upstream_gene_variant	MODIFIER	IFITM5	ENSG00000206013	-1	ENST00000382614.2	0.331	0.027	1686	1398	NA	NA	0.12	0.03	NA	NA	NA	0.159045	2.671	CRcont7547	NA	11:302459T>C	0.10093	AB	0.00202	AEGBI	11:302459T>C	0.065061	benign	-0.202246	2.34742	0.392363	12.2061	11:302459T>C	0.0310742	score_low	Cont_score_low	NA	Cont_NA	score_low	Cont_score_low	score_low	Cont_score_low	score_low	Cont_score_low	score_low	Cont_score_low
11	302592	CRcont7574	T	C	4413	PASS	Cont	11:302592	11:302592T	11:302592T>C	IFITM5	11:299490-304526	-	5036	NA	1	1	0	1	302593	11:302592	11:302592T>C	CRcont7574	upstream_gene_variant	MODIFIER	IFITM5	ENSG00000206013	-1	ENST00000382614.2	0.391	0	1553	1265	NA	NA	0.13	0.03	NA	NA	NA	-0.083699	0.896	CRcont7574	NA	11:302592T>C	0.10189	AB	0.00123	AEFBI	11:302592T>C	0.061979	benign	-0.375484	0.595152	-0.218116	0.81416	11:302592T>C	0	score_low	Cont_score_low	NA	Cont_NA	score_low	Cont_score_low	score_low	Cont_score_low	score_low	Cont_score_low	score_low	Cont_score_low
11	302663	CRcont7588	G	C	1072	PASS	Cont	11:302663	11:302663G	11:302663G>C	IFITM5	11:299490-304526	-	5036	NA	1	1	0	1	302664	11:302663	11:302663G>C	CRcont7588	upstream_gene_variant	MODIFIER	IFITM5	ENSG00000206013	-1	ENST00000382614.2	0.358	0.013	1482	1194	NA	NA	0.15	0.04	NA	NA	NA	0.290651	4.18	CRcont7588	0.0506895	11:302663G>C	0.19951	AB	0.00669	AEFBI	11:302663G>C	0.078127	benign	-0.157463	2.8277	-0.169218	3.58555	11:302663G>C	0.261954	score_low	Cont_score_low	score_low	Cont_score_low	score_low	Cont_score_low	score_low	Cont_score_low	score_low	Cont_score_low	score_low	Cont_score_low
11	302725	CRcont7608	T	G	2769	PASS	Cont	11:302725	11:302725T	11:302725T>G	IFITM5	11:299490-304526	-	5036	NA	1	1	0	1	302726	11:302725	11:302725T>G	CRcont7608	upstream_gene_variant	MODIFIER	IFITM5	ENSG00000206013	-1	ENST00000382614.2	0.444	0.04	1420	1132	NA	NA	0.11	0.03	NA	1	1	0.212531	3.267	CRcont7608	NA	11:302725T>G	0.10715	AB	0.00397	AEBI	11:302725T>G	0.064013	benign	-0.303615	1.30488	-0.195736	2.02098	11:302725T>G	0.351434	score_low	Cont_score_low	NA	Cont_NA	score_low	Cont_score_low	score_low	Cont_score_low	score_low	Cont_score_low	score_low	Cont_score_low
11	302800	CRcont7626	C	T	3310	PASS	Cont	11:302800	11:302800C	11:302800C>T	IFITM5	11:299490-304526	-	5036	NA	1	1	0	1	302801	11:302800	11:302800C>T	CRcont7626	upstream_gene_variant	MODIFIER	IFITM5	ENSG00000206013	-1	ENST00000382614.2	0.536	0.067	1345	1057	NA	NA	0.12	0.04	NA	1	1	0.440626	5.872	CRcont7626	0.0513948	11:302800C>T	0.1292	AB	0.00148	AEFBI	11:302800C>T	0.062782	benign	-0.451359	0.330566	-0.201782	1.6859	11:302800C>T	0.0329567	score_low	Cont_score_low	score_low	Cont_score_low	score_low	Cont_score_low	score_low	Cont_score_low	score_low	Cont_score_low	score_low	Cont_score_low
11	302886	CRcont7644	A	T	3009	PASS	Cont	11:302886	11:302886A	11:302886A>T	IFITM5	11:299490-304526	-	5036	NA	1	1	0	1	302887	11:302886	11:302886A>T	CRcont7644	upstream_gene_variant	MODIFIER	IFITM5	ENSG00000206013	-1	ENST00000382614.2	0.411	0.04	1259	971	1	-0.46	0.61	0.22	NA	3	3	0.37445	5.141	CRcont7644	NA	11:302886A>T	0.15026	ADB	0.00414	AEFDGBI	11:302886A>T	0.055678	benign	-0.218729	2.17652	-0.164965	3.8429	11:302886A>T	0.762088	score_low	Cont_score_low	NA	Cont_NA	score_low	Cont_score_low	score_low	Cont_score_low	score_low	Cont_score_low	score_low	Cont_score_low
11	303041	CRcont7675	C	T	4283	PASS	Cont	11:303041	11:303041C	11:303041C>T	IFITM5	11:299490-304526	-	5036	NA	1	1	0	1	303042	11:303041	11:303041C>T	CRcont7675	upstream_gene_variant	MODIFIER	IFITM5	ENSG00000206013	-1	ENST00000382614.2	0.51	0.013	1104	816	NA	NA	0.9	0.46	NA	5	5	0.22571	3.42	CRcont7675	NA	11:303041C>T	0.07941	ADB	0.00226	AEFDGBI	11:303041C>T	0.065061	benign	-0.280047	1.54565	-0.0912712	6.90365	11:303041C>T	0.542983	score_low	Cont_score_low	NA	Cont_NA	score_low	Cont_score_low	score_low	Cont_score_low	score_low	Cont_score_low	score_low	Cont_score_low
11	303172	CRcont7706	C	T	2710	PASS	Cont	11:303172	11:303172C	11:303172C>T	IFITM5	11:299490-304526	-	5036	NA	1	1	0	1	303173	11:303172	11:303172C>T	CRcont7706	upstream_gene_variant	MODIFIER	IFITM5	ENSG00000206013	-1	ENST00000382614.2	0.55	0.093	973	685	NA	NA	0.64	0.25	NA	4	4	-0.312147	0.294	CRcont7706	NA	11:303172C>T	0.04746	AB	0.00078	AEFBI	11:303172C>T	0.076095	benign	-0.548915	0.192905	0.523273	12.8892	11:303172C>T	0.00398889	score_low	Cont_score_low	NA	Cont_NA	score_low	Cont_score_low	score_low	Cont_score_low	score_low	Cont_score_low	score_low	Cont_score_low
11	303229	CRcont7729	G	C	737	PASS	Cont	11:303229	11:303229G	11:303229G>C	IFITM5	11:299490-304526	-	5036	NA	1	1	0	1	303230	11:303229	11:303229G>C	CRcont7729	upstream_gene_variant	MODIFIER	IFITM5	ENSG00000206013	-1	ENST00000382614.2	0.536	0.107	916	628	NA	NA	0.39	0.16	NA	2	2	0.132213	2.395	CRcont7729	NA	11:303229G>C	0.07225	AB	0.00327	AEFBI	11:303229G>C	0.064683	benign	-0.421545	0.393098	-0.176399	3.14901	11:303229G>C	0.124034	score_low	Cont_score_low	NA	Cont_NA	score_low	Cont_score_low	score_low	Cont_score_low	score_low	Cont_score_low	score_low	Cont_score_low
11	303350	CRcont7756	G	A	2340	PASS	Cont	11:303350	11:303350G	11:303350G>A	IFITM5	11:299490-304526	-	5036	NA	1	1	0	1	303351	11:303350	11:303350G>A	CRcont7756	upstream_gene_variant	MODIFIER	IFITM5	ENSG00000206013	-1	ENST00000382614.2	0.556	0.107	795	507	NA	NA	0.17	0.07	NA	NA	NA	-0.284406	0.336	CRcont7756	NA	11:303350G>A	0.05309	ABC	0.00838	AEFBCI	11:303350G>A	0.058666	benign	-0.69738	0.0660574	-0.191447	2.26277	11:303350G>A	0.000222222	score_low	Cont_score_low	NA	Cont_NA	score_low	Cont_score_low	score_low	Cont_score_low	score_low	Cont_score_low	score_low	Cont_score_low
11	303393	CRcont7776	T	G	312	PASS	Cont	11:303393	11:303393T	11:303393T>G	IFITM5	11:299490-304526	-	5036	NA	1	1	0	1	303394	11:303393	11:303393T>G	CRcont7776	upstream_gene_variant	MODIFIER	IFITM5	ENSG00000206013	-1	ENST00000382614.2	0.556	0.107	752	464	NA	NA	0.21	0.09	NA	1	1	0.375669	5.155	CRcont7776	NA	11:303393T>G	0.07973	ABC	0.02714	AEFGBCI	11:303393T>G	0.069869	benign	-0.256408	1.78869	-0.146828	4.87248	11:303393T>G	0.616979	score_low	Cont_score_low	NA	Cont_NA	score_low	Cont_score_low	score_low	Cont_score_low	score_low	Cont_score_low	score_low	Cont_score_low
11	303492	CRcont7804	C	A	33710	PASS	Cont	11:303492	11:303492C	11:303492C>A	IFITM5	11:299490-304526	-	5036	NA	1	1	0	1	303493	11:303492	11:303492C>A	CRcont7804	upstream_gene_variant	MODIFIER	IFITM5	ENSG00000206013	-1	ENST00000382614.2	0.497	0.08	653	365	NA	NA	0.53	0.31	NA	7	15	0.103099	2.119	CRcont7804	NA	11:303492C>A	0.13557	ALL	0.03283	ALL	11:303492C>A	0.120049	benign	-0.164088	2.75464	0.12609	10.2507	11:303492C>A	0.466352	score_low	Cont_score_low	NA	Cont_NA	score_low	Cont_score_low	score_no_call	Cont_score_no_call	score_low	Cont_score_low	score_low	Cont_score_low
11	303540	CRcont7832	T	G	2782	PASS	Cont	11:303540	11:303540T	11:303540T>G	IFITM5	11:299490-304526	-	5036	NA	1	1	0	1	303541	11:303540	11:303540T>G	CRcont7832	upstream_gene_variant	MODIFIER	IFITM5	ENSG00000206013	-1	ENST00000382614.2	0.49	0.067	605	317	NA	NA	0.81	0.41	NA	24	33	0.551106	7.029	CRcont7832	NA	11:303540T>G	0.15279	ALL	0.03886	ALL	11:303540T>G	0.068745	benign	-0.122866	3.2235	0.147465	10.4693	11:303540T>G	0.620105	score_low	Cont_score_low	NA	Cont_NA	score_low	Cont_score_low	score_low	Cont_score_low	score_low	Cont_score_low	score_low	Cont_score_low
11	303644	CRcont7864	T	C	371	PASS	Cont	11:303644	11:303644T	11:303644T>C	IFITM5	11:299490-304526	-	5036	NA	1	1	0	1	303645	11:303644	11:303644T>C	CRcont7864	upstream_gene_variant	MODIFIER	IFITM5	ENSG00000206013	-1	ENST00000382614.2	0.457	0.027	501	213	NA	NA	1.14	0.41	NA	21	27	0.254234	3.754	CRcont7864	NA	11:303644T>C	0.08483	ALL	0.0178	ALL	11:303644T>C	0.053535	benign	-0.275216	1.59535	0.139901	10.3947	11:303644T>C	0.531406	score_low	Cont_score_low	NA	Cont_NA	score_low	Cont_score_low	score_low	Cont_score_low	score_low	Cont_score_low	score_low	Cont_score_low
11	303739	CRcont7886	C	T	4025	PASS	Cont	11:303739	11:303739C	11:303739C>T	IFITM5	11:299490-304526	-	5036	NA	1	1	0	1	303740	11:303739	11:303739C>T	CRcont7886	upstream_gene_variant	MODIFIER	IFITM5	ENSG00000206013	-1	ENST00000382614.2	0.49	0.067	406	118	NA	NA	0.83	0.31	NA	9	10	0.309733	4.402	CRcont7886	NA	11:303739C>T	0.16411	ABC	0.02934	AEFGBCI	11:303739C>T	0.060024	benign	-0.1053	3.43465	-0.0711351	7.3602	11:303739C>T	0.75697	score_low	Cont_score_low	NA	Cont_NA	score_low	Cont_score_low	score_low	Cont_score_low	score_low	Cont_score_low	score_low	Cont_score_low
11	303823	CRcont7911	C	A	428	PASS	Cont	11:303823	11:303823C	11:303823C>A	IFITM5	11:299490-304526	-	5036	NA	1	1	0	1	303824	11:303823	11:303823C>A	CRcont7911	upstream_gene_variant	MODIFIER	IFITM5	ENSG00000206013	-1	ENST00000382614.2	0.536	0.067	322	34	NA	NA	0.88	0.29	NA	5	5	0.250953	3.715	CRcont7911	NA	11:303823C>A	0.10855	AB	0.01342	AEFGBI	11:303823C>A	0.059566	benign	0.13073	6.85937	1.11794	15.1004	11:303823C>A	0.762725	score_low	Cont_score_low	NA	Cont_NA	score_low	Cont_score_low	score_low	Cont_score_low	score_low	Cont_score_low	score_low	Cont_score_low
11	303959	CRcont7942	G	A	907	PASS	Cont	11:303959	11:303959G	11:303959G>A	IFITM5	11:299490-304526	-	5036	NA	1	1	0	1	303960	11:303959	11:303959G>A	CRcont7942	upstream_gene_variant	MODIFIER	IFITM5	ENSG00000206013	-1	ENST00000382614.2	0.55	0.053	186	103	NA	NA	0.72	0.12	NA	6	6	0.223961	3.4	CRcont7942	0.60347	11:303959G>A	0.95688	AB	0.50284	AEFGBI	11:303959G>A	0.668929	pathogenic	0.481426	11.4482	1.18775	15.3088	11:303959G>A	0.711205	score_low	Cont_score_low	score_high	Cont_score_high	score_high	Cont_score_high	score_high	Cont_score_high	score_no_call	Cont_score_no_call	score_low	Cont_score_low
11	304104	CRcont7972	C	G	1076	PASS	Cont	11:304104	11:304104C	11:304104C>G	IFITM5	11:299490-304526	-	5036	NA	1	1	0	1	304105	11:304104	11:304104C>G	CRcont7972	upstream_gene_variant	MODIFIER	IFITM5	ENSG00000206013	-1	ENST00000382614.2	0.675	0.2	41	248	NA	NA	1.03	0.64	NA	24	26	0.288043	4.15	CRcont7972	0.683135	11:304104C>G	0.92518	ALL	0.88852	AEFDBCI	11:304104C>G	0.841965	pathogenic	0.566365	12.2183	1.09458	15.0296	11:304104C>G	0.69158	score_low	Cont_score_low	score_high	Cont_score_high	score_high	Cont_score_high	score_high	Cont_score_high	score_no_call	Cont_score_no_call	score_low	Cont_score_low
11	304163	CRcont7987	CG	C	4972	PASS	Cont	11:304163	11:304163CG	11:304163CG>C	IFITM5	11:299490-304526	-	5036	NA	1	2	-1	0	304165	11:304163	11:304163CG>C	CRcont7987	upstream_gene_variant	MODIFIER	IFITM5	ENSG00000206013	-1	ENST00000382614.2	0.722	0.253	20	308	NA	NA	0.67	0.33	NA	27	31	0.366842	5.055	CRcont7987	NA	NA	NA	NA	NA	NA	NA	NA	NA	0.690697	13.1833	1.10735	15.0683	11:304163CG>C	0.759306	score_low	Cont_score_low	NA	Cont_NA	NA	Cont_NA	NA	Cont_NA	score_high	Cont_score_high	score_low	Cont_score_low
11	304215	CRcont8003	C	A	380	PASS	Cont	11:304215	11:304215C	11:304215C>A	IFITM5	11:299490-304526	-	5036	NA	1	1	0	1	304216	11:304215	11:304215C>A	CRcont8003	upstream_gene_variant	MODIFIER	IFITM5	ENSG00000206013	-1	ENST00000382614.2	0.728	0.293	71	359	NA	NA	0.59	0.17	NA	22	27	0.567813	7.196	CRcont8003	0.658501	11:304215C>A	0.92753	ALL	0.76168	AEFDBCI	11:304215C>A	0.404046	benign	0.953982	14.9169	1.26403	15.5288	11:304215C>A	0.734553	score_low	Cont_score_low	score_high	Cont_score_high	score_high	Cont_score_high	score_high	Cont_score_high	score_high	Cont_score_high	score_low	Cont_score_low
11	304282	CRcont8026	C	A	612	PASS	Cont	11:304282	11:304282C	11:304282C>A	IFITM5	11:299490-304526	-	5036	NA	1	1	0	1	304283	11:304282	11:304282C>A	CRcont8026	upstream_gene_variant	MODIFIER	IFITM5	ENSG00000206013	-1	ENST00000382614.2	0.795	0.293	138	426	4	0.18	0.41	0.13	NA	13	20	0.033576	1.56	CRcont8026	NA	11:304282C>A	0.15307	ABC	0.02643	AEFBHCI	11:304282C>A	0.06405	benign	0.130941	6.86269	1.12276	15.115	11:304282C>A	0.347305	score_low	Cont_score_low	NA	Cont_NA	score_low	Cont_score_low	score_low	Cont_score_low	score_low	Cont_score_low	score_low	Cont_score_low
11	304327	CRcont8065	CCGCCA	C	1116	PASS	Cont	11:304327	11:304327CCGCCA	11:304327CCGCCA>C	IFITM5	11:299490-304526	-	5036	NA	1	6	-5	-4	304333	11:304327	11:304327CCGCCA>C	CRcont8065	upstream_gene_variant	MODIFIER	IFITM5	ENSG00000206013	-1	ENST00000382614.2	0.748	0.26	184	472	NA	NA	0.3	0.14	NA	14	21	0.016951	1.445	CRcont8065	NA	NA	NA	NA	NA	NA	NA	NA	NA	NA	NA	NA	NA	11:304327CCGCCA>C	0.467469	score_low	Cont_score_low	NA	Cont_NA	NA	Cont_NA	NA	Cont_NA	NA	Cont_NA	score_low	Cont_score_low
11	304402	CRcont8109	T	G	289	PASS	Cont	11:304402	11:304402T	11:304402T>G	IFITM5	11:299490-304526	-	5036	NA	1	1	0	1	304403	11:304402	11:304402T>G	CRcont8109	upstream_gene_variant	MODIFIER	IFITM5	ENSG00000206013	-1	ENST00000382614.2	0.669	0.213	258	546	NA	NA	0.32	0.16	CTCF Binding Site	21	29	0.154941	2.627	CRcont8109	NA	11:304402T>G	0.10287	ALL	0.01764	AEFDBHCI	11:304402T>G	0.062742	benign	-0.333442	0.959598	1.08634	15.0044	11:304402T>G	0.0106758	score_low	Cont_score_low	NA	Cont_NA	score_low	Cont_score_low	score_low	Cont_score_low	score_low	Cont_score_low	score_low	Cont_score_low
11	304496	CRcont8135	G	T	1701	PASS	Cont	11:304496	11:304496G	11:304496G>T	IFITM5	11:299490-304526	-	5036	NA	1	1	0	1	304497	11:304496	11:304496G>T	CRcont8135	upstream_gene_variant	MODIFIER	IFITM5	ENSG00000206013	-1	ENST00000382614.2	0.609	0.12	352	640	NA	NA	0.65	0.31	CTCF Binding Site	18	23	0.113514	2.215	CRcont8135	0.0614093	11:304496G>T	0.51071	ALL	0.01895	AEFDBHCI	11:304496G>T	0.060602	benign	-0.0866805	3.66612	1.1318	15.1422	11:304496G>T	0.509197	score_low	Cont_score_low	score_low	Cont_score_low	score_no_call	Cont_score_no_call	score_low	Cont_score_low	score_low	Cont_score_low	score_low	Cont_score_low
11	2161115	CRcont8166	C	T	3768	PASS	Cont	11:2161115	11:2161115C	11:2161115C>T	INS	11:2160971-2166209	-	5238	NA	1	1	0	1	2161116	11:2182345	11:2182345C>T	CRcont8166	intron_variant	MODIFIER	INS	ENSG00000254647	-1	ENST00000381330.5	0.656	0.04	44	1263	1	0.19	0.85	0.45	CTCF Binding Site	7	7	0.612183	7.63	CRcont8166	0.0980113	11:2182345C>T	0.2159	AB	0.01871	AEFBI	11:2161115C>T	0.474428	benign	0.858678	4.85036	3.21147	20.7536	11:2161115C>T	0.661694	score_low	Cont_score_low	score_low	Cont_score_low	score_low	Cont_score_low	score_high	Cont_score_high	score_high	Cont_score_high	score_low	Cont_score_low
11	2161191	CRcont8190	C	T	1294	PASS	Cont	11:2161191	11:2161191C	11:2161191C>T	INS	11:2160971-2166209	-	5238	NA	1	1	0	1	2161192	11:2182421	11:2182421C>T	CRcont8190	5_prime_UTR_variant	MODIFIER	INS	ENSG00000254647	-1	ENST00000381330.5	0.616	0.027	14	1339	NA	NA	0.81	0.4	CTCF Binding Site	8	8	1.11477	12.91	CRcont8190	NA	11:2182421C>T	0.14122	AB	0.03275	AEFBI	11:2161191C>T	0.574459	pathogenic	0.799462	4.85036	3.20192	20.7284	11:2161191C>T	0.670737	score_high	Cont_score_high	NA	Cont_NA	score_low	Cont_score_low	score_high	Cont_score_high	score_high	Cont_score_high	score_low	Cont_score_low
11	2161270	CRcont8211	C	T	1310	PASS	Cont	11:2161270	11:2161270C	11:2161270C>T	INS	11:2160971-2166209	-	5238	NA	1	1	0	1	2161271	11:2182500	11:2182500C>T	CRcont8211	upstream_gene_variant	MODIFIER	INS	ENSG00000254647	-1	ENST00000381330.5	0.675	0.053	49	1418	NA	NA	0.6	0.23	Open chromatin	9	9	-0.013637	1.252	CRcont8211	NA	11:2182500C>T	0.12618	AB	0.02449	AEFBI	11:2161270C>T	0.354326	benign	0.568473	4.85036	3.16525	20.632	11:2161270C>T	0.412625	score_low	Cont_score_low	NA	Cont_NA	score_low	Cont_score_low	score_high	Cont_score_high	score_no_call	Cont_score_no_call	score_low	Cont_score_low
11	2161302	CR67	G	C	.	.	Dis	11:2161302	11:2161302G	11:2161302G>C	INS	11:2160971-2166209	-	5238	INS	1	1	0	1	2161303	11:2182532	11:2182532G>C	CR67	upstream_gene_variant	MODIFIER	INS	ENSG00000254647	-1	ENST00000381330.5	0.636	0.053	40	1450	1	-0.88	0.58	0.16	Open chromatin	8	8	-0.400925	0.191	CR67	NA	11:2182532G>C	0.13323	AB	0.01121	AEFBI	11:2161302G>C	0.517237	pathogenic	0.80305	4.85036	3.19935	20.7217	11:2161302G>C	0.0649488	score_low	Dis_score_low	NA	Dis_NA	score_low	Dis_score_low	score_high	Dis_score_high	score_high	Dis_score_high	score_low	Dis_score_low
11	2161302	CR68	G	T	.	.	Dis	11:2161302	11:2161302G	11:2161302G>T	INS	11:2160971-2166209	-	5238	INS	1	1	0	1	2161303	11:2182532	11:2182532G>T	CR68	upstream_gene_variant	MODIFIER	INS	ENSG00000254647	-1	ENST00000381330.5	0.636	0.053	40	1450	1	-0.02	0.58	0.16	Open chromatin	8	8	-0.403006	0.189	CR68	NA	11:2182532G>T	0.13758	AB	0.00745	AEFBI	11:2161302G>T	0.631169	pathogenic	0.80305	4.85036	3.19935	20.7217	11:2161302G>T	0.0649488	score_low	Dis_score_low	NA	Dis_NA	score_low	Dis_score_low	score_high	Dis_score_high	score_high	Dis_score_high	score_low	Dis_score_low
11	2161303	CR69	G	C	.	.	Dis	11:2161303	11:2161303G	11:2161303G>C	INS	11:2160971-2166209	-	5238	INS	1	1	0	1	2161304	11:2182533	11:2182533G>C	CR69	upstream_gene_variant	MODIFIER	INS	ENSG00000254647	-1	ENST00000381330.5	0.629	0.04	39	1451	1	-0.95	0.58	0.16	Open chromatin	8	8	-0.319907	0.283	CR69	NA	11:2182533G>C	0.11386	AB	0.02345	AEFBI	11:2161303G>C	0.580767	pathogenic	0.577187	4.85036	3.16514	20.6317	11:2161303G>C	0.067669	score_low	Dis_score_low	NA	Dis_NA	score_low	Dis_score_low	score_high	Dis_score_high	score_no_call	Dis_score_no_call	score_low	Dis_score_low
11	2161310	CRcont8235	C	T	2613	PASS	Cont	11:2161310	11:2161310C	11:2161310C>T	INS	11:2160971-2166209	-	5238	NA	1	1	0	1	2161311	11:2182540	11:2182540C>T	CRcont8235	upstream_gene_variant	MODIFIER	INS	ENSG00000254647	-1	ENST00000381330.5	0.623	0.04	32	1458	NA	NA	0.68	0.22	Open chromatin	8	8	-0.441543	0.157	CRcont8235	NA	11:2182540C>T	0.11137	AB	0.00207	AEFBI	11:2161310C>T	0.479453	benign	0.53414	4.85036	3.15932	20.6163	11:2161310C>T	0.392356	score_low	Cont_score_low	NA	Cont_NA	score_low	Cont_score_low	score_high	Cont_score_high	score_no_call	Cont_score_no_call	score_low	Cont_score_low
11	2161313	CR531	CAGATGGCTGGGGGCTGAGGCTGCA	C	.	.	Dis	11:2161313	11:2161313CAGATGGCTGGGGGCTGAGGCTGCA	11:2161313CAGATGGCTGGGGGCTGAGGCTGCA>C	INS	11:2160971-2166209	-	5238	INS	1	25	-24	-23	2161338	11:2182543	11:2182543CAGATGGCTGGGGGCTGAGGCTGCA>C	CR531	upstream_gene_variant	MODIFIER	INS	ENSG00000254647	-1	ENST00000381330.5	0.632	0.046	5	1462	1	-9.58	0.68	0.22	Open chromatin	8	8	1.31277	14.48	CR531	NA	NA	NA	NA	NA	NA	NA	NA	NA	NA	NA	NA	NA	11:2161313CAGATGGCTGGGGGCTGAGGCTGCA>C	0.936056	score_high	Dis_score_high	NA	Dis_NA	NA	Dis_NA	NA	Dis_NA	NA	Dis_NA	score_high	Dis_score_high
11	2161373	CRcont8253	G	A	4909	PASS	Cont	11:2161373	11:2161373G	11:2161373G>A	INS	11:2160971-2166209	-	5238	NA	1	1	0	1	2161374	11:2182603	11:2182603G>A	CRcont8253	upstream_gene_variant	MODIFIER	INS	ENSG00000254647	-1	ENST00000381330.5	0.629	0.067	32	1521	NA	NA	0.78	0.37	Open chromatin	7	7	0.673703	8.212	CRcont8253	NA	11:2182603G>A	0.17837	ADB	0.03909	AEFDBI	11:2161373G>A	0.138881	benign	0.892832	4.85036	3.21226	20.7557	11:2161373G>A	0.520077	score_no_call	Cont_score_no_call	NA	Cont_NA	score_low	Cont_score_low	score_no_call	Cont_score_no_call	score_high	Cont_score_high	score_low	Cont_score_low
11	2161455	CRcont8278	T	G	379	PASS	Cont	11:2161455	11:2161455T	11:2161455T>G	INS	11:2160971-2166209	-	5238	NA	1	1	0	1	2161456	11:2182685	11:2182685T>G	CRcont8278	upstream_gene_variant	MODIFIER	INS	ENSG00000254647	-1	ENST00000381330.5	0.596	0.04	114	1603	NA	NA	0.83	0.42	Open chromatin	8	8	0.597318	7.486	CRcont8278	NA	11:2182685T>G	0.11691	ADB	0.02053	AEFDBI	11:2161455T>G	0.132903	benign	0.674892	4.85036	3.16907	20.6421	11:2161455T>G	0.577407	score_low	Cont_score_low	NA	Cont_NA	score_low	Cont_score_low	score_no_call	Cont_score_no_call	score_high	Cont_score_high	score_low	Cont_score_low
11	2161569	CRcont8300	G	C	1223	PASS	Cont	11:2161569	11:2161569G	11:2161569G>C	INS	11:2160971-2166209	-	5238	NA	1	1	0	1	2161570	11:2182799	11:2182799G>C	CRcont8300	upstream_gene_variant	MODIFIER	INS	ENSG00000254647	-1	ENST00000381330.5	0.662	0.027	228	1717	NA	NA	0.38	0.23	Open chromatin	2	2	-0.251889	0.395	CRcont8300	NA	11:2182799G>C	0.04037	ADB	0.00412	AEFDBI	11:2161569G>C	0.09905	benign	-0.113238	4.85036	3.06876	20.3792	11:2161569G>C	0.276474	score_low	Cont_score_low	NA	Cont_NA	score_low	Cont_score_low	score_low	Cont_score_low	score_low	Cont_score_low	score_low	Cont_score_low
11	2161902	CRcont8360	CAGG	C	1431	PASS	Cont	11:2161902	11:2161902CAGG	11:2161902CAGG>C	INS	11:2160971-2166209	-	5238	NA	1	4	-3	-2	2161906	11:2183132	11:2183132CAGG>C	CRcont8360	upstream_gene_variant	MODIFIER	INS	ENSG00000254647	-1	ENST00000381330.5	0.725	0	562	2051	NA	NA	0.14	0.04	Open chromatin	NA	NA	0.256965	3.786	CRcont8360	NA	NA	NA	NA	NA	NA	NA	NA	NA	NA	NA	NA	NA	11:2161902CAGG>C	0.423406	score_low	Cont_score_low	NA	Cont_NA	NA	Cont_NA	NA	Cont_NA	NA	Cont_NA	score_low	Cont_score_low
11	2162091	CRcont8388	G	T	496	PASS	Cont	11:2162091	11:2162091G	11:2162091G>T	INS	11:2160971-2166209	-	5238	NA	1	1	0	1	2162092	11:2183321	11:2183321G>T	CRcont8388	upstream_gene_variant	MODIFIER	INS	ENSG00000254647	-1	ENST00000381330.5	0.682	0	750	2308	1	0.99	0.66	0.34	Open chromatin	4	4	0.253695	3.748	CRcont8388	0.112734	11:2183321G>T	0.09757	ADB	0.00865	AEFDBI	11:2162091G>T	0.090003	benign	0.435142	4.85036	2.56403	19.0459	11:2162091G>T	0.664916	score_low	Cont_score_low	score_low	Cont_score_low	score_low	Cont_score_low	score_low	Cont_score_low	score_no_call	Cont_score_no_call	score_low	Cont_score_low
11	2162241	CRcont8423	G	A	3647	PASS	Cont	11:2162241	11:2162241G	11:2162241G>A	INS	11:2160971-2166209	-	5238	NA	1	1	0	1	2162242	11:2183471	11:2183471G>A	CRcont8423	upstream_gene_variant	MODIFIER	INS	ENSG00000254647	-1	ENST00000381330.5	0.675	0.053	900	2462	NA	NA	0.63	0.24	Open chromatin	5	5	0.33119	4.649	CRcont8423	NA	11:2183471G>A	0.08594	AB	0.01518	AEFBI	11:2162241G>A	0.200187	benign	0.392363	4.85036	2.55561	19.0233	11:2162241G>A	0.169669	score_low	Cont_score_low	NA	Cont_NA	score_low	Cont_score_low	score_high	Cont_score_high	score_low	Cont_score_low	score_low	Cont_score_low
11	2162378	CRcont8452	T	C	1494	PASS	Cont	11:2162378	11:2162378T	11:2162378T>C	INS	11:2160971-2166209	-	5238	NA	1	1	0	1	2162379	11:2183608	11:2183608T>C	CRcont8452	upstream_gene_variant	MODIFIER	INS	ENSG00000254647	-1	ENST00000381330.5	0.662	0.013	1037	1552	NA	NA	0.41	0.13	NA	9	9	0.054694	1.716	CRcont8452	NA	11:2183608T>C	0.07242	AB	0.00269	AEFBI	11:2162378T>C	0.217009	benign	0.206732	4.85036	2.52862	18.9509	11:2162378T>C	0.116341	score_low	Cont_score_low	NA	Cont_NA	score_low	Cont_score_low	score_high	Cont_score_high	score_low	Cont_score_low	score_low	Cont_score_low
11	2162469	CRcont8471	C	T	3890	PASS	Cont	11:2162469	11:2162469C	11:2162469C>T	INS	11:2160971-2166209	-	5238	NA	1	1	0	1	2162470	11:2183699	11:2183699C>T	CRcont8471	upstream_gene_variant	MODIFIER	INS	ENSG00000254647	-1	ENST00000381330.5	0.682	0.027	1128	1461	NA	NA	0.63	0.31	NA	10	10	-0.165547	0.605	CRcont8471	NA	11:2183699C>T	0.10746	AB	0.00479	AEFBI	11:2162469C>T	0.207782	benign	0.377844	4.85036	2.56214	19.0408	11:2162469C>T	0.435378	score_low	Cont_score_low	NA	Cont_NA	score_low	Cont_score_low	score_high	Cont_score_high	score_low	Cont_score_low	score_low	Cont_score_low
11	2162574	CRcont8499	G	A	4666	PASS	Cont	11:2162574	11:2162574G	11:2162574G>A	INS	11:2160971-2166209	-	5238	NA	1	1	0	1	2162575	11:2183804	11:2183804G>A	CRcont8499	upstream_gene_variant	MODIFIER	INS	ENSG00000254647	-1	ENST00000381330.5	0.656	0.053	1233	1356	NA	NA	0.62	0.35	NA	5	7	0.361009	4.989	CRcont8499	NA	11:2183804G>A	0.13791	AB	0.02084	AEFBI	11:2162574G>A	0.205748	benign	0.512061	4.85036	2.58586	19.1045	11:2162574G>A	0.666682	score_low	Cont_score_low	NA	Cont_NA	score_low	Cont_score_low	score_high	Cont_score_high	score_no_call	Cont_score_no_call	score_low	Cont_score_low
11	2162651	CRcont8522	G	A	15706	PASS	Cont	11:2162651	11:2162651G	11:2162651G>A	INS	11:2160971-2166209	-	5238	NA	1	1	0	1	2162652	11:2183881	11:2183881G>A	CRcont8522	upstream_gene_variant	MODIFIER	INS	ENSG00000254647	-1	ENST00000381330.5	0.662	0.093	1310	1279	NA	NA	0.47	0.11	NA	5	7	-0.146296	0.664	CRcont8522	NA	11:2183881G>A	0.01827	AB	0.00022	AEFBI	11:2162651G>A	0.176432	benign	-0.418575	4.85036	2.44652	18.7324	11:2162651G>A	0.0148579	score_low	Cont_score_low	NA	Cont_NA	score_low	Cont_score_low	score_high	Cont_score_high	score_low	Cont_score_low	score_low	Cont_score_low
11	2162745	CRcont8544	A	G	1178	PASS	Cont	11:2162745	11:2162745A	11:2162745A>G	INS	11:2160971-2166209	-	5238	NA	1	1	0	1	2162746	11:2183975	11:2183975A>G	CRcont8544	upstream_gene_variant	MODIFIER	INS	ENSG00000254647	-1	ENST00000381330.5	0.662	0.08	1404	1185	NA	NA	0.7	0.26	NA	5	5	-0.109485	0.793	CRcont8544	NA	11:2183975A>G	0.06395	AB	0.00056	AEFBI	11:2162745A>G	0.223285	benign	0.192346	4.85036	2.52291	18.9357	11:2162745A>G	0.030821	score_low	Cont_score_low	NA	Cont_NA	score_low	Cont_score_low	score_high	Cont_score_high	score_low	Cont_score_low	score_low	Cont_score_low
11	2162795	CRcont8561	C	G	4292	PASS	Cont	11:2162795	11:2162795C	11:2162795C>G	INS	11:2160971-2166209	-	5238	NA	1	1	0	1	2162796	11:2184025	11:2184025C>G	CRcont8561	upstream_gene_variant	MODIFIER	INS	ENSG00000254647	-1	ENST00000381330.5	0.656	0.053	1454	1135	NA	NA	0.99	0.64	NA	5	5	-0.593782	0.075	CRcont8561	NA	11:2184025C>G	0.07013	ADB	0.01465	AEFDBI	11:2162795C>G	0.292121	benign	0.165818	4.85036	2.52013	18.9283	11:2162795C>G	0.0562365	score_low	Cont_score_low	NA	Cont_NA	score_low	Cont_score_low	score_high	Cont_score_high	score_low	Cont_score_low	score_low	Cont_score_low
11	2162915	CRcont8584	C	CG	4002	PASS	Cont	11:2162915	11:2162915C	11:2162915C>CG	INS	11:2160971-2166209	-	5238	NA	2	1	1	2	2162916	11:2184145	11:2184145C>CG	CRcont8584	upstream_gene_variant	MODIFIER	INS	ENSG00000254647	-1	ENST00000381330.5	0.693	0.027	1574	1015	5	-0.97	0.83	0.52	CTCF Binding Site	4	4	-0.319895	0.283	CRcont8584	NA	NA	NA	NA	NA	NA	NA	NA	NA	NA	NA	NA	NA	11:2162915C>CG	0.0561802	score_low	Cont_score_low	NA	Cont_NA	NA	Cont_NA	NA	Cont_NA	NA	Cont_NA	score_low	Cont_score_low
11	2162977	CRcont8599	AC	A	611	PASS	Cont	11:2162977	11:2162977AC	11:2162977AC>A	INS	11:2160971-2166209	-	5238	NA	1	2	-1	0	2162979	11:2184207	11:2184207AC>A	CRcont8599	upstream_gene_variant	MODIFIER	INS	ENSG00000254647	-1	ENST00000381330.5	0.669	0.027	8828	952	3	-0.43	0.94	0.53	CTCF Binding Site	5	5	-0.168517	0.597	CRcont8599	0.109982	NA	NA	NA	NA	NA	NA	NA	NA	0.275516	4.85036	2.65747	19.2977	11:2162977AC>A	0.0471345	score_low	Cont_score_low	score_low	Cont_score_low	NA	Cont_NA	NA	Cont_NA	score_low	Cont_score_low	score_low	Cont_score_low
11	2163047	CRcont8616	G	T	402	PASS	Cont	11:2163047	11:2163047G	11:2163047G>T	INS	11:2160971-2166209	-	5238	NA	1	1	0	1	2163048	11:2184277	11:2184277G>T	CRcont8616	upstream_gene_variant	MODIFIER	INS	ENSG00000254647	-1	ENST00000381330.5	0.616	0.04	8759	883	1	-0.63	0.89	0.46	CTCF Binding Site	6	7	0.29731	4.258	CRcont8616	NA	11:2184277G>T	0.18578	ALL	0.08266	AEFDBCI	11:2163047G>T	0.086572	benign	0.737049	4.85036	2.74005	19.517	11:2163047G>T	0.856716	score_low	Cont_score_low	NA	Cont_NA	score_low	Cont_score_low	score_low	Cont_score_low	score_high	Cont_score_high	score_no_call	Cont_score_no_call
11	2163164	CRcont8643	G	C	748	PASS	Cont	11:2163164	11:2163164G	11:2163164G>C	INS	11:2160971-2166209	-	5238	NA	1	1	0	1	2163165	11:2184394	11:2184394G>C	CRcont8643	upstream_gene_variant	MODIFIER	INS	ENSG00000254647	-1	ENST00000381330.5	0.656	0.04	8642	766	2	0.58	1.11	0.58	CTCF Binding Site	13	33	0.586725	7.383	CRcont8643	NA	11:2184394G>C	0.18399	ALL	0.08772	AEFDBCI	11:2163164G>C	0.0932	benign	0.722207	4.85036	2.75296	19.5509	11:2163164G>C	0.872427	score_low	Cont_score_low	NA	Cont_NA	score_low	Cont_score_low	score_low	Cont_score_low	score_high	Cont_score_high	score_high	Cont_score_high
11	2163271	CRcont8664	G	A	283	PASS	Cont	11:2163271	11:2163271G	11:2163271G>A	INS	11:2160971-2166209	-	5238	NA	1	1	0	1	2163272	11:2184501	11:2184501G>A	CRcont8664	upstream_gene_variant	MODIFIER	INS	ENSG00000254647	-1	ENST00000381330.5	0.623	0.027	8535	659	1	0.18	1.27	0.78	CTCF Binding Site	11	23	0.03298	1.556	CRcont8664	NA	11:2184501G>A	0.17239	ALL	0.04836	AEFDBCI	11:2163271G>A	0.104773	benign	0.603317	4.85036	2.73389	19.5008	11:2163271G>A	0.0221552	score_low	Cont_score_low	NA	Cont_NA	score_low	Cont_score_low	score_low	Cont_score_low	score_high	Cont_score_high	score_low	Cont_score_low
11	2163391	CRcont8689	GGCACCA	G	4508	PASS	Cont	11:2163391	11:2163391GGCACCA	11:2163391GGCACCA>G	INS	11:2160971-2166209	-	5238	NA	1	7	-6	-5	2163398	11:2184621	11:2184621GGCACCA>G	CRcont8689	upstream_gene_variant	MODIFIER	INS	ENSG00000254647	-1	ENST00000381330.5	0.641	0.026	8409	533	NA	NA	0.98	0.5	CTCF Binding Site	7	9	0.008817	1.392	CRcont8689	NA	NA	NA	NA	NA	NA	NA	NA	NA	NA	NA	NA	NA	11:2163391GGCACCA>G	0.793638	score_low	Cont_score_low	NA	Cont_NA	NA	Cont_NA	NA	Cont_NA	NA	Cont_NA	score_low	Cont_score_low
11	2163474	CRcont8708	C	T	3594	PASS	Cont	11:2163474	11:2163474C	11:2163474C>T	INS	11:2160971-2166209	-	5238	NA	1	1	0	1	2163475	11:2184704	11:2184704C>T	CRcont8708	upstream_gene_variant	MODIFIER	INS	ENSG00000254647	-1	ENST00000381330.5	0.649	0.027	8332	456	2	0.32	0.88	0.4	NA	8	8	-0.425448	0.17	CRcont8708	NA	11:2184704C>T	0.08236	AB	0.00223	AEFBI	11:2163474C>T	0.080904	benign	0.413799	4.85036	2.56118	19.0382	11:2163474C>T	0.0244845	score_low	Cont_score_low	NA	Cont_NA	score_low	Cont_score_low	score_low	Cont_score_low	score_no_call	Cont_score_no_call	score_low	Cont_score_low
11	2163583	CRcont8727	C	G	9255	PASS	Cont	11:2163583	11:2163583C	11:2163583C>G	INS	11:2160971-2166209	-	5238	NA	1	1	0	1	2163584	11:2184813	11:2184813C>G	CRcont8727	upstream_gene_variant	MODIFIER	INS	ENSG00000254647	-1	ENST00000381330.5	0.656	0.013	8223	347	NA	NA	1.07	0.65	NA	8	9	0.027506	1.517	CRcont8727	NA	11:2184813C>G	0.08952	AB	0.034	AEFBI	11:2163583C>G	0.088628	benign	0.279471	4.85036	2.55043	19.0094	11:2163583C>G	0.0431607	score_low	Cont_score_low	NA	Cont_NA	score_low	Cont_score_low	score_low	Cont_score_low	score_low	Cont_score_low	score_low	Cont_score_low
11	2163695	CRcont8754	C	A	4714	PASS	Cont	11:2163695	11:2163695C	11:2163695C>A	INS	11:2160971-2166209	-	5238	NA	1	1	0	1	2163696	11:2184925	11:2184925C>A	CRcont8754	upstream_gene_variant	MODIFIER	INS	ENSG00000254647	-1	ENST00000381330.5	0.709	0.08	8111	235	2	0.19	1.1	0.54	NA	12	12	0.702559	8.478	CRcont8754	0.537461	11:2184925C>A	0.22172	ADB	0.0365	AEFDBI	11:2163695C>A	0.124262	benign	0.670206	4.85036	2.60927	19.1676	11:2163695C>A	0.550757	score_no_call	Cont_score_no_call	score_high	Cont_score_high	score_low	Cont_score_low	score_no_call	Cont_score_no_call	score_high	Cont_score_high	score_low	Cont_score_low
11	2163770	CRcont8782	A	G	426	PASS	Cont	11:2163770	11:2163770A	11:2163770A>G	INS	11:2160971-2166209	-	5238	NA	1	1	0	1	2163771	11:2185000	11:2185000A>G	CRcont8782	upstream_gene_variant	MODIFIER	INS	ENSG00000254647	-1	ENST00000381330.5	0.728	0.093	8036	160	NA	NA	1.67	0.85	NA	12	12	-0.062124	0.994	CRcont8782	0.0982845	11:2185000A>G	0.08988	ADB	0.01191	AEFDBI	11:2163770A>G	0.085412	benign	0.266739	4.85036	2.54329	18.9903	11:2163770A>G	0.0252139	score_low	Cont_score_low	score_low	Cont_score_low	score_low	Cont_score_low	score_low	Cont_score_low	score_low	Cont_score_low	score_low	Cont_score_low
11	2163849	CRcont8799	A	C	5913	PASS	Cont	11:2163849	11:2163849A	11:2163849A>C	INS	11:2160971-2166209	-	5238	NA	1	1	0	1	2163850	11:2185079	11:2185079A>C	CRcont8799	upstream_gene_variant	MODIFIER	INS	ENSG00000254647	-1	ENST00000381330.5	0.682	0.04	7957	81	1	0.29	1.54	0.83	NA	7	7	0.191299	3.025	CRcont8799	NA	11:2185079A>C	0.16872	ADB	0.01306	AEFDBI	11:2163849A>C	0.125489	benign	0.578118	4.85036	2.58904	19.1131	11:2163849A>C	0.0186786	score_low	Cont_score_low	NA	Cont_NA	score_low	Cont_score_low	score_no_call	Cont_score_no_call	score_no_call	Cont_score_no_call	score_low	Cont_score_low
11	2163951	CRcont8819	T	C	3010	PASS	Cont	11:2163951	11:2163951T	11:2163951T>C	INS	11:2160971-2166209	-	5238	NA	1	1	0	1	2163952	11:2185181	11:2185181T>C	CRcont8819	upstream_gene_variant	MODIFIER	INS	ENSG00000254647	-1	ENST00000381330.5	0.603	0.027	7855	22	NA	NA	0.76	0.25	NA	7	7	1.07414	12.51	CRcont8819	0.181039	11:2185181T>C	0.96047	ADB	0.83637	AEFDBI	11:2163951T>C	0.658679	pathogenic	1.38193	4.85036	2.72591	19.4798	11:2163951T>C	0.945542	score_high	Cont_score_high	score_no_call	Cont_score_no_call	score_high	Cont_score_high	score_high	Cont_score_high	score_high	Cont_score_high	score_high	Cont_score_high
11	2164077	CRcont8852	A	G	615	PASS	Cont	11:2164077	11:2164077A	11:2164077A>G	INS	11:2160971-2166209	-	5238	NA	1	1	0	1	2164078	11:2185307	11:2185307A>G	CRcont8852	upstream_gene_variant	MODIFIER	INS	ENSG00000254647	-1	ENST00000381330.5	0.695	0.04	7729	148	NA	NA	1.24	0.37	NA	9	9	0.509777	6.606	CRcont8852	NA	11:2185307A>G	0.17605	AB	0.02289	AEFBI	11:2164077A>G	0.278001	benign	0.572029	4.85036	2.58901	19.113	11:2164077A>G	0.806633	score_low	Cont_score_low	NA	Cont_NA	score_low	Cont_score_low	score_high	Cont_score_high	score_no_call	Cont_score_no_call	score_no_call	Cont_score_no_call
11	2164194	CRcont8881	C	A	592	PASS	Cont	11:2164194	11:2164194C	11:2164194C>A	INS	11:2160971-2166209	-	5238	NA	1	1	0	1	2164195	11:2185424	11:2185424C>A	CRcont8881	upstream_gene_variant	MODIFIER	INS	ENSG00000254647	-1	ENST00000381330.5	0.709	0.067	7612	265	NA	NA	0.91	0.49	NA	13	15	-0.031867	1.148	CRcont8881	NA	11:2185424C>A	0.13488	ADB	0.0215	AEFDBI	11:2164194C>A	0.499537	benign	0.652981	4.85036	2.66461	19.3169	11:2164194C>A	0.20786	score_low	Cont_score_low	NA	Cont_NA	score_low	Cont_score_low	score_high	Cont_score_high	score_high	Cont_score_high	score_low	Cont_score_low
11	2171855	CR70	A	T	.	.	Dis	11:2171855	11:2171855A	11:2171855A>T	TH	11:2171786-2176815	-	5029	TH	1	1	0	1	2171856	11:2193085	11:2193085A>T	CR70	upstream_gene_variant	MODIFIER	TH	ENSG00000180176	-1	ENST00000352909.8	0.649	0.04	23	5848	1	0.92	0.73	0.31	NA	9	9	2.2891	21.5	CR70	NA	11:2193085A>T	0.96309	ADB	0.89731	AEFDBI	11:2171855A>T	0.900927	pathogenic	1.93842	4.85036	2.81344	19.7107	11:2171855A>T	0.990926	score_high	Dis_score_high	NA	Dis_NA	score_high	Dis_score_high	score_high	Dis_score_high	score_high	Dis_score_high	score_high	Dis_score_high
11	2171856	CR71	C	T	.	.	Dis	11:2171856	11:2171856C	11:2171856C>T	TH	11:2171786-2176815	-	5029	TH	1	1	0	1	2171857	11:2193086	11:2193086C>T	CR71	upstream_gene_variant	MODIFIER	TH	ENSG00000180176	-1	ENST00000352909.8	0.656	0.04	22	5849	1	0.86	0.73	0.31	NA	9	9	2.27243	21.4	CR71	NA	11:2193086C>T	0.96115	ADB	0.81354	AEFDBI	11:2171856C>T	0.883654	pathogenic	1.99413	4.85036	2.82183	19.7326	11:2171856C>T	0.990926	score_high	Dis_score_high	NA	Dis_NA	score_high	Dis_score_high	score_high	Dis_score_high	score_high	Dis_score_high	score_high	Dis_score_high
11	2171857	CR72	G	A	.	.	Dis	11:2171857	11:2171857G	11:2171857G>A	TH	11:2171786-2176815	-	5029	TH	1	1	0	1	2171858	11:2193087	11:2193087G>A	CR72	upstream_gene_variant	MODIFIER	TH	ENSG00000180176	-1	ENST00000352909.8	0.656	0.053	21	5850	1	0.88	0.73	0.31	NA	9	9	2.39662	22.1	CR72	0.599382	11:2193087G>A	0.96747	ADB	0.91238	AEFDBI	11:2171857G>A	0.940124	pathogenic	1.99806	4.85036	2.82242	19.7341	11:2171857G>A	0.991176	score_high	Dis_score_high	score_high	Dis_score_high	score_high	Dis_score_high	score_high	Dis_score_high	score_high	Dis_score_high	score_high	Dis_score_high
11	2171891	CRcont9379	C	T	4073	PASS	Cont	11:2171891	11:2171891C	11:2171891C>T	TH	11:2171786-2176815	-	5029	NA	1	1	0	1	2171892	11:2193121	11:2193121C>T	CRcont9379	upstream_gene_variant	MODIFIER	TH	ENSG00000180176	-1	ENST00000352909.8	0.656	0.04	14	5884	NA	NA	0.74	0.31	NA	6	6	0.676555	8.238	CRcont9379	NA	11:2193121C>T	0.88986	ADB	0.00137	AEFDBI	11:2171891C>T	0.259296	benign	0.988571	4.85036	2.65159	19.2821	11:2171891C>T	0.839018	score_no_call	Cont_score_no_call	NA	Cont_NA	score_high	Cont_score_high	score_high	Cont_score_high	score_high	Cont_score_high	score_no_call	Cont_score_no_call
11	2172033	CRcont9415	G	A	504	PASS	Cont	11:2172033	11:2172033G	11:2172033G>A	TH	11:2171786-2176815	-	5029	NA	1	1	0	1	2172034	11:2193263	11:2193263G>A	CRcont9415	upstream_gene_variant	MODIFIER	TH	ENSG00000180176	-1	ENST00000352909.8	0.656	0.093	156	6026	2	0.52	0.88	0.43	NA	8	8	-0.140812	0.682	CRcont9415	NA	11:2193263G>A	0.09916	ADB	0.02021	AEFDBI	11:2172033G>A	0.126845	benign	0.480165	4.85036	2.58753	19.109	11:2172033G>A	0.654641	score_low	Cont_score_low	NA	Cont_NA	score_low	Cont_score_low	score_no_call	Cont_score_no_call	score_no_call	Cont_score_no_call	score_low	Cont_score_low
11	2172151	CRcont9448	C	G	110	PASS	Cont	11:2172151	11:2172151C	11:2172151C>G	TH	11:2171786-2176815	-	5029	NA	1	1	0	1	2172152	11:2193381	11:2193381C>G	CRcont9448	upstream_gene_variant	MODIFIER	TH	ENSG00000180176	-1	ENST00000352909.8	0.623	0.04	274	988	NA	NA	0.87	0.52	NA	6	7	-0.225482	0.45	CRcont9448	NA	11:2193381C>G	0.0953	ADB	0.01336	AEFDBI	11:2172151C>G	0.118617	benign	0.362497	4.85036	2.56226	19.0411	11:2172151C>G	0.0167901	score_low	Cont_score_low	NA	Cont_NA	score_low	Cont_score_low	score_low	Cont_score_low	score_low	Cont_score_low	score_low	Cont_score_low
11	2172237	CRcont9471	G	A	913	PASS	Cont	11:2172237	11:2172237G	11:2172237G>A	TH	11:2171786-2176815	-	5029	NA	1	1	0	1	2172238	11:2193467	11:2193467G>A	CRcont9471	upstream_gene_variant	MODIFIER	TH	ENSG00000180176	-1	ENST00000352909.8	0.57	0.067	360	902	NA	NA	1.19	0.87	NA	5	6	-0.127464	0.727	CRcont9471	NA	11:2193467G>A	0.06922	ADB	0.00507	AEFDBI	11:2172237G>A	0.090934	benign	0.379713	4.85036	2.55378	19.0183	11:2172237G>A	0.616271	score_low	Cont_score_low	NA	Cont_NA	score_low	Cont_score_low	score_low	Cont_score_low	score_low	Cont_score_low	score_low	Cont_score_low
11	2172313	CRcont9490	A	G	1015	PASS	Cont	11:2172313	11:2172313A	11:2172313A>G	TH	11:2171786-2176815	-	5029	NA	1	1	0	1	2172314	11:2193543	11:2193543A>G	CRcont9490	upstream_gene_variant	MODIFIER	TH	ENSG00000180176	-1	ENST00000352909.8	0.616	0.08	436	826	2	0.08	0.87	0.54	NA	6	7	-0.617393	0.067	CRcont9490	NA	11:2193543A>G	0.05996	AB	0.00154	AEFBI	11:2172313A>G	0.098711	benign	-0.081204	4.85036	2.48969	18.8468	11:2172313A>G	0.00343452	score_low	Cont_score_low	NA	Cont_NA	score_low	Cont_score_low	score_low	Cont_score_low	score_low	Cont_score_low	score_low	Cont_score_low
11	2172407	CRcont9509	T	G	843	PASS	Cont	11:2172407	11:2172407T	11:2172407T>G	TH	11:2171786-2176815	-	5029	NA	1	1	0	1	2172408	11:2193637	11:2193637T>G	CRcont9509	upstream_gene_variant	MODIFIER	TH	ENSG00000180176	-1	ENST00000352909.8	0.636	0.08	530	732	NA	NA	0.71	0.39	NA	6	7	-0.054693	1.03	CRcont9509	NA	11:2193637T>G	0.04418	AB	0.01303	AEFBI	11:2172407T>G	0.067076	benign	0.0923478	4.85036	2.51192	18.9063	11:2172407T>G	0.0338881	score_low	Cont_score_low	NA	Cont_NA	score_low	Cont_score_low	score_low	Cont_score_low	score_low	Cont_score_low	score_low	Cont_score_low
11	2172481	CRcont9529	T	C	2241	PASS	Cont	11:2172481	11:2172481T	11:2172481T>C	TH	11:2171786-2176815	-	5029	NA	1	1	0	1	2172482	11:2193711	11:2193711T>C	CRcont9529	upstream_gene_variant	MODIFIER	TH	ENSG00000180176	-1	ENST00000352909.8	0.642	0.067	583	658	1	0.05	0.74	0.49	NA	5	5	-0.401165	0.191	CRcont9529	NA	11:2193711T>C	0.06948	AB	0.00161	AEFBI	11:2172481T>C	0.098724	benign	0.124357	4.85036	2.51739	18.921	11:2172481T>C	0.0485956	score_low	Cont_score_low	NA	Cont_NA	score_low	Cont_score_low	score_low	Cont_score_low	score_low	Cont_score_low	score_low	Cont_score_low
11	2172657	CRcont9574	T	C	1226	PASS	Cont	11:2172657	11:2172657T	11:2172657T>C	TH	11:2171786-2176815	-	5029	NA	1	1	0	1	2172658	11:2193887	11:2193887T>C	CRcont9574	upstream_gene_variant	MODIFIER	TH	ENSG00000180176	-1	ENST00000352909.8	0.623	0.053	407	482	NA	NA	0.78	0.41	NA	4	4	-0.312609	0.293	CRcont9574	NA	11:2193887T>C	0.05637	AB	0.00026	AEFBI	11:2172657T>C	0.06192	benign	0.24223	4.85036	2.53457	18.967	11:2172657T>C	0.0412321	score_low	Cont_score_low	NA	Cont_NA	score_low	Cont_score_low	score_low	Cont_score_low	score_low	Cont_score_low	score_low	Cont_score_low
11	2172829	CRcont9611	C	T	3399	PASS	Cont	11:2172829	11:2172829C	11:2172829C>T	TH	11:2171786-2176815	-	5029	NA	1	1	0	1	2172830	11:2194059	11:2194059C>T	CRcont9611	upstream_gene_variant	MODIFIER	TH	ENSG00000180176	-1	ENST00000352909.8	0.702	0.067	235	310	3	0.47	0.58	0.17	CTCF Binding Site	8	10	0.169225	2.78	CRcont9611	NA	11:2194059C>T	0.08566	AB	0.00852	AEFBI	11:2172829C>T	0.195856	benign	0.421086	4.85036	2.56602	19.0513	11:2172829C>T	0.0216496	score_low	Cont_score_low	NA	Cont_NA	score_low	Cont_score_low	score_high	Cont_score_high	score_no_call	Cont_score_no_call	score_low	Cont_score_low
11	2172948	CRcont9642	C	G	5530	PASS	Cont	11:2172948	11:2172948C	11:2172948C>G	TH	11:2171786-2176815	-	5029	NA	1	1	0	1	2172949	11:2194178	11:2194178C>G	CRcont9642	upstream_gene_variant	MODIFIER	TH	ENSG00000180176	-1	ENST00000352909.8	0.649	0.053	116	191	NA	NA	0.48	0.15	CTCF Binding Site	9	15	-0.115877	0.769	CRcont9642	NA	11:2194178C>G	0.10562	AB	0.00796	AEFBI	11:2172948C>G	0.113588	benign	0.294433	4.85036	2.55543	19.0228	11:2172948C>G	0.809951	score_low	Cont_score_low	NA	Cont_NA	score_low	Cont_score_low	score_low	Cont_score_low	score_low	Cont_score_low	score_no_call	Cont_score_no_call
11	2173063	CRcont9669	G	A	1549	PASS	Cont	11:2173063	11:2173063G	11:2173063G>A	TH	11:2171786-2176815	-	5029	NA	1	1	0	1	2173064	11:2194293	11:2194293G>A	CRcont9669	upstream_gene_variant	MODIFIER	TH	ENSG00000180176	-1	ENST00000352909.8	0.629	0.067	1	76	1	-0.12	0.47	0.18	CTCF Binding Site	9	21	-0.032562	1.145	CRcont9669	NA	11:2194293G>A	0.08951	ALL	0.00789	AEFDBCI	11:2173063G>A	0.086609	benign	0.289948	4.85036	2.55649	19.0256	11:2173063G>A	0.696694	score_low	Cont_score_low	NA	Cont_NA	score_low	Cont_score_low	score_low	Cont_score_low	score_low	Cont_score_low	score_low	Cont_score_low
11	2173222	CRcont9698	C	A	1790	PASS	Cont	11:2173222	11:2173222C	11:2173222C>A	TH	11:2171786-2176815	-	5029	NA	1	1	0	1	2173223	11:2194452	11:2194452C>A	CRcont9698	upstream_gene_variant	MODIFIER	TH	ENSG00000180176	-1	ENST00000352909.8	0.603	0.053	159	84	NA	NA	0.74	0.24	TF binding site	12	61	-0.268817	0.363	CRcont9698	NA	11:2194452C>A	0.13259	ALL	0.02339	AEFDGBHCI	11:2173222C>A	0.081259	benign	0.383613	4.85036	2.8774	19.8781	11:2173222C>A	0.001	score_low	Cont_score_low	NA	Cont_NA	score_low	Cont_score_low	score_low	Cont_score_low	score_low	Cont_score_low	score_low	Cont_score_low
11	2173328	CRcont9721	C	T	2376	PASS	Cont	11:2173328	11:2173328C	11:2173328C>T	TH	11:2171786-2176815	-	5029	NA	1	1	0	1	2173329	11:2194558	11:2194558C>T	CRcont9721	upstream_gene_variant	MODIFIER	TH	ENSG00000180176	-1	ENST00000352909.8	0.589	0.027	265	190	1	0.01	1.79	0.89	TF binding site	24	117	0.261511	3.839	CRcont9721	0.0917851	11:2194558C>T	0.14855	ALL	0.03926	AEFDGBHCI	11:2173328C>T	0.073038	benign	0.532261	4.85036	2.91626	19.9793	11:2173328C>T	0.712652	score_low	Cont_score_low	score_low	Cont_score_low	score_low	Cont_score_low	score_low	Cont_score_low	score_no_call	Cont_score_no_call	score_low	Cont_score_low
11	2173506	CRcont9758	C	G	1425	PASS	Cont	11:2173506	11:2173506C	11:2173506C>G	TH	11:2171786-2176815	-	5029	NA	1	1	0	1	2173507	11:2194736	11:2194736C>G	CRcont9758	upstream_gene_variant	MODIFIER	TH	ENSG00000180176	-1	ENST00000352909.8	0.556	0.093	443	368	NA	NA	0.37	0.09	TF binding site	13	60	0.351664	4.883	CRcont9758	NA	11:2194736C>G	0.34241	ABC	0.0144	AEFBHCI	11:2173506C>G	0.09004	benign	0.785048	4.85036	2.93152	20.0194	11:2173506C>G	0.850343	score_low	Cont_score_low	NA	Cont_NA	score_low	Cont_score_low	score_low	Cont_score_low	score_high	Cont_score_high	score_no_call	Cont_score_no_call
11	2173598	CRcont9781	G	A	1689	PASS	Cont	11:2173598	11:2173598G	11:2173598G>A	TH	11:2171786-2176815	-	5029	NA	1	1	0	1	2173599	11:2194828	11:2194828G>A	CRcont9781	upstream_gene_variant	MODIFIER	TH	ENSG00000180176	-1	ENST00000352909.8	0.603	0.067	535	460	4	0.53	0.59	0.3	CTCF Binding Site	9	37	0.181716	2.918	CRcont9781	NA	11:2194828G>A	0.07722	ABC	0.01156	AEFBCI	11:2173598G>A	0.071692	benign	0.260535	4.85036	2.54371	18.9914	11:2173598G>A	0.00278333	score_low	Cont_score_low	NA	Cont_NA	score_low	Cont_score_low	score_low	Cont_score_low	score_low	Cont_score_low	score_low	Cont_score_low
11	2173700	CRcont9803	C	T	4714	PASS	Cont	11:2173700	11:2173700C	11:2173700C>T	TH	11:2171786-2176815	-	5029	NA	1	1	0	1	2173701	11:2194930	11:2194930C>T	CRcont9803	upstream_gene_variant	MODIFIER	TH	ENSG00000180176	-1	ENST00000352909.8	0.609	0.027	637	562	NA	NA	0.61	0.26	CTCF Binding Site	8	22	0.202083	3.147	CRcont9803	NA	11:2194930C>T	0.15627	ABC	0.06746	AEFGBCI	11:2173700C>T	0.07989	benign	0.629734	4.85036	2.59759	19.1361	11:2173700C>T	0.783837	score_low	Cont_score_low	NA	Cont_NA	score_low	Cont_score_low	score_low	Cont_score_low	score_high	Cont_score_high	score_low	Cont_score_low
11	2173836	CRcont9828	C	T	707	PASS	Cont	11:2173836	11:2173836C	11:2173836C>T	TH	11:2171786-2176815	-	5029	NA	1	1	0	1	2173837	11:2195066	11:2195066C>T	CRcont9828	upstream_gene_variant	MODIFIER	TH	ENSG00000180176	-1	ENST00000352909.8	0.675	0.04	773	698	NA	NA	0.71	0.35	CTCF Binding Site	8	12	-0.169732	0.593	CRcont9828	NA	11:2195066C>T	0.12266	AB	0.01777	AEFBI	11:2173836C>T	0.235175	benign	0.132079	4.85036	1.32874	15.7108	11:2173836C>T	0.0230262	score_low	Cont_score_low	NA	Cont_NA	score_low	Cont_score_low	score_high	Cont_score_high	score_low	Cont_score_low	score_low	Cont_score_low
11	2173974	CRcont9849	G	T	10140	PASS	Cont	11:2173974	11:2173974G	11:2173974G>T	TH	11:2171786-2176815	-	5029	NA	1	1	0	1	2173975	11:2195204	11:2195204G>T	CRcont9849	upstream_gene_variant	MODIFIER	TH	ENSG00000180176	-1	ENST00000352909.8	0.675	0.053	911	836	NA	NA	0.73	0.19	CTCF Binding Site	7	8	-0.122295	0.746	CRcont9849	NA	11:2195204G>T	0.10442	AB	0.00451	AEFBI	11:2173974G>T	0.279937	benign	0.0474805	4.85036	1.31503	15.6724	11:2173974G>T	0.0168036	score_low	Cont_score_low	NA	Cont_NA	score_low	Cont_score_low	score_high	Cont_score_high	score_low	Cont_score_low	score_low	Cont_score_low
11	2174024	CRcont9866	C	T	673	PASS	Cont	11:2174024	11:2174024C	11:2174024C>T	TH	11:2171786-2176815	-	5029	NA	1	1	0	1	2174025	11:2195254	11:2195254C>T	CRcont9866	upstream_gene_variant	MODIFIER	TH	ENSG00000180176	-1	ENST00000352909.8	0.689	0.053	961	886	1	0.07	0.68	0.25	NA	7	8	0.369638	5.087	CRcont9866	NA	11:2195254C>T	0.14212	AB	0.0586	AEFBI	11:2174024C>T	0.26883	benign	0.300039	4.85036	1.35688	15.7898	11:2174024C>T	0.525934	score_low	Cont_score_low	NA	Cont_NA	score_low	Cont_score_low	score_high	Cont_score_high	score_low	Cont_score_low	score_low	Cont_score_low
11	2174113	CRcont9886	C	T	4776	PASS	Cont	11:2174113	11:2174113C	11:2174113C>T	TH	11:2171786-2176815	-	5029	NA	1	1	0	1	2174114	11:2195343	11:2195343C>T	CRcont9886	upstream_gene_variant	MODIFIER	TH	ENSG00000180176	-1	ENST00000352909.8	0.583	0.053	1050	975	NA	NA	0.55	0.21	NA	9	9	-0.448455	0.152	CRcont9886	NA	11:2195343C>T	0.11138	AB	0.01485	AEFBI	11:2174113C>T	0.085882	benign	-0.02176	4.85036	1.41911	15.9628	11:2174113C>T	0.00116667	score_low	Cont_score_low	NA	Cont_NA	score_low	Cont_score_low	score_low	Cont_score_low	score_low	Cont_score_low	score_low	Cont_score_low
11	2174200	CRcont9908	C	T	3262	PASS	Cont	11:2174200	11:2174200C	11:2174200C>T	TH	11:2171786-2176815	-	5029	NA	1	1	0	1	2174201	11:2195430	11:2195430C>T	CRcont9908	upstream_gene_variant	MODIFIER	TH	ENSG00000180176	-1	ENST00000352909.8	0.477	0.053	1137	1062	NA	NA	0.68	0.28	NA	5	5	0.909061	10.53	CRcont9908	NA	11:2195430C>T	0.25158	ADB	0.0291	AEFDBI	11:2174200C>T	0.099473	benign	0.851856	4.85036	1.55104	16.3238	11:2174200C>T	0.846373	score_high	Cont_score_high	NA	Cont_NA	score_low	Cont_score_low	score_low	Cont_score_low	score_high	Cont_score_high	score_no_call	Cont_score_no_call
11	2174334	CRcont9935	C	T	364	PASS	Cont	11:2174334	11:2174334C	11:2174334C>T	TH	11:2171786-2176815	-	5029	NA	1	1	0	1	2174335	11:2195564	11:2195564C>T	CRcont9935	upstream_gene_variant	MODIFIER	TH	ENSG00000180176	-1	ENST00000352909.8	0.695	0.013	1271	1196	NA	NA	0.6	0.31	NA	6	6	0.287039	4.138	CRcont9935	NA	11:2195564C>T	0.10757	ADB	0.00816	AEFDBI	11:2174334C>T	0.220295	benign	0.372931	4.85036	1.47498	16.1158	11:2174334C>T	0.689444	score_low	Cont_score_low	NA	Cont_NA	score_low	Cont_score_low	score_high	Cont_score_high	score_low	Cont_score_low	score_low	Cont_score_low
11	2174443	CRcont9952	C	T	5248	PASS	Cont	11:2174443	11:2174443C	11:2174443C>T	TH	11:2171786-2176815	-	5029	NA	1	1	0	1	2174444	11:2195673	11:2195673C>T	CRcont9952	upstream_gene_variant	MODIFIER	TH	ENSG00000180176	-1	ENST00000352909.8	0.656	0.04	1380	1305	NA	NA	0.74	0.43	NA	8	8	0.174814	2.841	CRcont9952	NA	11:2195673C>T	0.10315	ADB	0.03299	AEFDBI	11:2174443C>T	0.213224	benign	0.317326	4.85036	1.47426	16.1139	11:2174443C>T	0.730452	score_low	Cont_score_low	NA	Cont_NA	score_low	Cont_score_low	score_high	Cont_score_high	score_low	Cont_score_low	score_low	Cont_score_low
11	2174546	CRcont9980	G	A	602	PASS	Cont	11:2174546	11:2174546G	11:2174546G>A	TH	11:2171786-2176815	-	5029	NA	1	1	0	1	2174547	11:2195776	11:2195776G>A	CRcont9980	upstream_gene_variant	MODIFIER	TH	ENSG00000180176	-1	ENST00000352909.8	0.636	0.053	1483	1408	6	0.15	0.43	0.18	NA	5	5	-0.360539	0.232	CRcont9980	NA	11:2195776G>A	0.08779	AB	0.00146	AEFBI	11:2174546G>A	0.192661	benign	-0.0863757	4.85036	1.42056	15.9668	11:2174546G>A	0.0131452	score_low	Cont_score_low	NA	Cont_NA	score_low	Cont_score_low	score_high	Cont_score_high	score_low	Cont_score_low	score_low	Cont_score_low
11	2174651	CRcont10009	C	T	695	PASS	Cont	11:2174651	11:2174651C	11:2174651C>T	TH	11:2171786-2176815	-	5029	NA	1	1	0	1	2174652	11:2195881	11:2195881C>T	CRcont10009	upstream_gene_variant	MODIFIER	TH	ENSG00000180176	-1	ENST00000352909.8	0.629	0.04	1588	1513	NA	NA	0.68	0.38	NA	6	6	0.08918	1.996	CRcont10009	NA	11:2195881C>T	0.07751	AB	0.00919	AEFBI	11:2174651C>T	0.170809	benign	0.0367274	4.85036	1.43133	15.9964	11:2174651C>T	0.646825	score_low	Cont_score_low	NA	Cont_NA	score_low	Cont_score_low	score_high	Cont_score_high	score_low	Cont_score_low	score_low	Cont_score_low
11	2174752	CRcont10031	C	T	5151	PASS	Cont	11:2174752	11:2174752C	11:2174752C>T	TH	11:2171786-2176815	-	5029	NA	1	1	0	1	2174753	11:2195982	11:2195982C>T	CRcont10031	upstream_gene_variant	MODIFIER	TH	ENSG00000180176	-1	ENST00000352909.8	0.675	0.08	1689	1614	NA	NA	0.73	0.43	NA	6	6	-0.414401	0.179	CRcont10031	NA	11:2195982C>T	0.08791	AB	0.00818	AEFBI	11:2174752C>T	0.086277	benign	0.0777106	4.85036	1.32356	15.6963	11:2174752C>T	0.0132147	score_low	Cont_score_low	NA	Cont_NA	score_low	Cont_score_low	score_low	Cont_score_low	score_low	Cont_score_low	score_low	Cont_score_low
11	2174808	CRcont10047	C	T	75843	PASS	Cont	11:2174808	11:2174808C	11:2174808C>T	TH	11:2171786-2176815	-	5029	NA	1	1	0	1	2174809	11:2196038	11:2196038C>T	CRcont10047	upstream_gene_variant	MODIFIER	TH	ENSG00000180176	-1	ENST00000352909.8	0.675	0.107	1745	1670	NA	NA	0.71	0.41	NA	5	5	-0.002969	1.317	CRcont10047	NA	11:2196038C>T	0.08974	AB	0.00473	AEFBI	11:2174808C>T	0.071258	benign	0.0266403	4.85036	1.31941	15.6846	11:2174808C>T	0.534481	score_low	Cont_score_low	NA	Cont_NA	score_low	Cont_score_low	score_low	Cont_score_low	score_low	Cont_score_low	score_low	Cont_score_low
11	2174899	CRcont10065	A	C	503	PASS	Cont	11:2174899	11:2174899A	11:2174899A>C	TH	11:2171786-2176815	-	5029	NA	1	1	0	1	2174900	11:2196129	11:2196129A>C	CRcont10065	upstream_gene_variant	MODIFIER	TH	ENSG00000180176	-1	ENST00000352909.8	0.576	0.053	1836	1761	NA	NA	0.77	0.42	NA	1	1	0.312508	4.434	CRcont10065	NA	11:2196129A>C	0.09965	AB	0.01608	AEFBI	11:2174899A>C	0.068246	benign	0.249269	4.85036	1.35352	15.7804	11:2174899A>C	0.64271	score_low	Cont_score_low	NA	Cont_NA	score_low	Cont_score_low	score_low	Cont_score_low	score_low	Cont_score_low	score_low	Cont_score_low
11	2175001	CRcont10090	T	C	295	PASS	Cont	11:2175001	11:2175001T	11:2175001T>C	TH	11:2171786-2176815	-	5029	NA	1	1	0	1	2175002	11:2196231	11:2196231T>C	CRcont10090	upstream_gene_variant	MODIFIER	TH	ENSG00000180176	-1	ENST00000352909.8	0.53	0.067	1938	1863	NA	NA	0.46	0.2	NA	1	1	0.320569	4.527	CRcont10090	0.0520642	11:2196231T>C	0.06588	AB	0.00762	AEFBI	11:2175001T>C	0.043916	benign	-0.356247	4.85036	-0.214201	1.01228	11:2175001T>C	0.00135	score_low	Cont_score_low	score_low	Cont_score_low	score_low	Cont_score_low	score_low	Cont_score_low	score_low	Cont_score_low	score_low	Cont_score_low
11	2175063	CRcont10122	G	C	2649	PASS	Cont	11:2175063	11:2175063G	11:2175063G>C	TH	11:2171786-2176815	-	5029	NA	1	1	0	1	2175064	11:2196293	11:2196293G>C	CRcont10122	upstream_gene_variant	MODIFIER	TH	ENSG00000180176	-1	ENST00000352909.8	0.563	0.107	2000	1925	NA	NA	0.24	0.09	NA	1	1	0.09337	2.032	CRcont10122	NA	11:2196293G>C	0.07969	AB	0.00842	AEFBI	11:2175063G>C	0.056489	benign	-0.337683	4.85036	-0.211387	1.16134	11:2175063G>C	0.23574	score_low	Cont_score_low	NA	Cont_NA	score_low	Cont_score_low	score_low	Cont_score_low	score_low	Cont_score_low	score_low	Cont_score_low
11	2175143	CRcont10151	A	AC	4630	PASS	Cont	11:2175143	11:2175143A	11:2175143A>AC	TH	11:2171786-2176815	-	5029	NA	2	1	1	2	2175144	11:2196373	11:2196373A>AC	CRcont10151	upstream_gene_variant	MODIFIER	TH	ENSG00000180176	-1	ENST00000352909.8	0.573	0.094	2081	2006	NA	NA	0.02	0.01	NA	1	1	-0.085631	0.888	CRcont10151	NA	NA	NA	NA	NA	NA	NA	NA	NA	NA	NA	NA	NA	11:2175143A>AC	0.148778	score_low	Cont_score_low	NA	Cont_NA	NA	Cont_NA	NA	Cont_NA	NA	Cont_NA	score_low	Cont_score_low
11	2175214	CRcont10186	C	T	7687	PASS	Cont	11:2175214	11:2175214C	11:2175214C>T	TH	11:2171786-2176815	-	5029	NA	1	1	0	1	2175215	11:2196444	11:2196444C>T	CRcont10186	upstream_gene_variant	MODIFIER	TH	ENSG00000180176	-1	ENST00000352909.8	0.576	0.12	2151	2076	NA	NA	0.07	0.03	NA	1	1	0.141192	2.485	CRcont10186	NA	11:2196444C>T	0.07769	AB	0.00262	AEFBI	11:2175214C>T	0.050518	benign	-0.371712	4.85036	-0.21824	0.808346	11:2175214C>T	0.260191	score_low	Cont_score_low	NA	Cont_NA	score_low	Cont_score_low	score_low	Cont_score_low	score_low	Cont_score_low	score_low	Cont_score_low
11	2175272	CRcont10211	C	T	2850	PASS	Cont	11:2175272	11:2175272C	11:2175272C>T	TH	11:2171786-2176815	-	5029	NA	1	1	0	1	2175273	11:2196502	11:2196502C>T	CRcont10211	upstream_gene_variant	MODIFIER	TH	ENSG00000180176	-1	ENST00000352909.8	0.616	0.107	2209	2134	NA	NA	0.18	0.03	NA	2	2	-0.285597	0.334	CRcont10211	NA	11:2196502C>T	0.06798	AB	0.00214	AEFBI	11:2175272C>T	0.065335	benign	-0.45116	4.85036	-0.205543	1.47952	11:2175272C>T	0.00184722	score_low	Cont_score_low	NA	Cont_NA	score_low	Cont_score_low	score_low	Cont_score_low	score_low	Cont_score_low	score_low	Cont_score_low
11	2175328	CRcont10234	C	A	2040	PASS	Cont	11:2175328	11:2175328C	11:2175328C>A	TH	11:2171786-2176815	-	5029	NA	1	1	0	1	2175329	11:2196558	11:2196558C>A	CRcont10234	upstream_gene_variant	MODIFIER	TH	ENSG00000180176	-1	ENST00000352909.8	0.596	0.067	2265	2190	NA	NA	0.46	0.18	NA	4	4	0.039614	1.603	CRcont10234	NA	11:2196558C>A	0.09874	AB	0.01601	AEFBI	11:2175328C>A	0.092591	benign	-0.276362	4.85036	-0.155881	4.37711	11:2175328C>A	0.598499	score_low	Cont_score_low	NA	Cont_NA	score_low	Cont_score_low	score_low	Cont_score_low	score_low	Cont_score_low	score_low	Cont_score_low
11	2175532	CRcont10267	CA	C	5901	PASS	Cont	11:2175532	11:2175532CA	11:2175532CA>C	TH	11:2171786-2176815	-	5029	NA	1	2	-1	0	2175534	11:2196762	11:2196762CA>C	CRcont10267	upstream_gene_variant	MODIFIER	TH	ENSG00000180176	-1	ENST00000352909.8	0.675	0.04	2470	2395	6	-0.69	0.87	0.67	Enhancer	5	11	-0.396846	0.195	CRcont10267	NA	NA	NA	NA	NA	NA	NA	NA	NA	-0.426306	4.85036	-0.0908133	6.91504	11:2175532CA>C	0.0237317	score_low	Cont_score_low	NA	Cont_NA	NA	Cont_NA	NA	Cont_NA	score_low	Cont_score_low	score_low	Cont_score_low
11	2175569	CRcont10289	G	A	1835	PASS	Cont	11:2175569	11:2175569G	11:2175569G>A	TH	11:2171786-2176815	-	5029	NA	1	1	0	1	2175570	11:2196799	11:2196799G>A	CRcont10289	upstream_gene_variant	MODIFIER	TH	ENSG00000180176	-1	ENST00000352909.8	0.689	0.04	2506	2431	NA	NA	1.4	0.87	Enhancer	5	11	-0.323856	0.278	CRcont10289	NA	11:2196799G>A	0.05586	ADB	0.00077	AEFDBI	11:2175569G>A	0.074583	benign	-0.254537	4.85036	-0.070413	7.37509	11:2175569G>A	0.0505325	score_low	Cont_score_low	NA	Cont_NA	score_low	Cont_score_low	score_low	Cont_score_low	score_low	Cont_score_low	score_low	Cont_score_low
11	2175631	CRcont10305	A	T	397	PASS	Cont	11:2175631	11:2175631A	11:2175631A>T	TH	11:2171786-2176815	-	5029	NA	1	1	0	1	2175632	11:2196861	11:2196861A>T	CRcont10305	upstream_gene_variant	MODIFIER	TH	ENSG00000180176	-1	ENST00000352909.8	0.649	0.04	2568	2493	NA	NA	3.77	1.37	Enhancer	13	15	-0.013515	1.253	CRcont10305	NA	11:2196861A>T	0.08535	ADB	0.00386	AEFDGBI	11:2175631A>T	0.101661	benign	-0.456512	4.85036	-0.121263	6.00249	11:2175631A>T	0.0908369	score_low	Cont_score_low	NA	Cont_NA	score_low	Cont_score_low	score_low	Cont_score_low	score_low	Cont_score_low	score_low	Cont_score_low
11	2175728	CRcont10324	G	A	16785	PASS	Cont	11:2175728	11:2175728G	11:2175728G>A	TH	11:2171786-2176815	-	5029	NA	1	1	0	1	2175729	11:2196958	11:2196958G>A	CRcont10324	upstream_gene_variant	MODIFIER	TH	ENSG00000180176	-1	ENST00000352909.8	0.623	0.067	2665	2590	3	0.44	10.5	3.69	Enhancer	23	26	0.052977	1.702	CRcont10324	0.0878586	11:2196958G>A	0.08188	ADB	0.00243	AEFDGBIJ	11:2175728G>A	0.095357	benign	-0.270843	4.85036	0.0204422	8.84186	11:2175728G>A	0.0328877	score_low	Cont_score_low	score_low	Cont_score_low	score_low	Cont_score_low	score_low	Cont_score_low	score_low	Cont_score_low	score_low	Cont_score_low
11	2175797	CRcont10345	G	A	400	PASS	Cont	11:2175797	11:2175797G	11:2175797G>A	TH	11:2171786-2176815	-	5029	NA	1	1	0	1	2175798	11:2197027	11:2197027G>A	CRcont10345	upstream_gene_variant	MODIFIER	TH	ENSG00000180176	-1	ENST00000352909.8	0.583	0.08	2734	2659	1	-0.05	14.47	4.62	Enhancer	33	39	-0.331772	0.267	CRcont10345	NA	11:2197027G>A	0.05503	ADB	0.00126	AEFDGBIJ	11:2175797G>A	0.091242	benign	-0.531014	4.85036	-0.047175	7.81397	11:2175797G>A	0.00249167	score_low	Cont_score_low	NA	Cont_NA	score_low	Cont_score_low	score_low	Cont_score_low	score_low	Cont_score_low	score_low	Cont_score_low
11	2175857	CRcont10362	C	T	1231	PASS	Cont	11:2175857	11:2175857C	11:2175857C>T	TH	11:2171786-2176815	-	5029	NA	1	1	0	1	2175858	11:2197087	11:2197087C>T	CRcont10362	upstream_gene_variant	MODIFIER	TH	ENSG00000180176	-1	ENST00000352909.8	0.609	0.08	2794	2719	NA	NA	13	4.44	Enhancer	34	43	-0.421967	0.173	CRcont10362	NA	11:2197087C>T	0.02201	ADB	0.00042	AEFDGBI	11:2175857C>T	0.122758	benign	-1.11462	4.85036	-0.112794	6.29393	11:2175857C>T	0.00293386	score_low	Cont_score_low	NA	Cont_NA	score_low	Cont_score_low	score_no_call	Cont_score_no_call	score_low	Cont_score_low	score_low	Cont_score_low
11	2175982	CRcont10390	G	A	986	PASS	Cont	11:2175982	11:2175982G	11:2175982G>A	TH	11:2171786-2176815	-	5029	NA	1	1	0	1	2175983	11:2197212	11:2197212G>A	CRcont10390	upstream_gene_variant	MODIFIER	TH	ENSG00000180176	-1	ENST00000352909.8	0.682	0.053	2919	2844	1	0.34	3.52	1.31	Enhancer	24	26	0.083259	1.945	CRcont10390	NA	11:2197212G>A	0.06812	AB	0.0057	AEFBI	11:2175982G>A	0.088643	benign	-0.206208	4.85036	0.0568564	9.34897	11:2175982G>A	0.125706	score_low	Cont_score_low	NA	Cont_NA	score_low	Cont_score_low	score_low	Cont_score_low	score_low	Cont_score_low	score_low	Cont_score_low
11	2176095	CRcont10413	C	A	3698	PASS	Cont	11:2176095	11:2176095C	11:2176095C>A	TH	11:2171786-2176815	-	5029	NA	1	1	0	1	2176096	11:2197325	11:2197325C>A	CRcont10413	upstream_gene_variant	MODIFIER	TH	ENSG00000180176	-1	ENST00000352909.8	0.662	0.013	3032	2957	NA	NA	0.92	0.54	Enhancer	10	10	-0.150614	0.651	CRcont10413	NA	11:2197325C>A	0.1074	ADB	0.00676	AEFDGBI	11:2176095C>A	0.137845	benign	0.238606	4.85036	2.41293	18.6438	11:2176095C>A	0.088521	score_low	Cont_score_low	NA	Cont_NA	score_low	Cont_score_low	score_no_call	Cont_score_no_call	score_low	Cont_score_low	score_low	Cont_score_low
11	2176249	CRcont10437	G	C	626	PASS	Cont	11:2176249	11:2176249G	11:2176249G>C	TH	11:2171786-2176815	-	5029	NA	1	1	0	1	2176250	11:2197479	11:2197479G>C	CRcont10437	upstream_gene_variant	MODIFIER	TH	ENSG00000180176	-1	ENST00000352909.8	0.55	0.013	3186	3111	NA	NA	1.05	0.46	Enhancer	14	16	-0.176539	0.574	CRcont10437	NA	11:2197479G>C	0.17398	ABC	0.01838	AEFGBCI	11:2176249G>C	0.067775	benign	-0.109207	4.85036	0.90695	14.4238	11:2176249G>C	0.000903968	score_low	Cont_score_low	NA	Cont_NA	score_low	Cont_score_low	score_low	Cont_score_low	score_low	Cont_score_low	score_low	Cont_score_low
11	2176338	CRcont10456	T	G	1020	PASS	Cont	11:2176338	11:2176338T	11:2176338T>G	TH	11:2171786-2176815	-	5029	NA	1	1	0	1	2176339	11:2197568	11:2197568T>G	CRcont10456	upstream_gene_variant	MODIFIER	TH	ENSG00000180176	-1	ENST00000352909.8	0.503	0.027	3275	3200	NA	NA	0.73	0.17	Enhancer	18	20	-0.101128	0.825	CRcont10456	NA	11:2197568T>G	0.1149	ABC	0.02379	AEFGBCI	11:2176338T>G	0.054616	benign	-0.0457252	4.85036	0.847808	14.219	11:2176338T>G	0.773112	score_low	Cont_score_low	NA	Cont_NA	score_low	Cont_score_low	score_low	Cont_score_low	score_low	Cont_score_low	score_low	Cont_score_low
11	2176485	CRcont10487	C	G	1352	PASS	Cont	11:2176485	11:2176485C	11:2176485C>G	TH	11:2171786-2176815	-	5029	NA	1	1	0	1	2176486	11:2197715	11:2197715C>G	CRcont10487	upstream_gene_variant	MODIFIER	TH	ENSG00000180176	-1	ENST00000352909.8	0.457	0.053	3422	3347	NA	NA	0.83	0.32	CTCF Binding Site	19	22	-0.517024	0.109	CRcont10487	NA	11:2197715C>G	0.05479	ALL	0.02117	AEFDGBCI	11:2176485C>G	0.075113	benign	-0.539516	4.85036	1.13118	15.1404	11:2176485C>G	0.000285714	score_low	Cont_score_low	NA	Cont_NA	score_low	Cont_score_low	score_low	Cont_score_low	score_low	Cont_score_low	score_low	Cont_score_low
11	2176583	CRcont10514	A	G	3276	PASS	Cont	11:2176583	11:2176583A	11:2176583A>G	TH	11:2171786-2176815	-	5029	NA	1	1	0	1	2176584	11:2197813	11:2197813A>G	CRcont10514	upstream_gene_variant	MODIFIER	TH	ENSG00000180176	-1	ENST00000352909.8	0.45	0.067	3520	3445	NA	NA	0.71	0.21	CTCF Binding Site	18	21	0.156651	2.645	CRcont10514	NA	11:2197813A>G	0.08915	ALL	0.01318	AEFDGBHCI	11:2176583A>G	0.070554	benign	-0.357838	4.85036	1.16313	15.236	11:2176583A>G	0.00601667	score_low	Cont_score_low	NA	Cont_NA	score_low	Cont_score_low	score_low	Cont_score_low	score_low	Cont_score_low	score_low	Cont_score_low
11	2176706	CRcont10547	G	A	3128	PASS	Cont	11:2176706	11:2176706G	11:2176706G>A	TH	11:2171786-2176815	-	5029	NA	1	1	0	1	2176707	11:2197936	11:2197936G>A	CRcont10547	upstream_gene_variant	MODIFIER	TH	ENSG00000180176	-1	ENST00000352909.8	0.497	0.067	3643	3568	NA	NA	0.72	0.23	CTCF Binding Site	19	24	-0.18779	0.543	CRcont10547	NA	11:2197936G>A	0.0974	ABC	0.11277	AEFGBHCI	11:2176706G>A	0.069885	benign	-0.00192769	4.85036	0.850768	14.2294	11:2176706G>A	0.762628	score_low	Cont_score_low	NA	Cont_NA	score_low	Cont_score_low	score_low	Cont_score_low	score_low	Cont_score_low	score_low	Cont_score_low
11	5227025	CRcont10579	G	A	891	PASS	Cont	11:5227025	11:5227025G	11:5227025G>A	HBB	11:5227021-5232071	-	5050	NA	1	1	0	1	5227026	11:5248255	11:5248255G>A	CRcont10579	5_prime_UTR_variant	MODIFIER	HBB	ENSG00000244734	-1	ENST00000335295.4	0.49	0.027	47	405	NA	NA	0.43	0.09	NA	15	17	1.8499	18.1	CRcont10579	0.365197	11:5248255G>A	0.96831	ABC	0.91355	AEFGBHCI	11:5227025G>A	0.96402	pathogenic	1.61624	4.85036	0.452949	12.536	11:5227025G>A	0.998183	score_high	Cont_score_high	score_high	Cont_score_high	score_high	Cont_score_high	score_high	Cont_score_high	score_high	Cont_score_high	score_high	Cont_score_high
11	5227027	CR76	C	G	.	.	Dis	11:5227027	11:5227027C	11:5227027C>G	HBB	11:5227021-5232071	-	5050	HBB	1	1	0	1	5227028	11:5248257	11:5248257C>G	CR76	5_prime_UTR_variant	MODIFIER	HBB	ENSG00000244734	-1	ENST00000335295.4	0.49	0.027	45	407	NA	NA	0.42	0.08	NA	15	17	1.48367	15.63	CR76	NA	11:5248257C>G	0.5584	ABC	0.41124	AEFGBHCI	11:5227027C>G	0.960091	pathogenic	1.20515	4.85036	0.378028	12.1245	11:5227027C>G	0.191889	score_high	Dis_score_high	NA	Dis_NA	score_no_call	Dis_score_no_call	score_high	Dis_score_high	score_high	Dis_score_high	score_low	Dis_score_low
11	5227029	CR77	GTTT	G	.	.	Dis	11:5227029	11:5227029GTTT	11:5227029GTTT>G	HBB	11:5227021-5232071	-	5050	HBB	1	4	-3	-2	5227033	11:5248259	11:5248259GTTT>G	CR77	5_prime_UTR_variant	MODIFIER	HBB	ENSG00000244734	-1	ENST00000335295.4	0.503	0.026	40	410	NA	NA	0.42	0.08	NA	15	17	1.30234	14.4	CR77	0.282672	NA	NA	NA	NA	NA	NA	NA	NA	NA	NA	NA	NA	11:5227029GTTT>G	0.919204	score_high	Dis_score_high	score_high	Dis_score_high	NA	Dis_NA	NA	Dis_NA	NA	Dis_NA	score_high	Dis_score_high
11	5227033	CR78	G	A	.	.	Dis	11:5227033	11:5227033G	11:5227033G>A	HBB	11:5227021-5232071	-	5050	HBB	1	1	0	1	5227034	11:5248263	11:5248263G>A	CR78	5_prime_UTR_variant	MODIFIER	HBB	ENSG00000244734	-1	ENST00000335295.4	0.51	0.027	39	413	NA	NA	0.42	0.08	NA	15	17	1.00852	11.73	CR78	NA	11:5248263G>A	0.38623	ABC	0.06761	AEFGBHCI	11:5227033G>A	0.827544	pathogenic	0.605109	4.85036	0.280784	11.529	11:5227033G>A	0.84405	score_high	Dis_score_high	NA	Dis_NA	score_low	Dis_score_low	score_high	Dis_score_high	score_high	Dis_score_high	score_no_call	Dis_score_no_call
11	5227039	CR79	G	C	.	.	Dis	11:5227039	11:5227039G	11:5227039G>C	HBB	11:5227021-5232071	-	5050	HBB	1	1	0	1	5227040	11:5248269	11:5248269G>C	CR79	5_prime_UTR_variant	MODIFIER	HBB	ENSG00000244734	-1	ENST00000335295.4	0.517	0.013	33	419	NA	NA	0.42	0.08	NA	15	18	1.83605	18	CR79	0.96391	11:5248269G>C	0.97062	ABC	0.81672	AEFGBHCI	11:5227039G>C	0.942847	pathogenic	1.65882	4.85036	0.456005	12.552	11:5227039G>C	0.981891	score_high	Dis_score_high	score_high	Dis_score_high	score_high	Dis_score_high	score_high	Dis_score_high	score_high	Dis_score_high	score_high	Dis_score_high
11	5227050	CR80	C	T	.	.	Dis	11:5227050	11:5227050C	11:5227050C>T	HBB	11:5227021-5232071	-	5050	HBB	1	1	0	1	5227051	11:5248280	11:5248280C>T	CR80	5_prime_UTR_variant	MODIFIER	HBB	ENSG00000244734	-1	ENST00000335295.4	0.523	0.013	22	430	NA	NA	0.39	0.09	NA	15	18	1.77238	17.53	CR80	0.181221	11:5248280C>T	0.50334	ABC	0.19792	AEFGBHCI	11:5227050C>T	0.820082	pathogenic	1.05434	4.85036	0.347168	11.9446	11:5227050C>T	0.94845	score_high	Dis_score_high	score_no_call	Dis_score_no_call	score_no_call	Dis_score_no_call	score_high	Dis_score_high	score_high	Dis_score_high	score_high	Dis_score_high
11	5227061	CR82	GA	G	.	.	Dis	11:5227061	11:5227061GA	11:5227061GA>G	HBB	11:5227021-5232071	-	5050	HBB	1	2	-1	0	5227063	11:5248291	11:5248291GA>G	CR82	5_prime_UTR_variant	MODIFIER	HBB	ENSG00000244734	-1	ENST00000335295.4	0.536	0.013	10	442	NA	NA	0.39	0.09	NA	16	18	1.37277	14.9	CR82	0.795379	NA	NA	NA	NA	NA	NA	NA	NA	1.59517	4.85036	0.442709	12.4821	11:5227061GA>G	0.98334	score_high	Dis_score_high	score_high	Dis_score_high	NA	Dis_NA	NA	Dis_NA	score_high	Dis_score_high	score_high	Dis_score_high
11	5227064	CR83	G	A	.	.	Dis	11:5227064	11:5227064G	11:5227064G>A	HBB	11:5227021-5232071	-	5050	HBB	1	1	0	1	5227065	11:5248294	11:5248294G>A	CR83	5_prime_UTR_variant	MODIFIER	HBB	ENSG00000244734	-1	ENST00000335295.4	0.536	0	8	444	NA	NA	0.39	0.09	NA	16	18	1.53775	15.98	CR83	0.854158	11:5248294G>A	0.96416	ABC	0.85422	AEFGBHCI	11:5227064G>A	0.867681	pathogenic	1.63698	4.85036	0.44766	12.5083	11:5227064G>A	0.950546	score_high	Dis_score_high	score_high	Dis_score_high	score_high	Dis_score_high	score_high	Dis_score_high	score_high	Dis_score_high	score_high	Dis_score_high
11	5227071	CR84	T	A	.	.	Dis	11:5227071	11:5227071T	11:5227071T>A	HBB	11:5227021-5232071	-	5050	HBB	1	1	0	1	5227072	11:5248301	11:5248301T>A	CR84	5_prime_UTR_variant	MODIFIER	HBB	ENSG00000244734	-1	ENST00000335295.4	0.517	0	1	451	NA	NA	0.3	0.06	NA	17	19	1.16295	13.34	CR84	0.676131	11:5248301T>A	0.9439	ABC	0.32994	AEFGBHCI	11:5227071T>A	0.842489	pathogenic	0.891461	4.85036	0.319523	11.7769	11:5227071T>A	0.942742	score_high	Dis_score_high	score_high	Dis_score_high	score_high	Dis_score_high	score_high	Dis_score_high	score_high	Dis_score_high	score_high	Dis_score_high
11	5227071	CR85	T	C	.	.	Dis	11:5227071	11:5227071T	11:5227071T>C	HBB	11:5227021-5232071	-	5050	HBB	1	1	0	1	5227072	11:5248301	11:5248301T>C	CR85	5_prime_UTR_variant	MODIFIER	HBB	ENSG00000244734	-1	ENST00000335295.4	0.517	0	1	451	NA	NA	0.3	0.06	NA	17	19	1.17509	13.44	CR85	0.676131	11:5248301T>C	0.93578	ABC	0.40028	AEFGBHCI	11:5227071T>C	0.83468	pathogenic	0.891461	4.85036	0.319523	11.7769	11:5227071T>C	0.942742	score_high	Dis_score_high	score_high	Dis_score_high	score_high	Dis_score_high	score_high	Dis_score_high	score_high	Dis_score_high	score_high	Dis_score_high
11	5227071	CR86	T	G	.	.	Dis	11:5227071	11:5227071T	11:5227071T>G	HBB	11:5227021-5232071	-	5050	HBB	1	1	0	1	5227072	11:5248301	11:5248301T>G	CR86	5_prime_UTR_variant	MODIFIER	HBB	ENSG00000244734	-1	ENST00000335295.4	0.517	0	1	451	NA	NA	0.3	0.06	NA	17	19	1.14954	13.22	CR86	0.676131	11:5248301T>G	0.93875	ABC	0.29821	AEFGBHCI	11:5227071T>G	0.842489	pathogenic	0.891461	4.85036	0.319523	11.7769	11:5227071T>G	0.942742	score_high	Dis_score_high	score_high	Dis_score_high	score_high	Dis_score_high	score_high	Dis_score_high	score_high	Dis_score_high	score_high	Dis_score_high
11	5227096	CR87	C	A	.	.	Dis	11:5227096	11:5227096C	11:5227096C>A	HBB	11:5227021-5232071	-	5050	HBB	1	1	0	1	5227097	11:5248326	11:5248326C>A	CR87	upstream_gene_variant	MODIFIER	HBB	ENSG00000244734	-1	ENST00000335295.4	0.536	0	24	476	NA	NA	0.31	0.06	NA	16	17	0.863157	10.05	CR87	0.290527	11:5248326C>A	0.62418	ABC	0.2482	AEFGBHCI	11:5227096C>A	0.206236	benign	0.790633	4.85036	0.301879	11.6661	11:5227096C>A	0.858871	score_high	Dis_score_high	score_high	Dis_score_high	score_high	Dis_score_high	score_high	Dis_score_high	score_high	Dis_score_high	score_no_call	Dis_score_no_call
11	5227096	CR88	C	G	.	.	Dis	11:5227096	11:5227096C	11:5227096C>G	HBB	11:5227021-5232071	-	5050	HBB	1	1	0	1	5227097	11:5248326	11:5248326C>G	CR88	upstream_gene_variant	MODIFIER	HBB	ENSG00000244734	-1	ENST00000335295.4	0.536	0	24	476	NA	NA	0.31	0.06	NA	16	17	0.880409	10.23	CR88	0.290527	11:5248326C>G	0.66277	ABC	0.24664	AEFGBHCI	11:5227096C>G	0.387399	benign	0.790633	4.85036	0.301879	11.6661	11:5227096C>G	0.858871	score_high	Dis_score_high	score_high	Dis_score_high	score_high	Dis_score_high	score_high	Dis_score_high	score_high	Dis_score_high	score_no_call	Dis_score_no_call
11	5227096	CR577	CTT	C	.	.	Dis	11:5227096	11:5227096CTT	11:5227096CTT>C	HBB	11:5227021-5232071	-	5050	HBB	1	3	-2	-1	5227099	11:5248326	11:5248326CTT>C	CR577	upstream_gene_variant	MODIFIER	HBB	ENSG00000244734	-1	ENST00000335295.4	0.546	0	25	477	NA	NA	0.31	0.06	NA	16	17	1.39015	15.02	CR577	NA	NA	NA	NA	NA	NA	NA	NA	NA	NA	NA	NA	NA	11:5227096CTT>C	1	score_high	Dis_score_high	NA	Dis_NA	NA	Dis_NA	NA	Dis_NA	NA	Dis_NA	score_high	Dis_score_high
11	5227097	CR89	T	G	.	.	Dis	11:5227097	11:5227097T	11:5227097T>G	HBB	11:5227021-5232071	-	5050	HBB	1	1	0	1	5227098	11:5248327	11:5248327T>G	CR89	upstream_gene_variant	MODIFIER	HBB	ENSG00000244734	-1	ENST00000335295.4	0.543	0	25	477	NA	NA	0.31	0.06	NA	16	17	1.53109	15.94	CR89	0.417123	11:5248327T>G	0.952	ABC	0.73443	AEFGBHCI	11:5227097T>G	0.549387	pathogenic	1.24662	4.85036	0.381266	12.1431	11:5227097T>G	1	score_high	Dis_score_high	score_high	Dis_score_high	score_high	Dis_score_high	score_high	Dis_score_high	score_high	Dis_score_high	score_high	Dis_score_high
11	5227098	CR90	T	A	.	.	Dis	11:5227098	11:5227098T	11:5227098T>A	HBB	11:5227021-5232071	-	5050	HBB	1	1	0	1	5227099	11:5248328	11:5248328T>A	CR90	upstream_gene_variant	MODIFIER	HBB	ENSG00000244734	-1	ENST00000335295.4	0.543	0	26	478	NA	NA	0.31	0.06	NA	16	17	1.83368	17.98	CR90	0.963609	11:5248328T>A	0.97104	ABC	0.95007	AEFGBHCI	11:5227098T>A	0.92927	pathogenic	1.70334	4.85036	0.459695	12.5712	11:5227098T>A	1	score_high	Dis_score_high	score_high	Dis_score_high	score_high	Dis_score_high	score_high	Dis_score_high	score_high	Dis_score_high	score_high	Dis_score_high
11	5227098	CR91	T	C	.	.	Dis	11:5227098	11:5227098T	11:5227098T>C	HBB	11:5227021-5232071	-	5050	HBB	1	1	0	1	5227099	11:5248328	11:5248328T>C	CR91	upstream_gene_variant	MODIFIER	HBB	ENSG00000244734	-1	ENST00000335295.4	0.543	0	26	478	NA	NA	0.31	0.06	NA	16	17	1.82648	17.93	CR91	0.963609	11:5248328T>C	0.9617	ABC	0.91955	AEFGBHCI	11:5227098T>C	0.72117	pathogenic	1.70334	4.85036	0.459695	12.5712	11:5227098T>C	1	score_high	Dis_score_high	score_high	Dis_score_high	score_high	Dis_score_high	score_high	Dis_score_high	score_high	Dis_score_high	score_high	Dis_score_high
11	5227099	CR92	T	C	.	.	Dis	11:5227099	11:5227099T	11:5227099T>C	HBB	11:5227021-5232071	-	5050	HBB	1	1	0	1	5227100	11:5248329	11:5248329T>C	CR92	upstream_gene_variant	MODIFIER	HBB	ENSG00000244734	-1	ENST00000335295.4	0.543	0	27	479	NA	NA	0.31	0.06	NA	16	17	1.49051	15.68	CR92	0.417123	11:5248329T>C	0.94607	ABC	0.74207	AEFGBHCI	11:5227099T>C	0.528412	pathogenic	1.35198	4.85036	0.402261	12.2617	11:5227099T>C	0.85131	score_high	Dis_score_high	score_high	Dis_score_high	score_high	Dis_score_high	score_high	Dis_score_high	score_high	Dis_score_high	score_no_call	Dis_score_no_call
11	5227099	CR93	T	G	.	.	Dis	11:5227099	11:5227099T	11:5227099T>G	HBB	11:5227021-5232071	-	5050	HBB	1	1	0	1	5227100	11:5248329	11:5248329T>G	CR93	upstream_gene_variant	MODIFIER	HBB	ENSG00000244734	-1	ENST00000335295.4	0.543	0	27	479	NA	NA	0.31	0.06	NA	16	17	1.45911	15.47	CR93	0.417123	11:5248329T>G	0.95356	ABC	0.73225	AEFGBHCI	11:5227099T>G	0.733767	pathogenic	1.35198	4.85036	0.402261	12.2617	11:5227099T>G	0.85131	score_high	Dis_score_high	score_high	Dis_score_high	score_high	Dis_score_high	score_high	Dis_score_high	score_high	Dis_score_high	score_no_call	Dis_score_no_call
11	5227100	CR94	T	C	.	.	Dis	11:5227100	11:5227100T	11:5227100T>C	HBB	11:5227021-5232071	-	5050	HBB	1	1	0	1	5227101	11:5248330	11:5248330T>C	CR94	upstream_gene_variant	MODIFIER	HBB	ENSG00000244734	-1	ENST00000335295.4	0.543	0	28	480	NA	NA	0.31	0.06	NA	15	16	1.88155	18.35	CR94	0.963609	11:5248330T>C	0.96467	ABC	0.92068	AEFGBHCI	11:5227100T>C	0.823248	pathogenic	1.69952	4.85036	0.458737	12.5662	11:5227100T>C	0.965884	score_high	Dis_score_high	score_high	Dis_score_high	score_high	Dis_score_high	score_high	Dis_score_high	score_high	Dis_score_high	score_high	Dis_score_high
11	5227101	CR95	A	G	.	.	Dis	11:5227101	11:5227101A	11:5227101A>G	HBB	11:5227021-5232071	-	5050	HBB	1	1	0	1	5227102	11:5248331	11:5248331A>G	CR95	upstream_gene_variant	MODIFIER	HBB	ENSG00000244734	-1	ENST00000335295.4	0.543	0	29	481	NA	NA	0.31	0.06	NA	15	16	1.66183	16.77	CR95	0.844489	11:5248331A>G	0.96417	ABC	0.60322	AEFGBHCI	11:5227101A>G	0.719331	pathogenic	1.6299	4.85036	0.446315	12.5012	11:5227101A>G	0.96412	score_high	Dis_score_high	score_high	Dis_score_high	score_high	Dis_score_high	score_high	Dis_score_high	score_high	Dis_score_high	score_high	Dis_score_high
11	5227101	CR96	A	T	.	.	Dis	11:5227101	11:5227101A	11:5227101A>T	HBB	11:5227021-5232071	-	5050	HBB	1	1	0	1	5227102	11:5248331	11:5248331A>T	CR96	upstream_gene_variant	MODIFIER	HBB	ENSG00000244734	-1	ENST00000335295.4	0.543	0	29	481	NA	NA	0.31	0.06	NA	15	16	1.61868	16.49	CR96	0.844489	11:5248331A>T	0.9587	ABC	0.66119	AEFGBHCI	11:5227101A>T	0.531526	pathogenic	1.6299	4.85036	0.446315	12.5012	11:5227101A>T	0.96412	score_high	Dis_score_high	score_high	Dis_score_high	score_high	Dis_score_high	score_high	Dis_score_high	score_high	Dis_score_high	score_high	Dis_score_high
11	5227102	CR97	T	C	.	.	Dis	11:5227102	11:5227102T	11:5227102T>C	HBB	11:5227021-5232071	-	5050	HBB	1	1	0	1	5227103	11:5248332	11:5248332T>C	CR97	upstream_gene_variant	MODIFIER	HBB	ENSG00000244734	-1	ENST00000335295.4	0.543	0	30	482	NA	NA	0.31	0.06	NA	15	16	1.63555	16.6	CR97	0.963718	11:5248332T>C	0.96398	ABC	0.81808	AEFGBHCI	11:5227102T>C	0.564319	pathogenic	1.64289	4.85036	0.448594	12.5132	11:5227102T>C	0.953827	score_high	Dis_score_high	score_high	Dis_score_high	score_high	Dis_score_high	score_high	Dis_score_high	score_high	Dis_score_high	score_high	Dis_score_high
11	5227102	CR98	T	G	.	.	Dis	11:5227102	11:5227102T	11:5227102T>G	HBB	11:5227021-5232071	-	5050	HBB	1	1	0	1	5227103	11:5248332	11:5248332T>G	CR98	upstream_gene_variant	MODIFIER	HBB	ENSG00000244734	-1	ENST00000335295.4	0.543	0	30	482	NA	NA	0.31	0.06	NA	15	16	1.60414	16.4	CR98	0.963718	11:5248332T>G	0.97117	ABC	0.82488	AEFGBHCI	11:5227102T>G	0.717815	pathogenic	1.64289	4.85036	0.448594	12.5132	11:5227102T>G	0.953827	score_high	Dis_score_high	score_high	Dis_score_high	score_high	Dis_score_high	score_high	Dis_score_high	score_high	Dis_score_high	score_high	Dis_score_high
11	5227103	CR99	G	A	.	.	Dis	11:5227103	11:5227103G	11:5227103G>A	HBB	11:5227021-5232071	-	5050	HBB	1	1	0	1	5227104	11:5248333	11:5248333G>A	CR99	upstream_gene_variant	MODIFIER	HBB	ENSG00000244734	-1	ENST00000335295.4	0.543	0	31	483	NA	NA	0.31	0.06	NA	15	16	1.47053	15.55	CR99	NA	11:5248333G>A	0.88222	ABC	0.54371	AEFGBHCI	11:5227103G>A	0.181357	benign	1.26226	4.85036	0.381622	12.1451	11:5227103G>A	0.829721	score_high	Dis_score_high	NA	Dis_NA	score_high	Dis_score_high	score_high	Dis_score_high	score_high	Dis_score_high	score_no_call	Dis_score_no_call
11	5227103	CR100	G	T	.	.	Dis	11:5227103	11:5227103G	11:5227103G>T	HBB	11:5227021-5232071	-	5050	HBB	1	1	0	1	5227104	11:5248333	11:5248333G>T	CR100	upstream_gene_variant	MODIFIER	HBB	ENSG00000244734	-1	ENST00000335295.4	0.543	0	31	483	NA	NA	0.31	0.06	NA	15	16	1.37835	14.94	CR100	NA	11:5248333G>T	0.90597	ABC	0.6742	AEFGBHCI	11:5227103G>T	0.474238	benign	1.26226	4.85036	0.381622	12.1451	11:5227103G>T	0.829721	score_high	Dis_score_high	NA	Dis_NA	score_high	Dis_score_high	score_high	Dis_score_high	score_high	Dis_score_high	score_no_call	Dis_score_no_call
11	5227112	CR101	T	G	.	.	Dis	11:5227112	11:5227112T	11:5227112T>G	HBB	11:5227021-5232071	-	5050	HBB	1	1	0	1	5227113	11:5248342	11:5248342T>G	CR101	upstream_gene_variant	MODIFIER	HBB	ENSG00000244734	-1	ENST00000335295.4	0.543	0	40	492	NA	NA	0.3	0.06	NA	16	17	0.688344	8.348	CR101	NA	11:5248342T>G	0.41434	ABC	0.15345	AEFGBHCI	11:5227112T>G	0.383803	benign	0.586026	4.85036	0.269848	11.4555	11:5227112T>G	0.387661	score_no_call	Dis_score_no_call	NA	Dis_NA	score_no_call	Dis_score_no_call	score_high	Dis_score_high	score_no_call	Dis_score_no_call	score_low	Dis_score_low
11	5227113	CR102	G	C	.	.	Dis	11:5227113	11:5227113G	11:5227113G>C	HBB	11:5227021-5232071	-	5050	HBB	1	1	0	1	5227114	11:5248343	11:5248343G>C	CR102	upstream_gene_variant	MODIFIER	HBB	ENSG00000244734	-1	ENST00000335295.4	0.543	0	41	493	NA	NA	0.3	0.06	NA	16	17	0.782755	9.222	CR102	0.187702	11:5248343G>C	0.43466	ABC	0.09278	AEFGBHCI	11:5227113G>C	0.319625	benign	0.757121	4.85036	0.294948	11.6216	11:5227113G>C	0.943474	score_no_call	Dis_score_no_call	score_no_call	Dis_score_no_call	score_no_call	Dis_score_no_call	score_high	Dis_score_high	score_high	Dis_score_high	score_high	Dis_score_high
11	5227121	CR103	C	T	.	.	Dis	11:5227121	11:5227121C	11:5227121C>T	HBB	11:5227021-5232071	-	5050	HBB	1	1	0	1	5227122	11:5248351	11:5248351C>T	CR103	upstream_gene_variant	MODIFIER	HBB	ENSG00000244734	-1	ENST00000335295.4	0.55	0	49	501	1	0.09	0.3	0.06	NA	17	18	1.01989	11.87	CR103	NA	11:5248351C>T	0.38625	ABC	0.06724	AEFGBHCI	11:5227121C>T	0.149004	benign	0.646461	4.85036	0.267096	11.4367	11:5227121C>T	0.897685	score_high	Dis_score_high	NA	Dis_NA	score_low	Dis_score_low	score_high	Dis_score_high	score_high	Dis_score_high	score_high	Dis_score_high
11	5227127	CR104	C	G	.	.	Dis	11:5227127	11:5227127C	11:5227127C>G	HBB	11:5227021-5232071	-	5050	HBB	1	1	0	1	5227128	11:5248357	11:5248357C>G	CR104	upstream_gene_variant	MODIFIER	HBB	ENSG00000244734	-1	ENST00000335295.4	0.556	0.013	55	507	1	-0.07	0.32	0.06	NA	17	18	0.895179	10.38	CR104	NA	11:5248357C>G	0.38877	ABC	0.178	AEFGBHCI	11:5227127C>G	0.280384	benign	0.603379	4.85036	0.26069	11.3925	11:5227127C>G	0.834908	score_high	Dis_score_high	NA	Dis_NA	score_low	Dis_score_low	score_high	Dis_score_high	score_high	Dis_score_high	score_no_call	Dis_score_no_call
11	5227142	CR105	G	A	.	.	Dis	11:5227142	11:5227142G	11:5227142G>A	HBB	11:5227021-5232071	-	5050	HBB	1	1	0	1	5227143	11:5248372	11:5248372G>A	CR105	upstream_gene_variant	MODIFIER	HBB	ENSG00000244734	-1	ENST00000335295.4	0.563	0.013	56	522	NA	NA	0.32	0.06	NA	18	19	1.21624	13.76	CR105	0.33293	11:5248372G>A	0.89002	ABC	0.80898	AEFGBHCI	11:5227142G>A	0.823222	pathogenic	1.24124	4.85036	0.373851	12.1005	11:5227142G>A	0.924608	score_high	Dis_score_high	score_high	Dis_score_high	score_high	Dis_score_high	score_high	Dis_score_high	score_high	Dis_score_high	score_high	Dis_score_high
11	5227144	CR106	T	A	.	.	Dis	11:5227144	11:5227144T	11:5227144T>A	HBB	11:5227021-5232071	-	5050	HBB	1	1	0	1	5227145	11:5248374	11:5248374T>A	CR106	upstream_gene_variant	MODIFIER	HBB	ENSG00000244734	-1	ENST00000335295.4	0.576	0.013	54	524	NA	NA	0.32	0.06	NA	18	19	1.32289	14.55	CR106	0.962008	11:5248374T>A	0.97958	ABC	0.93311	AEFGBHCI	11:5227144T>A	0.786766	pathogenic	1.34261	4.85036	0.392202	12.2052	11:5227144T>A	0.926496	score_high	Dis_score_high	score_high	Dis_score_high	score_high	Dis_score_high	score_high	Dis_score_high	score_high	Dis_score_high	score_high	Dis_score_high
11	5227147	CR107	G	T	.	.	Dis	11:5227147	11:5227147G	11:5227147G>T	HBB	11:5227021-5232071	-	5050	HBB	1	1	0	1	5227148	11:5248377	11:5248377G>T	CR107	upstream_gene_variant	MODIFIER	HBB	ENSG00000244734	-1	ENST00000335295.4	0.583	0.013	51	527	NA	NA	0.29	0.05	NA	17	18	1.16461	13.35	CR107	NA	11:5248377G>T	0.96532	ABC	0.81788	AEFGBHCI	11:5227147G>T	0.692874	pathogenic	1.1839	4.85036	0.367304	12.0627	11:5227147G>T	0.99756	score_high	Dis_score_high	NA	Dis_NA	score_high	Dis_score_high	score_high	Dis_score_high	score_high	Dis_score_high	score_high	Dis_score_high
11	5227157	CR108	G	A	.	.	Dis	11:5227157	11:5227157G	11:5227157G>A	HBB	11:5227021-5232071	-	5050	HBB	1	1	0	1	5227158	11:5248387	11:5248387G>A	CR108	upstream_gene_variant	MODIFIER	HBB	ENSG00000244734	-1	ENST00000335295.4	0.596	0.013	41	537	NA	NA	0.29	0.05	NA	18	19	1.09285	12.7	CR108	0.254918	11:5248387G>A	0.9057	ABC	0.80114	AEFGBHCI	11:5227157G>A	0.728944	pathogenic	1.03678	4.85036	0.344212	11.927	11:5227157G>A	0.993269	score_high	Dis_score_high	score_high	Dis_score_high	score_high	Dis_score_high	score_high	Dis_score_high	score_high	Dis_score_high	score_high	Dis_score_high
11	5227157	CR109	G	C	.	.	Dis	11:5227157	11:5227157G	11:5227157G>C	HBB	11:5227021-5232071	-	5050	HBB	1	1	0	1	5227158	11:5248387	11:5248387G>C	CR109	upstream_gene_variant	MODIFIER	HBB	ENSG00000244734	-1	ENST00000335295.4	0.596	0.013	41	537	NA	NA	0.29	0.05	NA	18	19	1.04604	12.19	CR109	0.254918	11:5248387G>C	0.90654	ABC	0.84667	AEFGBHCI	11:5227157G>C	0.781177	pathogenic	1.03678	4.85036	0.344212	11.927	11:5227157G>C	0.993269	score_high	Dis_score_high	score_high	Dis_score_high	score_high	Dis_score_high	score_high	Dis_score_high	score_high	Dis_score_high	score_high	Dis_score_high
11	5227157	CR110	G	T	.	.	Dis	11:5227157	11:5227157G	11:5227157G>T	HBB	11:5227021-5232071	-	5050	HBB	1	1	0	1	5227158	11:5248387	11:5248387G>T	CR110	upstream_gene_variant	MODIFIER	HBB	ENSG00000244734	-1	ENST00000335295.4	0.596	0.013	41	537	NA	NA	0.29	0.05	NA	18	19	1.03388	12.04	CR110	0.254918	11:5248387G>T	0.91102	ABC	0.77959	AEFGBHCI	11:5227157G>T	0.743066	pathogenic	1.03678	4.85036	0.344212	11.927	11:5227157G>T	0.993269	score_high	Dis_score_high	score_high	Dis_score_high	score_high	Dis_score_high	score_high	Dis_score_high	score_high	Dis_score_high	score_high	Dis_score_high
11	5227158	CR111	G	A	.	.	Dis	11:5227158	11:5227158G	11:5227158G>A	HBB	11:5227021-5232071	-	5050	HBB	1	1	0	1	5227159	11:5248388	11:5248388G>A	CR111	upstream_gene_variant	MODIFIER	HBB	ENSG00000244734	-1	ENST00000335295.4	0.603	0.013	40	538	NA	NA	0.29	0.05	NA	18	19	1.18406	13.51	CR111	0.827227	11:5248388G>A	0.95434	ABC	0.68478	AEFBHCI	11:5227158G>A	0.796386	pathogenic	1.37502	4.85036	0.398783	12.2422	11:5227158G>A	0.91409	score_high	Dis_score_high	score_high	Dis_score_high	score_high	Dis_score_high	score_high	Dis_score_high	score_high	Dis_score_high	score_high	Dis_score_high
11	5227158	CR112	G	C	.	.	Dis	11:5227158	11:5227158G	11:5227158G>C	HBB	11:5227021-5232071	-	5050	HBB	1	1	0	1	5227159	11:5248388	11:5248388G>C	CR112	upstream_gene_variant	MODIFIER	HBB	ENSG00000244734	-1	ENST00000335295.4	0.603	0.013	40	538	NA	NA	0.29	0.05	NA	18	19	1.14448	13.18	CR112	0.827227	11:5248388G>C	0.94984	ABC	0.84791	AEFBHCI	11:5227158G>C	0.80082	pathogenic	1.37502	4.85036	0.398783	12.2422	11:5227158G>C	0.91409	score_high	Dis_score_high	score_high	Dis_score_high	score_high	Dis_score_high	score_high	Dis_score_high	score_high	Dis_score_high	score_high	Dis_score_high
11	5227158	CR113	G	T	.	.	Dis	11:5227158	11:5227158G	11:5227158G>T	HBB	11:5227021-5232071	-	5050	HBB	1	1	0	1	5227159	11:5248388	11:5248388G>T	CR113	upstream_gene_variant	MODIFIER	HBB	ENSG00000244734	-1	ENST00000335295.4	0.603	0.013	40	538	NA	NA	0.29	0.05	NA	18	19	1.13882	13.13	CR113	0.827227	11:5248388G>T	0.94911	ABC	0.83956	AEFBHCI	11:5227158G>T	0.746133	pathogenic	1.37502	4.85036	0.398783	12.2422	11:5227158G>T	0.91409	score_high	Dis_score_high	score_high	Dis_score_high	score_high	Dis_score_high	score_high	Dis_score_high	score_high	Dis_score_high	score_high	Dis_score_high
11	5227159	CR114	G	A	.	.	Dis	11:5227159	11:5227159G	11:5227159G>A	HBB	11:5227021-5232071	-	5050	HBB	1	1	0	1	5227160	11:5248389	11:5248389G>A	CR114	upstream_gene_variant	MODIFIER	HBB	ENSG00000244734	-1	ENST00000335295.4	0.596	0.013	39	539	NA	NA	0.29	0.05	NA	18	19	1.13987	13.14	CR114	0.959376	11:5248389G>A	0.9671	ABC	0.84167	AEFBHCI	11:5227159G>A	0.798267	pathogenic	1.43285	4.85036	0.408829	12.2983	11:5227159G>A	0.916074	score_high	Dis_score_high	score_high	Dis_score_high	score_high	Dis_score_high	score_high	Dis_score_high	score_high	Dis_score_high	score_high	Dis_score_high
11	5227159	CR115	G	T	.	.	Dis	11:5227159	11:5227159G	11:5227159G>T	HBB	11:5227021-5232071	-	5050	HBB	1	1	0	1	5227160	11:5248389	11:5248389G>T	CR115	upstream_gene_variant	MODIFIER	HBB	ENSG00000244734	-1	ENST00000335295.4	0.596	0.013	39	539	NA	NA	0.29	0.05	NA	18	19	1.09102	12.68	CR115	0.959376	11:5248389G>T	0.97113	ABC	0.9185	AEFBHCI	11:5227159G>T	0.863461	pathogenic	1.43285	4.85036	0.408829	12.2983	11:5227159G>T	0.916074	score_high	Dis_score_high	score_high	Dis_score_high	score_high	Dis_score_high	score_high	Dis_score_high	score_high	Dis_score_high	score_high	Dis_score_high
11	5227161	CR116	G	A	.	.	Dis	11:5227161	11:5227161G	11:5227161G>A	HBB	11:5227021-5232071	-	5050	HBB	1	1	0	1	5227162	11:5248391	11:5248391G>A	CR116	upstream_gene_variant	MODIFIER	HBB	ENSG00000244734	-1	ENST00000335295.4	0.589	0.013	37	541	NA	NA	0.29	0.05	NA	17	18	1.25831	14.08	CR116	0.967912	11:5248391G>A	0.98061	ABC	0.93731	AEFBHCI	11:5227161G>A	0.89105	pathogenic	1.43634	4.85036	0.409504	12.3021	11:5227161G>A	0.913424	score_high	Dis_score_high	score_high	Dis_score_high	score_high	Dis_score_high	score_high	Dis_score_high	score_high	Dis_score_high	score_high	Dis_score_high
11	5227161	CR117	G	C	.	.	Dis	11:5227161	11:5227161G	11:5227161G>C	HBB	11:5227021-5232071	-	5050	HBB	1	1	0	1	5227162	11:5248391	11:5248391G>C	CR117	upstream_gene_variant	MODIFIER	HBB	ENSG00000244734	-1	ENST00000335295.4	0.589	0.013	37	541	NA	NA	0.29	0.05	NA	17	18	1.18695	13.53	CR117	0.967912	11:5248391G>C	0.98141	ABC	0.90467	AEFBHCI	11:5227161G>C	0.885803	pathogenic	1.43634	4.85036	0.409504	12.3021	11:5227161G>C	0.913424	score_high	Dis_score_high	score_high	Dis_score_high	score_high	Dis_score_high	score_high	Dis_score_high	score_high	Dis_score_high	score_high	Dis_score_high
11	5227163	CR118	G	A	.	.	Dis	11:5227163	11:5227163G	11:5227163G>A	HBB	11:5227021-5232071	-	5050	HBB	1	1	0	1	5227164	11:5248393	11:5248393G>A	CR118	upstream_gene_variant	MODIFIER	HBB	ENSG00000244734	-1	ENST00000335295.4	0.589	0.013	35	543	NA	NA	0.29	0.05	NA	16	17	1.1823	13.49	CR118	0.732109	11:5248393G>A	0.96945	ABC	0.88334	AEFBHCI	11:5227163G>A	0.870323	pathogenic	1.27382	4.85036	0.38452	12.1616	11:5227163G>A	0.917231	score_high	Dis_score_high	score_high	Dis_score_high	score_high	Dis_score_high	score_high	Dis_score_high	score_high	Dis_score_high	score_high	Dis_score_high
11	5227164	CR119	G	C	.	.	Dis	11:5227164	11:5227164G	11:5227164G>C	HBB	11:5227021-5232071	-	5050	HBB	1	1	0	1	5227165	11:5248394	11:5248394G>C	CR119	upstream_gene_variant	MODIFIER	HBB	ENSG00000244734	-1	ENST00000335295.4	0.596	0.013	34	544	NA	NA	0.29	0.05	NA	16	17	0.8459	9.858	CR119	0.24023	11:5248394G>C	0.94288	ABC	0.84732	AEFBHCI	11:5227164G>C	0.674131	pathogenic	1.15384	4.85036	0.363424	12.0401	11:5227164G>C	0.876089	score_no_call	Dis_score_no_call	score_high	Dis_score_high	score_high	Dis_score_high	score_high	Dis_score_high	score_high	Dis_score_high	score_high	Dis_score_high
11	5227171	CRcont10616	A	G	351	PASS	Cont	11:5227171	11:5227171A	11:5227171A>G	HBB	11:5227021-5232071	-	5050	NA	1	1	0	1	5227172	11:5248401	11:5248401A>G	CRcont10616	upstream_gene_variant	MODIFIER	HBB	ENSG00000244734	-1	ENST00000335295.4	0.576	0.013	27	551	NA	NA	0.35	0.06	NA	16	17	0.316067	4.475	CRcont10616	0.156782	11:5248401A>G	0.94777	ABC	0.29041	AEFBHCI	11:5227171A>G	0.363907	benign	0.727355	4.85036	0.293633	11.6131	11:5227171A>G	0.205827	score_low	Cont_score_low	score_low	Cont_score_low	score_high	Cont_score_high	score_high	Cont_score_high	score_high	Cont_score_high	score_low	Cont_score_low
11	5227172	CR120	G	A	.	.	Dis	11:5227172	11:5227172G	11:5227172G>A	HBB	11:5227021-5232071	-	5050	HBB	1	1	0	1	5227173	11:5248402	11:5248402G>A	CR120	upstream_gene_variant	MODIFIER	HBB	ENSG00000244734	-1	ENST00000335295.4	0.576	0.013	26	552	NA	NA	0.35	0.06	NA	16	17	1.00914	11.74	CR120	0.964505	11:5248402G>A	0.97982	ABC	0.83829	AEFBHCI	11:5227172G>A	0.696198	pathogenic	1.24927	4.85036	0.375537	12.1102	11:5227172G>A	0.871003	score_high	Dis_score_high	score_high	Dis_score_high	score_high	Dis_score_high	score_high	Dis_score_high	score_high	Dis_score_high	score_high	Dis_score_high
11	5227172	CR121	G	C	.	.	Dis	11:5227172	11:5227172G	11:5227172G>C	HBB	11:5227021-5232071	-	5050	HBB	1	1	0	1	5227173	11:5248402	11:5248402G>C	CR121	upstream_gene_variant	MODIFIER	HBB	ENSG00000244734	-1	ENST00000335295.4	0.576	0.013	26	552	NA	NA	0.35	0.06	NA	16	17	0.972447	11.28	CR121	0.964505	11:5248402G>C	0.98071	ABC	0.85274	AEFBHCI	11:5227172G>C	0.74513	pathogenic	1.24927	4.85036	0.375537	12.1102	11:5227172G>C	0.871003	score_high	Dis_score_high	score_high	Dis_score_high	score_high	Dis_score_high	score_high	Dis_score_high	score_high	Dis_score_high	score_high	Dis_score_high
11	5227173	CR122	G	T	.	.	Dis	11:5227173	11:5227173G	11:5227173G>T	HBB	11:5227021-5232071	-	5050	HBB	1	1	0	1	5227174	11:5248403	11:5248403G>T	CR122	upstream_gene_variant	MODIFIER	HBB	ENSG00000244734	-1	ENST00000335295.4	0.583	0.013	25	553	NA	NA	0.35	0.06	NA	16	17	0.776653	9.163	CR122	NA	11:5248403G>T	0.90719	ABC	0.24434	AEFBHCI	11:5227173G>T	0.415473	benign	0.812752	4.85036	0.301993	11.6668	11:5227173G>T	0.873124	score_no_call	Dis_score_no_call	NA	Dis_NA	score_high	Dis_score_high	score_high	Dis_score_high	score_high	Dis_score_high	score_high	Dis_score_high
11	5227261	CR123	C	T	.	.	Dis	11:5227261	11:5227261C	11:5227261C>T	HBB	11:5227021-5232071	-	5050	HBB	1	1	0	1	5227262	11:5248491	11:5248491C>T	CR123	upstream_gene_variant	MODIFIER	HBB	ENSG00000244734	-1	ENST00000335295.4	0.464	0.013	64	641	NA	NA	0.45	0.11	NA	5	6	-0.174001	0.581	CR123	NA	11:5248491C>T	0.31555	ABC	0.08073	AEFBHCI	11:5227261C>T	0.040906	benign	0.118995	4.85036	0.174055	10.7153	11:5227261C>T	0.0641976	score_low	Dis_score_low	NA	Dis_NA	score_low	Dis_score_low	score_low	Dis_score_low	score_low	Dis_score_low	score_low	Dis_score_low
11	5227278	CRcont10644	G	T	331	PASS	Cont	11:5227278	11:5227278G	11:5227278G>T	HBB	11:5227021-5232071	-	5050	NA	1	1	0	1	5227279	11:5248508	11:5248508G>T	CRcont10644	upstream_gene_variant	MODIFIER	HBB	ENSG00000244734	-1	ENST00000335295.4	0.437	0.013	81	658	NA	NA	0.47	0.11	NA	5	6	-0.355779	0.238	CRcont10644	NA	11:5248508G>T	0.29932	ABC	0.04102	AEFBHCI	11:5227278G>T	0.032972	benign	0.0362689	4.85036	0.156011	10.5508	11:5227278G>T	0.0643258	score_low	Cont_score_low	NA	Cont_NA	score_low	Cont_score_low	score_low	Cont_score_low	score_low	Cont_score_low	score_low	Cont_score_low
11	5227448	CRcont10680	A	G	5150	PASS	Cont	11:5227448	11:5227448A	11:5227448A>G	HBB	11:5227021-5232071	-	5050	NA	1	1	0	1	5227449	11:5248678	11:5248678A>G	CRcont10680	upstream_gene_variant	MODIFIER	HBB	ENSG00000244734	-1	ENST00000335295.4	0.364	0.027	251	828	NA	NA	0.28	0.07	NA	3	3	-0.272675	0.356	CRcont10680	NA	11:5248678A>G	0.25884	ABC	0.00754	AEBHCI	11:5227448A>G	0.020123	benign (high conf.)	-0.115925	4.85036	0.0858866	9.75165	11:5227448A>G	0.0174631	score_low	Cont_score_low	NA	Cont_NA	score_low	Cont_score_low	score_low	Cont_score_low	score_low	Cont_score_low	score_low	Cont_score_low
11	5227566	CRcont10707	T	C	27948	PASS	Cont	11:5227566	11:5227566T	11:5227566T>C	HBB	11:5227021-5232071	-	5050	NA	1	1	0	1	5227567	11:5248796	11:5248796T>C	CRcont10707	upstream_gene_variant	MODIFIER	HBB	ENSG00000244734	-1	ENST00000335295.4	0.291	0.013	369	946	1	0.56	0.15	0.03	NA	NA	NA	0.372162	5.115	CRcont10707	NA	11:5248796T>C	0.35367	ABC	0.11035	AEFBCI	11:5227566T>C	0.292788	benign	0.250734	4.85036	0.130603	10.299	11:5227566T>C	0.0668492	score_low	Cont_score_low	NA	Cont_NA	score_low	Cont_score_low	score_high	Cont_score_high	score_low	Cont_score_low	score_low	Cont_score_low
11	5227612	CRcont10750	G	GTGTATATGTACACACATACATATACATATATATATATATA	2203	PASS	Cont	11:5227612	11:5227612G	11:5227612G>GTGTATATGTACACACATACATATACATATATATATATATA	HBB	11:5227021-5232071	-	5050	NA	41	1	40	41	5227613	11:5248842	11:5248842G>GTGTATATGTACACACATACATATACATATATATATATATA	CRcont10750	upstream_gene_variant	MODIFIER	HBB	ENSG00000244734	-1	ENST00000335295.4	0.26	0.013	415	992	NA	NA	0.14	0.06	NA	NA	NA	-0.519756	0.108	CRcont10750	NA	NA	NA	NA	NA	NA	NA	NA	NA	NA	NA	NA	NA	11:5227612G>GTGTATATGTACACACATACATATACATATATATATATATA	0.0184639	score_low	Cont_score_low	NA	Cont_NA	NA	Cont_NA	NA	Cont_NA	NA	Cont_NA	score_low	Cont_score_low
11	5227674	CRcont10770	A	G	775	PASS	Cont	11:5227674	11:5227674A	11:5227674A>G	HBB	11:5227021-5232071	-	5050	NA	1	1	0	1	5227675	11:5248904	11:5248904A>G	CRcont10770	upstream_gene_variant	MODIFIER	HBB	ENSG00000244734	-1	ENST00000335295.4	0.238	0	477	1054	NA	NA	0.17	0.08	NA	NA	NA	-0.056039	1.023	CRcont10770	NA	11:5248904A>G	0.26402	ABC	0.07376	AEBCI	11:5227674A>G	0.040958	benign	-0.0718556	4.85036	-0.197762	1.90806	11:5227674A>G	0.476488	score_low	Cont_score_low	NA	Cont_NA	score_low	Cont_score_low	score_low	Cont_score_low	score_low	Cont_score_low	score_low	Cont_score_low
11	5227769	CRcont10792	A	G	2033	PASS	Cont	11:5227769	11:5227769A	11:5227769A>G	HBB	11:5227021-5232071	-	5050	NA	1	1	0	1	5227770	11:5248999	11:5248999A>G	CRcont10792	upstream_gene_variant	MODIFIER	HBB	ENSG00000244734	-1	ENST00000335295.4	0.278	0	572	1149	NA	NA	0.34	0.23	NA	4	6	-0.575903	0.082	CRcont10792	NA	11:5248999A>G	0.26681	ABC	0.02018	AEFBHCI	11:5227769A>G	0.031813	benign	-0.560167	4.85036	-0.254949	0.118387	11:5227769A>G	0.0268841	score_low	Cont_score_low	NA	Cont_NA	score_low	Cont_score_low	score_low	Cont_score_low	score_low	Cont_score_low	score_low	Cont_score_low
11	5227855	CRcont10817	T	A	1688	PASS	Cont	11:5227855	11:5227855T	11:5227855T>A	HBB	11:5227021-5232071	-	5050	NA	1	1	0	1	5227856	11:5249085	11:5249085T>A	CRcont10817	upstream_gene_variant	MODIFIER	HBB	ENSG00000244734	-1	ENST00000335295.4	0.384	0	658	1235	NA	NA	0.79	0.54	NA	10	12	-0.283844	0.337	CRcont10817	NA	11:5249085T>A	0.2948	ALL	0.08498	AEFDBHCIJ	11:5227855T>A	0.040588	benign	-0.0334532	4.85036	-0.158393	4.23235	11:5227855T>A	0.682623	score_low	Cont_score_low	NA	Cont_NA	score_low	Cont_score_low	score_low	Cont_score_low	score_low	Cont_score_low	score_low	Cont_score_low
11	5227962	CRcont10852	A	G	655	PASS	Cont	11:5227962	11:5227962A	11:5227962A>G	HBB	11:5227021-5232071	-	5050	NA	1	1	0	1	5227963	11:5249192	11:5249192A>G	CRcont10852	upstream_gene_variant	MODIFIER	HBB	ENSG00000244734	-1	ENST00000335295.4	0.444	0	765	1342	NA	NA	0.84	0.6	NA	11	12	-0.277897	0.347	CRcont10852	NA	11:5249192A>G	0.2325	ALL	0.05666	AEFDBHCI	11:5227962A>G	0.036334	benign	-0.390445	4.85036	-0.188624	2.42451	11:5227962A>G	0.066527	score_low	Cont_score_low	NA	Cont_NA	score_low	Cont_score_low	score_low	Cont_score_low	score_low	Cont_score_low	score_low	Cont_score_low
11	5227995	CRcont10871	A	G	39680	PASS	Cont	11:5227995	11:5227995A	11:5227995A>G	HBB	11:5227021-5232071	-	5050	NA	1	1	0	1	5227996	11:5249225	11:5249225A>G	CRcont10871	upstream_gene_variant	MODIFIER	HBB	ENSG00000244734	-1	ENST00000335295.4	0.404	0.013	798	1375	NA	NA	0.68	0.48	NA	8	9	-0.425514	0.17	CRcont10871	NA	11:5249225A>G	0.23168	ALL	0.02283	AEFDBHCI	11:5227995A>G	0.034953	benign	-0.269822	4.85036	-0.18033	2.91225	11:5227995A>G	0.0813821	score_low	Cont_score_low	NA	Cont_NA	score_low	Cont_score_low	score_low	Cont_score_low	score_low	Cont_score_low	score_low	Cont_score_low
11	5228056	CRcont10893	C	G	2955	PASS	Cont	11:5228056	11:5228056C	11:5228056C>G	HBB	11:5227021-5232071	-	5050	NA	1	1	0	1	5228057	11:5249286	11:5249286C>G	CRcont10893	upstream_gene_variant	MODIFIER	HBB	ENSG00000244734	-1	ENST00000335295.4	0.305	0.013	859	1436	1	-0.64	0.25	0.12	NA	5	5	0.198462	3.106	CRcont10893	NA	11:5249286C>G	0.31722	ABC	0.1175	AEFBHCI	11:5228056C>G	0.065845	benign	0.0826593	4.85036	-0.132185	5.56923	11:5228056C>G	0.621688	score_low	Cont_score_low	NA	Cont_NA	score_low	Cont_score_low	score_low	Cont_score_low	score_low	Cont_score_low	score_low	Cont_score_low
11	5228192	CRcont10924	A	C	4296	PASS	Cont	11:5228192	11:5228192A	11:5228192A>C	HBB	11:5227021-5232071	-	5050	NA	1	1	0	1	5228193	11:5249422	11:5249422A>C	CRcont10924	upstream_gene_variant	MODIFIER	HBB	ENSG00000244734	-1	ENST00000335295.4	0.397	0.027	995	1572	NA	NA	0.21	0.09	NA	5	5	0.642035	7.915	CRcont10924	NA	11:5249422A>C	0.26457	ABC	0.04411	AEBHCI	11:5228192A>C	0.035507	benign	0.0132244	4.85036	-0.141599	5.13694	11:5228192A>C	0.785393	score_low	Cont_score_low	NA	Cont_NA	score_low	Cont_score_low	score_low	Cont_score_low	score_low	Cont_score_low	score_low	Cont_score_low
11	5228279	CRcont10949	C	A	345	PASS	Cont	11:5228279	11:5228279C	11:5228279C>A	HBB	11:5227021-5232071	-	5050	NA	1	1	0	1	5228280	11:5249509	11:5249509C>A	CRcont10949	upstream_gene_variant	MODIFIER	HBB	ENSG00000244734	-1	ENST00000335295.4	0.45	0.013	1117	1659	NA	NA	0.12	0.04	NA	4	4	-0.402676	0.19	CRcont10949	NA	11:5249509C>A	0.26795	ABC	0.06751	AEFBCI	11:5228279C>A	0.053684	benign	-0.185577	4.85036	-0.154597	4.45001	11:5228279C>A	0	score_low	Cont_score_low	NA	Cont_NA	score_low	Cont_score_low	score_low	Cont_score_low	score_low	Cont_score_low	score_low	Cont_score_low
11	5228387	CRcont10976	G	T	1246	PASS	Cont	11:5228387	11:5228387G	11:5228387G>T	HBB	11:5227021-5232071	-	5050	NA	1	1	0	1	5228388	11:5249617	11:5249617G>T	CRcont10976	upstream_gene_variant	MODIFIER	HBB	ENSG00000244734	-1	ENST00000335295.4	0.43	0.027	1009	1767	NA	NA	0.15	0.04	NA	4	4	-0.361254	0.232	CRcont10976	NA	11:5249617G>T	0.13494	AB	0.02228	AEFBI	11:5228387G>T	0.042856	benign	-0.222527	4.85036	-0.176613	3.13601	11:5228387G>T	0.00141111	score_low	Cont_score_low	NA	Cont_NA	score_low	Cont_score_low	score_low	Cont_score_low	score_low	Cont_score_low	score_low	Cont_score_low
11	5228463	CRcont11007	TAA	T	615	PASS	Cont	11:5228463	11:5228463TAA	11:5228463TAA>T	HBB	11:5227021-5232071	-	5050	NA	1	3	-2	-1	5228466	11:5249693	11:5249693TAA>T	CRcont11007	upstream_gene_variant	MODIFIER	HBB	ENSG00000244734	-1	ENST00000335295.4	0.25	0.013	931	1844	NA	NA	0.1	0.03	NA	2	2	-0.541501	0.097	CRcont11007	NA	NA	NA	NA	NA	NA	NA	NA	NA	NA	NA	NA	NA	11:5228463TAA>T	0.0315012	score_low	Cont_score_low	NA	Cont_NA	NA	Cont_NA	NA	Cont_NA	NA	Cont_NA	score_low	Cont_score_low
11	5228480	CRcont11027	AAAT	A	6469	PASS	Cont	11:5228480	11:5228480AAAT	11:5228480AAAT>A	HBB	11:5227021-5232071	-	5050	NA	1	4	-3	-2	5228484	11:5249710	11:5249710AAAT>A	CRcont11027	upstream_gene_variant	MODIFIER	HBB	ENSG00000244734	-1	ENST00000335295.4	0.261	0.013	913	1861	NA	NA	0.05	0.02	NA	2	2	-0.072127	0.947	CRcont11027	NA	NA	NA	NA	NA	NA	NA	NA	NA	NA	NA	NA	NA	11:5228480AAAT>A	0.465125	score_low	Cont_score_low	NA	Cont_NA	NA	Cont_NA	NA	Cont_NA	NA	Cont_NA	score_low	Cont_score_low
11	5228620	CRcont11064	T	TG	1133	PASS	Cont	11:5228620	11:5228620T	11:5228620T>TG	HBB	11:5227021-5232071	-	5050	NA	2	1	1	2	5228621	11:5249850	11:5249850T>TG	CRcont11064	upstream_gene_variant	MODIFIER	HBB	ENSG00000244734	-1	ENST00000335295.4	0.3	0	775	2000	2	-0.92	0.11	0.03	NA	1	1	0.200465	3.129	CRcont11064	NA	NA	NA	NA	NA	NA	NA	NA	NA	NA	NA	NA	NA	11:5228620T>TG	0.509072	score_low	Cont_score_low	NA	Cont_NA	NA	Cont_NA	NA	Cont_NA	NA	Cont_NA	score_low	Cont_score_low
11	5228723	CRcont11086	C	T	265	PASS	Cont	11:5228723	11:5228723C	11:5228723C>T	HBB	11:5227021-5232071	-	5050	NA	1	1	0	1	5228724	11:5249953	11:5249953C>T	CRcont11086	upstream_gene_variant	MODIFIER	HBB	ENSG00000244734	-1	ENST00000335295.4	0.364	0.013	673	2103	NA	NA	0.09	0.03	NA	1	1	0.280117	4.057	CRcont11086	NA	11:5249953C>T	0.11237	AB	0.01115	AEFBI	11:5228723C>T	0.03948	benign	-0.085385	4.85036	-0.187	2.5185	11:5228723C>T	0	score_low	Cont_score_low	NA	Cont_NA	score_low	Cont_score_low	score_low	Cont_score_low	score_low	Cont_score_low	score_low	Cont_score_low
11	5228802	CRcont11111	A	G	189	PASS	Cont	11:5228802	11:5228802A	11:5228802A>G	HBB	11:5227021-5232071	-	5050	NA	1	1	0	1	5228803	11:5250032	11:5250032A>G	CRcont11111	upstream_gene_variant	MODIFIER	HBB	ENSG00000244734	-1	ENST00000335295.4	0.325	0.013	594	2182	NA	NA	0.11	0.03	NA	2	2	0.433643	5.796	CRcont11111	NA	11:5250032A>G	0.27551	A	0.04946	AEI	11:5228802A>G	0.058561	benign	0.117928	4.85036	-0.151941	4.59818	11:5228802A>G	0.356272	score_low	Cont_score_low	NA	Cont_NA	score_low	Cont_score_low	score_low	Cont_score_low	score_low	Cont_score_low	score_low	Cont_score_low
11	5228908	CRcont11142	G	T	2850	PASS	Cont	11:5228908	11:5228908G	11:5228908G>T	HBB	11:5227021-5232071	-	5050	NA	1	1	0	1	5228909	11:5250138	11:5250138G>T	CRcont11142	upstream_gene_variant	MODIFIER	HBB	ENSG00000244734	-1	ENST00000335295.4	0.311	0.027	488	2288	1	0.95	0.2	0.07	NA	1	1	-0.507841	0.114	CRcont11142	NA	11:5250138G>T	0.05411	A	0.01278	AEFI	11:5228908G>T	0.038208	benign	-0.384491	4.85036	-0.242882	0.208578	11:5228908G>T	0.399288	score_low	Cont_score_low	NA	Cont_NA	score_low	Cont_score_low	score_low	Cont_score_low	score_low	Cont_score_low	score_low	Cont_score_low
11	5228994	CRcont11159	A	G	593	PASS	Cont	11:5228994	11:5228994A	11:5228994A>G	HBB	11:5227021-5232071	-	5050	NA	1	1	0	1	5228995	11:5250224	11:5250224A>G	CRcont11159	upstream_gene_variant	MODIFIER	HBB	ENSG00000244734	-1	ENST00000335295.4	0.291	0	402	2374	NA	NA	0.38	0.11	NA	1	1	-0.176499	0.574	CRcont11159	NA	11:5250224A>G	0.07638	A	0.00759	AEFI	11:5228994A>G	0.045662	benign	-0.464643	4.85036	-0.247275	0.171607	11:5228994A>G	0	score_low	Cont_score_low	NA	Cont_NA	score_low	Cont_score_low	score_low	Cont_score_low	score_low	Cont_score_low	score_low	Cont_score_low
11	5229084	CRcont11180	C	T	4039	PASS	Cont	11:5229084	11:5229084C	11:5229084C>T	HBB	11:5227021-5232071	-	5050	NA	1	1	0	1	5229085	11:5250314	11:5250314C>T	CRcont11180	upstream_gene_variant	MODIFIER	HBB	ENSG00000244734	-1	ENST00000335295.4	0.338	0.013	312	2464	NA	NA	0.37	0.1	NA	1	1	-0.198469	0.515	CRcont11180	NA	11:5250314C>T	0.0819	A	0.00373	AEFI	11:5229084C>T	0.040835	benign	-0.408354	4.85036	-0.236595	0.275664	11:5229084C>T	0	score_low	Cont_score_low	NA	Cont_NA	score_low	Cont_score_low	score_low	Cont_score_low	score_low	Cont_score_low	score_low	Cont_score_low
11	5229184	CRcont11202	C	T	4286	PASS	Cont	11:5229184	11:5229184C	11:5229184C>T	HBB	11:5227021-5232071	-	5050	NA	1	1	0	1	5229185	11:5250414	11:5250414C>T	CRcont11202	upstream_gene_variant	MODIFIER	HBB	ENSG00000244734	-1	ENST00000335295.4	0.318	0	212	2564	NA	NA	0.17	0.06	NA	2	3	-0.157149	0.63	CRcont11202	NA	11:5250414C>T	0.09426	A	0.00528	AEFI	11:5229184C>T	0.040974	benign	-0.323382	4.85036	-0.223296	0.586015	11:5229184C>T	0	score_low	Cont_score_low	NA	Cont_NA	score_low	Cont_score_low	score_low	Cont_score_low	score_low	Cont_score_low	score_low	Cont_score_low
11	5229247	CRcont11225	CT	C	1219	PASS	Cont	11:5229247	11:5229247CT	11:5229247CT>C	HBB	11:5227021-5232071	-	5050	NA	1	2	-1	0	5229249	11:5250477	11:5250477CT>C	CRcont11225	upstream_gene_variant	MODIFIER	HBB	ENSG00000244734	-1	ENST00000335295.4	0.311	0	148	2628	NA	NA	0.17	0.06	NA	2	3	0.981476	11.39	CRcont11225	NA	NA	NA	NA	NA	NA	NA	NA	NA	-0.196406	4.85036	-0.198558	1.86394	11:5229247CT>C	0	score_high	Cont_score_high	NA	Cont_NA	NA	Cont_NA	NA	Cont_NA	score_low	Cont_score_low	score_low	Cont_score_low
11	5229397	CRcont11249	GGTA	G	387	PASS	Cont	11:5229397	11:5229397GGTA	11:5229397GGTA>G	HBB	11:5227021-5232071	-	5050	NA	1	4	-3	-2	5229401	11:5250627	11:5250627GGTA>G	CRcont11249	upstream_gene_variant	MODIFIER	HBB	ENSG00000244734	-1	ENST00000335295.4	0.471	0.013	3	2778	NA	NA	0.32	0.07	Open chromatin	6	8	-0.01134	1.266	CRcont11249	NA	NA	NA	NA	NA	NA	NA	NA	NA	NA	NA	NA	NA	11:5229397GGTA>G	0.703943	score_low	Cont_score_low	NA	Cont_NA	NA	Cont_NA	NA	Cont_NA	NA	Cont_NA	score_low	Cont_score_low
11	5229501	CRcont11276	C	T	1200	PASS	Cont	11:5229501	11:5229501C	11:5229501C>T	HBB	11:5227021-5232071	-	5050	NA	1	1	0	1	5229502	11:5250731	11:5250731C>T	CRcont11276	upstream_gene_variant	MODIFIER	HBB	ENSG00000244734	-1	ENST00000335295.4	0.417	0.013	106	2881	NA	NA	0.3	0.06	Open chromatin	6	8	0.17201	2.811	CRcont11276	NA	11:5250731C>T	0.14758	ADC	0.00302	AEFDCI	11:5229501C>T	0.091287	benign	-0.114159	4.85036	-0.176659	3.13327	11:5229501C>T	0	score_low	Cont_score_low	NA	Cont_NA	score_low	Cont_score_low	score_low	Cont_score_low	score_low	Cont_score_low	score_low	Cont_score_low
11	5229560	CRcont11289	T	C	1309	PASS	Cont	11:5229560	11:5229560T	11:5229560T>C	HBB	11:5227021-5232071	-	5050	NA	1	1	0	1	5229561	11:5250790	11:5250790T>C	CRcont11289	upstream_gene_variant	MODIFIER	HBB	ENSG00000244734	-1	ENST00000335295.4	0.364	0	165	2940	NA	NA	0.27	0.05	Open chromatin	5	6	0.315995	4.474	CRcont11289	NA	11:5250790T>C	0.17864	ADC	0.05934	AEFDCI	11:5229560T>C	0.108812	benign	-0.0748891	4.85036	-0.181659	2.83289	11:5229560T>C	0.516323	score_low	Cont_score_low	NA	Cont_NA	score_low	Cont_score_low	score_low	Cont_score_low	score_low	Cont_score_low	score_low	Cont_score_low
11	5229650	CRcont11307	T	C	730	PASS	Cont	11:5229650	11:5229650T	11:5229650T>C	HBB	11:5227021-5232071	-	5050	NA	1	1	0	1	5229651	11:5250880	11:5250880T>C	CRcont11307	upstream_gene_variant	MODIFIER	HBB	ENSG00000244734	-1	ENST00000335295.4	0.417	0	255	3030	NA	NA	0.35	0.07	Open chromatin	5	6	0.358886	4.965	CRcont11307	NA	11:5250880T>C	0.18912	AC	0.06921	AEFCI	11:5229650T>C	0.120795	benign	-0.0434975	4.85036	-0.161894	4.02649	11:5229650T>C	0.667594	score_low	Cont_score_low	NA	Cont_NA	score_low	Cont_score_low	score_no_call	Cont_score_no_call	score_low	Cont_score_low	score_low	Cont_score_low
11	5229759	CRcont11345	C	T	892	PASS	Cont	11:5229759	11:5229759C	11:5229759C>T	HBB	11:5227021-5232071	-	5050	NA	1	1	0	1	5229760	11:5250989	11:5250989C>T	CRcont11345	upstream_gene_variant	MODIFIER	HBB	ENSG00000244734	-1	ENST00000335295.4	0.424	0.013	364	3139	NA	NA	0.28	0.08	Open chromatin	4	5	0.065348	1.799	CRcont11345	NA	11:5250989C>T	0.15648	AC	0.06471	AEFCI	11:5229759C>T	0.0984	benign	-0.0973871	4.85036	-0.17915	2.98296	11:5229759C>T	0.618523	score_low	Cont_score_low	NA	Cont_NA	score_low	Cont_score_low	score_low	Cont_score_low	score_low	Cont_score_low	score_low	Cont_score_low
11	5229877	CRcont11367	T	C	8446	PASS	Cont	11:5229877	11:5229877T	11:5229877T>C	HBB	11:5227021-5232071	-	5050	NA	1	1	0	1	5229878	11:5251107	11:5251107T>C	CRcont11367	upstream_gene_variant	MODIFIER	HBB	ENSG00000244734	-1	ENST00000335295.4	0.351	0	482	3257	1	0	0.28	0.05	Open chromatin	3	4	0.037654	1.589	CRcont11367	NA	11:5251107T>C	0.18746	AC	0.04013	AEFGCI	11:5229877T>C	0.098831	benign	-0.0206548	4.85036	-0.161938	4.02386	11:5229877T>C	0.639408	score_low	Cont_score_low	NA	Cont_NA	score_low	Cont_score_low	score_low	Cont_score_low	score_low	Cont_score_low	score_low	Cont_score_low
11	5229990	CRcont11392	TA	T	543	PASS	Cont	11:5229990	11:5229990TA	11:5229990TA>T	HBB	11:5227021-5232071	-	5050	NA	1	2	-1	0	5229992	11:5251220	11:5251220TA>T	CRcont11392	upstream_gene_variant	MODIFIER	HBB	ENSG00000244734	-1	ENST00000335295.4	0.358	0	596	3371	NA	NA	0.32	0.1	Open chromatin	2	3	-0.184019	0.553	CRcont11392	NA	NA	NA	NA	NA	NA	NA	NA	NA	-0.116037	4.85036	-0.176686	3.13158	11:5229990TA>T	0	score_low	Cont_score_low	NA	Cont_NA	NA	Cont_NA	NA	Cont_NA	score_low	Cont_score_low	score_low	Cont_score_low
11	5230013	CRcont11404	AC	A	540	PASS	Cont	11:5230013	11:5230013AC	11:5230013AC>A	HBB	11:5227021-5232071	-	5050	NA	1	2	-1	0	5230015	11:5251243	11:5251243AC>A	CRcont11404	upstream_gene_variant	MODIFIER	HBB	ENSG00000244734	-1	ENST00000335295.4	0.377	0.013	619	3394	NA	NA	0.33	0.11	Open chromatin	3	4	-0.252419	0.394	CRcont11404	NA	NA	NA	NA	NA	NA	NA	NA	NA	-0.0464288	4.85036	-0.165893	3.78695	11:5230013AC>A	0	score_low	Cont_score_low	NA	Cont_NA	NA	Cont_NA	NA	Cont_NA	score_low	Cont_score_low	score_low	Cont_score_low
11	5230088	CRcont11421	T	TA	568	PASS	Cont	11:5230088	11:5230088T	11:5230088T>TA	HBB	11:5227021-5232071	-	5050	NA	2	1	1	2	5230089	11:5251318	11:5251318T>TA	CRcont11421	upstream_gene_variant	MODIFIER	HBB	ENSG00000244734	-1	ENST00000335295.4	0.36	0.013	693	3468	NA	NA	0.28	0.08	Open chromatin	2	3	-0.124726	0.737	CRcont11421	NA	NA	NA	NA	NA	NA	NA	NA	NA	NA	NA	NA	NA	11:5230088T>TA	0	score_low	Cont_score_low	NA	Cont_NA	NA	Cont_NA	NA	Cont_NA	NA	Cont_NA	score_low	Cont_score_low
11	5230205	CRcont11443	G	T	206	PASS	Cont	11:5230205	11:5230205G	11:5230205G>T	HBB	11:5227021-5232071	-	5050	NA	1	1	0	1	5230206	11:5251435	11:5251435G>T	CRcont11443	upstream_gene_variant	MODIFIER	HBB	ENSG00000244734	-1	ENST00000335295.4	0.285	0.013	810	3585	NA	NA	0.09	0.03	NA	1	2	0.133421	2.407	CRcont11443	NA	11:5251435G>T	0.1491	AC	0.02893	AEFCI	11:5230205G>T	0.10343	benign	-0.34508	4.85036	-0.214636	0.99009	11:5230205G>T	0	score_low	Cont_score_low	NA	Cont_NA	score_low	Cont_score_low	score_low	Cont_score_low	score_low	Cont_score_low	score_low	Cont_score_low
11	5230337	CRcont11466	A	C	382	PASS	Cont	11:5230337	11:5230337A	11:5230337A>C	HBB	11:5227021-5232071	-	5050	NA	1	1	0	1	5230338	11:5251567	11:5251567A>C	CRcont11466	upstream_gene_variant	MODIFIER	HBB	ENSG00000244734	-1	ENST00000335295.4	0.291	0	942	3717	NA	NA	0.2	0.05	NA	2	3	-0.328676	0.271	CRcont11466	NA	11:5251567A>C	0.16736	AC	0.03132	AEFCI	11:5230337A>C	0.103415	benign	-0.148924	4.85036	-0.187868	2.46818	11:5230337A>C	0.507014	score_low	Cont_score_low	NA	Cont_NA	score_low	Cont_score_low	score_low	Cont_score_low	score_low	Cont_score_low	score_low	Cont_score_low
11	5230432	CRcont11490	G	A	7863	PASS	Cont	11:5230432	11:5230432G	11:5230432G>A	HBB	11:5227021-5232071	-	5050	NA	1	1	0	1	5230433	11:5251662	11:5251662G>A	CRcont11490	upstream_gene_variant	MODIFIER	HBB	ENSG00000244734	-1	ENST00000335295.4	0.391	0	1037	2247	NA	NA	0.21	0.05	NA	2	4	0.201119	3.136	CRcont11490	NA	11:5251662G>A	0.15595	AC	0.01508	AEFCI	11:5230432G>A	0.097967	benign	-0.211832	4.85036	-0.199998	1.78426	11:5230432G>A	0.49541	score_low	Cont_score_low	NA	Cont_NA	score_low	Cont_score_low	score_low	Cont_score_low	score_low	Cont_score_low	score_low	Cont_score_low
11	5230564	CRcont11515	T	C	325	PASS	Cont	11:5230564	11:5230564T	11:5230564T>C	HBB	11:5227021-5232071	-	5050	NA	1	1	0	1	5230565	11:5251794	11:5251794T>C	CRcont11515	upstream_gene_variant	MODIFIER	HBB	ENSG00000244734	-1	ENST00000335295.4	0.344	0	1169	2115	NA	NA	0.19	0.06	NA	2	2	0.763768	9.04	CRcont11515	NA	11:5251794T>C	0.40942	AC	0.14776	AEFCI	11:5230564T>C	0.144916	benign	0.0838776	4.85036	-0.14964	4.72345	11:5230564T>C	0.522908	score_no_call	Cont_score_no_call	NA	Cont_NA	score_no_call	Cont_score_no_call	score_high	Cont_score_high	score_low	Cont_score_low	score_low	Cont_score_low
11	5230694	CRcont11547	C	T	3215	PASS	Cont	11:5230694	11:5230694C	11:5230694C>T	HBB	11:5227021-5232071	-	5050	NA	1	1	0	1	5230695	11:5251924	11:5251924C>T	CRcont11547	upstream_gene_variant	MODIFIER	HBB	ENSG00000244734	-1	ENST00000335295.4	0.371	0.027	1299	1985	NA	NA	0.15	0.04	NA	1	1	-0.109918	0.791	CRcont11547	NA	11:5251924C>T	0.16834	AC	0.03437	AEFCI	11:5230694C>T	0.096656	benign	-0.053133	4.85036	-0.175	3.23381	11:5230694C>T	0.409553	score_low	Cont_score_low	NA	Cont_NA	score_low	Cont_score_low	score_low	Cont_score_low	score_low	Cont_score_low	score_low	Cont_score_low
11	5230762	CRcont11571	C	T	781	PASS	Cont	11:5230762	11:5230762C	11:5230762C>T	HBB	11:5227021-5232071	-	5050	NA	1	1	0	1	5230763	11:5251992	11:5251992C>T	CRcont11571	upstream_gene_variant	MODIFIER	HBB	ENSG00000244734	-1	ENST00000335295.4	0.298	0.013	1367	1917	1	0.25	0.13	0.04	NA	1	1	0.062685	1.778	CRcont11571	NA	11:5251992C>T	0.13993	ABC	0.00293	AEFBCI	11:5230762C>T	0.094594	benign	-0.283086	4.85036	-0.216402	0.899358	11:5230762C>T	0.107377	score_low	Cont_score_low	NA	Cont_NA	score_low	Cont_score_low	score_low	Cont_score_low	score_low	Cont_score_low	score_low	Cont_score_low
11	5230862	CRcont11589	C	T	170	PASS	Cont	11:5230862	11:5230862C	11:5230862C>T	HBB	11:5227021-5232071	-	5050	NA	1	1	0	1	5230863	11:5252092	11:5252092C>T	CRcont11589	upstream_gene_variant	MODIFIER	HBB	ENSG00000244734	-1	ENST00000335295.4	0.305	0	1467	1817	NA	NA	0.35	0.21	NA	1	1	0.535111	6.867	CRcont11589	NA	11:5252092C>T	0.12022	ABC	0.01306	AEFBCI	11:5230862C>T	0.071762	benign	-0.285425	4.85036	-0.00297984	8.51072	11:5230862C>T	0.263543	score_low	Cont_score_low	NA	Cont_NA	score_low	Cont_score_low	score_low	Cont_score_low	score_low	Cont_score_low	score_low	Cont_score_low
11	5230955	CRcont11615	C	A	12324	PASS	Cont	11:5230955	11:5230955C	11:5230955C>A	HBB	11:5227021-5232071	-	5050	NA	1	1	0	1	5230956	11:5252185	11:5252185C>A	CRcont11615	upstream_gene_variant	MODIFIER	HBB	ENSG00000244734	-1	ENST00000335295.4	0.417	0.013	1560	1724	NA	NA	0.5	0.21	NA	2	2	0.136724	2.44	CRcont11615	NA	11:5252185C>A	0.15595	ABC	0.03745	AEFBCI	11:5230955C>A	0.077253	benign	-0.197999	4.85036	0.0156229	8.77469	11:5230955C>A	0.24716	score_low	Cont_score_low	NA	Cont_NA	score_low	Cont_score_low	score_low	Cont_score_low	score_low	Cont_score_low	score_low	Cont_score_low
11	5231084	CRcont11635	C	T	1328	PASS	Cont	11:5231084	11:5231084C	11:5231084C>T	HBB	11:5227021-5232071	-	5050	NA	1	1	0	1	5231085	11:5252314	11:5252314C>T	CRcont11635	upstream_gene_variant	MODIFIER	HBB	ENSG00000244734	-1	ENST00000335295.4	0.338	0	1689	1595	NA	NA	0.27	0.06	NA	2	2	0.187634	2.984	CRcont11635	NA	11:5252314C>T	0.13905	ABC	0.00774	AEFBHCI	11:5231084C>T	0.107383	benign	-0.121373	4.85036	0.0324451	9.0085	11:5231084C>T	0.459437	score_low	Cont_score_low	NA	Cont_NA	score_low	Cont_score_low	score_low	Cont_score_low	score_low	Cont_score_low	score_low	Cont_score_low
11	5231131	CRcont11655	T	A	123	PASS	Cont	11:5231131	11:5231131T	11:5231131T>A	HBB	11:5227021-5232071	-	5050	NA	1	1	0	1	5231132	11:5252361	11:5252361T>A	CRcont11655	upstream_gene_variant	MODIFIER	HBB	ENSG00000244734	-1	ENST00000335295.4	0.364	0.013	1736	1548	NA	NA	0.19	0.03	NA	1	1	0.088843	1.993	CRcont11655	NA	11:5252361T>A	0.1639	ABC	0.02122	AEFBHCI	11:5231131T>A	0.119359	benign	-0.246286	4.85036	0.0180465	8.8085	11:5231131T>A	0.225065	score_low	Cont_score_low	NA	Cont_NA	score_low	Cont_score_low	score_low	Cont_score_low	score_low	Cont_score_low	score_low	Cont_score_low
11	5231275	CRcont11681	C	G	2056	PASS	Cont	11:5231275	11:5231275C	11:5231275C>G	HBB	11:5227021-5232071	-	5050	NA	1	1	0	1	5231276	11:5252505	11:5252505C>G	CRcont11681	upstream_gene_variant	MODIFIER	HBB	ENSG00000244734	-1	ENST00000335295.4	0.377	0	1880	1404	NA	NA	0.19	0.06	NA	2	2	-0.39167	0.2	CRcont11681	NA	11:5252505C>G	0.13406	ABC	0.01928	AEFBHCI	11:5231275C>G	0.10589	benign	-0.41867	4.85036	-0.0103619	8.40258	11:5231275C>G	0	score_low	Cont_score_low	NA	Cont_NA	score_low	Cont_score_low	score_low	Cont_score_low	score_low	Cont_score_low	score_low	Cont_score_low
11	5231395	CRcont11705	A	G	3775	PASS	Cont	11:5231395	11:5231395A	11:5231395A>G	HBB	11:5227021-5232071	-	5050	NA	1	1	0	1	5231396	11:5252625	11:5252625A>G	CRcont11705	upstream_gene_variant	MODIFIER	HBB	ENSG00000244734	-1	ENST00000335295.4	0.331	0.013	2000	1284	NA	NA	0.23	0.07	NA	2	2	-0.151709	0.647	CRcont11705	NA	11:5252625A>G	0.11389	ABC	0.00598	AEFBHCI	11:5231395A>G	0.111092	benign	-0.502046	4.85036	-0.00920565	8.41969	11:5231395A>G	0	score_low	Cont_score_low	NA	Cont_NA	score_low	Cont_score_low	score_low	Cont_score_low	score_low	Cont_score_low	score_low	Cont_score_low
11	5231507	CRcont11727	G	C	1331	PASS	Cont	11:5231507	11:5231507G	11:5231507G>C	HBB	11:5227021-5232071	-	5050	NA	1	1	0	1	5231508	11:5252737	11:5252737G>C	CRcont11727	upstream_gene_variant	MODIFIER	HBB	ENSG00000244734	-1	ENST00000335295.4	0.377	0	2112	1172	NA	NA	0.32	0.06	NA	2	2	0.773397	9.132	CRcont11727	NA	11:5252737G>C	0.22196	ABC	0.08183	AEFBHCI	11:5231507G>C	0.110539	benign	0.290615	4.85036	0.0975717	9.90693	11:5231507G>C	0.665519	score_no_call	Cont_score_no_call	NA	Cont_NA	score_low	Cont_score_low	score_low	Cont_score_low	score_low	Cont_score_low	score_low	Cont_score_low
11	5231583	CRcont11747	C	T	651	PASS	Cont	11:5231583	11:5231583C	11:5231583C>T	HBB	11:5227021-5232071	-	5050	NA	1	1	0	1	5231584	11:5252813	11:5252813C>T	CRcont11747	upstream_gene_variant	MODIFIER	HBB	ENSG00000244734	-1	ENST00000335295.4	0.351	0	2188	1096	NA	NA	0.31	0.06	NA	2	2	-0.13694	0.695	CRcont11747	NA	11:5252813C>T	0.1828	ABC	0.02012	AEFBCI	11:5231583C>T	0.098693	benign	-0.116375	4.85036	0.0361335	9.05975	11:5231583C>T	0	score_low	Cont_score_low	NA	Cont_NA	score_low	Cont_score_low	score_low	Cont_score_low	score_low	Cont_score_low	score_low	Cont_score_low
11	5231655	CRcont11766	G	T	292	PASS	Cont	11:5231655	11:5231655G	11:5231655G>T	HBB	11:5227021-5232071	-	5050	NA	1	1	0	1	5231656	11:5252885	11:5252885G>T	CRcont11766	upstream_gene_variant	MODIFIER	HBB	ENSG00000244734	-1	ENST00000335295.4	0.344	0	2260	1024	NA	NA	0.29	0.08	NA	NA	NA	-0.334191	0.264	CRcont11766	NA	11:5252885G>T	0.18432	ABC	0.03066	AEFBCI	11:5231655G>T	0.116723	benign	-0.166142	4.85036	0.0318627	9.00041	11:5231655G>T	0	score_low	Cont_score_low	NA	Cont_NA	score_low	Cont_score_low	score_low	Cont_score_low	score_low	Cont_score_low	score_low	Cont_score_low
11	5231818	CRcont11790	A	G	9153	PASS	Cont	11:5231818	11:5231818A	11:5231818A>G	HBB	11:5227021-5232071	-	5050	NA	1	1	0	1	5231819	11:5253048	11:5253048A>G	CRcont11790	upstream_gene_variant	MODIFIER	HBB	ENSG00000244734	-1	ENST00000335295.4	0.258	0	2666	861	1	0.15	0.14	0.03	NA	NA	NA	0.049299	1.675	CRcont11790	NA	11:5253048A>G	0.20427	ABC	0.02599	AEFBCI	11:5231818A>G	0.10874	benign	-0.00279982	4.85036	0.0406329	9.12238	11:5231818A>G	0.571048	score_low	Cont_score_low	NA	Cont_NA	score_low	Cont_score_low	score_low	Cont_score_low	score_low	Cont_score_low	score_low	Cont_score_low
11	5231984	CRcont11817	C	T	885	PASS	Cont	11:5231984	11:5231984C	11:5231984C>T	HBB	11:5227021-5232071	-	5050	NA	1	1	0	1	5231985	11:5253214	11:5253214C>T	CRcont11817	upstream_gene_variant	MODIFIER	HBB	ENSG00000244734	-1	ENST00000335295.4	0.338	0.027	2500	695	NA	NA	0.18	0.06	NA	2	2	-0.128366	0.724	CRcont11817	NA	11:5253214C>T	0.16648	ABC	0.01957	AEFBCI	11:5231984C>T	0.102435	benign	-0.190481	4.85036	0.0155876	8.77419	11:5231984C>T	0.00025	score_low	Cont_score_low	NA	Cont_NA	score_low	Cont_score_low	score_low	Cont_score_low	score_low	Cont_score_low	score_low	Cont_score_low
11	5234514	CR557	T	C	.	.	Dis	11:5234514	11:5234514T	11:5234514T>C	HBD	11:5234433-5239483	-	5050	HBD	1	1	0	1	5234515	11:5255744	11:5255744T>C	CR557	upstream_gene_variant	MODIFIER	HBD	ENSG00000223609	-1	ENST00000650601.1	0.457	0.013	31	521	1	0.09	3.37	2.47	Promoter	47	55	0.588214	7.398	CR557	NA	11:5255744T>C	0.99185	ALL	0.49556	ALL	11:5234514T>C	0.601178	pathogenic	1.18395	4.85036	1.71697	16.7757	11:5234514T>C	0.892025	score_low	Dis_score_low	NA	Dis_NA	score_high	Dis_score_high	score_high	Dis_score_high	score_high	Dis_score_high	score_high	Dis_score_high
11	5234536	CRcont11860	C	T	3576	PASS	Cont	11:5234536	11:5234536C	11:5234536C>T	HBD	11:5234433-5239483	-	5050	NA	1	1	0	1	5234537	11:5255766	11:5255766C>T	CRcont11860	upstream_gene_variant	MODIFIER	HBD	ENSG00000223609	-1	ENST00000650601.1	0.437	0.013	53	543	2	-0.03	3.42	2.47	Promoter	52	61	0.04032	1.608	NA	NA	11:5255766C>T	0.85347	ALL	0.0397	AEFDGBHCI	11:5234536C>T	0.594532	pathogenic	0.451555	4.85036	1.60633	16.4753	11:5234536C>T	0.777569	score_low	Cont_score_low	NA	Cont_NA	score_high	Cont_score_high	score_high	Cont_score_high	score_no_call	Cont_score_no_call	score_low	Cont_score_low
11	5234559	CR558	T	A	.	.	Dis	11:5234559	11:5234559T	11:5234559T>A	HBD	11:5234433-5239483	-	5050	HBD	1	1	0	1	5234560	11:5255789	11:5255789T>A	CR558	upstream_gene_variant	MODIFIER	HBD	ENSG00000223609	-1	ENST00000650601.1	0.45	0.013	76	566	NA	NA	3.64	2.62	Promoter	57	71	-0.19795	0.516	CR558	NA	11:5255789T>A	0.84706	ALL	0.03971	ALL	11:5234559T>A	0.274555	benign	0.331361	4.85036	1.6223	16.5195	11:5234559T>A	0.781967	score_low	Dis_score_low	NA	Dis_NA	score_high	Dis_score_high	score_high	Dis_score_high	score_low	Dis_score_low	score_low	Dis_score_low
11	5234560	CR559	A	G	.	.	Dis	11:5234560	11:5234560A	11:5234560A>G	HBD	11:5234433-5239483	-	5050	HBD	1	1	0	1	5234561	11:5255790	11:5255790A>G	CR559	upstream_gene_variant	MODIFIER	HBD	ENSG00000223609	-1	ENST00000650601.1	0.457	0.013	77	567	NA	NA	3.64	2.62	Promoter	57	72	0.011408	1.408	CR559	NA	11:5255790A>G	0.80359	ALL	0.00558	ALL	11:5234560A>G	0.147424	benign	0.304674	4.85036	1.61613	16.5024	11:5234560A>G	0.809613	score_low	Dis_score_low	NA	Dis_NA	score_high	Dis_score_high	score_high	Dis_score_high	score_low	Dis_score_low	score_no_call	Dis_score_no_call
11	5234663	CRcont11888	A	G	302	PASS	Cont	11:5234663	11:5234663A	11:5234663A>G	HBD	11:5234433-5239483	-	5050	NA	1	1	0	1	5234664	11:5255893	11:5255893A>G	CRcont11888	upstream_gene_variant	MODIFIER	HBD	ENSG00000223609	-1	ENST00000650601.1	0.424	0.013	15	670	NA	NA	5.22	3.26	NA	67	94	1.60459	16.4	NA	NA	11:5255893A>G	0.87427	ALL	0.32783	ALL	11:5234663A>G	0.26817	benign	0.778394	4.85036	1.66813	16.6445	11:5234663A>G	0.938546	score_high	Cont_score_high	NA	Cont_NA	score_high	Cont_score_high	score_high	Cont_score_high	score_high	Cont_score_high	score_high	Cont_score_high
11	5234770	CRcont11920	A	G	228	PASS	Cont	11:5234770	11:5234770A	11:5234770A>G	HBD	11:5234433-5239483	-	5050	NA	1	1	0	1	5234771	11:5256000	11:5256000A>G	CRcont11920	upstream_gene_variant	MODIFIER	HBD	ENSG00000223609	-1	ENST00000650601.1	0.311	0.013	122	777	NA	NA	2.6	1.45	NA	40	57	0.116954	2.247	NA	NA	11:5256000A>G	0.81009	ALL	0.02172	AEDGBHCI	11:5234770A>G	0.037865	benign	0.36045	4.85036	1.50845	16.2073	11:5234770A>G	0.799955	score_low	Cont_score_low	NA	Cont_NA	score_high	Cont_score_high	score_low	Cont_score_low	score_low	Cont_score_low	score_low	Cont_score_low
11	5234913	CRcont11949	G	A	2017	PASS	Cont	11:5234913	11:5234913G	11:5234913G>A	HBD	11:5234433-5239483	-	5050	NA	1	1	0	1	5234914	11:5256143	11:5256143G>A	CRcont11949	upstream_gene_variant	MODIFIER	HBD	ENSG00000223609	-1	ENST00000650601.1	0.364	0	265	920	NA	NA	0.41	0.19	Promoter	8	8	-0.070596	0.954	NA	NA	11:5256143G>A	0.11593	ABC	0.00055	AEFBHCI	11:5234913G>A	0.025313	benign (high conf.)	0.00558232	4.85036	0.187078	10.8283	11:5234913G>A	0.0863504	score_low	Cont_score_low	NA	Cont_NA	score_low	Cont_score_low	score_low	Cont_score_low	score_low	Cont_score_low	score_low	Cont_score_low
11	5235046	CRcont11973	A	T	2273	PASS	Cont	11:5235046	11:5235046A	11:5235046A>T	HBD	11:5234433-5239483	-	5050	NA	1	1	0	1	5235047	11:5256276	11:5256276A>T	CRcont11973	upstream_gene_variant	MODIFIER	HBD	ENSG00000223609	-1	ENST00000650601.1	0.185	0	325	1053	NA	NA	0.12	0.03	NA	1	1	-0.387043	0.205	NA	NA	11:5256276A>T	0.07289	ABC	0.00312	AEBCI	11:5235046A>T	0.025995	benign (high conf.)	-1.17176	4.85036	-0.304879	0.00568484	11:5235046A>T	0.0026	score_low	Cont_score_low	NA	Cont_NA	score_low	Cont_score_low	score_low	Cont_score_low	score_low	Cont_score_low	score_low	Cont_score_low
11	5235156	CRcont11995	T	G	510	PASS	Cont	11:5235156	11:5235156T	11:5235156T>G	HBD	11:5234433-5239483	-	5050	NA	1	1	0	1	5235157	11:5256386	11:5256386T>G	CRcont11995	upstream_gene_variant	MODIFIER	HBD	ENSG00000223609	-1	ENST00000650601.1	0.238	0	215	1163	1	0.07	0.11	0.04	NA	NA	NA	0.547347	6.991	NA	NA	11:5256386T>G	0.24921	ABC	0.09907	AEFBCI	11:5235156T>G	0.067618	benign	0.0579512	4.85036	-0.13409	5.48629	11:5235156T>G	0.655558	score_low	Cont_score_low	NA	Cont_NA	score_low	Cont_score_low	score_low	Cont_score_low	score_low	Cont_score_low	score_low	Cont_score_low
11	5235323	CRcont12032	G	T	2637	PASS	Cont	11:5235323	11:5235323G	11:5235323G>T	HBD	11:5234433-5239483	-	5050	NA	1	1	0	1	5235324	11:5256553	11:5256553G>T	CRcont12032	upstream_gene_variant	MODIFIER	HBD	ENSG00000223609	-1	ENST00000650601.1	0.351	0	48	1330	NA	NA	0.34	0.06	NA	2	2	0.082531	1.939	NA	NA	11:5256553G>T	0.15724	ABC	0.03512	AEFBCI	11:5235323G>T	0.41025	benign	-0.0426969	4.85036	-0.0866426	7.01636	11:5235323G>T	0.73609	score_low	Cont_score_low	NA	Cont_NA	score_low	Cont_score_low	score_high	Cont_score_high	score_low	Cont_score_low	score_low	Cont_score_low
11	5235528	CRcont12073	AAGG	A	1998	PASS	Cont	11:5235528	11:5235528AAGG	11:5235528AAGG>A	HBD	11:5234433-5239483	-	5050	NA	1	4	-3	-2	5235532	11:5256758	11:5256758AAGG>A	CRcont12073	upstream_gene_variant	MODIFIER	HBD	ENSG00000223609	-1	ENST00000650601.1	0.471	0	159	1536	NA	NA	0.2	0.07	NA	17	17	-0.022659	1.2	NA	NA	NA	NA	NA	NA	NA	NA	NA	NA	NA	NA	NA	NA	11:5235528AAGG>A	0.788796	score_low	Cont_score_low	NA	Cont_NA	NA	Cont_NA	NA	Cont_NA	NA	Cont_NA	score_low	Cont_score_low
11	5235591	CRcont12097	AAGAAG	A	6284	PASS	Cont	11:5235591	11:5235591AAGAAG	11:5235591AAGAAG>A	HBD	11:5234433-5239483	-	5050	NA	1	6	-5	-4	5235597	11:5256821	11:5256821AAGAAG>A	CRcont12097	upstream_gene_variant	MODIFIER	HBD	ENSG00000223609	-1	ENST00000650601.1	0.445	0.013	222	1599	NA	NA	0.23	0.08	NA	17	17	0.672862	8.204	NA	NA	NA	NA	NA	NA	NA	NA	NA	NA	NA	NA	NA	NA	11:5235591AAGAAG>A	0.858427	score_no_call	Cont_score_no_call	NA	Cont_NA	NA	Cont_NA	NA	Cont_NA	NA	Cont_NA	score_no_call	Cont_score_no_call
11	5235634	CRcont12116	A	G	2183	PASS	Cont	11:5235634	11:5235634A	11:5235634A>G	HBD	11:5234433-5239483	-	5050	NA	1	1	0	1	5235635	11:5256864	11:5256864A>G	CRcont12116	upstream_gene_variant	MODIFIER	HBD	ENSG00000223609	-1	ENST00000650601.1	0.404	0.013	264	1641	NA	NA	0.24	0.11	NA	16	17	0.04029	1.608	NA	NA	11:5256864A>G	0.10812	ABC	0.00861	AEFBCI	11:5235634A>G	0.090661	benign	-0.233708	4.85036	-0.13359	5.50829	11:5235634A>G	0.687426	score_low	Cont_score_low	NA	Cont_NA	score_low	Cont_score_low	score_low	Cont_score_low	score_low	Cont_score_low	score_low	Cont_score_low
11	5235678	CRcont12135	T	C	3549	PASS	Cont	11:5235678	11:5235678T	11:5235678T>C	HBD	11:5234433-5239483	-	5050	NA	1	1	0	1	5235679	11:5256908	11:5256908T>C	CRcont12135	upstream_gene_variant	MODIFIER	HBD	ENSG00000223609	-1	ENST00000650601.1	0.371	0.013	308	1685	NA	NA	0.3	0.14	NA	11	12	0.189504	3.005	NA	NA	11:5256908T>C	0.06633	ABC	0.01398	AEFBCI	11:5235678T>C	0.080395	benign	-0.637645	4.85036	-0.199792	1.79564	11:5235678T>C	0.117871	score_low	Cont_score_low	NA	Cont_NA	score_low	Cont_score_low	score_low	Cont_score_low	score_low	Cont_score_low	score_low	Cont_score_low
11	5235793	CRcont12161	A	T	1209	PASS	Cont	11:5235793	11:5235793A	11:5235793A>T	HBD	11:5234433-5239483	-	5050	NA	1	1	0	1	5235794	11:5257023	11:5257023A>T	CRcont12161	upstream_gene_variant	MODIFIER	HBD	ENSG00000223609	-1	ENST00000650601.1	0.351	0	423	1800	NA	NA	0.41	0.17	NA	6	8	-0.025281	1.185	NA	NA	11:5257023A>T	0.14703	ABC	0.01948	AEFBHCI	11:5235793A>T	0.088462	benign	-0.244546	4.85036	0.0621797	9.42366	11:5235793A>T	0.719531	score_low	Cont_score_low	NA	Cont_NA	score_low	Cont_score_low	score_low	Cont_score_low	score_low	Cont_score_low	score_low	Cont_score_low
11	5235873	CRcont12181	T	C	748	PASS	Cont	11:5235873	11:5235873T	11:5235873T>C	HBD	11:5234433-5239483	-	5050	NA	1	1	0	1	5235874	11:5257103	11:5257103T>C	CRcont12181	upstream_gene_variant	MODIFIER	HBD	ENSG00000223609	-1	ENST00000650601.1	0.325	0.013	503	1880	NA	NA	0.29	0.14	NA	3	7	0.371515	5.108	NA	NA	11:5257103T>C	0.14674	ABC	0.01316	AEFBHCI	11:5235873T>C	0.098166	benign	-0.244994	4.85036	0.0597456	9.38952	11:5235873T>C	0.624807	score_low	Cont_score_low	NA	Cont_NA	score_low	Cont_score_low	score_low	Cont_score_low	score_low	Cont_score_low	score_low	Cont_score_low
11	5236038	CRcont12209	T	G	933	PASS	Cont	11:5236038	11:5236038T	11:5236038T>G	HBD	11:5234433-5239483	-	5050	NA	1	1	0	1	5236039	11:5257268	11:5257268T>G	CRcont12209	upstream_gene_variant	MODIFIER	HBD	ENSG00000223609	-1	ENST00000650601.1	0.305	0.027	668	2045	NA	NA	0.27	0.12	NA	1	1	-0.210494	0.485	NA	NA	11:5257268T>G	0.11653	ABC	0.00863	AEBCI	11:5236038T>G	0.093053	benign	-0.383318	4.85036	0.0228455	8.87524	11:5236038T>G	0.617207	score_low	Cont_score_low	NA	Cont_NA	score_low	Cont_score_low	score_low	Cont_score_low	score_low	Cont_score_low	score_low	Cont_score_low
11	5236195	CRcont12236	G	T	429	PASS	Cont	11:5236195	11:5236195G	11:5236195G>T	HBD	11:5234433-5239483	-	5050	NA	1	1	0	1	5236196	11:5257425	11:5257425G>T	CRcont12236	upstream_gene_variant	MODIFIER	HBD	ENSG00000223609	-1	ENST00000650601.1	0.371	0.013	825	2202	1	-0.03	0.5	0.16	NA	2	2	-0.194448	0.525	NA	NA	11:5257425G>T	0.08259	AB	0.00602	AEFBI	11:5236195G>T	0.115193	benign	-0.352293	4.85036	-0.15633	4.35143	11:5236195G>T	0.00075	score_low	Cont_score_low	NA	Cont_NA	score_low	Cont_score_low	score_low	Cont_score_low	score_low	Cont_score_low	score_low	Cont_score_low
11	5236321	CRcont12259	G	A	4093	PASS	Cont	11:5236321	11:5236321G	11:5236321G>A	HBD	11:5234433-5239483	-	5050	NA	1	1	0	1	5236322	11:5257551	11:5257551G>A	CRcont12259	upstream_gene_variant	MODIFIER	HBD	ENSG00000223609	-1	ENST00000650601.1	0.358	0	951	2328	NA	NA	0.59	0.3	NA	6	6	0.931846	10.78	NA	NA	11:5257551G>A	0.10047	AB	0.02181	AEFBI	11:5236321G>A	0.118407	benign	0.0317243	4.85036	-0.0972311	6.75016	11:5236321G>A	0.765913	score_high	Cont_score_high	NA	Cont_NA	score_low	Cont_score_low	score_low	Cont_score_low	score_low	Cont_score_low	score_low	Cont_score_low
11	5236469	CRcont12289	C	A	1248	PASS	Cont	11:5236469	11:5236469C	11:5236469C>A	HBD	11:5234433-5239483	-	5050	NA	1	1	0	1	5236470	11:5257699	11:5257699C>A	CRcont12289	upstream_gene_variant	MODIFIER	HBD	ENSG00000223609	-1	ENST00000650601.1	0.371	0.04	7189	3631	NA	NA	0.57	0.42	NA	8	8	-0.296157	0.318	NA	NA	11:5257699C>A	0.07946	ADB	0.00352	AEFDBI	11:5236469C>A	0.087802	benign	-0.418536	4.85036	-0.131406	5.60247	11:5236469C>A	0.0168246	score_low	Cont_score_low	NA	Cont_NA	score_low	Cont_score_low	score_low	Cont_score_low	score_low	Cont_score_low	score_low	Cont_score_low
11	5236611	CRcont12315	AG	A	474	PASS	Cont	11:5236611	11:5236611AG	11:5236611AG>A	HBD	11:5234433-5239483	-	5050	NA	1	2	-1	0	5236613	11:5257841	11:5257841AG>A	CRcont12315	upstream_gene_variant	MODIFIER	HBD	ENSG00000223609	-1	ENST00000650601.1	0.364	0	7046	3774	1	-0.98	0.51	0.25	NA	7	9	-0.319015	0.284	NA	NA	NA	NA	NA	NA	NA	NA	NA	NA	-0.244992	4.85036	-0.174849	3.24296	11:5236611AG>A	0.00227778	score_low	Cont_score_low	NA	Cont_NA	NA	Cont_NA	NA	Cont_NA	score_low	Cont_score_low	score_low	Cont_score_low
11	5236759	CRcont12340	TA	T	5089	PASS	Cont	11:5236759	11:5236759TA	11:5236759TA>T	HBD	11:5234433-5239483	-	5050	NA	1	2	-1	0	5236761	11:5257989	11:5257989TA>T	CRcont12340	upstream_gene_variant	MODIFIER	HBD	ENSG00000223609	-1	ENST00000650601.1	0.298	0	6898	3922	NA	NA	0.25	0.09	NA	1	1	-0.254752	0.389	NA	NA	NA	NA	NA	NA	NA	NA	NA	NA	-0.25446	4.85036	-0.190391	2.32301	11:5236759TA>T	0.369879	score_low	Cont_score_low	NA	Cont_NA	NA	Cont_NA	NA	Cont_NA	score_low	Cont_score_low	score_low	Cont_score_low
11	5236895	CRcont12371	A	G	742	PASS	Cont	11:5236895	11:5236895A	11:5236895A>G	HBD	11:5234433-5239483	-	5050	NA	1	1	0	1	5236896	11:5258125	11:5258125A>G	CRcont12371	upstream_gene_variant	MODIFIER	HBD	ENSG00000223609	-1	ENST00000650601.1	0.318	0	6763	4057	1	0.38	0.25	0.05	NA	NA	NA	0.371018	5.103	NA	NA	11:5258125A>G	0.09626	AB	0.02554	AEFBI	11:5236895A>G	0.07865	benign	-0.138812	4.85036	-0.172915	3.3606	11:5236895A>G	0.494678	score_low	Cont_score_low	NA	Cont_NA	score_low	Cont_score_low	score_low	Cont_score_low	score_low	Cont_score_low	score_low	Cont_score_low
11	5236982	CRcont12393	C	G	1201	PASS	Cont	11:5236982	11:5236982C	11:5236982C>G	HBD	11:5234433-5239483	-	5050	NA	1	1	0	1	5236983	11:5258212	11:5258212C>G	CRcont12393	upstream_gene_variant	MODIFIER	HBD	ENSG00000223609	-1	ENST00000650601.1	0.43	0.013	6676	4144	NA	NA	0.18	0.04	NA	1	1	-0.114382	0.774	NA	NA	11:5258212C>G	0.05407	ADB	0.00179	AEFDBI	11:5236982C>G	0.074496	benign	-0.572594	4.85036	-0.245054	0.189599	11:5236982C>G	0	score_low	Cont_score_low	NA	Cont_NA	score_low	Cont_score_low	score_low	Cont_score_low	score_low	Cont_score_low	score_low	Cont_score_low
11	5237101	CRcont12425	C	G	717	PASS	Cont	11:5237101	11:5237101C	11:5237101C>G	HBD	11:5234433-5239483	-	5050	NA	1	1	0	1	5237102	11:5258331	11:5258331C>G	CRcont12425	upstream_gene_variant	MODIFIER	HBD	ENSG00000223609	-1	ENST00000650601.1	0.536	0.04	6557	4263	NA	NA	0.08	0.02	NA	NA	NA	0.059917	1.756	NA	NA	11:5258331C>G	0.07346	AB	0.00373	AEFBI	11:5237101C>G	0.075131	benign	-0.335259	4.85036	-0.205614	1.47562	11:5237101C>G	0.347872	score_low	Cont_score_low	NA	Cont_NA	score_low	Cont_score_low	score_low	Cont_score_low	score_low	Cont_score_low	score_low	Cont_score_low
11	5237186	CRcont12450	G	C	2422	PASS	Cont	11:5237186	11:5237186G	11:5237186G>C	HBD	11:5234433-5239483	-	5050	NA	1	1	0	1	5237187	11:5258416	11:5258416G>C	CRcont12450	upstream_gene_variant	MODIFIER	HBD	ENSG00000223609	-1	ENST00000650601.1	0.503	0.013	6472	4348	NA	NA	0.12	0.03	NA	NA	NA	0.270118	3.94	NA	NA	11:5258416G>C	0.08806	AB	0.00723	AEFBI	11:5237186G>C	0.077957	benign	-0.270403	4.85036	-0.189143	2.39458	11:5237186G>C	0.62144	score_low	Cont_score_low	NA	Cont_NA	score_low	Cont_score_low	score_low	Cont_score_low	score_low	Cont_score_low	score_low	Cont_score_low
11	5237321	CRcont12480	A	C	2075	PASS	Cont	11:5237321	11:5237321A	11:5237321A>C	HBD	11:5234433-5239483	-	5050	NA	1	1	0	1	5237322	11:5258551	11:5258551A>C	CRcont12480	upstream_gene_variant	MODIFIER	HBD	ENSG00000223609	-1	ENST00000650601.1	0.391	0.013	6337	4483	NA	NA	0.24	0.05	NA	2	2	0.173683	2.829	NA	NA	11:5258551A>C	0.06768	AB	0.00682	AEFBI	11:5237321A>C	0.062652	benign	-0.332682	4.85036	-0.184596	2.65907	11:5237321A>C	0.626422	score_low	Cont_score_low	NA	Cont_NA	score_low	Cont_score_low	score_low	Cont_score_low	score_low	Cont_score_low	score_low	Cont_score_low
11	5237448	CRcont12503	A	G	2113	PASS	Cont	11:5237448	11:5237448A	11:5237448A>G	HBD	11:5234433-5239483	-	5050	NA	1	1	0	1	5237449	11:5258678	11:5258678A>G	CRcont12503	upstream_gene_variant	MODIFIER	HBD	ENSG00000223609	-1	ENST00000650601.1	0.377	0	6210	4610	NA	NA	0.35	0.07	NA	1	1	0.464703	6.131	NA	NA	11:5258678A>G	0.10303	AB	0.00402	AEFBI	11:5237448A>G	0.112984	benign	-0.167021	4.85036	-0.16779	3.67222	11:5237448A>G	0.764902	score_low	Cont_score_low	NA	Cont_NA	score_low	Cont_score_low	score_low	Cont_score_low	score_low	Cont_score_low	score_low	Cont_score_low
11	5237605	CRcont12541	T	A	302	PASS	Cont	11:5237605	11:5237605T	11:5237605T>A	HBD	11:5234433-5239483	-	5050	NA	1	1	0	1	5237606	11:5258835	11:5258835T>A	CRcont12541	upstream_gene_variant	MODIFIER	HBD	ENSG00000223609	-1	ENST00000650601.1	0.371	0	6053	4767	NA	NA	0.28	0.06	NA	3	3	-0.073369	0.942	NA	NA	11:5258835T>A	0.04421	AB	0.0021	AEFBI	11:5237605T>A	0.082695	benign	-0.73389	4.85036	-0.262569	0.0794209	11:5237605T>A	0.0166841	score_low	Cont_score_low	NA	Cont_NA	score_low	Cont_score_low	score_low	Cont_score_low	score_low	Cont_score_low	score_low	Cont_score_low
11	5237687	CRcont12561	C	T	106	PASS	Cont	11:5237687	11:5237687C	11:5237687C>T	HBD	11:5234433-5239483	-	5050	NA	1	1	0	1	5237688	11:5258917	11:5258917C>T	CRcont12561	upstream_gene_variant	MODIFIER	HBD	ENSG00000223609	-1	ENST00000650601.1	0.338	0.013	5971	4849	NA	NA	0.28	0.08	NA	2	2	-0.1978	0.516	NA	NA	11:5258917C>T	0.21864	AB	0.00242	AEFBI	11:5237687C>T	0.070706	benign	-0.318714	4.85036	-0.202668	1.63716	11:5237687C>T	0.0291893	score_low	Cont_score_low	NA	Cont_NA	score_low	Cont_score_low	score_low	Cont_score_low	score_low	Cont_score_low	score_low	Cont_score_low
11	5237794	CRcont12583	T	C	1860	PASS	Cont	11:5237794	11:5237794T	11:5237794T>C	HBD	11:5234433-5239483	-	5050	NA	1	1	0	1	5237795	11:5259024	11:5259024T>C	CRcont12583	upstream_gene_variant	MODIFIER	HBD	ENSG00000223609	-1	ENST00000650601.1	0.391	0.027	5864	4956	1	0.04	0.23	0.1	NA	1	1	-0.111148	0.786	NA	NA	11:5259024T>C	0.03234	AB	0.00023	AEFBI	11:5237794T>C	0.075378	benign	-0.824103	4.85036	-0.268149	0.0578889	11:5237794T>C	0.002375	score_low	Cont_score_low	NA	Cont_NA	score_low	Cont_score_low	score_low	Cont_score_low	score_low	Cont_score_low	score_low	Cont_score_low
11	5237917	CRcont12610	G	A	425	PASS	Cont	11:5237917	11:5237917G	11:5237917G>A	HBD	11:5234433-5239483	-	5050	NA	1	1	0	1	5237918	11:5259147	11:5259147G>A	CRcont12610	upstream_gene_variant	MODIFIER	HBD	ENSG00000223609	-1	ENST00000650601.1	0.411	0	5741	5079	NA	NA	0.28	0.06	NA	2	2	0.113093	2.211	NA	NA	11:5259147G>A	0.06171	AB	0.00107	AEFBI	11:5237917G>A	0.071451	benign	-0.335546	4.85036	-0.209286	1.27505	11:5237917G>A	0.65119	score_low	Cont_score_low	NA	Cont_NA	score_low	Cont_score_low	score_low	Cont_score_low	score_low	Cont_score_low	score_low	Cont_score_low
11	5238022	CRcont12631	C	A	1177	PASS	Cont	11:5238022	11:5238022C	11:5238022C>A	HBD	11:5234433-5239483	-	5050	NA	1	1	0	1	5238023	11:5259252	11:5259252C>A	CRcont12631	upstream_gene_variant	MODIFIER	HBD	ENSG00000223609	-1	ENST00000650601.1	0.483	0.027	5636	5184	NA	NA	0.16	0.03	NA	NA	NA	0.230109	3.472	NA	NA	11:5259252C>A	0.14203	AB	0.01568	AEFGBI	11:5238022C>A	0.075219	benign	-0.16495	4.85036	-0.180136	2.92386	11:5238022C>A	0.665554	score_low	Cont_score_low	NA	Cont_NA	score_low	Cont_score_low	score_low	Cont_score_low	score_low	Cont_score_low	score_low	Cont_score_low
11	5238105	CRcont12656	G	A	8609	PASS	Cont	11:5238105	11:5238105G	11:5238105G>A	HBD	11:5234433-5239483	-	5050	NA	1	1	0	1	5238106	11:5259335	11:5259335G>A	CRcont12656	upstream_gene_variant	MODIFIER	HBD	ENSG00000223609	-1	ENST00000650601.1	0.523	0.04	5553	5267	NA	NA	0.12	0.04	NA	NA	NA	-0.058394	1.012	NA	NA	11:5259335G>A	0.10661	AB	0.00258	AEFBI	11:5238105G>A	0.074341	benign	-0.311277	4.85036	-0.208324	1.32752	11:5238105G>A	0	score_low	Cont_score_low	NA	Cont_NA	score_low	Cont_score_low	score_low	Cont_score_low	score_low	Cont_score_low	score_low	Cont_score_low
11	5238256	CRcont12681	C	A	264	PASS	Cont	11:5238256	11:5238256C	11:5238256C>A	HBD	11:5234433-5239483	-	5050	NA	1	1	0	1	5238257	11:5259486	11:5259486C>A	CRcont12681	upstream_gene_variant	MODIFIER	HBD	ENSG00000223609	-1	ENST00000650601.1	0.497	0.013	5402	5418	NA	NA	0.1	0.03	NA	NA	NA	0.099866	2.09	NA	NA	11:5259486C>A	0.07385	AB	0.00333	AEFBI	11:5238256C>A	0.077987	benign	-0.331765	4.85036	-0.205595	1.47666	11:5238256C>A	0.435845	score_low	Cont_score_low	NA	Cont_NA	score_low	Cont_score_low	score_low	Cont_score_low	score_low	Cont_score_low	score_low	Cont_score_low
11	5238318	CRcont12704	A	AG	1185	PASS	Cont	11:5238318	11:5238318A	11:5238318A>AG	HBD	11:5234433-5239483	-	5050	NA	2	1	1	2	5238319	11:5259548	11:5259548A>AG	CRcont12704	upstream_gene_variant	MODIFIER	HBD	ENSG00000223609	-1	ENST00000650601.1	0.353	0	5339	5480	NA	NA	0.15	0.03	NA	NA	NA	-0.313662	0.292	NA	NA	NA	NA	NA	NA	NA	NA	NA	NA	NA	NA	NA	NA	11:5238318A>AG	0.462064	score_low	Cont_score_low	NA	Cont_NA	NA	Cont_NA	NA	Cont_NA	NA	Cont_NA	score_low	Cont_score_low
11	5238499	CRcont12741	T	G	7084	PASS	Cont	11:5238499	11:5238499T	11:5238499T>G	HBD	11:5234433-5239483	-	5050	NA	1	1	0	1	5238500	11:5259729	11:5259729T>G	CRcont12741	upstream_gene_variant	MODIFIER	HBD	ENSG00000223609	-1	ENST00000650601.1	0.331	0	5159	5661	NA	NA	0.25	0.08	NA	6	6	0.922373	10.68	NA	NA	11:5259729T>G	0.09619	AB	0.00423	AEFBI	11:5238499T>G	0.097041	benign	-0.181606	4.85036	-0.163087	3.95543	11:5238499T>G	0.674528	score_high	Cont_score_high	NA	Cont_NA	score_low	Cont_score_low	score_low	Cont_score_low	score_low	Cont_score_low	score_low	Cont_score_low
11	5238595	CRcont12764	T	C	1316	PASS	Cont	11:5238595	11:5238595T	11:5238595T>C	HBD	11:5234433-5239483	-	5050	NA	1	1	0	1	5238596	11:5259825	11:5259825T>C	CRcont12764	upstream_gene_variant	MODIFIER	HBD	ENSG00000223609	-1	ENST00000650601.1	0.338	0	5063	5757	NA	NA	0.51	0.16	NA	10	14	0.128926	2.362	NA	NA	11:5259825T>C	0.0924	AB	0.0022	AEFBHI	11:5238595T>C	0.089159	benign	-0.171789	4.85036	-0.0896215	6.94444	11:5238595T>C	0.698108	score_low	Cont_score_low	NA	Cont_NA	score_low	Cont_score_low	score_low	Cont_score_low	score_low	Cont_score_low	score_low	Cont_score_low
11	5238724	CRcont12792	A	G	3817	PASS	Cont	11:5238724	11:5238724A	11:5238724A>G	HBD	11:5234433-5239483	-	5050	NA	1	1	0	1	5238725	11:5259954	11:5259954A>G	CRcont12792	upstream_gene_variant	MODIFIER	HBD	ENSG00000223609	-1	ENST00000650601.1	0.45	0.027	4934	5886	NA	NA	0.48	0.13	Enhancer	8	12	-0.025316	1.185	NA	NA	11:5259954A>G	0.06823	AB	0.00226	AEFBHI	11:5238724A>G	0.079373	benign	-0.339828	4.85036	-0.0713846	7.35503	11:5238724A>G	0.00148611	score_low	Cont_score_low	NA	Cont_NA	score_low	Cont_score_low	score_low	Cont_score_low	score_low	Cont_score_low	score_low	Cont_score_low
11	5238796	CRcont12813	C	T	304	PASS	Cont	11:5238796	11:5238796C	11:5238796C>T	HBD	11:5234433-5239483	-	5050	NA	1	1	0	1	5238797	11:5260026	11:5260026C>T	CRcont12813	upstream_gene_variant	MODIFIER	HBD	ENSG00000223609	-1	ENST00000650601.1	0.437	0.013	4862	5958	NA	NA	0.37	0.14	Enhancer	5	6	0.217019	3.319	NA	NA	11:5260026C>T	0.09107	AB	0.01553	AEFBI	11:5238796C>T	0.07857	benign	-0.131288	4.85036	-0.115732	6.19677	11:5238796C>T	0.770261	score_low	Cont_score_low	NA	Cont_NA	score_low	Cont_score_low	score_low	Cont_score_low	score_low	Cont_score_low	score_low	Cont_score_low
11	5238909	CRcont12843	T	A	1259	PASS	Cont	11:5238909	11:5238909T	11:5238909T>A	HBD	11:5234433-5239483	-	5050	NA	1	1	0	1	5238910	11:5260139	11:5260139T>A	CRcont12843	upstream_gene_variant	MODIFIER	HBD	ENSG00000223609	-1	ENST00000650601.1	0.51	0.013	4749	6071	NA	NA	0.35	0.14	Enhancer	2	2	0.113176	2.211	NA	NA	11:5260139T>A	0.11736	ABC	0.01212	AEFBCI	11:5238909T>A	0.089341	benign	-0.606271	4.85036	-0.20097	1.73061	11:5238909T>A	0.00546944	score_low	Cont_score_low	NA	Cont_NA	score_low	Cont_score_low	score_low	Cont_score_low	score_low	Cont_score_low	score_low	Cont_score_low
11	5239021	CRcont12862	G	T	2407	PASS	Cont	11:5239021	11:5239021G	11:5239021G>T	HBD	11:5234433-5239483	-	5050	NA	1	1	0	1	5239022	11:5260251	11:5260251G>T	CRcont12862	upstream_gene_variant	MODIFIER	HBD	ENSG00000223609	-1	ENST00000650601.1	0.344	0.013	4637	6183	NA	NA	0.31	0.08	Enhancer	NA	NA	-0.300504	0.311	NA	NA	11:5260251G>T	0.12039	ABC	0.01189	AEFBCI	11:5239021G>T	0.089159	benign	-0.476899	4.85036	-0.14435	4.99993	11:5239021G>T	0	score_low	Cont_score_low	NA	Cont_NA	score_low	Cont_score_low	score_low	Cont_score_low	score_low	Cont_score_low	score_low	Cont_score_low
11	5239171	CRcont12890	A	G	799	PASS	Cont	11:5239171	11:5239171A	11:5239171A>G	HBD	11:5234433-5239483	-	5050	NA	1	1	0	1	5239172	11:5260401	11:5260401A>G	CRcont12890	upstream_gene_variant	MODIFIER	HBD	ENSG00000223609	-1	ENST00000650601.1	0.331	0	4487	6333	NA	NA	0.44	0.08	Enhancer	1	1	-0.008513	1.283	NA	NA	11:5260401A>G	0.13378	ALL	0.00469	AEFDBHCIJ	11:5239171A>G	0.081711	benign	-0.250488	4.85036	-0.107829	6.44944	11:5239171A>G	0.738695	score_low	Cont_score_low	NA	Cont_NA	score_low	Cont_score_low	score_low	Cont_score_low	score_low	Cont_score_low	score_low	Cont_score_low
11	5239293	CRcont12914	A	C	1188	PASS	Cont	11:5239293	11:5239293A	11:5239293A>C	HBD	11:5234433-5239483	-	5050	NA	1	1	0	1	5239294	11:5260523	11:5260523A>C	CRcont12914	upstream_gene_variant	MODIFIER	HBD	ENSG00000223609	-1	ENST00000650601.1	0.364	0	4365	6455	NA	NA	0.51	0.16	Enhancer	2	2	-0.02173	1.205	NA	NA	11:5260523A>C	0.15092	ALL	0.01726	AEFDBHCI	11:5239293A>C	0.082668	benign	-0.268953	4.85036	-0.111248	6.34349	11:5239293A>C	0.812584	score_low	Cont_score_low	NA	Cont_NA	score_low	Cont_score_low	score_low	Cont_score_low	score_low	Cont_score_low	score_no_call	Cont_score_no_call
11	5239433	CRcont12946	G	A	459	PASS	Cont	11:5239433	11:5239433G	11:5239433G>A	HBD	11:5234433-5239483	-	5050	NA	1	1	0	1	5239434	11:5260663	11:5260663G>A	CRcont12946	upstream_gene_variant	MODIFIER	HBD	ENSG00000223609	-1	ENST00000650601.1	0.285	0	4225	6595	NA	NA	0.21	0.06	NA	1	1	0.123308	2.308	NA	NA	11:5260663G>A	0.18309	ABC	0.01714	AEFBCI	11:5239433G>A	0.099688	benign	-0.145463	4.85036	-0.155872	4.3776	11:5239433G>A	0.774148	score_low	Cont_score_low	NA	Cont_NA	score_low	Cont_score_low	score_low	Cont_score_low	score_low	Cont_score_low	score_low	Cont_score_low
11	5249907	CRcont12969	G	A	2172	PASS	Cont	11:5249907	11:5249907G	11:5249907G>A	HBG1	11:5249804-5254857	-	5053	NA	1	1	0	1	5249908	11:5271137	11:5271137G>A	CRcont12969	upstream_gene_variant	MODIFIER	HBG1	ENSG00000213934	-1	ENST00000330597.5	0.523	0.053	48	1479	7	0.19	NA	NA	NA	NA	NA	-0.951091	0.01	CRcont12969	NA	11:5271137G>A	0.13013	ABC	0.02486	AEFGBCI	11:5249907G>A	0.890216	pathogenic	0.39711	4.85036	4.45608	24.2769	11:5249907G>A	0.0486976	score_low	Cont_score_low	NA	Cont_NA	score_low	Cont_score_low	score_high	Cont_score_high	score_no_call	Cont_score_no_call	score_low	Cont_score_low
11	5249971	CR532	G	A	.	.	Dis	11:5249971	11:5249971G	11:5249971G>A	HBG1	11:5249804-5254857	-	5053	HBG1	1	1	0	1	5249972	11:5271201	11:5271201G>A	CR532	upstream_gene_variant	MODIFIER	HBG1	ENSG00000213934	-1	ENST00000330597.5	0.53	0.04	112	1543	NA	NA	0	0	NA	NA	NA	1.80301	17.75	CR532	0.0548813	11:5271201G>A	0.15411	ABC	0.43853	AEFGBHCI	11:5249971G>A	0.88549	pathogenic	1.18607	4.85036	4.57173	24.6278	11:5249971G>A	0.905634	score_high	Dis_score_high	score_low	Dis_score_low	score_low	Dis_score_low	score_high	Dis_score_high	score_high	Dis_score_high	score_high	Dis_score_high
11	5249974	CR533	C	T	.	.	Dis	11:5249974	11:5249974C	11:5249974C>T	HBG1	11:5249804-5254857	-	5053	HBG1	1	1	0	1	5249975	11:5271204	11:5271204C>T	CR533	upstream_gene_variant	MODIFIER	HBG1	ENSG00000213934	-1	ENST00000330597.5	0.53	0.04	115	1546	NA	NA	0	0	NA	NA	NA	1.6204	16.5	CR533	NA	11:5271204C>T	0.15242	ABC	0.20508	AEFGBHCI	11:5249974C>T	0.814051	pathogenic	1.25327	4.85036	4.58005	24.6539	11:5249974C>T	0.775589	score_high	Dis_score_high	NA	Dis_NA	score_low	Dis_score_low	score_high	Dis_score_high	score_high	Dis_score_high	score_low	Dis_score_low
11	5250052	CR560	G	C	.	.	Dis	11:5250052	11:5250052G	11:5250052G>C	HBG1	11:5249804-5254857	-	5053	HBG1	1	1	0	1	5250053	11:5271282	11:5271282G>C	CR560	upstream_gene_variant	MODIFIER	HBG1	ENSG00000213934	-1	ENST00000330597.5	0.483	0.027	193	1624	1	0.71	0.33	0.32	NA	NA	NA	0.366937	5.057	CR560	NA	11:5271282G>C	0.1198	ABC	0.00685	AEFGBHCI	11:5250052G>C	0.667016	pathogenic	0.712626	4.85036	4.51345	24.4479	11:5250052G>C	0.91921	score_low	Dis_score_low	NA	Dis_NA	score_low	Dis_score_low	score_high	Dis_score_high	score_high	Dis_score_high	score_high	Dis_score_high
11	5250053	CR550	G	A	.	.	Dis	11:5250053	11:5250053G	11:5250053G>A	HBG1	11:5249804-5254857	-	5053	HBG1	1	1	0	1	5250054	11:5271283	11:5271283G>A	CR550	upstream_gene_variant	MODIFIER	HBG1	ENSG00000213934	-1	ENST00000330597.5	0.477	0.027	194	1625	1	0.46	0.33	0.32	NA	NA	NA	0.582032	7.337	CR550	0.0887996	11:5271283G>A	0.16622	ABC	0.00795	AEFGBHCI	11:5250053G>A	0.670323	pathogenic	0.931872	4.85036	4.54997	24.5597	11:5250053G>A	0.726813	score_low	Dis_score_low	score_low	Dis_score_low	score_low	Dis_score_low	score_high	Dis_score_high	score_high	Dis_score_high	score_low	Dis_score_low
11	5250058	CRcont12988	G	C	666	PASS	Cont	11:5250058	11:5250058G	11:5250058G>C	HBG1	11:5249804-5254857	-	5053	NA	1	1	0	1	5250059	11:5271288	11:5271288G>C	CRcont12988	upstream_gene_variant	MODIFIER	HBG1	ENSG00000213934	-1	ENST00000330597.5	0.47	0.027	199	1630	2	0.68	0.33	0.32	NA	NA	NA	1.01849	11.86	CRcont12988	0.0921801	11:5271288G>C	0.20835	ABC	0.06007	AEFGBHCI	11:5250058G>C	0.699627	pathogenic	1.05661	4.85036	4.57087	24.6252	11:5250058G>C	0.93909	score_high	Cont_score_high	score_low	Cont_score_low	score_low	Cont_score_low	score_high	Cont_score_high	score_high	Cont_score_high	score_high	Cont_score_high
11	5250175	CRcont13015	G	T	1415	PASS	Cont	11:5250175	11:5250175G	11:5250175G>T	HBG1	11:5249804-5254857	-	5053	NA	1	1	0	1	5250176	11:5271405	11:5271405G>T	CRcont13015	upstream_gene_variant	MODIFIER	HBG1	ENSG00000213934	-1	ENST00000330597.5	0.411	0.027	316	1747	NA	NA	1.25	0.96	NA	1	1	-0.101058	0.825	CRcont13015	NA	11:5271405G>T	0.15457	ALL	0.02425	AEFDGBHCI	11:5250175G>T	0.664639	pathogenic	0.874711	4.85036	4.72966	25.1275	11:5250175G>T	0.793575	score_low	Cont_score_low	NA	Cont_NA	score_low	Cont_score_low	score_high	Cont_score_high	score_high	Cont_score_high	score_low	Cont_score_low
11	5250259	CRcont13042	T	G	799	PASS	Cont	11:5250259	11:5250259T	11:5250259T>G	HBG1	11:5249804-5254857	-	5053	NA	1	1	0	1	5250260	11:5271489	11:5271489T>G	CRcont13042	upstream_gene_variant	MODIFIER	HBG1	ENSG00000213934	-1	ENST00000330597.5	0.397	0.027	400	1831	NA	NA	1	0.73	NA	2	3	-0.164049	0.61	CRcont13042	NA	11:5271489T>G	0.15776	ALL	0.02802	AEFDBHCIJ	11:5250259T>G	0.413432	benign	-0.121675	4.85036	0.282219	11.5385	11:5250259T>G	0.781917	score_low	Cont_score_low	NA	Cont_NA	score_low	Cont_score_low	score_high	Cont_score_high	score_low	Cont_score_low	score_low	Cont_score_low
11	5250408	CRcont13075	C	G	2649	PASS	Cont	11:5250408	11:5250408C	11:5250408C>G	HBG1	11:5249804-5254857	-	5053	NA	1	1	0	1	5250409	11:5271638	11:5271638C>G	CRcont13075	upstream_gene_variant	MODIFIER	HBG1	ENSG00000213934	-1	ENST00000330597.5	0.331	0.013	549	1980	NA	NA	0.72	0.51	NA	4	4	-0.95902	0.01	CRcont13075	NA	11:5271638C>G	0.09647	ABC	0.00462	AEFBCIJ	11:5250408C>G	0.062258	benign	-0.585976	4.85036	0.130535	10.2983	11:5250408C>G	0.0931698	score_low	Cont_score_low	NA	Cont_NA	score_low	Cont_score_low	score_low	Cont_score_low	score_low	Cont_score_low	score_low	Cont_score_low
11	5250486	CRcont13101	G	A	745	PASS	Cont	11:5250486	11:5250486G	11:5250486G>A	HBG1	11:5249804-5254857	-	5053	NA	1	1	0	1	5250487	11:5271716	11:5271716G>A	CRcont13101	upstream_gene_variant	MODIFIER	HBG1	ENSG00000213934	-1	ENST00000330597.5	0.311	0.027	627	2058	NA	NA	0.59	0.44	NA	6	6	-0.696587	0.044	CRcont13101	NA	11:5271716G>A	0.12588	ABC	0.01369	AEFBCI	11:5250486G>A	0.119359	benign	-0.476283	4.85036	-0.122802	5.9456	11:5250486G>A	0.640046	score_low	Cont_score_low	NA	Cont_NA	score_low	Cont_score_low	score_low	Cont_score_low	score_low	Cont_score_low	score_low	Cont_score_low
11	5250565	CRcont13126	G	A	1527	PASS	Cont	11:5250565	11:5250565G	11:5250565G>A	HBG1	11:5249804-5254857	-	5053	NA	1	1	0	1	5250566	11:5271795	11:5271795G>A	CRcont13126	upstream_gene_variant	MODIFIER	HBG1	ENSG00000213934	-1	ENST00000330597.5	0.305	0.013	706	2137	NA	NA	0.82	0.51	NA	4	4	-0.682309	0.048	CRcont13126	NA	11:5271795G>A	0.16052	ABC	0.01885	AEFBHCI	11:5250565G>A	0.119359	benign	-0.321163	4.85036	-0.0748604	7.28189	11:5250565G>A	0.65957	score_low	Cont_score_low	NA	Cont_NA	score_low	Cont_score_low	score_low	Cont_score_low	score_low	Cont_score_low	score_low	Cont_score_low
11	5250697	CRcont13164	G	C	522	PASS	Cont	11:5250697	11:5250697G	11:5250697G>C	HBG1	11:5249804-5254857	-	5053	NA	1	1	0	1	5250698	11:5271927	11:5271927G>C	CRcont13164	upstream_gene_variant	MODIFIER	HBG1	ENSG00000213934	-1	ENST00000330597.5	0.404	0.013	838	2269	NA	NA	0.72	0.55	NA	2	2	-0.29908	0.313	CRcont13164	NA	11:5271927G>C	0.1401	ALL	0.02917	AEFDBHCI	11:5250697G>C	0.066408	benign	-0.231334	4.85036	-0.0570318	7.63647	11:5250697G>C	0.761398	score_low	Cont_score_low	NA	Cont_NA	score_low	Cont_score_low	score_low	Cont_score_low	score_low	Cont_score_low	score_low	Cont_score_low
11	5250804	CRcont13184	AT	A	644	PASS	Cont	11:5250804	11:5250804AT	11:5250804AT>A	HBG1	11:5249804-5254857	-	5053	NA	1	2	-1	0	5250806	11:5272034	11:5272034AT>A	CRcont13184	upstream_gene_variant	MODIFIER	HBG1	ENSG00000213934	-1	ENST00000330597.5	0.338	0.013	946	2377	NA	NA	0.56	0.44	NA	2	2	-0.550108	0.093	CRcont13184	NA	NA	NA	NA	NA	NA	NA	NA	NA	-0.74184	4.85036	-0.138997	5.26209	11:5250804AT>A	0.0338254	score_low	Cont_score_low	NA	Cont_NA	NA	Cont_NA	NA	Cont_NA	score_low	Cont_score_low	score_low	Cont_score_low
11	5250866	CRcont13209	C	T	1143	PASS	Cont	11:5250866	11:5250866C	11:5250866C>T	HBG1	11:5249804-5254857	-	5053	NA	1	1	0	1	5250867	11:5272096	11:5272096C>T	CRcont13209	upstream_gene_variant	MODIFIER	HBG1	ENSG00000213934	-1	ENST00000330597.5	0.338	0.027	3918	2596	NA	NA	0.55	0.42	NA	3	3	-0.201049	0.508	CRcont13209	NA	11:5272096C>T	0.14642	ABC	0.02545	AEFBHCI	11:5250866C>T	0.0577	benign	-0.153005	4.85036	-0.0431246	7.88395	11:5250866C>T	0.573031	score_low	Cont_score_low	NA	Cont_NA	score_low	Cont_score_low	score_low	Cont_score_low	score_low	Cont_score_low	score_low	Cont_score_low
11	5250895	CRcont13224	T	A	288	PASS	Cont	11:5250895	11:5250895T	11:5250895T>A	HBG1	11:5249804-5254857	-	5053	NA	1	1	0	1	5250896	11:5272125	11:5272125T>A	CRcont13224	upstream_gene_variant	MODIFIER	HBG1	ENSG00000213934	-1	ENST00000330597.5	0.331	0.013	3889	2625	NA	NA	0.57	0.43	NA	3	3	-0.150884	0.65	CRcont13224	NA	11:5272125T>A	0.11964	ABC	0.01613	AEFBHCI	11:5250895T>A	0.05635	benign	-0.34448	4.85036	-0.0779543	7.21491	11:5250895T>A	0.586015	score_low	Cont_score_low	NA	Cont_NA	score_low	Cont_score_low	score_low	Cont_score_low	score_low	Cont_score_low	score_low	Cont_score_low
11	5251037	CRcont13251	G	C	630	PASS	Cont	11:5251037	11:5251037G	11:5251037G>C	HBG1	11:5249804-5254857	-	5053	NA	1	1	0	1	5251038	11:5272267	11:5272267G>C	CRcont13251	upstream_gene_variant	MODIFIER	HBG1	ENSG00000213934	-1	ENST00000330597.5	0.364	0.013	3747	2767	NA	NA	0.52	0.4	NA	1	1	0.113107	2.211	CRcont13251	NA	11:5272267G>C	0.34949	ABC	0.11353	AEFBHCI	11:5251037G>C	0.090852	benign	0.107771	4.85036	-0.0704647	7.37402	11:5251037G>C	0.0873758	score_low	Cont_score_low	NA	Cont_NA	score_low	Cont_score_low	score_low	Cont_score_low	score_low	Cont_score_low	score_low	Cont_score_low
11	5251138	CRcont13274	T	A	832	PASS	Cont	11:5251138	11:5251138T	11:5251138T>A	HBG1	11:5249804-5254857	-	5053	NA	1	1	0	1	5251139	11:5272368	11:5272368T>A	CRcont13274	upstream_gene_variant	MODIFIER	HBG1	ENSG00000213934	-1	ENST00000330597.5	0.364	0.013	3646	2868	NA	NA	0.52	0.29	NA	2	2	0.401628	5.445	CRcont13274	NA	11:5272368T>A	0.20095	ABC	0.0824	AEFBHCI	11:5251138T>A	0.10703	benign	-0.0592924	4.85036	-0.0935169	6.84699	11:5251138T>A	0.666374	score_low	Cont_score_low	NA	Cont_NA	score_low	Cont_score_low	score_low	Cont_score_low	score_low	Cont_score_low	score_low	Cont_score_low
11	5251306	CRcont13306	T	C	1447	PASS	Cont	11:5251306	11:5251306T	11:5251306T>C	HBG1	11:5249804-5254857	-	5053	NA	1	1	0	1	5251307	11:5272536	11:5272536T>C	CRcont13306	upstream_gene_variant	MODIFIER	HBG1	ENSG00000213934	-1	ENST00000330597.5	0.364	0.013	3478	3036	NA	NA	0.38	0.25	NA	1	1	0.223191	3.391	CRcont13306	NA	11:5272536T>C	0.40167	ABC	0.02313	AEFBCI	11:5251306T>C	0.065343	benign	-0.0556634	4.85036	-0.0807495	7.15274	11:5251306T>C	0.671681	score_low	Cont_score_low	NA	Cont_NA	score_no_call	Cont_score_no_call	score_low	Cont_score_low	score_low	Cont_score_low	score_low	Cont_score_low
11	5251364	CRcont13324	G	A	1330	PASS	Cont	11:5251364	11:5251364G	11:5251364G>A	HBG1	11:5249804-5254857	-	5053	NA	1	1	0	1	5251365	11:5272594	11:5272594G>A	CRcont13324	upstream_gene_variant	MODIFIER	HBG1	ENSG00000213934	-1	ENST00000330597.5	0.285	0.027	3420	3094	NA	NA	0.39	0.26	NA	1	1	0.097145	2.066	CRcont13324	NA	11:5272594G>A	0.13545	ABC	0.01976	AEFBCI	11:5251364G>A	0.072245	benign	-0.300559	4.85036	-0.1287	5.71511	11:5251364G>A	0.64571	score_low	Cont_score_low	NA	Cont_NA	score_low	Cont_score_low	score_low	Cont_score_low	score_low	Cont_score_low	score_low	Cont_score_low
11	5251529	CRcont13354	G	T	984	PASS	Cont	11:5251529	11:5251529G	11:5251529G>T	HBG1	11:5249804-5254857	-	5053	NA	1	1	0	1	5251530	11:5272759	11:5272759G>T	CRcont13354	upstream_gene_variant	MODIFIER	HBG1	ENSG00000213934	-1	ENST00000330597.5	0.325	0.013	3255	3259	3	0.14	0.4	0.29	NA	7	7	-0.204495	0.5	CRcont13354	NA	11:5272759G>T	0.10045	ABC	0.0082	AEFBCI	11:5251529G>T	0.065574	benign	-0.694267	4.85036	-0.19452	2.08909	11:5251529G>T	0.0242456	score_low	Cont_score_low	NA	Cont_NA	score_low	Cont_score_low	score_low	Cont_score_low	score_low	Cont_score_low	score_low	Cont_score_low
11	5251610	CRcont13379	G	A	4811	PASS	Cont	11:5251610	11:5251610G	11:5251610G>A	HBG1	11:5249804-5254857	-	5053	NA	1	1	0	1	5251611	11:5272840	11:5272840G>A	CRcont13379	upstream_gene_variant	MODIFIER	HBG1	ENSG00000213934	-1	ENST00000330597.5	0.43	0.027	3174	3340	NA	NA	0.4	0.31	NA	8	8	0.160588	2.687	CRcont13379	NA	11:5272840G>A	0.27492	ABC	0.02922	AEFBCI	11:5251610G>A	0.069927	benign	-0.163674	4.85036	-0.123019	5.93746	11:5251610G>A	0.80754	score_low	Cont_score_low	NA	Cont_NA	score_low	Cont_score_low	score_low	Cont_score_low	score_low	Cont_score_low	score_no_call	Cont_score_no_call
11	5251683	CRcont13398	AAAAG	A	3340	PASS	Cont	11:5251683	11:5251683AAAAG	11:5251683AAAAG>A	HBG1	11:5249804-5254857	-	5053	NA	1	5	-4	-3	5251688	11:5272913	11:5272913AAAAG>A	CRcont13398	upstream_gene_variant	MODIFIER	HBG1	ENSG00000213934	-1	ENST00000330597.5	0.364	0.026	3097	3414	4	-2.31	0.55	0.45	NA	8	8	-0.085591	0.888	CRcont13398	NA	NA	NA	NA	NA	NA	NA	NA	NA	NA	NA	NA	NA	11:5251683AAAAG>A	0.692494	score_low	Cont_score_low	NA	Cont_NA	NA	Cont_NA	NA	Cont_NA	NA	Cont_NA	score_low	Cont_score_low
11	5251813	CRcont13422	T	G	6711	PASS	Cont	11:5251813	11:5251813T	11:5251813T>G	HBG1	11:5249804-5254857	-	5053	NA	1	1	0	1	5251814	11:5273043	11:5273043T>G	CRcont13422	upstream_gene_variant	MODIFIER	HBG1	ENSG00000213934	-1	ENST00000330597.5	0.358	0.013	2971	3543	1	0.74	1.08	0.95	NA	11	11	-0.068815	0.963	CRcont13422	NA	11:5273043T>G	0.09024	ABC	0.02737	AEFBCI	11:5251813T>G	0.040013	benign	-0.809241	4.85036	0.0618814	9.41946	11:5251813T>G	0.0544433	score_low	Cont_score_low	NA	Cont_NA	score_low	Cont_score_low	score_low	Cont_score_low	score_low	Cont_score_low	score_low	Cont_score_low
11	5251927	CRcont13447	T	G	704	PASS	Cont	11:5251927	11:5251927T	11:5251927T>G	HBG1	11:5249804-5254857	-	5053	NA	1	1	0	1	5251928	11:5273157	11:5273157T>G	CRcont13447	upstream_gene_variant	MODIFIER	HBG1	ENSG00000213934	-1	ENST00000330597.5	0.377	0.013	2857	3657	3	-0.41	1.27	1.09	NA	12	12	0.053796	1.709	CRcont13447	NA	11:5273157T>G	0.14463	ABC	0.03534	AEBHCI	11:5251927T>G	0.040134	benign	-0.215046	4.85036	0.174906	10.7228	11:5251927T>G	0.744013	score_low	Cont_score_low	NA	Cont_NA	score_low	Cont_score_low	score_low	Cont_score_low	score_low	Cont_score_low	score_low	Cont_score_low
11	5252054	CRcont13470	G	A	435	PASS	Cont	11:5252054	11:5252054G	11:5252054G>A	HBG1	11:5249804-5254857	-	5053	NA	1	1	0	1	5252055	11:5273284	11:5273284G>A	CRcont13470	upstream_gene_variant	MODIFIER	HBG1	ENSG00000213934	-1	ENST00000330597.5	0.49	0	2730	3784	NA	NA	1.31	1.17	NA	12	12	0.064936	1.795	CRcont13470	NA	11:5273284G>A	0.15797	ALL	0.03188	AEFDBHCI	11:5252054G>A	0.069771	benign	-0.173211	4.85036	0.241303	11.2548	11:5252054G>A	0.833179	score_low	Cont_score_low	NA	Cont_NA	score_low	Cont_score_low	score_low	Cont_score_low	score_low	Cont_score_low	score_no_call	Cont_score_no_call
11	5252185	CRcont13496	C	T	257	PASS	Cont	11:5252185	11:5252185C	11:5252185C>T	HBG1	11:5249804-5254857	-	5053	NA	1	1	0	1	5252186	11:5273415	11:5273415C>T	CRcont13496	upstream_gene_variant	MODIFIER	HBG1	ENSG00000213934	-1	ENST00000330597.5	0.437	0	2599	3915	NA	NA	1.33	1.2	NA	9	9	0.242317	3.614	CRcont13496	NA	11:5273415C>T	0.15136	ABC	0.02553	AEFBHCI	11:5252185C>T	0.072575	benign	-0.0589493	4.85036	0.292675	11.6069	11:5252185C>T	0.743892	score_low	Cont_score_low	NA	Cont_NA	score_low	Cont_score_low	score_low	Cont_score_low	score_low	Cont_score_low	score_low	Cont_score_low
11	5252301	CRcont13530	G	C	4921	PASS	Cont	11:5252301	11:5252301G	11:5252301G>C	HBG1	11:5249804-5254857	-	5053	NA	1	1	0	1	5252302	11:5273531	11:5273531G>C	CRcont13530	upstream_gene_variant	MODIFIER	HBG1	ENSG00000213934	-1	ENST00000330597.5	0.331	0.027	2483	890	NA	NA	1.46	1.22	NA	10	10	0.26587	3.89	CRcont13530	NA	11:5273531G>C	0.20367	ABC	0.12057	AEFBHCIJ	11:5252301G>C	0.116464	benign	0.0394249	4.85036	0.395899	12.226	11:5252301G>C	0.189196	score_low	Cont_score_low	NA	Cont_NA	score_low	Cont_score_low	score_low	Cont_score_low	score_low	Cont_score_low	score_low	Cont_score_low
11	5252416	CRcont13557	G	A	1200	PASS	Cont	11:5252416	11:5252416G	11:5252416G>A	HBG1	11:5249804-5254857	-	5053	NA	1	1	0	1	5252417	11:5273646	11:5273646G>A	CRcont13557	upstream_gene_variant	MODIFIER	HBG1	ENSG00000213934	-1	ENST00000330597.5	0.45	0.027	2326	775	NA	NA	1.84	1.58	NA	17	18	0.07288	1.859	CRcont13557	NA	11:5273646G>A	0.16972	ALL	0.04227	AEFDBHCI	11:5252416G>A	0.119272	benign	0.0342316	4.85036	0.42753	12.4009	11:5252416G>A	0.893633	score_low	Cont_score_low	NA	Cont_NA	score_low	Cont_score_low	score_low	Cont_score_low	score_low	Cont_score_low	score_high	Cont_score_high
11	5252515	CRcont13579	C	T	1200	PASS	Cont	11:5252515	11:5252515C	11:5252515C>T	HBG1	11:5249804-5254857	-	5053	NA	1	1	0	1	5252516	11:5273745	11:5273745C>T	CRcont13579	upstream_gene_variant	MODIFIER	HBG1	ENSG00000213934	-1	ENST00000330597.5	0.47	0.013	2227	676	NA	NA	1.95	1.63	NA	16	16	-0.043956	1.084	CRcont13579	NA	11:5273745C>T	0.21035	ALL	0.04671	AEFDBHCIJ	11:5252515C>T	0.176472	benign	0.0466539	4.85036	0.415188	12.3335	11:5252515C>T	0.826099	score_low	Cont_score_low	NA	Cont_NA	score_low	Cont_score_low	score_high	Cont_score_high	score_low	Cont_score_low	score_no_call	Cont_score_no_call
11	5252606	CRcont13599	C	T	2222	PASS	Cont	11:5252606	11:5252606C	11:5252606C>T	HBG1	11:5249804-5254857	-	5053	NA	1	1	0	1	5252607	11:5273836	11:5273836C>T	CRcont13599	upstream_gene_variant	MODIFIER	HBG1	ENSG00000213934	-1	ENST00000330597.5	0.391	0.027	2136	585	NA	NA	1.26	1.07	NA	12	12	-0.390308	0.201	CRcont13599	NA	11:5273836C>T	0.13942	ABC	0.00354	AEFBHCIJ	11:5252606C>T	0.094284	benign	-0.167464	4.85036	0.319004	11.7737	11:5252606C>T	0.104689	score_low	Cont_score_low	NA	Cont_NA	score_low	Cont_score_low	score_low	Cont_score_low	score_low	Cont_score_low	score_low	Cont_score_low
11	5252693	CRcont13617	G	A	1044	PASS	Cont	11:5252693	11:5252693G	11:5252693G>A	HBG1	11:5249804-5254857	-	5053	NA	1	1	0	1	5252694	11:5273923	11:5273923G>A	CRcont13617	upstream_gene_variant	MODIFIER	HBG1	ENSG00000213934	-1	ENST00000330597.5	0.437	0.027	2049	498	NA	NA	0.78	0.59	NA	16	16	-0.044279	1.082	CRcont13617	NA	11:5273923G>A	0.10474	ABC	0.00132	AEFBHCI	11:5252693G>A	0.049429	benign	-0.104584	4.85036	0.349649	11.9593	11:5252693G>A	0.204764	score_low	Cont_score_low	NA	Cont_NA	score_low	Cont_score_low	score_low	Cont_score_low	score_low	Cont_score_low	score_low	Cont_score_low
11	5252775	CRcont13633	C	T	872	PASS	Cont	11:5252775	11:5252775C	11:5252775C>T	HBG1	11:5249804-5254857	-	5053	NA	1	1	0	1	5252776	11:5274005	11:5274005C>T	CRcont13633	upstream_gene_variant	MODIFIER	HBG1	ENSG00000213934	-1	ENST00000330597.5	0.47	0.04	1967	416	NA	NA	0.57	0.41	NA	17	17	0.216887	3.318	CRcont13633	NA	11:5274005C>T	0.22489	ABC	0.07362	AEFBHCI	11:5252775C>T	0.073323	benign	0.212648	4.85036	0.41183	12.315	11:5252775C>T	0.873542	score_low	Cont_score_low	NA	Cont_NA	score_low	Cont_score_low	score_low	Cont_score_low	score_low	Cont_score_low	score_high	Cont_score_high
11	5252852	CRcont13657	G	A	5806	PASS	Cont	11:5252852	11:5252852G	11:5252852G>A	HBG1	11:5249804-5254857	-	5053	NA	1	1	0	1	5252853	11:5274082	11:5274082G>A	CRcont13657	upstream_gene_variant	MODIFIER	HBG1	ENSG00000213934	-1	ENST00000330597.5	0.503	0.027	1890	339	NA	NA	0.54	0.38	NA	17	17	0.140652	2.479	CRcont13657	NA	11:5274082G>A	0.17406	ALL	0.06312	AEFDBHCI	11:5252852G>A	0.057113	benign	-0.194864	4.85036	0.376907	12.1181	11:5252852G>A	0.611665	score_low	Cont_score_low	NA	Cont_NA	score_low	Cont_score_low	score_low	Cont_score_low	score_low	Cont_score_low	score_low	Cont_score_low
11	5252948	CRcont13682	A	G	2156	PASS	Cont	11:5252948	11:5252948A	11:5252948A>G	HBG1	11:5249804-5254857	-	5053	NA	1	1	0	1	5252949	11:5274178	11:5274178A>G	CRcont13682	upstream_gene_variant	MODIFIER	HBG1	ENSG00000213934	-1	ENST00000330597.5	0.417	0	1794	243	NA	NA	0.66	0.47	NA	16	20	-0.094065	0.853	CRcont13682	NA	11:5274178A>G	0.17875	ALL	0.07911	AEFDBCI	11:5252948A>G	0.056435	benign	0.0164288	4.85036	0.345823	11.9366	11:5252948A>G	0.849565	score_low	Cont_score_low	NA	Cont_NA	score_low	Cont_score_low	score_low	Cont_score_low	score_low	Cont_score_low	score_no_call	Cont_score_no_call
11	5253016	CRcont13696	C	G	3565	PASS	Cont	11:5253016	11:5253016C	11:5253016C>G	HBG1	11:5249804-5254857	-	5053	NA	1	1	0	1	5253017	11:5274246	11:5274246C>G	CRcont13696	upstream_gene_variant	MODIFIER	HBG1	ENSG00000213934	-1	ENST00000330597.5	0.397	0.013	1726	175	NA	NA	0.79	0.54	NA	17	21	-0.220821	0.461	CRcont13696	0.0680831	11:5274246C>G	0.15919	ALL	0.01779	AEFDBCI	11:5253016C>G	0.295323	benign	-0.247678	4.85036	0.280674	11.5282	11:5253016C>G	0.0994071	score_low	Cont_score_low	score_low	Cont_score_low	score_low	Cont_score_low	score_high	Cont_score_high	score_low	Cont_score_low	score_low	Cont_score_low
11	5253106	CRcont13716	A	G	327	PASS	Cont	11:5253106	11:5253106A	11:5253106A>G	HBG1	11:5249804-5254857	-	5053	NA	1	1	0	1	5253107	11:5274336	11:5274336A>G	CRcont13716	upstream_gene_variant	MODIFIER	HBG1	ENSG00000213934	-1	ENST00000330597.5	0.338	0.013	1636	85	1	0.36	0.52	0.34	NA	12	16	0.359601	4.974	CRcont13716	NA	11:5274336A>G	0.07686	ALL	0.0731	AEFDBCI	11:5253106A>G	0.280123	benign	-0.214778	4.85036	0.0484766	9.23177	11:5253106A>G	0.769273	score_low	Cont_score_low	NA	Cont_NA	score_low	Cont_score_low	score_high	Cont_score_high	score_low	Cont_score_low	score_low	Cont_score_low
11	5253149	CRcont13734	A	G	371	PASS	Cont	11:5253149	11:5253149A	11:5253149A>G	HBG1	11:5249804-5254857	-	5053	NA	1	1	0	1	5253150	11:5274379	11:5274379A>G	CRcont13734	upstream_gene_variant	MODIFIER	HBG1	ENSG00000213934	-1	ENST00000330597.5	0.311	0	1593	42	1	0.21	0.42	0.27	NA	9	13	-0.099851	0.83	CRcont13734	NA	11:5274379A>G	0.11704	ABC	0.053	AEFBHCI	11:5253149A>G	0.305548	benign	-0.0827964	4.85036	0.103226	9.9799	11:5253149A>G	0.189738	score_low	Cont_score_low	NA	Cont_NA	score_low	Cont_score_low	score_high	Cont_score_high	score_low	Cont_score_low	score_low	Cont_score_low
11	5253247	CRcont13760	C	A	1881	PASS	Cont	11:5253247	11:5253247C	11:5253247C>A	HBG1	11:5249804-5254857	-	5053	NA	1	1	0	1	5253248	11:5274477	11:5274477C>A	CRcont13760	upstream_gene_variant	MODIFIER	HBG1	ENSG00000213934	-1	ENST00000330597.5	0.457	0	1495	57	NA	NA	0.31	0.21	TF binding site	2	2	0.136204	2.435	CRcont13760	NA	11:5274477C>A	0.12863	ABC	0.05064	AEFBHCI	11:5253247C>A	0.700607	pathogenic	NA	NA	NA	NA	11:5253247C>A	0.403325	score_low	Cont_score_low	NA	Cont_NA	score_low	Cont_score_low	score_high	Cont_score_high	NA	Cont_NA	score_low	Cont_score_low
11	5254737	CRcont14132	G	C	66	PASS	Cont	11:5254737	11:5254737G	11:5254737G>C	HBG1	11:5249804-5254857	-	5053	NA	1	1	0	1	5254738	11:5275967	11:5275967G>C	CRcont14132	upstream_gene_variant	MODIFIER	HBG1	ENSG00000213934	-1	ENST00000330597.5	0.497	0.04	5	144	NA	NA	NA	NA	Promoter Flanking Region	NA	NA	0.479602	6.29	CRcont14132	NA	11:5275967G>C	0.17747	A	0.01679	AEFGHI	11:5254737G>C	0.985584	pathogenic (high conf.)	1.3741	4.85036	5.37045	27.4356	11:5254737G>C	0.759959	score_low	Cont_score_low	NA	Cont_NA	score_low	Cont_score_low	score_high	Cont_score_high	score_high	Cont_score_high	score_low	Cont_score_low
11	5254883	CRcont14160	G	A	333	PASS	Cont	11:5254883	11:5254883G	11:5254883G>A	HBG2	11:5254728-5259781	-	5053	NA	1	1	0	1	5254884	11:5276113	11:5276113G>A	CRcont14160	upstream_gene_variant	MODIFIER	HBG2	ENSG00000196565	-1	ENST00000336906.6	0.523	0.04	72	3	NA	NA	0.01	0.01	Promoter Flanking Region	NA	NA	0.675835	8.232	CRcont14160	NA	11:5276113G>A	0.10755	ADB	0.0034	AEFDGBI	11:5254883G>A	0.538087	pathogenic	1.03094	4.85036	5.11513	26.4521	11:5254883G>A	0.939817	score_no_call	Cont_score_no_call	NA	Cont_NA	score_low	Cont_score_low	score_high	Cont_score_high	score_high	Cont_score_high	score_high	Cont_score_high
11	5254890	CR125	C	A	.	.	Dis	11:5254890	11:5254890C	11:5254890C>A	HBG2	11:5254728-5259781	-	5053	HBG2	1	1	0	1	5254891	11:5276120	11:5276120C>A	CR125	upstream_gene_variant	MODIFIER	HBG2	ENSG00000196565	-1	ENST00000336906.6	0.536	0.04	79	9	NA	NA	0.02	0.01	Promoter Flanking Region	NA	NA	1.01247	11.78	CR125	0.314106	11:5276120C>A	0.38195	ADB	0.0867	AEFDGBI	11:5254890C>A	0.642339	pathogenic	1.76144	4.85036	5.23707	26.9139	11:5254890C>A	0.903582	score_high	Dis_score_high	score_high	Dis_score_high	score_low	Dis_score_low	score_high	Dis_score_high	score_high	Dis_score_high	score_high	Dis_score_high
11	5254895	CR126	G	A	.	.	Dis	11:5254895	11:5254895G	11:5254895G>A	HBG2	11:5254728-5259781	-	5053	HBG2	1	1	0	1	5254896	11:5276125	11:5276125G>A	CR126	upstream_gene_variant	MODIFIER	HBG2	ENSG00000196565	-1	ENST00000336906.6	0.53	0.04	84	4	NA	NA	0.02	0.01	Promoter Flanking Region	NA	NA	1.61196	16.45	CR126	0.314106	11:5276125G>A	0.95274	ADB	0.77195	AEFDGBI	11:5254895G>A	0.812453	pathogenic	2.26011	4.85036	5.3253	27.2568	11:5254895G>A	0.929817	score_high	Dis_score_high	score_high	Dis_score_high	score_high	Dis_score_high	score_high	Dis_score_high	score_high	Dis_score_high	score_high	Dis_score_high
11	5254895	CR127	G	C	.	.	Dis	11:5254895	11:5254895G	11:5254895G>C	HBG2	11:5254728-5259781	-	5053	HBG2	1	1	0	1	5254896	11:5276125	11:5276125G>C	CR127	upstream_gene_variant	MODIFIER	HBG2	ENSG00000196565	-1	ENST00000336906.6	0.53	0.04	84	4	NA	NA	0.02	0.01	Promoter Flanking Region	NA	NA	1.57526	16.22	CR127	0.314106	11:5276125G>C	0.95502	ADB	0.78621	AEFDGBI	11:5254895G>C	0.812453	pathogenic	2.26011	4.85036	5.3253	27.2568	11:5254895G>C	0.929817	score_high	Dis_score_high	score_high	Dis_score_high	score_high	Dis_score_high	score_high	Dis_score_high	score_high	Dis_score_high	score_high	Dis_score_high
11	5254895	CR128	G	T	.	.	Dis	11:5254895	11:5254895G	11:5254895G>T	HBG2	11:5254728-5259781	-	5053	HBG2	1	1	0	1	5254896	11:5276125	11:5276125G>T	CR128	upstream_gene_variant	MODIFIER	HBG2	ENSG00000196565	-1	ENST00000336906.6	0.53	0.04	84	4	NA	NA	0.02	0.01	Promoter Flanking Region	NA	NA	1.56311	16.14	CR128	0.314106	11:5276125G>T	0.94844	ADB	0.46795	AEFDGBI	11:5254895G>T	0.767229	pathogenic	2.26011	4.85036	5.3253	27.2568	11:5254895G>T	0.929817	score_high	Dis_score_high	score_high	Dis_score_high	score_high	Dis_score_high	score_high	Dis_score_high	score_high	Dis_score_high	score_high	Dis_score_high
11	5254942	CR129	C	T	.	.	Dis	11:5254942	11:5254942C	11:5254942C>T	HBG2	11:5254728-5259781	-	5053	HBG2	1	1	0	1	5254943	11:5276172	11:5276172C>T	CR129	upstream_gene_variant	MODIFIER	HBG2	ENSG00000196565	-1	ENST00000336906.6	0.49	0.013	131	44	NA	NA	0.18	0.14	Promoter Flanking Region	NA	NA	-0.519953	0.108	CR129	NA	11:5276172C>T	0.05412	ADB	0.00191	AEFDGBHI	11:5254942C>T	0.452311	benign	0.769597	4.85036	5.08465	26.3412	11:5254942C>T	0.263466	score_low	Dis_score_low	NA	Dis_NA	score_low	Dis_score_low	score_high	Dis_score_high	score_high	Dis_score_high	score_low	Dis_score_low
11	5254956	CR130	A	G	.	.	Dis	11:5254956	11:5254956A	11:5254956A>G	HBG2	11:5254728-5259781	-	5053	HBG2	1	1	0	1	5254957	11:5276186	11:5276186A>G	CR130	upstream_gene_variant	MODIFIER	HBG2	ENSG00000196565	-1	ENST00000336906.6	0.483	0.013	145	58	1	0.03	0.48	0.4	Promoter Flanking Region	NA	NA	0.508806	6.596	CR130	NA	11:5276186A>G	0.11783	ADB	0.02829	AEFDGBHI	11:5254956A>G	0.640778	pathogenic	1.15723	4.85036	5.17436	26.6728	11:5254956A>G	0.26936	score_low	Dis_score_low	NA	Dis_NA	score_low	Dis_score_low	score_high	Dis_score_high	score_high	Dis_score_high	score_low	Dis_score_low
11	5254977	CR131	G	A	.	.	Dis	11:5254977	11:5254977G	11:5254977G>A	HBG2	11:5254728-5259781	-	5053	HBG2	1	1	0	1	5254978	11:5276207	11:5276207G>A	CR131	upstream_gene_variant	MODIFIER	HBG2	ENSG00000196565	-1	ENST00000336906.6	0.483	0.027	166	79	1	0.46	0.52	0.44	Promoter Flanking Region	NA	NA	0.778465	9.18	CR131	NA	11:5276207G>A	0.14119	AB	0.00507	AEFGBHI	11:5254977G>A	0.62361	pathogenic	1.47994	4.85036	5.25082	26.9673	11:5254977G>A	0.974434	score_no_call	Dis_score_no_call	NA	Dis_NA	score_low	Dis_score_low	score_high	Dis_score_high	score_high	Dis_score_high	score_high	Dis_score_high
11	5254983	CR132	G	C	.	.	Dis	11:5254983	11:5254983G	11:5254983G>C	HBG2	11:5254728-5259781	-	5053	HBG2	1	1	0	1	5254984	11:5276213	11:5276213G>C	CR132	upstream_gene_variant	MODIFIER	HBG2	ENSG00000196565	-1	ENST00000336906.6	0.464	0.027	172	85	2	0.55	0.52	0.44	Promoter Flanking Region	NA	NA	0.775974	9.156	CR132	NA	11:5276213G>C	0.07302	AB	0.00081	AEFGBHI	11:5254983G>C	0.481605	benign	1.39604	4.85036	5.23458	26.9042	11:5254983G>C	0.818564	score_no_call	Dis_score_no_call	NA	Dis_NA	score_low	Dis_score_low	score_high	Dis_score_high	score_high	Dis_score_high	score_no_call	Dis_score_no_call
11	5255100	CRcont14195	A	T	842	PASS	Cont	11:5255100	11:5255100A	11:5255100A>T	HBG2	11:5254728-5259781	-	5053	NA	1	1	0	1	5255101	11:5276330	11:5276330A>T	CRcont14195	upstream_gene_variant	MODIFIER	HBG2	ENSG00000196565	-1	ENST00000336906.6	0.404	0.027	289	202	NA	NA	0.79	0.62	Promoter Flanking Region	NA	NA	0.153661	2.614	CRcont14195	NA	11:5276330A>T	0.16439	ALL	0.01554	AEFDGBHCI	11:5255100A>T	0.430898	benign	1.15907	4.85036	5.29845	27.1518	11:5255100A>T	0.79913	score_low	Cont_score_low	NA	Cont_NA	score_low	Cont_score_low	score_high	Cont_score_high	score_high	Cont_score_high	score_low	Cont_score_low
11	5255156	CRcont14218	C	G	864	PASS	Cont	11:5255156	11:5255156C	11:5255156C>G	HBG2	11:5254728-5259781	-	5053	NA	1	1	0	1	5255157	11:5276386	11:5276386C>G	CRcont14218	upstream_gene_variant	MODIFIER	HBG2	ENSG00000196565	-1	ENST00000336906.6	0.391	0.013	345	258	NA	NA	0.82	0.49	Promoter Flanking Region	3	4	0.248365	3.685	CRcont14218	NA	11:5276386C>G	0.19207	ALL	0.07122	AEFDBCIJ	11:5255156C>G	0.58028	pathogenic	0.236264	4.85036	0.264368	11.418	11:5255156C>G	0.825471	score_low	Cont_score_low	NA	Cont_NA	score_low	Cont_score_low	score_high	Cont_score_high	score_low	Cont_score_low	score_no_call	Cont_score_no_call
11	5255247	CRcont14240	T	A	715	PASS	Cont	11:5255247	11:5255247T	11:5255247T>A	HBG2	11:5254728-5259781	-	5053	NA	1	1	0	1	5255248	11:5276477	11:5276477T>A	CRcont14240	upstream_gene_variant	MODIFIER	HBG2	ENSG00000196565	-1	ENST00000336906.6	0.331	0.013	436	349	NA	NA	0.96	0.33	Promoter Flanking Region	4	6	-0.353599	0.24	CRcont14240	NA	11:5276477T>A	0.13544	ALL	0.04354	AEDBCIJ	11:5255247T>A	0.054954	benign	-0.219067	4.85036	0.0419545	9.14082	11:5255247T>A	0.200567	score_low	Cont_score_low	NA	Cont_NA	score_low	Cont_score_low	score_low	Cont_score_low	score_low	Cont_score_low	score_low	Cont_score_low
11	5255352	CRcont14270	C	G	2530	PASS	Cont	11:5255352	11:5255352C	11:5255352C>G	HBG2	11:5254728-5259781	-	5053	NA	1	1	0	1	5255353	11:5276582	11:5276582C>G	CRcont14270	upstream_gene_variant	MODIFIER	HBG2	ENSG00000196565	-1	ENST00000336906.6	0.318	0	541	454	1	-0.05	0.68	0.37	Promoter Flanking Region	5	5	-0.402761	0.19	CRcont14270	NA	11:5276582C>G	0.10281	ADB	0.01847	AEFDBIJ	11:5255352C>G	0.053437	benign	-0.276196	4.85036	-0.0520226	7.72805	11:5255352C>G	0.081196	score_low	Cont_score_low	NA	Cont_NA	score_low	Cont_score_low	score_low	Cont_score_low	score_low	Cont_score_low	score_low	Cont_score_low
11	5255467	CRcont14300	T	C	228	PASS	Cont	11:5255467	11:5255467T	11:5255467T>C	HBG2	11:5254728-5259781	-	5053	NA	1	1	0	1	5255468	11:5276697	11:5276697T>C	CRcont14300	upstream_gene_variant	MODIFIER	HBG2	ENSG00000196565	-1	ENST00000336906.6	0.285	0.027	656	569	NA	NA	0.47	0.12	Promoter Flanking Region	1	1	0.21539	3.3	CRcont14300	NA	11:5276697T>C	0.05952	AB	0.00011	AEFBI	11:5255467T>C	0.022677	benign (high conf.)	-0.382498	4.85036	-0.140371	5.19653	11:5255467T>C	0.0671825	score_low	Cont_score_low	NA	Cont_NA	score_low	Cont_score_low	score_low	Cont_score_low	score_low	Cont_score_low	score_low	Cont_score_low
11	5255543	CRcont14324	G	A	7676	PASS	Cont	11:5255543	11:5255543G	11:5255543G>A	HBG2	11:5254728-5259781	-	5053	NA	1	1	0	1	5255544	11:5276773	11:5276773G>A	CRcont14324	upstream_gene_variant	MODIFIER	HBG2	ENSG00000196565	-1	ENST00000336906.6	0.391	0.04	732	645	NA	NA	0.51	0.22	Promoter Flanking Region	1	1	-0.369725	0.222	CRcont14324	NA	11:5276773G>A	0.08177	AB	0.00827	AEFBI	11:5255543G>A	0.043985	benign	-0.306155	4.85036	-0.109325	6.40367	11:5255543G>A	0.0268746	score_low	Cont_score_low	NA	Cont_NA	score_low	Cont_score_low	score_low	Cont_score_low	score_low	Cont_score_low	score_low	Cont_score_low
11	5255643	CRcont14353	G	A	1244	PASS	Cont	11:5255643	11:5255643G	11:5255643G>A	HBG2	11:5254728-5259781	-	5053	NA	1	1	0	1	5255644	11:5276873	11:5276873G>A	CRcont14353	upstream_gene_variant	MODIFIER	HBG2	ENSG00000196565	-1	ENST00000336906.6	0.391	0.013	832	745	NA	NA	0.43	0.24	Promoter Flanking Region	1	1	-0.420726	0.174	CRcont14353	NA	11:5276873G>A	0.07499	AB	0.0024	AEFBI	11:5255643G>A	0.02944	benign (high conf.)	-0.335333	4.85036	-0.132798	5.54281	11:5255643G>A	0.0238083	score_low	Cont_score_low	NA	Cont_NA	score_low	Cont_score_low	score_low	Cont_score_low	score_low	Cont_score_low	score_low	Cont_score_low
11	5255780	CRcont14398	T	G	1364	PASS	Cont	11:5255780	11:5255780T	11:5255780T>G	HBG2	11:5254728-5259781	-	5053	NA	1	1	0	1	5255781	11:5277010	11:5277010T>G	CRcont14398	upstream_gene_variant	MODIFIER	HBG2	ENSG00000196565	-1	ENST00000336906.6	0.377	0	969	882	NA	NA	0.75	0.51	Promoter Flanking Region	7	7	0.166824	2.754	CRcont14398	NA	11:5277010T>G	0.13082	AB	0.02528	AEFBI	11:5255780T>G	0.046762	benign	-0.0303075	4.85036	-0.0571902	7.63352	11:5255780T>G	0.779373	score_low	Cont_score_low	NA	Cont_NA	score_low	Cont_score_low	score_low	Cont_score_low	score_low	Cont_score_low	score_low	Cont_score_low
11	5255927	CRcont14424	G	A	969	PASS	Cont	11:5255927	11:5255927G	11:5255927G>A	HBG2	11:5254728-5259781	-	5053	NA	1	1	0	1	5255928	11:5277157	11:5277157G>A	CRcont14424	upstream_gene_variant	MODIFIER	HBG2	ENSG00000196565	-1	ENST00000336906.6	0.338	0.013	72487	1029	NA	NA	0.36	0.22	NA	13	13	-0.373427	0.218	CRcont14424	0.0492637	11:5277157G>A	0.03415	AB	0.00069	AEFBI	11:5255927G>A	0.016899	benign (high conf.)	-0.786336	4.85036	-0.226814	0.465878	11:5255927G>A	0.00142857	score_low	Cont_score_low	score_low	Cont_score_low	score_low	Cont_score_low	score_low	Cont_score_low	score_low	Cont_score_low	score_low	Cont_score_low
11	5256078	CRcont14458	A	T	471	PASS	Cont	11:5256078	11:5256078A	11:5256078A>T	HBG2	11:5254728-5259781	-	5053	NA	1	1	0	1	5256079	11:5277308	11:5277308A>T	CRcont14458	upstream_gene_variant	MODIFIER	HBG2	ENSG00000196565	-1	ENST00000336906.6	0.404	0.013	72336	1180	NA	NA	0.37	0.19	NA	7	7	0.549371	7.012	CRcont14458	NA	11:5277308A>T	0.09568	AB	0.01464	AEFBI	11:5256078A>T	0.039524	benign	-0.106729	4.85036	-0.0909043	6.91278	11:5256078A>T	0.860677	score_low	Cont_score_low	NA	Cont_NA	score_low	Cont_score_low	score_low	Cont_score_low	score_low	Cont_score_low	score_high	Cont_score_high
11	5256188	CRcont14484	G	A	1847	PASS	Cont	11:5256188	11:5256188G	11:5256188G>A	HBG2	11:5254728-5259781	-	5053	NA	1	1	0	1	5256189	11:5277418	11:5277418G>A	CRcont14484	upstream_gene_variant	MODIFIER	HBG2	ENSG00000196565	-1	ENST00000336906.6	0.358	0.027	72226	1290	NA	NA	0.24	0.11	NA	1	1	-0.192156	0.531	CRcont14484	NA	11:5277418G>A	0.05904	AB	0.00164	AEFBI	11:5256188G>A	0.020905	benign (high conf.)	-0.533616	4.85036	-0.130854	5.62581	11:5256188G>A	0.00223968	score_low	Cont_score_low	NA	Cont_NA	score_low	Cont_score_low	score_low	Cont_score_low	score_low	Cont_score_low	score_low	Cont_score_low
11	5256302	CRcont14511	A	G	472	PASS	Cont	11:5256302	11:5256302A	11:5256302A>G	HBG2	11:5254728-5259781	-	5053	NA	1	1	0	1	5256303	11:5277532	11:5277532A>G	CRcont14511	upstream_gene_variant	MODIFIER	HBG2	ENSG00000196565	-1	ENST00000336906.6	0.305	0	72112	1404	NA	NA	0.25	0.16	NA	1	1	0.551799	7.036	CRcont14511	NA	11:5277532A>G	0.08292	AB	0.00917	AEBI	11:5256302A>G	0.030232	benign	-0.148761	4.85036	-0.0920031	6.88535	11:5256302A>G	0.734277	score_low	Cont_score_low	NA	Cont_NA	score_low	Cont_score_low	score_low	Cont_score_low	score_low	Cont_score_low	score_low	Cont_score_low
11	5256418	CRcont14539	G	C	313	PASS	Cont	11:5256418	11:5256418G	11:5256418G>C	HBG2	11:5254728-5259781	-	5053	NA	1	1	0	1	5256419	11:5277648	11:5277648G>C	CRcont14539	upstream_gene_variant	MODIFIER	HBG2	ENSG00000196565	-1	ENST00000336906.6	0.417	0	71996	1520	NA	NA	0.35	0.11	NA	3	3	0.202836	3.156	CRcont14539	NA	11:5277648G>C	0.0822	AB	0.02073	AEFBI	11:5256418G>C	0.05149	benign	-0.265483	4.85036	-0.118885	6.08792	11:5256418G>C	0.00615317	score_low	Cont_score_low	NA	Cont_NA	score_low	Cont_score_low	score_low	Cont_score_low	score_low	Cont_score_low	score_low	Cont_score_low
11	5256495	CRcont14561	A	G	862	PASS	Cont	11:5256495	11:5256495A	11:5256495A>G	HBG2	11:5254728-5259781	-	5053	NA	1	1	0	1	5256496	11:5277725	11:5277725A>G	CRcont14561	upstream_gene_variant	MODIFIER	HBG2	ENSG00000196565	-1	ENST00000336906.6	0.411	0.013	71919	1597	1	0.2	0.38	0.16	NA	2	2	-0.26042	0.378	CRcont14561	NA	11:5277725A>G	0.06025	AB	0.00033	AEFBI	11:5256495A>G	0.020985	benign (high conf.)	-0.428608	4.85036	-0.144003	5.01747	11:5256495A>G	0.00142857	score_low	Cont_score_low	NA	Cont_NA	score_low	Cont_score_low	score_low	Cont_score_low	score_low	Cont_score_low	score_low	Cont_score_low
11	5256558	CRcont14582	C	A	243	PASS	Cont	11:5256558	11:5256558C	11:5256558C>A	HBG2	11:5254728-5259781	-	5053	NA	1	1	0	1	5256559	11:5277788	11:5277788C>A	CRcont14582	upstream_gene_variant	MODIFIER	HBG2	ENSG00000196565	-1	ENST00000336906.6	0.444	0.027	71856	1660	NA	NA	0.16	0.09	NA	1	1	-0.354899	0.239	CRcont14582	NA	11:5277788C>A	0.05551	AB	0.0007	AEFBI	11:5256558C>A	0.019951	benign (high conf.)	-0.615606	4.85036	-0.180865	2.88024	11:5256558C>A	0.00342857	score_low	Cont_score_low	NA	Cont_NA	score_low	Cont_score_low	score_low	Cont_score_low	score_low	Cont_score_low	score_low	Cont_score_low
11	5256684	CRcont14611	C	G	426	PASS	Cont	11:5256684	11:5256684C	11:5256684C>G	HBG2	11:5254728-5259781	-	5053	NA	1	1	0	1	5256685	11:5277914	11:5277914C>G	CRcont14611	upstream_gene_variant	MODIFIER	HBG2	ENSG00000196565	-1	ENST00000336906.6	0.477	0.013	71730	1786	NA	NA	0.13	0.06	NA	1	1	-0.01602	1.238	CRcont14611	NA	11:5277914C>G	0.12432	AB	0.00752	AEFBI	11:5256684C>G	0.027117	benign (high conf.)	-0.234577	4.85036	-0.178837	3.00182	11:5256684C>G	0.773428	score_low	Cont_score_low	NA	Cont_NA	score_low	Cont_score_low	score_low	Cont_score_low	score_low	Cont_score_low	score_low	Cont_score_low
11	5256831	CRcont14643	C	T	3420	PASS	Cont	11:5256831	11:5256831C	11:5256831C>T	HBG2	11:5254728-5259781	-	5053	NA	1	1	0	1	5256832	11:5278061	11:5278061C>T	CRcont14643	upstream_gene_variant	MODIFIER	HBG2	ENSG00000196565	-1	ENST00000336906.6	0.503	0.013	71583	1933	NA	NA	0.32	0.15	NA	1	1	-0.221885	0.458	CRcont14643	NA	11:5278061C>T	0.05026	AB	0.00192	AEFBI	11:5256831C>T	0.017956	benign (high conf.)	-0.51525	4.85036	-0.200888	1.73518	11:5256831C>T	0.00426667	score_low	Cont_score_low	NA	Cont_NA	score_low	Cont_score_low	score_low	Cont_score_low	score_low	Cont_score_low	score_low	Cont_score_low
11	5257047	CRcont14685	C	T	500	PASS	Cont	11:5257047	11:5257047C	11:5257047C>T	HBG2	11:5254728-5259781	-	5053	NA	1	1	0	1	5257048	11:5278277	11:5278277C>T	CRcont14685	upstream_gene_variant	MODIFIER	HBG2	ENSG00000196565	-1	ENST00000336906.6	0.311	0.013	71367	2149	NA	NA	0.48	0.19	Promoter Flanking Region	6	7	0.160864	2.69	CRcont14685	NA	11:5278277C>T	0.06542	AB	0.00022	AEFBI	11:5257047C>T	0.019914	benign (high conf.)	-0.211158	4.85036	-0.146017	4.91463	11:5257047C>T	0.00265357	score_low	Cont_score_low	NA	Cont_NA	score_low	Cont_score_low	score_low	Cont_score_low	score_low	Cont_score_low	score_low	Cont_score_low
11	5257192	CRcont14714	T	C	437	PASS	Cont	11:5257192	11:5257192T	11:5257192T>C	HBG2	11:5254728-5259781	-	5053	NA	1	1	0	1	5257193	11:5278422	11:5278422T>C	CRcont14714	upstream_gene_variant	MODIFIER	HBG2	ENSG00000196565	-1	ENST00000336906.6	0.278	0	71222	2294	NA	NA	0.24	0.09	Promoter Flanking Region	5	5	0.311272	4.42	CRcont14714	NA	11:5278422T>C	0.13109	AB	0.02242	AEBI	11:5257192T>C	0.036979	benign	-0.12672	4.85036	-0.149437	4.73436	11:5257192T>C	0.021879	score_low	Cont_score_low	NA	Cont_NA	score_low	Cont_score_low	score_low	Cont_score_low	score_low	Cont_score_low	score_low	Cont_score_low
11	5257310	CRcont14738	AAAC	A	1526	PASS	Cont	11:5257310	11:5257310AAAC	11:5257310AAAC>A	HBG2	11:5254728-5259781	-	5053	NA	1	4	-3	-2	5257314	11:5278540	11:5278540AAAC>A	CRcont14738	upstream_gene_variant	MODIFIER	HBG2	ENSG00000196565	-1	ENST00000336906.6	0.248	0.013	71101	2413	NA	NA	0.17	0.08	Promoter Flanking Region	4	5	0.102001	2.109	CRcont14738	NA	NA	NA	NA	NA	NA	NA	NA	NA	NA	NA	NA	NA	11:5257310AAAC>A	0.628074	score_low	Cont_score_low	NA	Cont_NA	NA	Cont_NA	NA	Cont_NA	NA	Cont_NA	score_low	Cont_score_low
11	5257445	CRcont14764	A	T	891	PASS	Cont	11:5257445	11:5257445A	11:5257445A>T	HBG2	11:5254728-5259781	-	5053	NA	1	1	0	1	5257446	11:5278675	11:5278675A>T	CRcont14764	upstream_gene_variant	MODIFIER	HBG2	ENSG00000196565	-1	ENST00000336906.6	0.404	0.013	70969	2547	NA	NA	0.53	0.46	Promoter Flanking Region	20	25	0.339476	4.744	CRcont14764	NA	11:5278675A>T	0.11926	ADB	0.01533	AEFDBHIJ	11:5257445A>T	0.034745	benign	0.0449184	4.85036	0.099879	9.9369	11:5257445A>T	0.860971	score_low	Cont_score_low	NA	Cont_NA	score_low	Cont_score_low	score_low	Cont_score_low	score_low	Cont_score_low	score_high	Cont_score_high
11	5257530	CRcont14788	G	A	1823	PASS	Cont	11:5257530	11:5257530G	11:5257530G>A	HBG2	11:5254728-5259781	-	5053	NA	1	1	0	1	5257531	11:5278760	11:5278760G>A	CRcont14788	upstream_gene_variant	MODIFIER	HBG2	ENSG00000196565	-1	ENST00000336906.6	0.437	0.013	70884	2632	NA	NA	0.81	0.57	Promoter Flanking Region	21	27	0.238863	3.574	CRcont14788	NA	11:5278760G>A	0.0854	ADB	0.00805	AEFDGBHIJ	11:5257530G>A	0.026808	benign (high conf.)	-0.0867097	4.85036	0.0911056	9.82165	11:5257530G>A	0.898479	score_low	Cont_score_low	NA	Cont_NA	score_low	Cont_score_low	score_low	Cont_score_low	score_low	Cont_score_low	score_high	Cont_score_high
11	5257645	CRcont14812	T	C	420	PASS	Cont	11:5257645	11:5257645T	11:5257645T>C	HBG2	11:5254728-5259781	-	5053	NA	1	1	0	1	5257646	11:5278875	11:5278875T>C	CRcont14812	upstream_gene_variant	MODIFIER	HBG2	ENSG00000196565	-1	ENST00000336906.6	0.358	0	70769	2747	NA	NA	0.6	0.37	Promoter Flanking Region	12	16	0.336876	4.715	CRcont14812	NA	11:5278875T>C	0.11487	AB	0.01359	AEFBHIJ	11:5257645T>C	0.035395	benign	-0.0244498	4.85036	0.0224613	8.86989	11:5257645T>C	0.791153	score_low	Cont_score_low	NA	Cont_NA	score_low	Cont_score_low	score_low	Cont_score_low	score_low	Cont_score_low	score_low	Cont_score_low
11	5257733	CRcont14834	G	A	3381	PASS	Cont	11:5257733	11:5257733G	11:5257733G>A	HBG2	11:5254728-5259781	-	5053	NA	1	1	0	1	5257734	11:5278963	11:5278963G>A	CRcont14834	upstream_gene_variant	MODIFIER	HBG2	ENSG00000196565	-1	ENST00000336906.6	0.331	0	70681	2835	NA	NA	0.34	0.16	Promoter Flanking Region	6	7	0.070615	1.841	CRcont14834	NA	11:5278963G>A	0.05804	AB	0.00046	AEFBI	11:5257733G>A	0.019406	benign (high conf.)	-0.196204	4.85036	-0.0463512	7.82832	11:5257733G>A	0.000625	score_low	Cont_score_low	NA	Cont_NA	score_low	Cont_score_low	score_low	Cont_score_low	score_low	Cont_score_low	score_low	Cont_score_low
11	5257787	CRcont14858	G	T	663	PASS	Cont	11:5257787	11:5257787G	11:5257787G>T	HBG2	11:5254728-5259781	-	5053	NA	1	1	0	1	5257788	11:5279017	11:5279017G>T	CRcont14858	upstream_gene_variant	MODIFIER	HBG2	ENSG00000196565	-1	ENST00000336906.6	0.298	0	70627	2889	NA	NA	0.3	0.08	Promoter Flanking Region	6	7	-0.12511	0.736	CRcont14858	NA	11:5279017G>T	0.08985	AB	0.00928	AEFBI	11:5257787G>T	0.040484	benign	-0.347471	4.85036	-0.0753394	7.27163	11:5257787G>T	0.0443004	score_low	Cont_score_low	NA	Cont_NA	score_low	Cont_score_low	score_low	Cont_score_low	score_low	Cont_score_low	score_low	Cont_score_low
11	5257904	CRcont14877	C	T	1844	PASS	Cont	11:5257904	11:5257904C	11:5257904C>T	HBG2	11:5254728-5259781	-	5053	NA	1	1	0	1	5257905	11:5279134	11:5279134C>T	CRcont14877	upstream_gene_variant	MODIFIER	HBG2	ENSG00000196565	-1	ENST00000336906.6	0.417	0.013	70510	3006	1	0	0.29	0.06	Promoter Flanking Region	7	7	-0.001742	1.324	CRcont14877	NA	11:5279134C>T	0.06521	AB	0.00421	AEFBI	11:5257904C>T	0.025517	benign (high conf.)	-0.212035	4.85036	-0.157448	4.28711	11:5257904C>T	0	score_low	Cont_score_low	NA	Cont_NA	score_low	Cont_score_low	score_low	Cont_score_low	score_low	Cont_score_low	score_low	Cont_score_low
11	5257991	CRcont14901	A	T	450	PASS	Cont	11:5257991	11:5257991A	11:5257991A>T	HBG2	11:5254728-5259781	-	5053	NA	1	1	0	1	5257992	11:5279221	11:5279221A>T	CRcont14901	upstream_gene_variant	MODIFIER	HBG2	ENSG00000196565	-1	ENST00000336906.6	0.411	0.013	70423	3093	NA	NA	0.26	0.05	Promoter Flanking Region	5	5	0.285177	4.116	CRcont14901	NA	11:5279221A>T	0.13646	ABC	0.06766	AEBCI	11:5257991A>T	0.074956	benign	-0.19142	4.85036	-0.156897	4.31891	11:5257991A>T	0.762196	score_low	Cont_score_low	NA	Cont_NA	score_low	Cont_score_low	score_low	Cont_score_low	score_low	Cont_score_low	score_low	Cont_score_low
11	5258101	CRcont14931	C	G	2626	PASS	Cont	11:5258101	11:5258101C	11:5258101C>G	HBG2	11:5254728-5259781	-	5053	NA	1	1	0	1	5258102	11:5279331	11:5279331C>G	CRcont14931	upstream_gene_variant	MODIFIER	HBG2	ENSG00000196565	-1	ENST00000336906.6	0.477	0.027	70313	3203	NA	NA	0.32	0.07	Promoter Flanking Region	3	3	-0.12276	0.744	CRcont14931	NA	11:5279331C>G	0.10862	ABC	0.00863	AEFBCI	11:5258101C>G	0.02171	benign (high conf.)	-0.384026	4.85036	-0.164581	3.86593	11:5258101C>G	0.000428571	score_low	Cont_score_low	NA	Cont_NA	score_low	Cont_score_low	score_low	Cont_score_low	score_low	Cont_score_low	score_low	Cont_score_low
11	5258157	CRcont14949	G	C	410	PASS	Cont	11:5258157	11:5258157G	11:5258157G>C	HBG2	11:5254728-5259781	-	5053	NA	1	1	0	1	5258158	11:5279387	11:5279387G>C	CRcont14949	upstream_gene_variant	MODIFIER	HBG2	ENSG00000196565	-1	ENST00000336906.6	0.464	0.027	70257	3259	NA	NA	0.35	0.09	Promoter Flanking Region	NA	NA	-0.150273	0.652	CRcont14949	NA	11:5279387G>C	0.07504	ABC	0.00204	AEFBCI	11:5258157G>C	0.014254	benign (high conf.)	-0.635819	4.85036	-0.188521	2.43044	11:5258157G>C	0.000266667	score_low	Cont_score_low	NA	Cont_NA	score_low	Cont_score_low	score_low	Cont_score_low	score_low	Cont_score_low	score_low	Cont_score_low
11	5258255	CRcont14977	G	A	2365	PASS	Cont	11:5258255	11:5258255G	11:5258255G>A	HBG2	11:5254728-5259781	-	5053	NA	1	1	0	1	5258256	11:5279485	11:5279485G>A	CRcont14977	upstream_gene_variant	MODIFIER	HBG2	ENSG00000196565	-1	ENST00000336906.6	0.53	0.027	70159	3357	NA	NA	0.2	0.05	Promoter Flanking Region	NA	NA	-0.047556	1.065	CRcont14977	NA	11:5279485G>A	0.07846	ABC	0.00362	AEFBCI	11:5258255G>A	0.015274	benign (high conf.)	-0.615127	4.85036	-0.193747	2.1326	11:5258255G>A	0.000980952	score_low	Cont_score_low	NA	Cont_NA	score_low	Cont_score_low	score_low	Cont_score_low	score_low	Cont_score_low	score_low	Cont_score_low
11	5258412	CRcont15013	CT	C	866	PASS	Cont	11:5258412	11:5258412CT	11:5258412CT>C	HBG2	11:5254728-5259781	-	5053	NA	1	2	-1	0	5258414	11:5279642	11:5279642CT>C	CRcont15013	upstream_gene_variant	MODIFIER	HBG2	ENSG00000196565	-1	ENST00000336906.6	0.55	0.013	70001	3515	NA	NA	0.22	0.04	Promoter Flanking Region	NA	NA	-0.262053	0.375	CRcont15013	NA	NA	NA	NA	NA	NA	NA	NA	NA	-0.651141	4.85036	-0.190795	2.29996	11:5258412CT>C	0.125461	score_low	Cont_score_low	NA	Cont_NA	NA	Cont_NA	NA	Cont_NA	score_low	Cont_score_low	score_low	Cont_score_low
11	5258545	CRcont15053	G	C	4729	PASS	Cont	11:5258545	11:5258545G	11:5258545G>C	HBG2	11:5254728-5259781	-	5053	NA	1	1	0	1	5258546	11:5279775	11:5279775G>C	CRcont15053	upstream_gene_variant	MODIFIER	HBG2	ENSG00000196565	-1	ENST00000336906.6	0.563	0.013	69869	3647	NA	NA	0.61	0.18	Promoter Flanking Region	6	6	0.14467	2.52	CRcont15053	NA	11:5279775G>C	0.20132	ALL	0.02325	AEFDBCIJ	11:5258545G>C	0.029142	benign (high conf.)	-0.121294	4.85036	-0.0580079	7.61828	11:5258545G>C	0.0692655	score_low	Cont_score_low	NA	Cont_NA	score_low	Cont_score_low	score_low	Cont_score_low	score_low	Cont_score_low	score_low	Cont_score_low
11	5258579	CRcont15066	A	C	448	PASS	Cont	11:5258579	11:5258579A	11:5258579A>C	HBG2	11:5254728-5259781	-	5053	NA	1	1	0	1	5258580	11:5279809	11:5279809A>C	CRcont15066	upstream_gene_variant	MODIFIER	HBG2	ENSG00000196565	-1	ENST00000336906.6	0.603	0.013	69835	3681	NA	NA	1.05	0.45	Promoter Flanking Region	23	25	0.888924	10.32	CRcont15066	NA	11:5279809A>C	0.29993	ALL	0.03667	AEFDBHCIJ	11:5258579A>C	0.041906	benign	0.0803534	4.85036	0.176103	10.7334	11:5258579A>C	0.868146	score_high	Cont_score_high	NA	Cont_NA	score_low	Cont_score_low	score_low	Cont_score_low	score_low	Cont_score_low	score_high	Cont_score_high
11	5258668	CRcont15094	G	C	1671	PASS	Cont	11:5258668	11:5258668G	11:5258668G>C	HBG2	11:5254728-5259781	-	5053	NA	1	1	0	1	5258669	11:5279898	11:5279898G>C	CRcont15094	upstream_gene_variant	MODIFIER	HBG2	ENSG00000196565	-1	ENST00000336906.6	0.576	0.067	69746	3770	NA	NA	2.66	2.01	Promoter Flanking Region	61	69	-0.192996	0.529	CRcont15094	NA	11:5279898G>C	0.06272	ALL	0.00546	ALL	11:5258668G>C	0.017151	benign (high conf.)	-0.57627	4.85036	0.466026	12.604	11:5258668G>C	0.0705111	score_low	Cont_score_low	NA	Cont_NA	score_low	Cont_score_low	score_low	Cont_score_low	score_low	Cont_score_low	score_low	Cont_score_low
11	5258700	CRcont15111	G	A	580	PASS	Cont	11:5258700	11:5258700G	11:5258700G>A	HBG2	11:5254728-5259781	-	5053	NA	1	1	0	1	5258701	11:5279930	11:5279930G>A	CRcont15111	upstream_gene_variant	MODIFIER	HBG2	ENSG00000196565	-1	ENST00000336906.6	0.55	0.053	69714	3802	NA	NA	3.42	2.79	Promoter Flanking Region	63	70	0.062804	1.779	CRcont15111	NA	11:5279930G>A	0.10952	ALL	0.0162	ALL	11:5258700G>A	0.023987	benign (high conf.)	-0.0926321	4.85036	0.56766	13.0974	11:5258700G>A	0.748816	score_low	Cont_score_low	NA	Cont_NA	score_low	Cont_score_low	score_low	Cont_score_low	score_low	Cont_score_low	score_low	Cont_score_low
11	5258864	CRcont15153	C	T	511	PASS	Cont	11:5258864	11:5258864C	11:5258864C>T	HBG2	11:5254728-5259781	-	5053	NA	1	1	0	1	5258865	11:5280094	11:5280094C>T	CRcont15153	upstream_gene_variant	MODIFIER	HBG2	ENSG00000196565	-1	ENST00000336906.6	0.53	0.013	69550	3966	NA	NA	3.5	2.97	Promoter Flanking Region	38	39	0.191802	3.031	CRcont15153	NA	11:5280094C>T	0.13068	ALL	0.01583	AEFDBHCI	11:5258864C>T	0.01967	benign (high conf.)	-0.0897418	4.85036	0.482683	12.6889	11:5258864C>T	0.727102	score_low	Cont_score_low	NA	Cont_NA	score_low	Cont_score_low	score_low	Cont_score_low	score_low	Cont_score_low	score_low	Cont_score_low
11	5258946	CRcont15172	C	G	2548	PASS	Cont	11:5258946	11:5258946C	11:5258946C>G	HBG2	11:5254728-5259781	-	5053	NA	1	1	0	1	5258947	11:5280176	11:5280176C>G	CRcont15172	upstream_gene_variant	MODIFIER	HBG2	ENSG00000196565	-1	ENST00000336906.6	0.576	0.013	69468	4048	NA	NA	1.14	0.73	Promoter Flanking Region	17	17	0.14192	2.492	CRcont15172	NA	11:5280176C>G	0.15484	ABC	0.01994	AEFBCIJ	11:5258946C>G	0.023987	benign (high conf.)	-0.197732	4.85036	0.0480198	9.2254	11:5258946C>G	0.659083	score_low	Cont_score_low	NA	Cont_NA	score_low	Cont_score_low	score_low	Cont_score_low	score_low	Cont_score_low	score_low	Cont_score_low
11	5259003	CRcont15192	C	A	2233	PASS	Cont	11:5259003	11:5259003C	11:5259003C>A	HBG2	11:5254728-5259781	-	5053	NA	1	1	0	1	5259004	11:5280233	11:5280233C>A	CRcont15192	upstream_gene_variant	MODIFIER	HBG2	ENSG00000196565	-1	ENST00000336906.6	0.576	0	69411	4105	NA	NA	0.59	0.27	Promoter Flanking Region	16	16	-0.046646	1.07	CRcont15192	NA	11:5280233C>A	0.0923	ABC	0.013	AEFBCI	11:5259003C>A	0.023987	benign (high conf.)	-0.337473	4.85036	-0.122301	5.96425	11:5259003C>A	0.641431	score_low	Cont_score_low	NA	Cont_NA	score_low	Cont_score_low	score_low	Cont_score_low	score_low	Cont_score_low	score_low	Cont_score_low
11	5259085	CRcont15218	T	C	313	PASS	Cont	11:5259085	11:5259085T	11:5259085T>C	HBG2	11:5254728-5259781	-	5053	NA	1	1	0	1	5259086	11:5280315	11:5280315T>C	CRcont15218	upstream_gene_variant	MODIFIER	HBG2	ENSG00000196565	-1	ENST00000336906.6	0.517	0	69329	4187	NA	NA	0.36	0.16	Promoter Flanking Region	3	3	0.163321	2.716	CRcont15218	NA	11:5280315T>C	0.351	ABC	0.01618	AEBCI	11:5259085T>C	0.017826	benign (high conf.)	-0.0103523	4.85036	-0.0333631	8.04639	11:5259085T>C	0.177117	score_low	Cont_score_low	NA	Cont_NA	score_low	Cont_score_low	score_low	Cont_score_low	score_low	Cont_score_low	score_low	Cont_score_low
11	5259176	CRcont15240	G	C	1667	PASS	Cont	11:5259176	11:5259176G	11:5259176G>C	HBG2	11:5254728-5259781	-	5053	NA	1	1	0	1	5259177	11:5280406	11:5280406G>C	CRcont15240	upstream_gene_variant	MODIFIER	HBG2	ENSG00000196565	-1	ENST00000336906.6	0.523	0.013	69238	4278	NA	NA	0.41	0.17	Promoter Flanking Region	2	3	0.170547	2.795	CRcont15240	NA	11:5280406G>C	0.20044	ABC	0.02258	AEFBHCI	11:5259176G>C	0.026325	benign (high conf.)	-0.155385	4.85036	-0.0389088	7.9551	11:5259176G>C	0.673655	score_low	Cont_score_low	NA	Cont_NA	score_low	Cont_score_low	score_low	Cont_score_low	score_low	Cont_score_low	score_low	Cont_score_low
11	5259289	CRcont15268	C	T	703	PASS	Cont	11:5259289	11:5259289C	11:5259289C>T	HBG2	11:5254728-5259781	-	5053	NA	1	1	0	1	5259290	11:5280519	11:5280519C>T	CRcont15268	upstream_gene_variant	MODIFIER	HBG2	ENSG00000196565	-1	ENST00000336906.6	0.536	0.027	69125	4391	NA	NA	0.3	0.07	NA	2	3	0.167571	2.762	CRcont15268	NA	11:5280519C>T	0.15395	ABC	0.01288	AEFBHCI	11:5259289C>T	0.019168	benign (high conf.)	-0.212673	4.85036	-0.0526443	7.71685	11:5259289C>T	0.596288	score_low	Cont_score_low	NA	Cont_NA	score_low	Cont_score_low	score_low	Cont_score_low	score_low	Cont_score_low	score_low	Cont_score_low
11	5259400	CRcont15293	T	C	378	PASS	Cont	11:5259400	11:5259400T	11:5259400T>C	HBG2	11:5254728-5259781	-	5053	NA	1	1	0	1	5259401	11:5280630	11:5280630T>C	CRcont15293	upstream_gene_variant	MODIFIER	HBG2	ENSG00000196565	-1	ENST00000336906.6	0.464	0	69014	4502	NA	NA	0.24	0.06	NA	NA	NA	0.441751	5.885	CRcont15293	NA	11:5280630T>C	0.06708	AB	0.00257	AEFBI	11:5259400T>C	0.018114	benign (high conf.)	-0.558461	4.85036	-0.199367	1.81914	11:5259400T>C	0.478096	score_low	Cont_score_low	NA	Cont_NA	score_low	Cont_score_low	score_low	Cont_score_low	score_low	Cont_score_low	score_low	Cont_score_low
11	5259485	CRcont15320	T	C	3093	PASS	Cont	11:5259485	11:5259485T	11:5259485T>C	HBG2	11:5254728-5259781	-	5053	NA	1	1	0	1	5259486	11:5280715	11:5280715T>C	CRcont15320	upstream_gene_variant	MODIFIER	HBG2	ENSG00000196565	-1	ENST00000336906.6	0.377	0	68929	4587	NA	NA	0.09	0.03	NA	NA	NA	0.255953	3.774	CRcont15320	NA	11:5280715T>C	0.08389	AB	0.00278	AEBI	11:5259485T>C	0.018694	benign (high conf.)	-0.308864	4.85036	-0.185881	2.58373	11:5259485T>C	0.344874	score_low	Cont_score_low	NA	Cont_NA	score_low	Cont_score_low	score_low	Cont_score_low	score_low	Cont_score_low	score_low	Cont_score_low
11	5259670	CRcont15359	A	G	530	PASS	Cont	11:5259670	11:5259670A	11:5259670A>G	HBG2	11:5254728-5259781	-	5053	NA	1	1	0	1	5259671	11:5280900	11:5280900A>G	CRcont15359	upstream_gene_variant	MODIFIER	HBG2	ENSG00000196565	-1	ENST00000336906.6	0.298	0	68744	4772	NA	NA	0.09	0.04	NA	NA	NA	0.565469	7.173	CRcont15359	0.0458222	11:5280900A>G	0.12973	AB	0.00563	AEFBI	11:5259670A>G	0.026056	benign (high conf.)	-0.206293	4.85036	-0.191509	2.25923	11:5259670A>G	0.208333	score_low	Cont_score_low	score_low	Cont_score_low	score_low	Cont_score_low	score_low	Cont_score_low	score_low	Cont_score_low	score_low	Cont_score_low
11	5259758	CRcont15378	T	C	878	PASS	Cont	11:5259758	11:5259758T	11:5259758T>C	HBG2	11:5254728-5259781	-	5053	NA	1	1	0	1	5259759	11:5280988	11:5280988T>C	CRcont15378	upstream_gene_variant	MODIFIER	HBG2	ENSG00000196565	-1	ENST00000336906.6	0.338	0	68656	4860	NA	NA	0.1	0.02	NA	NA	NA	0.079323	1.912	CRcont15378	NA	11:5280988T>C	0.10374	AB	0.00108	AEFBI	11:5259758T>C	0.016366	benign (high conf.)	-0.563419	4.85036	-0.243906	0.199444	11:5259758T>C	0.00124286	score_low	Cont_score_low	NA	Cont_NA	score_low	Cont_score_low	score_low	Cont_score_low	score_low	Cont_score_low	score_low	Cont_score_low
11	17388137	CRcont15396	C	G	427	PASS	Cont	11:17388137	11:17388137C	11:17388137C>G	KCNJ11	11:17388091-17393659	-	5568	NA	1	1	0	1	17388138	11:17409684	11:17409684C>G	CRcont15396	5_prime_UTR_variant	MODIFIER	KCNJ11	ENSG00000187486	-1	ENST00000339994.5	0.689	0.093	523	494	NA	NA	0.63	0.16	CTCF Binding Site	12	16	0.400718	5.435	CRcont15396	NA	11:17409684C>G	0.20202	ALL	0.09372	AEFDBCI	11:17388137C>G	0.157588	benign	0.12871	4.85036	-0.160217	4.12562	11:17388137C>G	0.777191	score_low	Cont_score_low	NA	Cont_NA	score_low	Cont_score_low	score_high	Cont_score_high	score_low	Cont_score_low	score_low	Cont_score_low
11	17388145	CR63	G	A	.	.	Dis	11:17388145	11:17388145G	11:17388145G>A	KCNJ11	11:17388091-17393659	-	5568	KCNJ11	1	1	0	1	17388146	11:17409692	11:17409692G>A	CR63	5_prime_UTR_variant	MODIFIER	KCNJ11	ENSG00000187486	-1	ENST00000339994.5	0.689	0.08	515	502	NA	NA	0.63	0.16	CTCF Binding Site	11	15	-0.150779	0.65	CR63	NA	11:17409692G>A	0.2198	ALL	0.0728	AEFDBCI	11:17388145G>A	0.17898	benign	-0.142767	4.85036	-0.202295	1.65769	11:17388145G>A	0.438657	score_low	Dis_score_low	NA	Dis_NA	score_low	Dis_score_low	score_high	Dis_score_high	score_low	Dis_score_low	score_low	Dis_score_low
11	17388223	CRcont15420	C	T	18268	PASS	Cont	11:17388223	11:17388223C	11:17388223C>T	KCNJ11	11:17388091-17393659	-	5568	NA	1	1	0	1	17388224	11:17409770	11:17409770C>T	CRcont15420	5_prime_UTR_variant	MODIFIER	KCNJ11	ENSG00000187486	-1	ENST00000339994.5	0.589	0.013	437	580	NA	NA	1.09	0.45	CTCF Binding Site	5	7	0.52513	6.765	CRcont15420	NA	11:17409770C>T	0.44314	ADB	0.15337	AEFDBI	11:17388223C>T	0.09639	benign	0.247679	4.85036	-0.135256	5.43441	11:17388223C>T	0.163042	score_low	Cont_score_low	NA	Cont_NA	score_no_call	Cont_score_no_call	score_low	Cont_score_low	score_low	Cont_score_low	score_low	Cont_score_low
11	17388225	CR64	C	A	.	.	Dis	11:17388225	11:17388225C	11:17388225C>A	KCNJ11	11:17388091-17393659	-	5568	KCNJ11	1	1	0	1	17388226	11:17409772	11:17409772C>A	CR64	5_prime_UTR_variant	MODIFIER	KCNJ11	ENSG00000187486	-1	ENST00000339994.5	0.583	0.013	435	582	NA	NA	1.09	0.45	CTCF Binding Site	5	7	0.525384	6.767	CR64	NA	11:17409772C>A	0.1718	ADB	0.07251	AEFDBI	11:17388225C>A	0.123231	benign	0.0620427	4.85036	-0.169556	3.56498	11:17388225C>A	0.725134	score_low	Dis_score_low	NA	Dis_NA	score_low	Dis_score_low	score_no_call	Dis_score_no_call	score_low	Dis_score_low	score_low	Dis_score_low
11	17388303	CRcont15439	C	A	3296	PASS	Cont	11:17388303	11:17388303C	11:17388303C>A	KCNJ11	11:17388091-17393659	-	5568	NA	1	1	0	1	17388304	11:17409850	11:17409850C>A	CRcont15439	5_prime_UTR_variant	MODIFIER	KCNJ11	ENSG00000187486	-1	ENST00000339994.5	0.583	0.08	357	660	NA	NA	0.83	0.35	CTCF Binding Site	2	2	0.40088	5.436	CRcont15439	NA	11:17409850C>A	0.5841	AB	0.03793	AEFBI	11:17388303C>A	0.07327	benign	-0.0669431	4.85036	-0.176007	3.17274	11:17388303C>A	0.0167317	score_low	Cont_score_low	NA	Cont_NA	score_no_call	Cont_score_no_call	score_low	Cont_score_low	score_low	Cont_score_low	score_low	Cont_score_low
11	17388378	CRcont15459	G	A	1602	PASS	Cont	11:17388378	11:17388378G	11:17388378G>A	KCNJ11	11:17388091-17393659	-	5568	NA	1	1	0	1	17388379	11:17409925	11:17409925G>A	CRcont15459	5_prime_UTR_variant	MODIFIER	KCNJ11	ENSG00000187486	-1	ENST00000339994.5	0.563	0.107	282	735	NA	NA	0.15	0.05	CTCF Binding Site	NA	NA	0.319645	4.516	CRcont15459	NA	11:17409925G>A	0.11374	AB	0.00186	AEFBI	11:17388378G>A	0.040797	benign	-0.424609	4.85036	-0.235177	0.294752	11:17388378G>A	0.344548	score_low	Cont_score_low	NA	Cont_NA	score_low	Cont_score_low	score_low	Cont_score_low	score_low	Cont_score_low	score_low	Cont_score_low
11	17388467	CRcont15477	C	T	1119	PASS	Cont	11:17388467	11:17388467C	11:17388467C>T	KCNJ11	11:17388091-17393659	-	5568	NA	1	1	0	1	17388468	11:17410014	11:17410014C>T	CRcont15477	5_prime_UTR_variant	MODIFIER	KCNJ11	ENSG00000187486	-1	ENST00000339994.5	0.53	0.08	193	824	NA	NA	0.02	0.01	Promoter	NA	NA	0.745475	8.871	CRcont15477	NA	11:17410014C>T	0.12975	AB	0.01803	AEFBI	11:17388467C>T	0.060221	benign	-0.187608	4.85036	-0.194276	2.10279	11:17388467C>T	0.563293	score_no_call	Cont_score_no_call	NA	Cont_NA	score_low	Cont_score_low	score_low	Cont_score_low	score_low	Cont_score_low	score_low	Cont_score_low
11	17388675	CRcont15512	C	G	804	PASS	Cont	11:17388675	11:17388675C	11:17388675C>G	KCNJ11	11:17388091-17393659	-	5568	NA	1	1	0	1	17388676	11:17410222	11:17410222C>G	CRcont15512	upstream_gene_variant	MODIFIER	KCNJ11	ENSG00000187486	-1	ENST00000339994.5	0.695	0.067	16	1032	3	-0.29	0.72	0.16	Promoter	16	24	0.780203	9.197	CRcont15512	NA	11:17410222C>G	0.18226	ALL	0.08403	AEFDBCI	11:17388675C>G	0.051353	benign	-0.0555368	4.85036	-0.0396215	7.94318	11:17388675C>G	0.715211	score_no_call	Cont_score_no_call	NA	Cont_NA	score_low	Cont_score_low	score_low	Cont_score_low	score_low	Cont_score_low	score_low	Cont_score_low
11	17388760	CRcont15532	C	T	604	PASS	Cont	11:17388760	11:17388760C	11:17388760C>T	KCNJ11	11:17388091-17393659	-	5568	NA	1	1	0	1	17388761	11:17410307	11:17410307C>T	CRcont15532	upstream_gene_variant	MODIFIER	KCNJ11	ENSG00000187486	-1	ENST00000339994.5	0.682	0.08	101	1117	NA	NA	1.23	0.23	Promoter	30	58	0.429709	5.754	CRcont15532	NA	11:17410307C>T	0.19521	ALL	0.00381	AEFDBHCI	11:17388760C>T	0.020753	benign (high conf.)	-0.135461	4.85036	-0.0344698	8.02839	11:17388760C>T	0.116233	score_low	Cont_score_low	NA	Cont_NA	score_low	Cont_score_low	score_low	Cont_score_low	score_low	Cont_score_low	score_low	Cont_score_low
11	17388878	CRcont15554	C	A	533	PASS	Cont	11:17388878	11:17388878C	11:17388878C>A	KCNJ11	11:17388091-17393659	-	5568	NA	1	1	0	1	17388879	11:17410425	11:17410425C>A	CRcont15554	upstream_gene_variant	MODIFIER	KCNJ11	ENSG00000187486	-1	ENST00000339994.5	0.735	0.133	6	1235	NA	NA	1.4	0.4	Promoter	34	90	0.564872	7.167	CRcont15554	0.559166	11:17410425C>A	0.45134	ALL	0.13284	AEFDGBHCI	11:17388878C>A	0.819484	pathogenic	0.909025	4.85036	3.23914	20.8263	11:17388878C>A	0.170716	score_low	Cont_score_low	score_high	Cont_score_high	score_no_call	Cont_score_no_call	score_high	Cont_score_high	score_high	Cont_score_high	score_low	Cont_score_low
11	17388966	CRcont15571	C	G	110	PASS	Cont	11:17388966	11:17388966C	11:17388966C>G	KCNJ11	11:17388091-17393659	-	5568	NA	1	1	0	1	17388967	11:17410513	11:17410513C>G	CRcont15571	upstream_gene_variant	MODIFIER	KCNJ11	ENSG00000187486	-1	ENST00000339994.5	0.682	0.133	94	1323	NA	NA	1.59	0.55	Promoter	46	112	0.527821	6.792	CRcont15571	NA	11:17410513C>G	0.23797	ALL	0.03996	AEFDGBHCI	11:17388966C>G	0.028863	benign (high conf.)	0.813917	4.85036	3.25763	20.8749	11:17388966C>G	0.526893	score_low	Cont_score_low	NA	Cont_NA	score_low	Cont_score_low	score_low	Cont_score_low	score_high	Cont_score_high	score_low	Cont_score_low
11	17389084	CRcont15594	G	C	336	PASS	Cont	11:17389084	11:17389084G	11:17389084G>C	KCNJ11	11:17388091-17393659	-	5568	NA	1	1	0	1	17389085	11:17410631	11:17410631G>C	CRcont15594	upstream_gene_variant	MODIFIER	KCNJ11	ENSG00000187486	-1	ENST00000339994.5	0.821	0.347	2	1441	1	0.36	2.02	0.65	Promoter	46	96	0.726729	8.699	CRcont15594	NA	11:17410631G>C	0.2433	ALL	0.01396	AEFDBHCI	11:17389084G>C	0.060471	benign	0.559455	4.85036	3.20009	20.7237	11:17389084G>C	0.546775	score_no_call	Cont_score_no_call	NA	Cont_NA	score_low	Cont_score_low	score_low	Cont_score_low	score_no_call	Cont_score_no_call	score_low	Cont_score_low
11	17389143	CRcont15609	G	C	2443	PASS	Cont	11:17389143	11:17389143G	11:17389143G>C	KCNJ11	11:17388091-17393659	-	5568	NA	1	1	0	1	17389144	11:17410690	11:17410690G>C	CRcont15609	upstream_gene_variant	MODIFIER	KCNJ11	ENSG00000187486	-1	ENST00000339994.5	0.848	0.36	58	1500	NA	NA	2.88	1.02	Promoter	58	110	1.07388	12.5	CRcont15609	NA	11:17410690G>C	0.33066	ALL	0.03302	AEFDBHCI	11:17389143G>C	0.017661	benign (high conf.)	0.875856	4.85036	3.48017	21.4696	11:17389143G>C	0.906753	score_high	Cont_score_high	NA	Cont_NA	score_low	Cont_score_low	score_low	Cont_score_low	score_high	Cont_score_high	score_high	Cont_score_high
11	17389196	CRcont15624	G	C	1303	PASS	Cont	11:17389196	11:17389196G	11:17389196G>C	KCNJ11	11:17388091-17393659	-	5568	NA	1	1	0	1	17389197	11:17410743	11:17410743G>C	CRcont15624	upstream_gene_variant	MODIFIER	KCNJ11	ENSG00000187486	-1	ENST00000339994.5	0.828	0.36	111	1553	NA	NA	2.97	0.88	Promoter	74	191	0.222389	3.382	CRcont15624	0.0665201	11:17410743G>C	0.167	ALL	0.00228	AEFDBHCIJ	11:17389196G>C	0.039115	benign	0.496937	4.85036	3.52348	21.5888	11:17389196G>C	0.46579	score_low	Cont_score_low	score_low	Cont_score_low	score_low	Cont_score_low	score_low	Cont_score_low	score_no_call	Cont_score_no_call	score_low	Cont_score_low
11	17389321	CRcont15652	G	T	4010	PASS	Cont	11:17389321	11:17389321G	11:17389321G>T	KCNJ11	11:17388091-17393659	-	5568	NA	1	1	0	1	17389322	11:17410868	11:17410868G>T	CRcont15652	upstream_gene_variant	MODIFIER	KCNJ11	ENSG00000187486	-1	ENST00000339994.5	0.762	0.227	11	1678	3	0.02	6.98	2.12	Promoter	112	305	0.479056	6.284	CRcont15652	NA	11:17410868G>T	0.19901	ALL	0.00991	ALL	11:17389321G>T	0.06518	benign	0.928665	4.85036	3.67101	21.9925	11:17389321G>T	0.833949	score_low	Cont_score_low	NA	Cont_NA	score_low	Cont_score_low	score_low	Cont_score_low	score_high	Cont_score_high	score_no_call	Cont_score_no_call
11	17389363	CRcont15672	G	C	2983	PASS	Cont	11:17389363	11:17389363G	11:17389363G>C	KCNJ11	11:17388091-17393659	-	5568	NA	1	1	0	1	17389364	11:17410910	11:17410910G>C	CRcont15672	upstream_gene_variant	MODIFIER	KCNJ11	ENSG00000187486	-1	ENST00000339994.5	0.808	0.213	32	1720	5	-0.01	8.18	2.63	Promoter	105	294	2.14691	20.5	CRcont15672	0.811723	11:17410910G>C	0.97155	ALL	0.32167	ALL	11:17389363G>C	0.14423	benign	1.85032	4.85036	3.7977	22.35	11:17389363G>C	0.955919	score_high	Cont_score_high	score_high	Cont_score_high	score_high	Cont_score_high	score_high	Cont_score_high	score_high	Cont_score_high	score_high	Cont_score_high
11	17389450	CRcont15696	C	T	325	PASS	Cont	11:17389450	11:17389450C	11:17389450C>T	KCNJ11	11:17388091-17393659	-	5568	NA	1	1	0	1	17389451	11:17410997	11:17410997C>T	CRcont15696	upstream_gene_variant	MODIFIER	KCNJ11	ENSG00000187486	-1	ENST00000339994.5	0.742	0.187	119	1807	NA	NA	6.94	2.53	Promoter	64	143	0.728919	8.719	CRcont15696	NA	11:17410997C>T	0.37498	ALL	0.00935	ALL	11:17389450C>T	0.037239	benign	0.906904	4.85036	3.82172	22.4185	11:17389450C>T	0.752093	score_no_call	Cont_score_no_call	NA	Cont_NA	score_low	Cont_score_low	score_low	Cont_score_low	score_high	Cont_score_high	score_low	Cont_score_low
11	17389573	CRcont15721	G	T	236	PASS	Cont	11:17389573	11:17389573G	11:17389573G>T	KCNJ11	11:17388091-17393659	-	5568	NA	1	1	0	1	17389574	11:17411120	11:17411120G>T	CRcont15721	upstream_gene_variant	MODIFIER	KCNJ11	ENSG00000187486	-1	ENST00000339994.5	0.662	0.12	242	1930	NA	NA	5.53	2.39	Promoter	149	312	0.485383	6.351	CRcont15721	NA	11:17411120G>T	0.37407	ALL	0.02873	ALL	11:17389573G>T	0.068374	benign	0.689982	4.85036	3.68276	22.0248	11:17389573G>T	0.71014	score_low	Cont_score_low	NA	Cont_NA	score_low	Cont_score_low	score_low	Cont_score_low	score_high	Cont_score_high	score_low	Cont_score_low
11	17389664	CRcont15753	T	C	369	PASS	Cont	11:17389664	11:17389664T	11:17389664T>C	KCNJ11	11:17388091-17393659	-	5568	NA	1	1	0	1	17389665	11:17411211	11:17411211T>C	CRcont15753	upstream_gene_variant	MODIFIER	KCNJ11	ENSG00000187486	-1	ENST00000339994.5	0.656	0.16	333	2021	NA	NA	6.76	2.81	Promoter	147	312	0.90265	10.46	CRcont15753	NA	11:17411211T>C	0.44899	ALL	0.05218	ALL	11:17389664T>C	0.087934	benign	0.943953	4.85036	3.63032	21.8821	11:17389664T>C	0.83675	score_high	Cont_score_high	NA	Cont_NA	score_no_call	Cont_score_no_call	score_low	Cont_score_low	score_high	Cont_score_high	score_no_call	Cont_score_no_call
11	17389742	CRcont15776	G	A	1165	PASS	Cont	11:17389742	11:17389742G	11:17389742G>A	KCNJ11	11:17388091-17393659	-	5568	NA	1	1	0	1	17389743	11:17411289	11:17411289G>A	CRcont15776	upstream_gene_variant	MODIFIER	KCNJ11	ENSG00000187486	-1	ENST00000339994.5	0.563	0.093	411	2099	NA	NA	4.05	1.23	Promoter	99	177	0.750217	8.915	CRcont15776	NA	11:17411289G>A	0.35863	ALL	0.00519	ALL	11:17389742G>A	0.054161	benign	0.654586	4.85036	3.46538	21.4287	11:17389742G>A	0.840646	score_no_call	Cont_score_no_call	NA	Cont_NA	score_low	Cont_score_low	score_low	Cont_score_low	score_high	Cont_score_high	score_no_call	Cont_score_no_call
11	17389874	CRcont15807	T	G	447	PASS	Cont	11:17389874	11:17389874T	11:17389874T>G	KCNJ11	11:17388091-17393659	-	5568	NA	1	1	0	1	17389875	11:17411421	11:17411421T>G	CRcont15807	upstream_gene_variant	MODIFIER	KCNJ11	ENSG00000187486	-1	ENST00000339994.5	0.437	0.027	543	2504	NA	NA	1.09	0.32	Promoter	29	36	0.302838	4.322	CRcont15807	0.0598594	11:17411421T>G	0.37453	ALL	0.01604	AEFDGBHCI	11:17389874T>G	0.065881	benign	0.689093	4.85036	3.22856	20.7985	11:17389874T>G	0.768247	score_low	Cont_score_low	score_low	Cont_score_low	score_low	Cont_score_low	score_low	Cont_score_low	score_high	Cont_score_high	score_low	Cont_score_low
11	17389978	CRcont15832	C	T	1128	PASS	Cont	11:17389978	11:17389978C	11:17389978C>T	KCNJ11	11:17388091-17393659	-	5568	NA	1	1	0	1	17389979	11:17411525	11:17411525C>T	CRcont15832	upstream_gene_variant	MODIFIER	KCNJ11	ENSG00000187486	-1	ENST00000339994.5	0.536	0.053	647	2608	NA	NA	0.76	0.23	Promoter	23	28	0.079397	1.913	CRcont15832	NA	11:17411525C>T	0.16074	ALL	0.0032	AEFDGBCIJ	11:17389978C>T	0.048543	benign	0.48896	4.85036	3.1917	20.7015	11:17389978C>T	0.0200349	score_low	Cont_score_low	NA	Cont_NA	score_low	Cont_score_low	score_low	Cont_score_low	score_no_call	Cont_score_no_call	score_low	Cont_score_low
11	17390150	CRcont15861	C	T	581	PASS	Cont	11:17390150	11:17390150C	11:17390150C>T	KCNJ11	11:17388091-17393659	-	5568	NA	1	1	0	1	17390151	11:17411697	11:17411697C>T	CRcont15861	upstream_gene_variant	MODIFIER	KCNJ11	ENSG00000187486	-1	ENST00000339994.5	0.603	0.053	819	4291	1	0	0.8	0.29	Promoter	13	16	0.955551	11.07	CRcont15861	0.0956212	11:17411697C>T	0.52283	ALL	0.11726	AEFDGBCI	11:17390150C>T	0.072031	benign	0.82957	4.85036	1.82646	17.0709	11:17390150C>T	0.837009	score_high	Cont_score_high	score_low	Cont_score_low	score_no_call	Cont_score_no_call	score_low	Cont_score_low	score_high	Cont_score_high	score_no_call	Cont_score_no_call
11	17390313	CRcont15891	G	A	4293	PASS	Cont	11:17390313	11:17390313G	11:17390313G>A	KCNJ11	11:17388091-17393659	-	5568	NA	1	1	0	1	17390314	11:17411860	11:17411860G>A	CRcont15891	upstream_gene_variant	MODIFIER	KCNJ11	ENSG00000187486	-1	ENST00000339994.5	0.517	0.013	982	4454	NA	NA	0.47	0.08	NA	5	5	0.389256	5.307	CRcont15891	NA	11:17411860G>A	0.18193	ABC	0.06874	AEFGBCI	11:17390313G>A	0.081404	benign	0.00285706	4.85036	0.224409	11.129	11:17390313G>A	0.005675	score_low	Cont_score_low	NA	Cont_NA	score_low	Cont_score_low	score_low	Cont_score_low	score_low	Cont_score_low	score_low	Cont_score_low
11	17390487	CRcont15918	A	C	275	PASS	Cont	11:17390487	11:17390487A	11:17390487A>C	KCNJ11	11:17388091-17393659	-	5568	NA	1	1	0	1	17390488	11:17412034	11:17412034A>C	CRcont15918	upstream_gene_variant	MODIFIER	KCNJ11	ENSG00000187486	-1	ENST00000339994.5	0.483	0.013	1156	2012	NA	NA	0.56	0.26	NA	4	5	-0.170756	0.59	CRcont15918	NA	11:17412034A>C	0.1736	ABC	0.03474	AEFBCI	11:17390487A>C	0.078715	benign	-0.0689928	4.85036	-0.17797	3.05402	11:17390487A>C	0.849667	score_low	Cont_score_low	NA	Cont_NA	score_low	Cont_score_low	score_low	Cont_score_low	score_low	Cont_score_low	score_no_call	Cont_score_no_call
11	17390656	CRcont15946	T	C	2142	PASS	Cont	11:17390656	11:17390656T	11:17390656T>C	KCNJ11	11:17388091-17393659	-	5568	NA	1	1	0	1	17390657	11:17412203	11:17412203T>C	CRcont15946	upstream_gene_variant	MODIFIER	KCNJ11	ENSG00000187486	-1	ENST00000339994.5	0.444	0	1325	1843	NA	NA	0.73	0.47	NA	1	1	0.375534	5.153	CRcont15946	NA	11:17412203T>C	0.14455	ADB	0.03502	AEFDBI	11:17390656T>C	0.094604	benign	-0.127281	4.85036	-0.176314	3.15411	11:17390656T>C	0	score_low	Cont_score_low	NA	Cont_NA	score_low	Cont_score_low	score_low	Cont_score_low	score_low	Cont_score_low	score_low	Cont_score_low
11	17390803	CRcont15968	T	G	370	PASS	Cont	11:17390803	11:17390803T	11:17390803T>G	KCNJ11	11:17388091-17393659	-	5568	NA	1	1	0	1	17390804	11:17412350	11:17412350T>G	CRcont15968	upstream_gene_variant	MODIFIER	KCNJ11	ENSG00000187486	-1	ENST00000339994.5	0.556	0.013	1472	1696	NA	NA	0.64	0.28	NA	2	2	1.30949	14.46	CRcont15968	NA	11:17412350T>G	0.16564	ADB	0.05105	AEDGBI	11:17390803T>G	0.07772	benign	0.210622	4.85036	-0.124293	5.88921	11:17390803T>G	0.128661	score_high	Cont_score_high	NA	Cont_NA	score_low	Cont_score_low	score_low	Cont_score_low	score_low	Cont_score_low	score_low	Cont_score_low
11	17390939	CRcont15989	C	G	337	PASS	Cont	11:17390939	11:17390939C	11:17390939C>G	KCNJ11	11:17388091-17393659	-	5568	NA	1	1	0	1	17390940	11:17412486	11:17412486C>G	CRcont15989	upstream_gene_variant	MODIFIER	KCNJ11	ENSG00000187486	-1	ENST00000339994.5	0.57	0.013	1608	1560	NA	NA	0.83	0.31	NA	4	4	-0.268563	0.364	CRcont15989	NA	11:17412486C>G	0.08147	ADB	0.00616	AEFDBI	11:17390939C>G	0.072837	benign	-0.418532	4.85036	-0.237562	0.263675	11:17390939C>G	0	score_low	Cont_score_low	NA	Cont_NA	score_low	Cont_score_low	score_low	Cont_score_low	score_low	Cont_score_low	score_low	Cont_score_low
11	17391072	CRcont16010	C	T	1305	PASS	Cont	11:17391072	11:17391072C	11:17391072C>T	KCNJ11	11:17388091-17393659	-	5568	NA	1	1	0	1	17391073	11:17412619	11:17412619C>T	CRcont16010	upstream_gene_variant	MODIFIER	KCNJ11	ENSG00000187486	-1	ENST00000339994.5	0.576	0	1741	1427	NA	NA	0.58	0.21	NA	3	3	0.542067	6.938	CRcont16010	NA	11:17412619C>T	0.15927	ADB	0.03859	AEFDBI	11:17391072C>T	0.11077	benign	0.107907	4.85036	0.0222561	8.86705	11:17391072C>T	0.650754	score_low	Cont_score_low	NA	Cont_NA	score_low	Cont_score_low	score_low	Cont_score_low	score_low	Cont_score_low	score_low	Cont_score_low
11	17391172	CRcont16028	C	T	4861	PASS	Cont	11:17391172	11:17391172C	11:17391172C>T	KCNJ11	11:17388091-17393659	-	5568	NA	1	1	0	1	17391173	11:17412719	11:17412719C>T	CRcont16028	upstream_gene_variant	MODIFIER	KCNJ11	ENSG00000187486	-1	ENST00000339994.5	0.497	0.013	1841	1327	NA	NA	0.52	0.18	NA	1	1	-0.348141	0.247	CRcont16028	NA	11:17412719C>T	0.10601	ADB	0.00472	AEFDBI	11:17391172C>T	0.113312	benign	-0.18638	4.85036	-0.0335489	8.04338	11:17391172C>T	0.0146111	score_low	Cont_score_low	NA	Cont_NA	score_low	Cont_score_low	score_low	Cont_score_low	score_low	Cont_score_low	score_low	Cont_score_low
11	17391280	CRcont16050	C	T	709	PASS	Cont	11:17391280	11:17391280C	11:17391280C>T	KCNJ11	11:17388091-17393659	-	5568	NA	1	1	0	1	17391281	11:17412827	11:17412827C>T	CRcont16050	upstream_gene_variant	MODIFIER	KCNJ11	ENSG00000187486	-1	ENST00000339994.5	0.536	0	1949	1219	NA	NA	0.44	0.12	NA	NA	NA	0.35881	4.965	CRcont16050	NA	11:17412827C>T	0.12075	ADB	0.01753	AEFDBI	11:17391280C>T	0.121122	benign	-0.0135925	4.85036	-0.171284	3.45981	11:17391280C>T	0.605239	score_low	Cont_score_low	NA	Cont_NA	score_low	Cont_score_low	score_no_call	Cont_score_no_call	score_low	Cont_score_low	score_low	Cont_score_low
11	17391394	CRcont16074	A	G	354	PASS	Cont	11:17391394	11:17391394A	11:17391394A>G	KCNJ11	11:17388091-17393659	-	5568	NA	1	1	0	1	17391395	11:17412941	11:17412941A>G	CRcont16074	upstream_gene_variant	MODIFIER	KCNJ11	ENSG00000187486	-1	ENST00000339994.5	0.497	0	2063	1105	NA	NA	0.39	0.12	NA	2	2	0.597018	7.484	CRcont16074	NA	11:17412941A>G	0.19162	ADB	0.08809	AEFDBI	11:17391394A>G	0.151506	benign	0.0465386	4.85036	-0.0755902	7.26624	11:17391394A>G	0.486236	score_low	Cont_score_low	NA	Cont_NA	score_low	Cont_score_low	score_high	Cont_score_high	score_low	Cont_score_low	score_low	Cont_score_low
11	17391475	CRcont16094	G	C	1030	PASS	Cont	11:17391475	11:17391475G	11:17391475G>C	KCNJ11	11:17388091-17393659	-	5568	NA	1	1	0	1	17391476	11:17413022	11:17413022G>C	CRcont16094	upstream_gene_variant	MODIFIER	KCNJ11	ENSG00000187486	-1	ENST00000339994.5	0.497	0.027	2144	1024	NA	NA	0.27	0.06	Open chromatin	4	4	1.21091	13.72	CRcont16094	0.138125	11:17413022G>C	0.43692	AB	0.48314	AEFGBHI	11:17391475G>C	0.382481	benign	0.869793	4.85036	0.0642721	9.45304	11:17391475G>C	0.96573	score_high	Cont_score_high	score_low	Cont_score_low	score_no_call	Cont_score_no_call	score_high	Cont_score_high	score_high	Cont_score_high	score_high	Cont_score_high
11	17391638	CRcont16122	T	G	506	PASS	Cont	11:17391638	11:17391638T	11:17391638T>G	KCNJ11	11:17388091-17393659	-	5568	NA	1	1	0	1	17391639	11:17413185	11:17413185T>G	CRcont16122	upstream_gene_variant	MODIFIER	KCNJ11	ENSG00000187486	-1	ENST00000339994.5	0.497	0	85170	861	NA	NA	0.52	0.17	Open chromatin	17	23	0.520246	6.715	CRcont16122	NA	11:17413185T>G	0.24064	ALL	0.11437	AEFDGBHCI	11:17391638T>G	0.133938	benign	0.143084	4.85036	-0.0269841	8.14853	11:17391638T>G	0.826673	score_low	Cont_score_low	NA	Cont_NA	score_low	Cont_score_low	score_no_call	Cont_score_no_call	score_low	Cont_score_low	score_no_call	Cont_score_no_call
11	17391725	CRcont16140	G	A	2424	PASS	Cont	11:17391725	11:17391725G	11:17391725G>A	KCNJ11	11:17388091-17393659	-	5568	NA	1	1	0	1	17391726	11:17413272	11:17413272G>A	CRcont16140	upstream_gene_variant	MODIFIER	KCNJ11	ENSG00000187486	-1	ENST00000339994.5	0.51	0.027	85083	774	NA	NA	0.59	0.17	Open chromatin	25	32	-0.644269	0.058	CRcont16140	NA	11:17413272G>A	0.18169	ALL	0.00985	AEFDGBHCI	11:17391725G>A	0.122796	benign	-0.311432	4.85036	-0.0958133	6.78758	11:17391725G>A	0.0001	score_low	Cont_score_low	NA	Cont_NA	score_low	Cont_score_low	score_no_call	Cont_score_no_call	score_low	Cont_score_low	score_low	Cont_score_low
11	17391913	CRcont16167	C	T	1155	PASS	Cont	11:17391913	11:17391913C	11:17391913C>T	KCNJ11	11:17388091-17393659	-	5568	NA	1	1	0	1	17391914	11:17413460	11:17413460C>T	CRcont16167	upstream_gene_variant	MODIFIER	KCNJ11	ENSG00000187486	-1	ENST00000339994.5	0.536	0	3868	586	NA	NA	0.42	0.1	NA	10	10	0.727069	8.703	CRcont16167	NA	11:17413460C>T	0.18235	ALL	0.00672	AEFDGBCI	11:17391913C>T	0.108573	benign	0.0726733	4.85036	0.325595	11.8143	11:17391913C>T	0.0279817	score_no_call	Cont_score_no_call	NA	Cont_NA	score_low	Cont_score_low	score_low	Cont_score_low	score_low	Cont_score_low	score_low	Cont_score_low
11	17392012	CRcont16190	G	A	184	PASS	Cont	11:17392012	11:17392012G	11:17392012G>A	KCNJ11	11:17388091-17393659	-	5568	NA	1	1	0	1	17392013	11:17413559	11:17413559G>A	CRcont16190	upstream_gene_variant	MODIFIER	KCNJ11	ENSG00000187486	-1	ENST00000339994.5	0.517	0	3769	487	NA	NA	0.61	0.14	NA	3	3	0.909822	10.54	CRcont16190	NA	11:17413559G>A	0.18487	ADB	0.01811	AEFDGBI	11:17392012G>A	0.138558	benign	0.229753	4.85036	0.164318	10.6277	11:17392012G>A	0.791632	score_high	Cont_score_high	NA	Cont_NA	score_low	Cont_score_low	score_no_call	Cont_score_no_call	score_low	Cont_score_low	score_low	Cont_score_low
11	17392203	CRcont16212	T	A	3289	PASS	Cont	11:17392203	11:17392203T	11:17392203T>A	KCNJ11	11:17388091-17393659	-	5568	NA	1	1	0	1	17392204	11:17413750	11:17413750T>A	CRcont16212	upstream_gene_variant	MODIFIER	KCNJ11	ENSG00000187486	-1	ENST00000339994.5	0.391	0	3578	296	NA	NA	0.65	0.25	NA	4	4	-0.367136	0.225	CRcont16212	NA	11:17413750T>A	0.10509	AB	0.03109	AEFGBI	11:17392203T>A	0.119565	benign	-0.296275	4.85036	0.0853833	9.74483	11:17392203T>A	0	score_low	Cont_score_low	NA	Cont_NA	score_low	Cont_score_low	score_low	Cont_score_low	score_low	Cont_score_low	score_low	Cont_score_low
11	17392381	CRcont16236	G	A	451	PASS	Cont	11:17392381	11:17392381G	11:17392381G>A	KCNJ11	11:17388091-17393659	-	5568	NA	1	1	0	1	17392382	11:17413928	11:17413928G>A	CRcont16236	upstream_gene_variant	MODIFIER	KCNJ11	ENSG00000187486	-1	ENST00000339994.5	0.404	0	3400	118	NA	NA	0.6	0.25	NA	4	5	0.29223	4.198	CRcont16236	NA	11:17413928G>A	0.17726	AB	0.01868	AEFGBI	11:17392381G>A	0.133845	benign	0.0693892	4.85036	-0.154559	4.45212	11:17392381G>A	0.591594	score_low	Cont_score_low	NA	Cont_NA	score_low	Cont_score_low	score_no_call	Cont_score_no_call	score_low	Cont_score_low	score_low	Cont_score_low
11	17392480	CRcont16253	T	A	1622	PASS	Cont	11:17392480	11:17392480T	11:17392480T>A	KCNJ11	11:17388091-17393659	-	5568	NA	1	1	0	1	17392481	11:17414027	11:17414027T>A	CRcont16253	upstream_gene_variant	MODIFIER	KCNJ11	ENSG00000187486	-1	ENST00000339994.5	0.424	0	3301	19	NA	NA	0.5	0.16	NA	4	4	0.506548	6.573	CRcont16253	0.0927805	11:17414027T>A	0.1376	AB	0.03531	AEFBI	11:17392480T>A	0.134412	benign	-0.0701023	4.85036	-0.176589	3.13751	11:17392480T>A	0.693708	score_low	Cont_score_low	score_low	Cont_score_low	score_low	Cont_score_low	score_no_call	Cont_score_no_call	score_low	Cont_score_low	score_low	Cont_score_low
11	17392652	CRcont16279	A	G	1276	PASS	Cont	11:17392652	11:17392652A	11:17392652A>G	KCNJ11	11:17388091-17393659	-	5568	NA	1	1	0	1	17392653	11:17414199	11:17414199A>G	CRcont16279	upstream_gene_variant	MODIFIER	KCNJ11	ENSG00000187486	-1	ENST00000339994.5	0.51	0	3129	154	NA	NA	0.25	0.08	NA	NA	NA	-0.028301	1.168	CRcont16279	NA	11:17414199A>G	0.12634	AB	0.01882	AEFBI	11:17392652A>G	0.106658	benign	-0.230649	4.85036	-0.206121	1.44779	11:17392652A>G	0	score_low	Cont_score_low	NA	Cont_NA	score_low	Cont_score_low	score_low	Cont_score_low	score_low	Cont_score_low	score_low	Cont_score_low
11	17392855	CRcont16312	G	GC	786	PASS	Cont	11:17392855	11:17392855G	11:17392855G>GC	KCNJ11	11:17388091-17393659	-	5568	NA	2	1	1	2	17392856	11:17414402	11:17414402G>GC	CRcont16312	upstream_gene_variant	MODIFIER	KCNJ11	ENSG00000187486	-1	ENST00000339994.5	0.48	0.013	2925	30	2	-1.41	0.52	0.29	NA	NA	NA	0.353329	4.902	CRcont16312	NA	NA	NA	NA	NA	NA	NA	NA	NA	NA	NA	NA	NA	11:17392855G>GC	0.711219	score_low	Cont_score_low	NA	Cont_NA	NA	Cont_NA	NA	Cont_NA	NA	Cont_NA	score_low	Cont_score_low
11	17392989	CRcont16337	G	A	663	PASS	Cont	11:17392989	11:17392989G	11:17392989G>A	KCNJ11	11:17388091-17393659	-	5568	NA	1	1	0	1	17392990	11:17414536	11:17414536G>A	CRcont16337	upstream_gene_variant	MODIFIER	KCNJ11	ENSG00000187486	-1	ENST00000339994.5	0.563	0.093	2792	1	NA	NA	0.38	0.06	NA	3	3	1.36558	14.85	CRcont16337	0.466059	11:17414536G>A	0.48184	ADB	0.24932	AEFDBI	11:17392989G>A	0.92232	pathogenic	1.01556	4.85036	-0.0098407	8.4103	11:17392989G>A	0.853163	score_high	Cont_score_high	score_high	Cont_score_high	score_no_call	Cont_score_no_call	score_high	Cont_score_high	score_high	Cont_score_high	score_no_call	Cont_score_no_call
11	17476839	CRcont16489	C	A	914	PASS	Cont	11:17476839	11:17476839C	11:17476839C>A	ABCC8	11:17476776-17481845	-	5069	NA	1	1	0	1	17476840	11:17498386	11:17498386C>A	CRcont16489	5_prime_UTR_variant	MODIFIER	ABCC8	ENSG00000006071	-1	ENST00000389817.8	0.841	0.28	1	6649	NA	NA	0.73	0.18	Promoter	23	34	1.36627	14.85	CRcont16489	NA	11:17498386C>A	0.27821	ALL	0.36578	AEFDBHCI	11:17476839C>A	0.74906	pathogenic	0.464007	4.85036	1.4701	16.1026	11:17476839C>A	0.763621	score_high	Cont_score_high	NA	Cont_NA	score_low	Cont_score_low	score_high	Cont_score_high	score_no_call	Cont_score_no_call	score_low	Cont_score_low
11	17476880	CRcont16506	AG	A	1722	PASS	Cont	11:17476880	11:17476880AG	11:17476880AG>A	ABCC8	11:17476776-17481845	-	5069	NA	1	2	-1	0	17476882	11:17498427	11:17498427AG>A	CRcont16506	upstream_gene_variant	MODIFIER	ABCC8	ENSG00000006071	-1	ENST00000389817.8	0.821	0.227	2	6691	NA	NA	0.6	0.16	Promoter	15	22	0.435306	5.815	CRcont16506	NA	NA	NA	NA	NA	NA	NA	NA	NA	0.422193	4.85036	1.43545	16.0078	11:17476880AG>A	0.845037	score_low	Cont_score_low	NA	Cont_NA	NA	Cont_NA	NA	Cont_NA	score_no_call	Cont_score_no_call	score_no_call	Cont_score_no_call
11	17476966	CR65	G	C	.	.	Dis	11:17476966	11:17476966G	11:17476966G>C	ABCC8	11:17476776-17481845	-	5069	ABCC8	1	1	0	1	17476967	11:17498513	11:17498513G>C	CR65	upstream_gene_variant	MODIFIER	ABCC8	ENSG00000006071	-1	ENST00000389817.8	0.768	0.187	87	6776	11	0.48	0.36	0.14	Promoter	15	20	0.495334	6.456	CR65	NA	11:17498513G>C	0.07933	ADB	0.00927	AEFDBI	11:17476966G>C	0.07274	benign	-0.213971	4.85036	1.18062	15.2878	11:17476966G>C	0.676568	score_low	Dis_score_low	NA	Dis_NA	score_low	Dis_score_low	score_low	Dis_score_low	score_low	Dis_score_low	score_low	Dis_score_low
11	17476989	CRcont16549	T	C	545	PASS	Cont	11:17476989	11:17476989T	11:17476989T>C	ABCC8	11:17476776-17481845	-	5069	NA	1	1	0	1	17476990	11:17498536	11:17498536T>C	CRcont16549	upstream_gene_variant	MODIFIER	ABCC8	ENSG00000006071	-1	ENST00000389817.8	0.735	0.173	110	6799	NA	NA	0.41	0.17	Promoter	14	17	0.514257	6.653	CRcont16549	NA	11:17498536T>C	0.12884	ADB	0.00315	AEFDBI	11:17476989T>C	0.080326	benign	0.0571192	4.85036	1.09018	15.0161	11:17476989T>C	0.606271	score_low	Cont_score_low	NA	Cont_NA	score_low	Cont_score_low	score_low	Cont_score_low	score_low	Cont_score_low	score_low	Cont_score_low
11	17477041	CRcont16567	G	C	657	PASS	Cont	11:17477041	11:17477041G	11:17477041G>C	ABCC8	11:17476776-17481845	-	5069	NA	1	1	0	1	17477042	11:17498588	11:17498588G>C	CRcont16567	upstream_gene_variant	MODIFIER	ABCC8	ENSG00000006071	-1	ENST00000389817.8	0.675	0.173	162	6851	1	-0.85	0.44	0.15	NA	17	20	1.04157	12.14	CRcont16567	NA	11:17498588G>C	0.10406	ADB	0.05319	AEFDBI	11:17477041G>C	0.071165	benign	0.29557	4.85036	1.13094	15.1397	11:17477041G>C	0.913237	score_high	Cont_score_high	NA	Cont_NA	score_low	Cont_score_low	score_low	Cont_score_low	score_low	Cont_score_low	score_high	Cont_score_high
11	17477141	CRcont16590	G	A	1221	PASS	Cont	11:17477141	11:17477141G	11:17477141G>A	ABCC8	11:17476776-17481845	-	5069	NA	1	1	0	1	17477142	11:17498688	11:17498688G>A	CRcont16590	upstream_gene_variant	MODIFIER	ABCC8	ENSG00000006071	-1	ENST00000389817.8	0.669	0.08	262	6951	NA	NA	0.47	0.11	NA	15	21	0.397033	5.394	CRcont16590	NA	11:17498688G>A	0.15585	ADB	0.03971	AEFDBI	11:17477141G>A	0.067457	benign	0.341409	4.85036	1.14966	15.1959	11:17477141G>A	0.677885	score_low	Cont_score_low	NA	Cont_NA	score_low	Cont_score_low	score_low	Cont_score_low	score_low	Cont_score_low	score_low	Cont_score_low
11	17477208	CRcont16610	T	C	1785	PASS	Cont	11:17477208	11:17477208T	11:17477208T>C	ABCC8	11:17476776-17481845	-	5069	NA	1	1	0	1	17477209	11:17498755	11:17498755T>C	CRcont16610	upstream_gene_variant	MODIFIER	ABCC8	ENSG00000006071	-1	ENST00000389817.8	0.649	0.107	329	7018	1	-0.18	0.52	0.14	NA	13	18	0.648748	7.978	CRcont16610	NA	11:17498755T>C	0.16357	ABC	0.0274	AEFBCI	11:17477208T>C	0.072437	benign	0.395382	4.85036	1.18015	15.2864	11:17477208T>C	0.623389	score_low	Cont_score_low	NA	Cont_NA	score_low	Cont_score_low	score_low	Cont_score_low	score_no_call	Cont_score_no_call	score_low	Cont_score_low
11	17477291	CRcont16636	T	A	1205	PASS	Cont	11:17477291	11:17477291T	11:17477291T>A	ABCC8	11:17476776-17481845	-	5069	NA	1	1	0	1	17477292	11:17498838	11:17498838T>A	CRcont16636	upstream_gene_variant	MODIFIER	ABCC8	ENSG00000006071	-1	ENST00000389817.8	0.57	0.08	412	7101	NA	NA	0.51	0.13	NA	8	14	-0.295104	0.319	CRcont16636	NA	11:17498838T>A	0.15995	ALL	0.03066	AEFDBCI	11:17477291T>A	0.071552	benign	0.162495	4.85036	1.20363	15.3555	11:17477291T>A	0.0011	score_low	Cont_score_low	NA	Cont_NA	score_low	Cont_score_low	score_low	Cont_score_low	score_low	Cont_score_low	score_low	Cont_score_low
11	17477359	CRcont16658	T	C	607	PASS	Cont	11:17477359	11:17477359T	11:17477359T>C	ABCC8	11:17476776-17481845	-	5069	NA	1	1	0	1	17477360	11:17498906	11:17498906T>C	CRcont16658	upstream_gene_variant	MODIFIER	ABCC8	ENSG00000006071	-1	ENST00000389817.8	0.536	0.027	480	7169	1	0.01	0.59	0.26	NA	5	11	0.64227	7.917	CRcont16658	NA	11:17498906T>C	0.19219	ALL	0.04718	AEFDBCI	11:17477359T>C	0.076339	benign	0.12767	4.85036	1.16456	15.2402	11:17477359T>C	0.040777	score_low	Cont_score_low	NA	Cont_NA	score_low	Cont_score_low	score_low	Cont_score_low	score_low	Cont_score_low	score_low	Cont_score_low
11	17477560	CRcont16693	G	A	630	PASS	Cont	11:17477560	11:17477560G	11:17477560G>A	ABCC8	11:17476776-17481845	-	5069	NA	1	1	0	1	17477561	11:17499107	11:17499107G>A	CRcont16693	upstream_gene_variant	MODIFIER	ABCC8	ENSG00000006071	-1	ENST00000389817.8	0.583	0.027	681	7370	NA	NA	0.77	0.34	NA	4	6	-0.33695	0.261	CRcont16693	NA	11:17499107G>A	0.17742	ALL	0.03952	AEFDBCI	11:17477560G>A	0.078074	benign	0.151953	4.85036	1.15079	15.1993	11:17477560G>A	0.00619524	score_low	Cont_score_low	NA	Cont_NA	score_low	Cont_score_low	score_low	Cont_score_low	score_low	Cont_score_low	score_low	Cont_score_low
11	17477650	CRcont16716	C	T	1214	PASS	Cont	11:17477650	11:17477650C	11:17477650C>T	ABCC8	11:17476776-17481845	-	5069	NA	1	1	0	1	17477651	11:17499197	11:17499197C>T	CRcont16716	upstream_gene_variant	MODIFIER	ABCC8	ENSG00000006071	-1	ENST00000389817.8	0.543	0.04	771	7460	NA	NA	0.82	0.36	NA	4	6	-0.38552	0.206	CRcont16716	NA	11:17499197C>T	0.17417	ALL	0.01557	AEFDBCI	11:17477650C>T	0.083002	benign	0.192542	4.85036	1.16008	15.2268	11:17477650C>T	0.770449	score_low	Cont_score_low	NA	Cont_NA	score_low	Cont_score_low	score_low	Cont_score_low	score_low	Cont_score_low	score_low	Cont_score_low
11	17477733	CRcont16729	G	A	1804	PASS	Cont	11:17477733	11:17477733G	11:17477733G>A	ABCC8	11:17476776-17481845	-	5069	NA	1	1	0	1	17477734	11:17499280	11:17499280G>A	CRcont16729	upstream_gene_variant	MODIFIER	ABCC8	ENSG00000006071	-1	ENST00000389817.8	0.503	0.027	854	7543	NA	NA	0.43	0.12	NA	3	4	-0.048477	1.061	CRcont16729	NA	11:17499280G>A	0.16926	ALL	0.03339	AEFDBCI	11:17477733G>A	0.106941	benign	-0.188387	4.85036	0.0675513	9.49899	11:17477733G>A	0	score_low	Cont_score_low	NA	Cont_NA	score_low	Cont_score_low	score_low	Cont_score_low	score_low	Cont_score_low	score_low	Cont_score_low
11	17477830	CRcont16747	C	T	23527	PASS	Cont	11:17477830	11:17477830C	11:17477830C>T	ABCC8	11:17476776-17481845	-	5069	NA	1	1	0	1	17477831	11:17499377	11:17499377C>T	CRcont16747	upstream_gene_variant	MODIFIER	ABCC8	ENSG00000006071	-1	ENST00000389817.8	0.391	0.027	951	29686	NA	NA	0.5	0.24	NA	4	5	-0.126052	0.732	CRcont16747	NA	11:17499377C>T	0.17512	ABC	0.03141	AEFBCI	11:17477830C>T	0.07422	benign	-0.0596321	4.85036	-0.09668	6.76479	11:17477830C>T	0.629796	score_low	Cont_score_low	NA	Cont_NA	score_low	Cont_score_low	score_low	Cont_score_low	score_low	Cont_score_low	score_low	Cont_score_low
11	17477921	CRcont16769	G	A	2218	PASS	Cont	11:17477921	11:17477921G	11:17477921G>A	ABCC8	11:17476776-17481845	-	5069	NA	1	1	0	1	17477922	11:17499468	11:17499468G>A	CRcont16769	upstream_gene_variant	MODIFIER	ABCC8	ENSG00000006071	-1	ENST00000389817.8	0.391	0	1042	7731	NA	NA	0.63	0.26	NA	3	4	0.498155	6.485	CRcont16769	NA	11:17499468G>A	0.19319	ALL	0.04431	AEFDBCI	11:17477921G>A	0.065934	benign	0.0775109	4.85036	-0.154636	4.44778	11:17477921G>A	0.686357	score_low	Cont_score_low	NA	Cont_NA	score_low	Cont_score_low	score_low	Cont_score_low	score_low	Cont_score_low	score_low	Cont_score_low
11	17478096	CRcont16803	G	A	603	PASS	Cont	11:17478096	11:17478096G	11:17478096G>A	ABCC8	11:17476776-17481845	-	5069	NA	1	1	0	1	17478097	11:17499643	11:17499643G>A	CRcont16803	upstream_gene_variant	MODIFIER	ABCC8	ENSG00000006071	-1	ENST00000389817.8	0.629	0.027	1217	7906	NA	NA	0.8	0.19	NA	5	19	-0.203361	0.502	CRcont16803	NA	11:17499643G>A	0.12712	ALL	0.01303	AEFDBCI	11:17478096G>A	0.060248	benign	-0.427881	4.85036	-0.239906	0.237508	11:17478096G>A	0.0265504	score_low	Cont_score_low	NA	Cont_NA	score_low	Cont_score_low	score_low	Cont_score_low	score_low	Cont_score_low	score_low	Cont_score_low
11	17478285	CRcont16831	C	A	144	PASS	Cont	11:17478285	11:17478285C	11:17478285C>A	ABCC8	11:17476776-17481845	-	5069	NA	1	1	0	1	17478286	11:17499832	11:17499832C>A	CRcont16831	upstream_gene_variant	MODIFIER	ABCC8	ENSG00000006071	-1	ENST00000389817.8	0.43	0.013	1406	8095	NA	NA	1.13	0.44	NA	8	25	0.617742	7.684	CRcont16831	NA	11:17499832C>A	0.4855	ALL	0.08877	AEFDGBHCI	11:17478285C>A	0.070692	benign	0.405539	4.85036	0.491666	12.734	11:17478285C>A	0.769679	score_low	Cont_score_low	NA	Cont_NA	score_no_call	Cont_score_no_call	score_low	Cont_score_low	score_no_call	Cont_score_no_call	score_low	Cont_score_low
11	17478448	CRcont16868	C	A	1876	PASS	Cont	11:17478448	11:17478448C	11:17478448C>A	ABCC8	11:17476776-17481845	-	5069	NA	1	1	0	1	17478449	11:17499995	11:17499995C>A	CRcont16868	upstream_gene_variant	MODIFIER	ABCC8	ENSG00000006071	-1	ENST00000389817.8	0.457	0.08	1569	8258	NA	NA	0.62	0.29	NA	5	16	0.461054	6.092	CRcont16868	NA	11:17499995C>A	0.1993	ALL	0.07418	AEFDGBCI	11:17478448C>A	0.077696	benign	0.222695	4.85036	0.46763	12.6123	11:17478448C>A	0.720188	score_low	Cont_score_low	NA	Cont_NA	score_low	Cont_score_low	score_low	Cont_score_low	score_low	Cont_score_low	score_low	Cont_score_low
11	17478589	CRcont16894	C	T	325	PASS	Cont	11:17478589	11:17478589C	11:17478589C>T	ABCC8	11:17476776-17481845	-	5069	NA	1	1	0	1	17478590	11:17500136	11:17500136C>T	CRcont16894	upstream_gene_variant	MODIFIER	ABCC8	ENSG00000006071	-1	ENST00000389817.8	0.338	0	1710	8399	NA	NA	0.22	0.04	NA	3	5	0.532207	6.837	CRcont16894	NA	11:17500136C>T	0.22936	ABC	0.13178	AEFBCI	11:17478589C>T	0.091267	benign	0.236768	4.85036	-0.140886	5.17167	11:17478589C>T	0.515446	score_low	Cont_score_low	NA	Cont_NA	score_low	Cont_score_low	score_low	Cont_score_low	score_low	Cont_score_low	score_low	Cont_score_low
11	17478644	CRcont16910	T	C	1095	PASS	Cont	11:17478644	11:17478644T	11:17478644T>C	ABCC8	11:17476776-17481845	-	5069	NA	1	1	0	1	17478645	11:17500191	11:17500191T>C	CRcont16910	upstream_gene_variant	MODIFIER	ABCC8	ENSG00000006071	-1	ENST00000389817.8	0.298	0	1765	8454	2	0.18	0.17	0.06	NA	1	1	0.037687	1.589	CRcont16910	NA	11:17500191T>C	0.14666	ABC	0.04332	AEFBCI	11:17478644T>C	0.100932	benign	-0.901776	4.85036	-0.297691	0.00901675	11:17478644T>C	0	score_low	Cont_score_low	NA	Cont_NA	score_low	Cont_score_low	score_low	Cont_score_low	score_low	Cont_score_low	score_low	Cont_score_low
11	17478780	CRcont16931	C	T	1677	PASS	Cont	11:17478780	11:17478780C	11:17478780C>T	ABCC8	11:17476776-17481845	-	5069	NA	1	1	0	1	17478781	11:17500327	11:17500327C>T	CRcont16931	upstream_gene_variant	MODIFIER	ABCC8	ENSG00000006071	-1	ENST00000389817.8	0.364	0	1901	8590	NA	NA	0.33	0.21	NA	NA	NA	0.105552	2.141	CRcont16931	NA	11:17500327C>T	0.15458	ADB	0.02311	AEFDBI	11:17478780C>T	0.087405	benign	-0.0911505	4.85036	-0.192824	2.18468	11:17478780C>T	0	score_low	Cont_score_low	NA	Cont_NA	score_low	Cont_score_low	score_low	Cont_score_low	score_low	Cont_score_low	score_low	Cont_score_low
11	17478962	CRcont16961	G	A	2748	PASS	Cont	11:17478962	11:17478962G	11:17478962G>A	ABCC8	11:17476776-17481845	-	5069	NA	1	1	0	1	17478963	11:17500509	11:17500509G>A	CRcont16961	upstream_gene_variant	MODIFIER	ABCC8	ENSG00000006071	-1	ENST00000389817.8	0.497	0.013	2083	8772	1	0.28	0.57	0.35	NA	NA	NA	-0.107038	0.802	CRcont16961	NA	11:17500509G>A	0.14337	ADB	0.01601	AEFDBI	11:17478962G>A	0.07416	benign	-0.176423	4.85036	-0.200635	1.74909	11:17478962G>A	0	score_low	Cont_score_low	NA	Cont_NA	score_low	Cont_score_low	score_low	Cont_score_low	score_low	Cont_score_low	score_low	Cont_score_low
11	17479103	CRcont16985	G	C	2534	PASS	Cont	11:17479103	11:17479103G	11:17479103G>C	ABCC8	11:17476776-17481845	-	5069	NA	1	1	0	1	17479104	11:17500650	11:17500650G>C	CRcont16985	upstream_gene_variant	MODIFIER	ABCC8	ENSG00000006071	-1	ENST00000389817.8	0.45	0.013	2224	8913	NA	NA	0.33	0.08	NA	2	2	0.636629	7.864	CRcont16985	NA	11:17500650G>C	0.23075	AB	0.04294	AEFGBI	11:17479103G>C	0.10904	benign	0.139852	4.85036	-0.142389	5.09808	11:17479103G>C	0.783187	score_low	Cont_score_low	NA	Cont_NA	score_low	Cont_score_low	score_low	Cont_score_low	score_low	Cont_score_low	score_low	Cont_score_low
11	17479230	CRcont17006	C	T	4725	PASS	Cont	11:17479230	11:17479230C	11:17479230C>T	ABCC8	11:17476776-17481845	-	5069	NA	1	1	0	1	17479231	11:17500777	11:17500777C>T	CRcont17006	upstream_gene_variant	MODIFIER	ABCC8	ENSG00000006071	-1	ENST00000389817.8	0.503	0.027	2351	9040	NA	NA	0.52	0.12	NA	1	1	0.390493	5.321	CRcont17006	0.853972	11:17500777C>T	0.31207	ADB	0.05685	AEFDBI	11:17479230C>T	0.097374	benign	0.228108	4.85036	-0.126554	5.80132	11:17479230C>T	0.709224	score_low	Cont_score_low	score_high	Cont_score_high	score_low	Cont_score_low	score_low	Cont_score_low	score_low	Cont_score_low	score_low	Cont_score_low
11	17479350	CRcont17030	C	T	2119	PASS	Cont	11:17479350	11:17479350C	11:17479350C>T	ABCC8	11:17476776-17481845	-	5069	NA	1	1	0	1	17479351	11:17500897	11:17500897C>T	CRcont17030	upstream_gene_variant	MODIFIER	ABCC8	ENSG00000006071	-1	ENST00000389817.8	0.444	0.027	2471	9160	NA	NA	0.67	0.21	NA	2	2	0.481771	6.313	CRcont17030	NA	11:17500897C>T	0.23724	ADB	0.05105	AEFDBI	11:17479350C>T	0.095845	benign	0.21704	4.85036	-0.130515	5.64006	11:17479350C>T	0.00175952	score_low	Cont_score_low	NA	Cont_NA	score_low	Cont_score_low	score_low	Cont_score_low	score_low	Cont_score_low	score_low	Cont_score_low
11	17479435	CRcont17051	C	T	2898	PASS	Cont	11:17479435	11:17479435C	11:17479435C>T	ABCC8	11:17476776-17481845	-	5069	NA	1	1	0	1	17479436	11:17500982	11:17500982C>T	CRcont17051	upstream_gene_variant	MODIFIER	ABCC8	ENSG00000006071	-1	ENST00000389817.8	0.457	0.04	2556	9245	1	0	0.86	0.25	NA	4	5	0.737749	8.8	CRcont17051	NA	11:17500982C>T	0.33291	ALL	0.0863	AEFDBCI	11:17479435C>T	0.091611	benign	0.192048	4.85036	-0.00862942	8.42819	11:17479435C>T	0.000111111	score_no_call	Cont_score_no_call	NA	Cont_NA	score_low	Cont_score_low	score_low	Cont_score_low	score_low	Cont_score_low	score_low	Cont_score_low
11	17479493	CRcont17070	G	T	3427	PASS	Cont	11:17479493	11:17479493G	11:17479493G>T	ABCC8	11:17476776-17481845	-	5069	NA	1	1	0	1	17479494	11:17501040	11:17501040G>T	CRcont17070	upstream_gene_variant	MODIFIER	ABCC8	ENSG00000006071	-1	ENST00000389817.8	0.517	0.067	2614	9303	NA	NA	0.87	0.21	NA	6	7	0.114636	2.225	CRcont17070	NA	11:17501040G>T	0.25803	ALL	0.02971	AEFDBCI	11:17479493G>T	0.081268	benign	-0.33144	4.85036	-0.075958	7.25834	11:17479493G>T	0.000522222	score_low	Cont_score_low	NA	Cont_NA	score_low	Cont_score_low	score_low	Cont_score_low	score_low	Cont_score_low	score_low	Cont_score_low
11	17479601	CRcont17093	T	C	7787	PASS	Cont	11:17479601	11:17479601T	11:17479601T>C	ABCC8	11:17476776-17481845	-	5069	NA	1	1	0	1	17479602	11:17501148	11:17501148T>C	CRcont17093	upstream_gene_variant	MODIFIER	ABCC8	ENSG00000006071	-1	ENST00000389817.8	0.563	0.04	2722	9411	NA	NA	0.93	0.17	Promoter	22	26	0.764467	9.047	CRcont17093	0.075974	11:17501148T>C	0.32372	ALL	0.0777	AEFDGBHCI	11:17479601T>C	0.092126	benign	0.27109	4.85036	0.339852	11.9009	11:17479601T>C	0.119163	score_no_call	Cont_score_no_call	score_low	Cont_score_low	score_low	Cont_score_low	score_low	Cont_score_low	score_low	Cont_score_low	score_low	Cont_score_low
11	17479710	CRcont17115	T	C	226	PASS	Cont	11:17479710	11:17479710T	11:17479710T>C	ABCC8	11:17476776-17481845	-	5069	NA	1	1	0	1	17479711	11:17501257	11:17501257T>C	CRcont17115	upstream_gene_variant	MODIFIER	ABCC8	ENSG00000006071	-1	ENST00000389817.8	0.556	0.04	2831	9520	1	-0.57	3.7	1.4	Promoter	58	87	0.74358	8.853	CRcont17115	NA	11:17501257T>C	0.26976	ALL	0.05395	ALL	11:17479710T>C	0.090452	benign	0.171081	4.85036	0.331671	11.8514	11:17479710T>C	0.795371	score_no_call	Cont_score_no_call	NA	Cont_NA	score_low	Cont_score_low	score_low	Cont_score_low	score_low	Cont_score_low	score_low	Cont_score_low
11	17479807	CRcont17134	G	A	393	PASS	Cont	11:17479807	11:17479807G	11:17479807G>A	ABCC8	11:17476776-17481845	-	5069	NA	1	1	0	1	17479808	11:17501354	11:17501354G>A	CRcont17134	upstream_gene_variant	MODIFIER	ABCC8	ENSG00000006071	-1	ENST00000389817.8	0.609	0.04	2928	9617	NA	NA	2.29	1.2	NA	32	44	0.442312	5.891	CRcont17134	NA	11:17501354G>A	0.33334	ALL	0.02553	AEFDGBHCI	11:17479807G>A	0.090141	benign	0.288937	4.85036	1.52438	16.2509	11:17479807G>A	0.821906	score_low	Cont_score_low	NA	Cont_NA	score_low	Cont_score_low	score_low	Cont_score_low	score_low	Cont_score_low	score_no_call	Cont_score_no_call
11	17479921	CRcont17166	AAAAC	A	9727	PASS	Cont	11:17479921	11:17479921AAAAC	11:17479921AAAAC>A	ABCC8	11:17476776-17481845	-	5069	NA	1	5	-4	-3	17479926	11:17501468	11:17501468AAAAC>A	CRcont17166	upstream_gene_variant	MODIFIER	ABCC8	ENSG00000006071	-1	ENST00000389817.8	0.494	0.039	3043	9732	NA	NA	0.62	0.17	NA	9	10	0.094978	2.046	CRcont17166	0.0670479	NA	NA	NA	NA	NA	NA	NA	NA	NA	NA	NA	NA	11:17479921AAAAC>A	0.290902	score_low	Cont_score_low	score_low	Cont_score_low	NA	Cont_NA	NA	Cont_NA	NA	Cont_NA	score_low	Cont_score_low
11	17480106	CRcont17198	A	T	340	PASS	Cont	11:17480106	11:17480106A	11:17480106A>T	ABCC8	11:17476776-17481845	-	5069	NA	1	1	0	1	17480107	11:17501653	11:17501653A>T	CRcont17198	upstream_gene_variant	MODIFIER	ABCC8	ENSG00000006071	-1	ENST00000389817.8	0.404	0.027	3227	9916	NA	NA	0.47	0.1	NA	3	4	0.344435	4.801	CRcont17198	NA	11:17501653A>T	0.26681	ALL	0.05821	AEFDBCI	11:17480106A>T	0.069767	benign	0.22345	4.85036	1.05573	14.9093	11:17480106A>T	0.809775	score_low	Cont_score_low	NA	Cont_NA	score_low	Cont_score_low	score_low	Cont_score_low	score_low	Cont_score_low	score_no_call	Cont_score_no_call
11	17480219	CRcont17221	G	A	687	PASS	Cont	11:17480219	11:17480219G	11:17480219G>A	ABCC8	11:17476776-17481845	-	5069	NA	1	1	0	1	17480220	11:17501766	11:17501766G>A	CRcont17221	upstream_gene_variant	MODIFIER	ABCC8	ENSG00000006071	-1	ENST00000389817.8	0.483	0.013	3340	10029	NA	NA	0.4	0.12	NA	NA	NA	-0.374862	0.217	CRcont17221	NA	11:17501766G>A	0.11242	AB	0.00481	AEFBI	11:17480219G>A	0.065568	benign	0.0109487	4.85036	1.02278	14.8052	11:17480219G>A	0.000236111	score_low	Cont_score_low	NA	Cont_NA	score_low	Cont_score_low	score_low	Cont_score_low	score_low	Cont_score_low	score_low	Cont_score_low
11	17480362	CRcont17247	C	T	145	PASS	Cont	11:17480362	11:17480362C	11:17480362C>T	ABCC8	11:17476776-17481845	-	5069	NA	1	1	0	1	17480363	11:17501909	11:17501909C>T	CRcont17247	upstream_gene_variant	MODIFIER	ABCC8	ENSG00000006071	-1	ENST00000389817.8	0.49	0	3483	10172	NA	NA	0.47	0.14	NA	2	2	0.045494	1.646	CRcont17247	NA	11:17501909C>T	0.0779	AB	0.00161	AEFBI	11:17480362C>T	0.065177	benign	-0.260924	4.85036	-0.198148	1.88667	11:17480362C>T	0.788981	score_low	Cont_score_low	NA	Cont_NA	score_low	Cont_score_low	score_low	Cont_score_low	score_low	Cont_score_low	score_low	Cont_score_low
11	17480472	CRcont17267	G	T	198	PASS	Cont	11:17480472	11:17480472G	11:17480472G>T	ABCC8	11:17476776-17481845	-	5069	NA	1	1	0	1	17480473	11:17502019	11:17502019G>T	CRcont17267	upstream_gene_variant	MODIFIER	ABCC8	ENSG00000006071	-1	ENST00000389817.8	0.53	0	3593	10282	NA	NA	0.42	0.13	NA	1	1	-0.088714	0.875	CRcont17267	NA	11:17502019G>T	0.13523	AB	0.00757	AEFBI	11:17480472G>T	0.09446	benign	-0.313395	4.85036	-0.208631	1.31084	11:17480472G>T	0	score_low	Cont_score_low	NA	Cont_NA	score_low	Cont_score_low	score_low	Cont_score_low	score_low	Cont_score_low	score_low	Cont_score_low
11	17480607	CRcont17302	G	C	223	PASS	Cont	11:17480607	11:17480607G	11:17480607G>C	ABCC8	11:17476776-17481845	-	5069	NA	1	1	0	1	17480608	11:17502154	11:17502154G>C	CRcont17302	upstream_gene_variant	MODIFIER	ABCC8	ENSG00000006071	-1	ENST00000389817.8	0.47	0.027	3728	10417	NA	NA	0.32	0.06	NA	NA	NA	0.167813	2.765	CRcont17302	NA	11:17502154G>C	0.0998	AB	0.0219	AEFBI	11:17480607G>C	0.046105	benign	-0.259592	4.85036	-0.209945	1.23943	11:17480607G>C	0.449193	score_low	Cont_score_low	NA	Cont_NA	score_low	Cont_score_low	score_low	Cont_score_low	score_low	Cont_score_low	score_low	Cont_score_low
11	17480699	CRcont17325	C	A	133	PASS	Cont	11:17480699	11:17480699C	11:17480699C>A	ABCC8	11:17476776-17481845	-	5069	NA	1	1	0	1	17480700	11:17502246	11:17502246C>A	CRcont17325	upstream_gene_variant	MODIFIER	ABCC8	ENSG00000006071	-1	ENST00000389817.8	0.57	0.013	3820	10509	NA	NA	0.57	0.24	NA	3	3	0.058519	1.745	CRcont17325	NA	11:17502246C>A	0.08249	ADB	0.00073	AEFDBI	11:17480699C>A	0.058391	benign	-0.314814	4.85036	-0.21824	0.808351	11:17480699C>A	0.33738	score_low	Cont_score_low	NA	Cont_NA	score_low	Cont_score_low	score_low	Cont_score_low	score_low	Cont_score_low	score_low	Cont_score_low
11	17480799	CRcont17342	G	T	2114	PASS	Cont	11:17480799	11:17480799G	11:17480799G>T	ABCC8	11:17476776-17481845	-	5069	NA	1	1	0	1	17480800	11:17502346	11:17502346G>T	CRcont17342	upstream_gene_variant	MODIFIER	ABCC8	ENSG00000006071	-1	ENST00000389817.8	0.563	0.053	3920	10609	1	1	0.59	0.14	NA	3	7	-0.191216	0.534	CRcont17342	0.0671439	11:17502346G>T	0.16634	ADB	0.01855	AEFDBI	11:17480799G>T	0.10045	benign	-0.100118	4.85036	-0.178264	3.03629	11:17480799G>T	0.00025	score_low	Cont_score_low	score_low	Cont_score_low	score_low	Cont_score_low	score_low	Cont_score_low	score_low	Cont_score_low	score_low	Cont_score_low
11	17480856	CRcont17361	G	A	291	PASS	Cont	11:17480856	11:17480856G	11:17480856G>A	ABCC8	11:17476776-17481845	-	5069	NA	1	1	0	1	17480857	11:17502403	11:17502403G>A	CRcont17361	upstream_gene_variant	MODIFIER	ABCC8	ENSG00000006071	-1	ENST00000389817.8	0.523	0.053	3977	10666	NA	NA	0.42	0.1	NA	3	7	-0.374399	0.217	CRcont17361	NA	11:17502403G>A	0.09799	ADB	0.00708	AEFDBI	11:17480856G>A	0.074327	benign	-0.255918	4.85036	-0.203653	1.5831	11:17480856G>A	0.001	score_low	Cont_score_low	NA	Cont_NA	score_low	Cont_score_low	score_low	Cont_score_low	score_low	Cont_score_low	score_low	Cont_score_low
11	17480955	CRcont17383	C	T	654	PASS	Cont	11:17480955	11:17480955C	11:17480955C>T	ABCC8	11:17476776-17481845	-	5069	NA	1	1	0	1	17480956	11:17502502	11:17502502C>T	CRcont17383	upstream_gene_variant	MODIFIER	ABCC8	ENSG00000006071	-1	ENST00000389817.8	0.464	0.027	4076	10765	NA	NA	0.39	0.08	NA	3	3	0.160358	2.685	CRcont17383	NA	11:17502502C>T	0.16427	AB	0.03069	AEFBI	11:17480955C>T	0.095144	benign	-0.118379	4.85036	-0.189852	2.3539	11:17480955C>T	0	score_low	Cont_score_low	NA	Cont_NA	score_low	Cont_score_low	score_low	Cont_score_low	score_low	Cont_score_low	score_low	Cont_score_low
11	17481075	CRcont17409	T	A	529	PASS	Cont	11:17481075	11:17481075T	11:17481075T>A	ABCC8	11:17476776-17481845	-	5069	NA	1	1	0	1	17481076	11:17502622	11:17502622T>A	CRcont17409	upstream_gene_variant	MODIFIER	ABCC8	ENSG00000006071	-1	ENST00000389817.8	0.45	0.013	4196	10885	NA	NA	0.42	0.16	NA	1	1	0.309659	4.401	CRcont17409	NA	11:17502622T>A	0.1322	ADB	0.02792	AEFDBI	11:17481075T>A	0.1154	benign	-0.101601	4.85036	-0.190319	2.32711	11:17481075T>A	0.663646	score_low	Cont_score_low	NA	Cont_NA	score_low	Cont_score_low	score_low	Cont_score_low	score_low	Cont_score_low	score_low	Cont_score_low
11	17481149	CRcont17429	A	G	6147	PASS	Cont	11:17481149	11:17481149A	11:17481149A>G	ABCC8	11:17476776-17481845	-	5069	NA	1	1	0	1	17481150	11:17502696	11:17502696A>G	CRcont17429	upstream_gene_variant	MODIFIER	ABCC8	ENSG00000006071	-1	ENST00000389817.8	0.417	0.013	4270	10959	NA	NA	0.34	0.14	NA	1	1	0.211498	3.256	CRcont17429	NA	11:17502696A>G	0.07898	AB	0.00081	AEFBI	11:17481149A>G	0.102813	benign	-0.331992	4.85036	-0.228405	0.42341	11:17481149A>G	0.00155556	score_low	Cont_score_low	NA	Cont_NA	score_low	Cont_score_low	score_low	Cont_score_low	score_low	Cont_score_low	score_low	Cont_score_low
11	17481228	CRcont17446	G	C	136	PASS	Cont	11:17481228	11:17481228G	11:17481228G>C	ABCC8	11:17476776-17481845	-	5069	NA	1	1	0	1	17481229	11:17502775	11:17502775G>C	CRcont17446	upstream_gene_variant	MODIFIER	ABCC8	ENSG00000006071	-1	ENST00000389817.8	0.417	0.027	4349	11038	NA	NA	0.17	0.05	NA	4	4	0.138454	2.457	CRcont17446	NA	11:17502775G>C	0.1182	AB	0.03156	AEFBI	11:17481228G>C	0.163676	benign	-0.235049	4.85036	-0.208795	1.30171	11:17481228G>C	0.00478333	score_low	Cont_score_low	NA	Cont_NA	score_low	Cont_score_low	score_high	Cont_score_high	score_low	Cont_score_low	score_low	Cont_score_low
11	17481317	CRcont17473	C	A	1780	PASS	Cont	11:17481317	11:17481317C	11:17481317C>A	ABCC8	11:17476776-17481845	-	5069	NA	1	1	0	1	17481318	11:17502864	11:17502864C>A	CRcont17473	upstream_gene_variant	MODIFIER	ABCC8	ENSG00000006071	-1	ENST00000389817.8	0.444	0.013	4438	11127	NA	NA	0.28	0.06	NA	4	5	0.425132	5.704	CRcont17473	NA	11:17502864C>A	0.17373	AB	0.01792	AEFBI	11:17481317C>A	0.189145	benign	0.0818915	4.85036	-0.156971	4.31463	11:17481317C>A	0.00497778	score_low	Cont_score_low	NA	Cont_NA	score_low	Cont_score_low	score_high	Cont_score_high	score_low	Cont_score_low	score_low	Cont_score_low
11	17481544	CRcont17506	A	AT	351	PASS	Cont	11:17481544	11:17481544A	11:17481544A>AT	ABCC8	11:17476776-17481845	-	5069	NA	2	1	1	2	17481545	11:17503091	11:17503091A>AT	CRcont17506	upstream_gene_variant	MODIFIER	ABCC8	ENSG00000006071	-1	ENST00000389817.8	0.447	0.027	4665	11354	NA	NA	0.33	0.06	NA	NA	NA	0.234415	3.522	CRcont17506	NA	NA	NA	NA	NA	NA	NA	NA	NA	NA	NA	NA	NA	11:17481544A>AT	0.00937619	score_low	Cont_score_low	NA	Cont_NA	NA	Cont_NA	NA	Cont_NA	NA	Cont_NA	score_low	Cont_score_low
11	17481651	CRcont17530	G	A	483	PASS	Cont	11:17481651	11:17481651G	11:17481651G>A	ABCC8	11:17476776-17481845	-	5069	NA	1	1	0	1	17481652	11:17503198	11:17503198G>A	CRcont17530	upstream_gene_variant	MODIFIER	ABCC8	ENSG00000006071	-1	ENST00000389817.8	0.517	0.013	4772	11461	NA	NA	0.31	0.08	NA	NA	NA	0.724896	8.683	CRcont17530	NA	11:17503198G>A	0.19207	AB	0.01567	AEFBI	11:17481651G>A	0.093023	benign	-0.0867094	4.85036	-0.182326	2.79319	11:17481651G>A	0.0133623	score_no_call	Cont_score_no_call	NA	Cont_NA	score_low	Cont_score_low	score_low	Cont_score_low	score_low	Cont_score_low	score_low	Cont_score_low
11	17481760	CRcont17550	G	A	522	PASS	Cont	11:17481760	11:17481760G	11:17481760G>A	ABCC8	11:17476776-17481845	-	5069	NA	1	1	0	1	17481761	11:17503307	11:17503307G>A	CRcont17550	upstream_gene_variant	MODIFIER	ABCC8	ENSG00000006071	-1	ENST00000389817.8	0.477	0.04	4881	11570	NA	NA	0.3	0.09	NA	1	1	1.14277	13.16	CRcont17550	NA	11:17503307G>A	0.86094	AB	0.26954	AEFBI	11:17481760G>A	0.118889	benign	0.415177	4.85036	-0.0937719	6.84047	11:17481760G>A	0.0306718	score_high	Cont_score_high	NA	Cont_NA	score_high	Cont_score_high	score_low	Cont_score_low	score_no_call	Cont_score_no_call	score_low	Cont_score_low
11	47449060	CRcont20061	G	A	515	PASS	Cont	11:47449060	11:47449060G	11:47449060G>A	RAPSN	11:47448964-47454136	-	5172	NA	1	1	0	1	47449061	11:47470612	11:47470612G>A	CRcont20061	5_prime_UTR_variant	MODIFIER	RAPSN	ENSG00000165917	-1	ENST00000298854.7	0.656	0.107	77	10575	NA	NA	3.99	2.04	Promoter	20	24	0.649113	7.982	CRcont20061	NA	11:47470612G>A	0.20919	ALL	0.01191	AEFDGBCI	11:47449060G>A	0.226092	benign	0.67997	4.85036	1.25422	15.501	11:47449060G>A	0.538294	score_low	Cont_score_low	NA	Cont_NA	score_low	Cont_score_low	score_high	Cont_score_high	score_high	Cont_score_high	score_low	Cont_score_low
11	47449133	CRcont20083	G	A	1581	PASS	Cont	11:47449133	11:47449133G	11:47449133G>A	RAPSN	11:47448964-47454136	-	5172	NA	1	1	0	1	47449134	11:47470685	11:47470685G>A	CRcont20083	5_prime_UTR_variant	MODIFIER	RAPSN	ENSG00000165917	-1	ENST00000298854.7	0.636	0.107	4	10648	1	0.92	8.35	4.09	Promoter	25	32	1.54399	16.02	CRcont20083	0.561533	11:47470685G>A	0.92299	ALL	0.74717	ALL	11:47449133G>A	0.818129	pathogenic	1.67081	4.85036	0.960645	14.6038	11:47449133G>A	0.990857	score_high	Cont_score_high	score_high	Cont_score_high	score_high	Cont_score_high	score_high	Cont_score_high	score_high	Cont_score_high	score_high	Cont_score_high
11	47449163	CR74	G	C	.	.	Dis	11:47449163	11:47449163G	11:47449163G>C	RAPSN	11:47448964-47454136	-	5172	RAPSN	1	1	0	1	47449164	11:47470715	11:47470715G>C	CR74	upstream_gene_variant	MODIFIER	RAPSN	ENSG00000165917	-1	ENST00000298854.7	0.649	0.067	16	10678	2	-0.38	8.59	4.19	Promoter	26	34	1.62101	16.51	CR74	0.990388	11:47470715G>C	0.96142	ALL	0.8998	ALL	11:47449163G>C	0.931733	pathogenic	1.90932	4.85036	0.866303	14.2839	11:47449163G>C	0.992373	score_high	Dis_score_high	score_high	Dis_score_high	score_high	Dis_score_high	score_high	Dis_score_high	score_high	Dis_score_high	score_high	Dis_score_high
11	47449174	CR75	T	C	.	.	Dis	11:47449174	11:47449174T	11:47449174T>C	RAPSN	11:47448964-47454136	-	5172	RAPSN	1	1	0	1	47449175	11:47470726	11:47470726T>C	CR75	upstream_gene_variant	MODIFIER	RAPSN	ENSG00000165917	-1	ENST00000298854.7	0.656	0.08	5	10689	NA	NA	8.72	4.31	Promoter	26	34	2.17489	20.7	CR75	0.981576	11:47470726T>C	0.95332	ALL	0.94148	ALL	11:47449174T>C	0.962206	pathogenic	1.89709	4.85036	0.815386	14.1035	11:47449174T>C	0.991278	score_high	Dis_score_high	score_high	Dis_score_high	score_high	Dis_score_high	score_high	Dis_score_high	score_high	Dis_score_high	score_high	Dis_score_high
11	47449284	CRcont20117	C	T	620	PASS	Cont	11:47449284	11:47449284C	11:47449284C>T	RAPSN	11:47448964-47454136	-	5172	NA	1	1	0	1	47449285	11:47470836	11:47470836C>T	CRcont20117	upstream_gene_variant	MODIFIER	RAPSN	ENSG00000165917	-1	ENST00000298854.7	0.682	0.093	106	10799	NA	NA	3.8	1.5	Promoter	27	31	0.733179	8.758	CRcont20117	NA	11:47470836C>T	0.29323	ALL	0.12622	AEFDGBHCI	11:47449284C>T	0.199352	benign	0.723369	4.85036	0.652441	13.4688	11:47449284C>T	0.885454	score_no_call	Cont_score_no_call	NA	Cont_NA	score_low	Cont_score_low	score_high	Cont_score_high	score_high	Cont_score_high	score_high	Cont_score_high
11	47449336	CRcont20135	G	A	3643	PASS	Cont	11:47449336	11:47449336G	11:47449336G>A	RAPSN	11:47448964-47454136	-	5172	NA	1	1	0	1	47449337	11:47470888	11:47470888G>A	CRcont20135	upstream_gene_variant	MODIFIER	RAPSN	ENSG00000165917	-1	ENST00000298854.7	0.675	0.04	158	10851	NA	NA	1.72	0.44	Promoter	26	29	-0.620608	0.066	CRcont20135	NA	11:47470888G>A	0.1867	ALL	0.03283	AEFDGBHCI	11:47449336G>A	0.176542	benign	-0.179403	4.85036	0.534627	12.9435	11:47449336G>A	0.105406	score_low	Cont_score_low	NA	Cont_NA	score_low	Cont_score_low	score_high	Cont_score_high	score_low	Cont_score_low	score_low	Cont_score_low
11	47449455	CRcont20158	G	A	380	PASS	Cont	11:47449455	11:47449455G	11:47449455G>A	RAPSN	11:47448964-47454136	-	5172	NA	1	1	0	1	47449456	11:47471007	11:47471007G>A	CRcont20158	upstream_gene_variant	MODIFIER	RAPSN	ENSG00000165917	-1	ENST00000298854.7	0.669	0.067	277	10970	NA	NA	0.66	0.15	NA	10	10	0.108589	2.169	CRcont20158	NA	11:47471007G>A	0.14774	ADB	0.02755	AEFDGBHI	11:47449455G>A	0.089653	benign	0.16534	4.85036	0.484286	12.697	11:47449455G>A	0.717014	score_low	Cont_score_low	NA	Cont_NA	score_low	Cont_score_low	score_low	Cont_score_low	score_low	Cont_score_low	score_low	Cont_score_low
11	47449557	CRcont20180	C	A	956	PASS	Cont	11:47449557	11:47449557C	11:47449557C>A	RAPSN	11:47448964-47454136	-	5172	NA	1	1	0	1	47449558	11:47471109	11:47471109C>A	CRcont20180	upstream_gene_variant	MODIFIER	RAPSN	ENSG00000165917	-1	ENST00000298854.7	0.563	0.027	379	11072	NA	NA	0.55	0.11	NA	4	4	-0.009008	1.28	CRcont20180	NA	11:47471109C>A	0.12301	AB	0.02206	AEFGBI	11:47449557C>A	0.101964	benign	0.0630995	4.85036	0.439097	12.4629	11:47449557C>A	0.694137	score_low	Cont_score_low	NA	Cont_NA	score_low	Cont_score_low	score_low	Cont_score_low	score_low	Cont_score_low	score_low	Cont_score_low
11	47449696	CRcont20202	C	T	953	PASS	Cont	11:47449696	11:47449696C	11:47449696C>T	RAPSN	11:47448964-47454136	-	5172	NA	1	1	0	1	47449697	11:47471248	11:47471248C>T	CRcont20202	upstream_gene_variant	MODIFIER	RAPSN	ENSG00000165917	-1	ENST00000298854.7	0.55	0.04	518	11211	NA	NA	0.62	0.11	NA	6	7	0.125143	2.325	CRcont20202	NA	11:47471248C>T	0.07421	ADB	0.01654	AEFDGBI	11:47449696C>T	0.09486	benign	-0.175869	4.85036	0.401687	12.2585	11:47449696C>T	0.711998	score_low	Cont_score_low	NA	Cont_NA	score_low	Cont_score_low	score_low	Cont_score_low	score_low	Cont_score_low	score_low	Cont_score_low
11	47449802	CRcont20223	C	T	6030	PASS	Cont	11:47449802	11:47449802C	11:47449802C>T	RAPSN	11:47448964-47454136	-	5172	NA	1	1	0	1	47449803	11:47471354	11:47471354C>T	CRcont20223	upstream_gene_variant	MODIFIER	RAPSN	ENSG00000165917	-1	ENST00000298854.7	0.53	0.053	624	11317	NA	NA	0.56	0.11	NA	7	8	-0.64789	0.057	CRcont20223	NA	11:47471354C>T	0.04391	ADB	0.00032	AEFDGBIJ	11:47449802C>T	0.08588	benign	-0.270604	4.85036	0.342189	11.9149	11:47449802C>T	0.00271905	score_low	Cont_score_low	NA	Cont_NA	score_low	Cont_score_low	score_low	Cont_score_low	score_low	Cont_score_low	score_low	Cont_score_low
11	47449942	CRcont20256	C	T	1818	PASS	Cont	11:47449942	11:47449942C	11:47449942C>T	RAPSN	11:47448964-47454136	-	5172	NA	1	1	0	1	47449943	11:47471494	11:47471494C>T	CRcont20256	upstream_gene_variant	MODIFIER	RAPSN	ENSG00000165917	-1	ENST00000298854.7	0.523	0.027	764	11457	NA	NA	0.39	0.09	NA	2	2	-0.881046	0.016	CRcont20256	NA	11:47471494C>T	0.07126	ADB	0.00259	AEFDBI	11:47449942C>T	0.113323	benign	-0.336357	4.85036	0.228506	11.1601	11:47449942C>T	0.000444444	score_low	Cont_score_low	NA	Cont_NA	score_low	Cont_score_low	score_low	Cont_score_low	score_low	Cont_score_low	score_low	Cont_score_low
11	47450011	CRcont20275	T	A	777	PASS	Cont	11:47450011	11:47450011T	11:47450011T>A	RAPSN	11:47448964-47454136	-	5172	NA	1	1	0	1	47450012	11:47471563	11:47471563T>A	CRcont20275	upstream_gene_variant	MODIFIER	RAPSN	ENSG00000165917	-1	ENST00000298854.7	0.556	0.013	833	11526	NA	NA	0.33	0.07	NA	1	3	-0.24465	0.409	CRcont20275	0.0739429	11:47471563T>A	0.08369	ADB	0.0145	AEFDBI	11:47450011T>A	0.102593	benign	-0.12071	4.85036	0.251763	11.3298	11:47450011T>A	0.00630635	score_low	Cont_score_low	score_low	Cont_score_low	score_low	Cont_score_low	score_low	Cont_score_low	score_low	Cont_score_low	score_low	Cont_score_low
11	47450216	CRcont20308	T	C	160	PASS	Cont	11:47450216	11:47450216T	11:47450216T>C	RAPSN	11:47448964-47454136	-	5172	NA	1	1	0	1	47450217	11:47471768	11:47471768T>C	CRcont20308	upstream_gene_variant	MODIFIER	RAPSN	ENSG00000165917	-1	ENST00000298854.7	0.464	0.04	1038	11731	NA	NA	0.41	0.07	NA	1	1	-0.065691	0.977	CRcont20308	NA	11:47471768T>C	0.11821	AB	0.01563	AEFBI	11:47450216T>C	0.176054	benign	-0.114333	4.85036	-0.171957	3.41889	11:47450216T>C	0.00155556	score_low	Cont_score_low	NA	Cont_NA	score_low	Cont_score_low	score_high	Cont_score_high	score_low	Cont_score_low	score_low	Cont_score_low
11	47450306	CRcont20330	G	A	467	PASS	Cont	11:47450306	11:47450306G	11:47450306G>A	RAPSN	11:47448964-47454136	-	5172	NA	1	1	0	1	47450307	11:47471858	11:47471858G>A	CRcont20330	upstream_gene_variant	MODIFIER	RAPSN	ENSG00000165917	-1	ENST00000298854.7	0.411	0.013	1128	11821	NA	NA	0.27	0.06	NA	NA	NA	-0.069017	0.962	CRcont20330	0.0536366	11:47471858G>A	0.15192	AB	0.00585	AEFBI	11:47450306G>A	0.074476	benign	-0.272459	4.85036	-0.196895	1.95629	11:47450306G>A	0.504163	score_low	Cont_score_low	score_low	Cont_score_low	score_low	Cont_score_low	score_low	Cont_score_low	score_low	Cont_score_low	score_low	Cont_score_low
11	47450370	CRcont20363	T	C	1371	PASS	Cont	11:47450370	11:47450370T	11:47450370T>C	RAPSN	11:47448964-47454136	-	5172	NA	1	1	0	1	47450371	11:47471922	11:47471922T>C	CRcont20363	upstream_gene_variant	MODIFIER	RAPSN	ENSG00000165917	-1	ENST00000298854.7	0.483	0	1192	11885	NA	NA	0.12	0.04	NA	NA	NA	-0.306895	0.301	CRcont20363	NA	11:47471922T>C	0.02283	AB	0.00015	AEFBI	11:47450370T>C	0.058694	benign	-1.09333	4.85036	-0.317567	0.0025775	11:47450370T>C	0.00219921	score_low	Cont_score_low	NA	Cont_NA	score_low	Cont_score_low	score_low	Cont_score_low	score_low	Cont_score_low	score_low	Cont_score_low
11	47450487	CRcont20390	G	A	1530	PASS	Cont	11:47450487	11:47450487G	11:47450487G>A	RAPSN	11:47448964-47454136	-	5172	NA	1	1	0	1	47450488	11:47472039	11:47472039G>A	CRcont20390	upstream_gene_variant	MODIFIER	RAPSN	ENSG00000165917	-1	ENST00000298854.7	0.543	0	1309	12002	NA	NA	0.27	0.08	NA	NA	NA	-0.056883	1.019	CRcont20390	NA	11:47472039G>A	0.53278	A	0.02157	AEFI	11:47450487G>A	0.070263	benign	0.0349696	4.85036	-0.156595	4.33626	11:47450487G>A	0.536858	score_low	Cont_score_low	NA	Cont_NA	score_no_call	Cont_score_no_call	score_low	Cont_score_low	score_low	Cont_score_low	score_low	Cont_score_low
11	47450655	CRcont20421	A	T	1330	PASS	Cont	11:47450655	11:47450655A	11:47450655A>T	RAPSN	11:47448964-47454136	-	5172	NA	1	1	0	1	47450656	11:47472207	11:47472207A>T	CRcont20421	upstream_gene_variant	MODIFIER	RAPSN	ENSG00000165917	-1	ENST00000298854.7	0.397	0.027	1477	12170	NA	NA	0.17	0.03	NA	NA	NA	-0.118554	0.759	CRcont20421	NA	11:47472207A>T	0.13566	A	0.00232	AEI	11:47450655A>T	0.065842	benign	-0.287932	4.85036	-0.209722	1.25149	11:47450655A>T	0.00129167	score_low	Cont_score_low	NA	Cont_NA	score_low	Cont_score_low	score_low	Cont_score_low	score_low	Cont_score_low	score_low	Cont_score_low
11	47450838	CRcont20453	T	C	3221	PASS	Cont	11:47450838	11:47450838T	11:47450838T>C	RAPSN	11:47448964-47454136	-	5172	NA	1	1	0	1	47450839	11:47472390	11:47472390T>C	CRcont20453	upstream_gene_variant	MODIFIER	RAPSN	ENSG00000165917	-1	ENST00000298854.7	0.51	0.027	1660	12353	NA	NA	0.28	0.06	NA	NA	NA	0.124724	2.321	CRcont20453	NA	11:47472390T>C	0.07198	A	0.00211	AEFI	11:47450838T>C	0.072664	benign	-0.344921	4.85036	-0.218781	0.78297	11:47450838T>C	0.334996	score_low	Cont_score_low	NA	Cont_NA	score_low	Cont_score_low	score_low	Cont_score_low	score_low	Cont_score_low	score_low	Cont_score_low
11	47450945	CRcont20479	G	A	2763	PASS	Cont	11:47450945	11:47450945G	11:47450945G>A	RAPSN	11:47448964-47454136	-	5172	NA	1	1	0	1	47450946	11:47472497	11:47472497G>A	CRcont20479	upstream_gene_variant	MODIFIER	RAPSN	ENSG00000165917	-1	ENST00000298854.7	0.497	0.027	1767	12460	NA	NA	0.35	0.06	NA	NA	NA	0.000287	1.337	CRcont20479	NA	11:47472497G>A	0.05951	A	0.00284	AEFI	11:47450945G>A	0.074032	benign	-0.36756	4.85036	-0.220132	0.720815	11:47450945G>A	0.320569	score_low	Cont_score_low	NA	Cont_NA	score_low	Cont_score_low	score_low	Cont_score_low	score_low	Cont_score_low	score_low	Cont_score_low
11	47451023	CRcont20497	TG	T	992	PASS	Cont	11:47451023	11:47451023TG	11:47451023TG>T	RAPSN	11:47448964-47454136	-	5172	NA	1	2	-1	0	47451025	11:47472575	11:47472575TG>T	CRcont20497	upstream_gene_variant	MODIFIER	RAPSN	ENSG00000165917	-1	ENST00000298854.7	0.517	0	1846	12539	NA	NA	0.24	0.06	NA	NA	NA	-0.229099	0.442	CRcont20497	NA	NA	NA	NA	NA	NA	NA	NA	NA	-0.358478	4.85036	-0.214532	0.995381	11:47451023TG>T	0.322938	score_low	Cont_score_low	NA	Cont_NA	NA	Cont_NA	NA	Cont_NA	score_low	Cont_score_low	score_low	Cont_score_low
11	47451177	CRcont20522	GC	G	2138	PASS	Cont	11:47451177	11:47451177GC	11:47451177GC>G	RAPSN	11:47448964-47454136	-	5172	NA	1	2	-1	0	47451179	11:47472729	11:47472729GC>G	CRcont20522	upstream_gene_variant	MODIFIER	RAPSN	ENSG00000165917	-1	ENST00000298854.7	0.523	0.04	2000	12693	NA	NA	0.04	0.02	NA	NA	NA	0.138729	2.46	CRcont20522	NA	NA	NA	NA	NA	NA	NA	NA	NA	-0.241083	4.85036	-0.192291	2.21481	11:47451177GC>G	0.313866	score_low	Cont_score_low	NA	Cont_NA	NA	Cont_NA	NA	Cont_NA	score_low	Cont_score_low	score_low	Cont_score_low
11	47451292	CRcont20544	C	T	1912	PASS	Cont	11:47451292	11:47451292C	11:47451292C>T	RAPSN	11:47448964-47454136	-	5172	NA	1	1	0	1	47451293	11:47472844	11:47472844C>T	CRcont20544	upstream_gene_variant	MODIFIER	RAPSN	ENSG00000165917	-1	ENST00000298854.7	0.51	0.04	2114	12807	NA	NA	0.49	0.14	NA	1	1	0.410255	5.54	CRcont20544	NA	11:47472844C>T	0.14493	A	0.0059	AEFI	11:47451292C>T	0.078015	benign	-0.126136	4.85036	-0.174942	3.23733	11:47451292C>T	0.532643	score_low	Cont_score_low	NA	Cont_NA	score_low	Cont_score_low	score_low	Cont_score_low	score_low	Cont_score_low	score_low	Cont_score_low
11	47451390	CRcont20565	A	G	695	PASS	Cont	11:47451390	11:47451390A	11:47451390A>G	RAPSN	11:47448964-47454136	-	5172	NA	1	1	0	1	47451391	11:47472942	11:47472942A>G	CRcont20565	upstream_gene_variant	MODIFIER	RAPSN	ENSG00000165917	-1	ENST00000298854.7	0.45	0.013	2212	12905	NA	NA	0.6	0.17	NA	2	3	-0.190232	0.536	CRcont20565	NA	11:47472942A>G	0.03229	A	0.00081	AEFI	11:47451390A>G	0.066454	benign	-0.782293	4.85036	-0.27223	0.0454346	11:47451390A>G	0.00515	score_low	Cont_score_low	NA	Cont_NA	score_low	Cont_score_low	score_low	Cont_score_low	score_low	Cont_score_low	score_low	Cont_score_low
11	47451415	CRcont20576	TG	T	698	PASS	Cont	11:47451415	11:47451415TG	11:47451415TG>T	RAPSN	11:47448964-47454136	-	5172	NA	1	2	-1	0	47451417	11:47472967	11:47472967TG>T	CRcont20576	upstream_gene_variant	MODIFIER	RAPSN	ENSG00000165917	-1	ENST00000298854.7	0.444	0.013	2238	12931	NA	NA	0.58	0.14	NA	2	3	0.306587	4.365	CRcont20576	NA	NA	NA	NA	NA	NA	NA	NA	NA	-0.0487915	4.85036	-0.164401	3.87675	11:47451415TG>T	0.627592	score_low	Cont_score_low	NA	Cont_NA	NA	Cont_NA	NA	Cont_NA	score_low	Cont_score_low	score_low	Cont_score_low
11	47451539	CRcont20591	A	C	790	PASS	Cont	11:47451539	11:47451539A	11:47451539A>C	RAPSN	11:47448964-47454136	-	5172	NA	1	1	0	1	47451540	11:47473091	11:47473091A>C	CRcont20591	upstream_gene_variant	MODIFIER	RAPSN	ENSG00000165917	-1	ENST00000298854.7	0.358	0.013	2361	13054	NA	NA	0.54	0.15	NA	3	9	0.256244	3.777	CRcont20591	NA	11:47473091A>C	0.21881	ADC	0.00613	AEDHCI	11:47451539A>C	0.062995	benign	-0.413467	4.85036	0.083591	9.72055	11:47451539A>C	0.491879	score_low	Cont_score_low	NA	Cont_NA	score_low	Cont_score_low	score_low	Cont_score_low	score_low	Cont_score_low	score_low	Cont_score_low
11	47451698	CRcont20613	T	C	3591	PASS	Cont	11:47451698	11:47451698T	11:47451698T>C	RAPSN	11:47448964-47454136	-	5172	NA	1	1	0	1	47451699	11:47473250	11:47473250T>C	CRcont20613	upstream_gene_variant	MODIFIER	RAPSN	ENSG00000165917	-1	ENST00000298854.7	0.411	0.027	2520	13213	NA	NA	0.61	0.16	NA	3	10	0.385024	5.26	CRcont20613	NA	11:47473250T>C	0.20537	ADC	0.01419	AEFDHCI	11:47451698T>C	0.059078	benign	-0.261126	4.85036	0.114391	10.1176	11:47451698T>C	0.487674	score_low	Cont_score_low	NA	Cont_NA	score_low	Cont_score_low	score_low	Cont_score_low	score_low	Cont_score_low	score_low	Cont_score_low
11	47451825	CRcont20641	A	AC	756	PASS	Cont	11:47451825	11:47451825A	11:47451825A>AC	RAPSN	11:47448964-47454136	-	5172	NA	2	1	1	2	47451826	11:47473377	11:47473377A>AC	CRcont20641	upstream_gene_variant	MODIFIER	RAPSN	ENSG00000165917	-1	ENST00000298854.7	0.473	0.013	2647	13340	NA	NA	0.24	0.08	NA	2	2	-0.172985	0.584	CRcont20641	NA	NA	NA	NA	NA	NA	NA	NA	NA	NA	NA	NA	NA	11:47451825A>AC	0.340591	score_low	Cont_score_low	NA	Cont_NA	NA	Cont_NA	NA	Cont_NA	NA	Cont_NA	score_low	Cont_score_low
11	47451912	CRcont20669	G	A	672	PASS	Cont	11:47451912	11:47451912G	11:47451912G>A	RAPSN	11:47448964-47454136	-	5172	NA	1	1	0	1	47451913	11:47473464	11:47473464G>A	CRcont20669	upstream_gene_variant	MODIFIER	RAPSN	ENSG00000165917	-1	ENST00000298854.7	0.503	0.053	2734	13427	NA	NA	0.36	0.11	NA	2	2	0.051199	1.689	CRcont20669	NA	11:47473464G>A	0.0735	A	0.00498	AEFGI	11:47451912G>A	0.06704	benign	-0.318037	4.85036	-0.20551	1.48131	11:47451912G>A	0.349371	score_low	Cont_score_low	NA	Cont_NA	score_low	Cont_score_low	score_low	Cont_score_low	score_low	Cont_score_low	score_low	Cont_score_low
11	47452089	CRcont20696	G	T	893	PASS	Cont	11:47452089	11:47452089G	11:47452089G>T	RAPSN	11:47448964-47454136	-	5172	NA	1	1	0	1	47452090	11:47473641	11:47473641G>T	CRcont20696	upstream_gene_variant	MODIFIER	RAPSN	ENSG00000165917	-1	ENST00000298854.7	0.417	0	2911	13604	NA	NA	0.52	0.22	NA	9	13	0.308231	4.384	CRcont20696	NA	11:47473641G>T	0.20927	ADC	0.02026	AEFDGHCIJ	11:47452089G>T	0.086164	benign	-0.153805	4.85036	0.018692	8.81749	11:47452089G>T	0.826159	score_low	Cont_score_low	NA	Cont_NA	score_low	Cont_score_low	score_low	Cont_score_low	score_low	Cont_score_low	score_no_call	Cont_score_no_call
11	47452264	CRcont20721	C	T	3429	PASS	Cont	11:47452264	11:47452264C	11:47452264C>T	RAPSN	11:47448964-47454136	-	5172	NA	1	1	0	1	47452265	11:47473816	11:47473816C>T	CRcont20721	upstream_gene_variant	MODIFIER	RAPSN	ENSG00000165917	-1	ENST00000298854.7	0.411	0.027	3086	13779	NA	NA	0.62	0.14	NA	7	17	-0.318351	0.285	CRcont20721	NA	11:47473816C>T	0.20419	ABC	0.0038	AEFBHCI	11:47452264C>T	0.091086	benign	-0.294165	4.85036	-0.00400683	8.49582	11:47452264C>T	0.64469	score_low	Cont_score_low	NA	Cont_NA	score_low	Cont_score_low	score_low	Cont_score_low	score_low	Cont_score_low	score_low	Cont_score_low
11	47452344	CRcont20740	T	G	844	PASS	Cont	11:47452344	11:47452344T	11:47452344T>G	RAPSN	11:47448964-47454136	-	5172	NA	1	1	0	1	47452345	11:47473896	11:47473896T>G	CRcont20740	upstream_gene_variant	MODIFIER	RAPSN	ENSG00000165917	-1	ENST00000298854.7	0.543	0.04	3166	13859	NA	NA	0.38	0.06	NA	2	3	-0.034842	1.132	CRcont20740	NA	11:47473896T>G	0.25099	ABC	0.0061	AEFBHCI	11:47452344T>G	0.062531	benign	-0.286082	4.85036	-0.000699555	8.54367	11:47452344T>G	0.00147778	score_low	Cont_score_low	NA	Cont_NA	score_low	Cont_score_low	score_low	Cont_score_low	score_low	Cont_score_low	score_low	Cont_score_low
11	47452457	CRcont20761	G	A	3198	PASS	Cont	11:47452457	11:47452457G	11:47452457G>A	RAPSN	11:47448964-47454136	-	5172	NA	1	1	0	1	47452458	11:47474009	11:47474009G>A	CRcont20761	upstream_gene_variant	MODIFIER	RAPSN	ENSG00000165917	-1	ENST00000298854.7	0.503	0.04	3279	13972	NA	NA	0.22	0.03	CTCF Binding Site	NA	NA	-0.180163	0.563	CRcont20761	NA	11:47474009G>A	0.08759	AB	0.00221	AEFBI	11:47452457G>A	0.062531	benign	-0.333984	4.85036	-0.210358	1.21719	11:47452457G>A	0.00298333	score_low	Cont_score_low	NA	Cont_NA	score_low	Cont_score_low	score_low	Cont_score_low	score_low	Cont_score_low	score_low	Cont_score_low
11	47452634	CRcont20796	T	G	1610	PASS	Cont	11:47452634	11:47452634T	11:47452634T>G	RAPSN	11:47448964-47454136	-	5172	NA	1	1	0	1	47452635	11:47474186	11:47474186T>G	CRcont20796	upstream_gene_variant	MODIFIER	RAPSN	ENSG00000165917	-1	ENST00000298854.7	0.47	0.027	3456	14149	NA	NA	0.29	0.05	NA	NA	NA	0.23425	3.52	CRcont20796	NA	11:47474186T>G	0.08207	AB	0.00987	AEFBI	11:47452634T>G	0.065763	benign	-0.476951	4.85036	-0.226877	0.464089	11:47452634T>G	0.00153333	score_low	Cont_score_low	NA	Cont_NA	score_low	Cont_score_low	score_low	Cont_score_low	score_low	Cont_score_low	score_low	Cont_score_low
11	47452757	CRcont20818	C	T	6618	PASS	Cont	11:47452757	11:47452757C	11:47452757C>T	RAPSN	11:47448964-47454136	-	5172	NA	1	1	0	1	47452758	11:47474309	11:47474309C>T	CRcont20818	upstream_gene_variant	MODIFIER	RAPSN	ENSG00000165917	-1	ENST00000298854.7	0.55	0.093	3579	14272	1	0.21	0.47	0.17	NA	6	6	-0.10879	0.795	CRcont20818	NA	11:47474309C>T	0.08429	AB	0.003	AEFGBI	11:47452757C>T	0.072525	benign	-0.496113	4.85036	-0.230122	0.383481	11:47452757C>T	0.00128571	score_low	Cont_score_low	NA	Cont_NA	score_low	Cont_score_low	score_low	Cont_score_low	score_low	Cont_score_low	score_low	Cont_score_low
11	47452870	CRcont20847	CAACA	C	2483	PASS	Cont	11:47452870	11:47452870CAACA	11:47452870CAACA>C	RAPSN	11:47448964-47454136	-	5172	NA	1	5	-4	-3	47452875	11:47474422	11:47474422CAACA>C	CRcont20847	upstream_gene_variant	MODIFIER	RAPSN	ENSG00000165917	-1	ENST00000298854.7	0.636	0.039	3696	14389	NA	NA	0.44	0.1	NA	14	18	0.637021	7.868	CRcont20847	NA	NA	NA	NA	NA	NA	NA	NA	NA	NA	NA	NA	NA	11:47452870CAACA>C	0.835926	score_low	Cont_score_low	NA	Cont_NA	NA	Cont_NA	NA	Cont_NA	NA	Cont_NA	score_no_call	Cont_score_no_call
11	47453023	CRcont20877	A	G	4524	PASS	Cont	11:47453023	11:47453023A	11:47453023A>G	RAPSN	11:47448964-47454136	-	5172	NA	1	1	0	1	47453024	11:47474575	11:47474575A>G	CRcont20877	upstream_gene_variant	MODIFIER	RAPSN	ENSG00000165917	-1	ENST00000298854.7	0.616	0.013	3845	14538	NA	NA	0.43	0.09	NA	11	12	-0.041736	1.096	CRcont20877	NA	11:47474575A>G	0.09329	ADB	0.00617	AEFDGBI	11:47453023A>G	0.088035	benign	-0.310616	4.85036	-0.211503	1.15523	11:47453023A>G	0.013369	score_low	Cont_score_low	NA	Cont_NA	score_low	Cont_score_low	score_low	Cont_score_low	score_low	Cont_score_low	score_low	Cont_score_low
11	47453136	CRcont20898	G	T	469	PASS	Cont	11:47453136	11:47453136G	11:47453136G>T	RAPSN	11:47448964-47454136	-	5172	NA	1	1	0	1	47453137	11:47474688	11:47474688G>T	CRcont20898	upstream_gene_variant	MODIFIER	RAPSN	ENSG00000165917	-1	ENST00000298854.7	0.563	0.013	3958	14651	NA	NA	0.52	0.11	NA	9	11	-0.10085	0.826	CRcont20898	NA	11:47474688G>T	0.10124	AB	0.01571	AEFGBI	11:47453136G>T	0.086679	benign	-0.168166	4.85036	-0.190402	2.3224	11:47453136G>T	0.564703	score_low	Cont_score_low	NA	Cont_NA	score_low	Cont_score_low	score_low	Cont_score_low	score_low	Cont_score_low	score_low	Cont_score_low
11	47453237	CRcont20922	G	A	678	PASS	Cont	11:47453237	11:47453237G	11:47453237G>A	RAPSN	11:47448964-47454136	-	5172	NA	1	1	0	1	47453238	11:47474789	11:47474789G>A	CRcont20922	upstream_gene_variant	MODIFIER	RAPSN	ENSG00000165917	-1	ENST00000298854.7	0.47	0.013	4059	14752	1	-0.18	0.4	0.11	NA	1	2	-0.052142	1.042	CRcont20922	NA	11:47474789G>A	0.08913	ADB	0.00498	AEFDBI	11:47453237G>A	0.072518	benign	-0.251171	4.85036	-0.200516	1.75568	11:47453237G>A	0	score_low	Cont_score_low	NA	Cont_NA	score_low	Cont_score_low	score_low	Cont_score_low	score_low	Cont_score_low	score_low	Cont_score_low
11	47453329	CRcont20940	T	C	299	PASS	Cont	11:47453329	11:47453329T	11:47453329T>C	RAPSN	11:47448964-47454136	-	5172	NA	1	1	0	1	47453330	11:47474881	11:47474881T>C	CRcont20940	upstream_gene_variant	MODIFIER	RAPSN	ENSG00000165917	-1	ENST00000298854.7	0.364	0.027	4151	14844	NA	NA	0.33	0.1	NA	NA	NA	0.13655	2.438	CRcont20940	NA	11:47474881T>C	0.09431	AB	0.00432	AEFBI	11:47453329T>C	0.05442	benign	-0.309305	4.85036	-0.220379	0.708741	11:47453329T>C	0.49094	score_low	Cont_score_low	NA	Cont_NA	score_low	Cont_score_low	score_low	Cont_score_low	score_low	Cont_score_low	score_low	Cont_score_low
11	47453366	CRcont20954	T	C	2399	PASS	Cont	11:47453366	11:47453366T	11:47453366T>C	RAPSN	11:47448964-47454136	-	5172	NA	1	1	0	1	47453367	11:47474918	11:47474918T>C	CRcont20954	upstream_gene_variant	MODIFIER	RAPSN	ENSG00000165917	-1	ENST00000298854.7	0.417	0.04	4188	14881	NA	NA	0.34	0.06	NA	NA	NA	0.118885	2.265	CRcont20954	NA	11:47474918T>C	0.06946	AB	0.00322	AEBI	11:47453366T>C	0.044825	benign	-0.395739	4.85036	-0.230516	0.375131	11:47453366T>C	0.0388325	score_low	Cont_score_low	NA	Cont_NA	score_low	Cont_score_low	score_low	Cont_score_low	score_low	Cont_score_low	score_low	Cont_score_low
11	47453418	CRcont20971	C	T	5371	PASS	Cont	11:47453418	11:47453418C	11:47453418C>T	RAPSN	11:47448964-47454136	-	5172	NA	1	1	0	1	47453419	11:47474970	11:47474970C>T	CRcont20971	upstream_gene_variant	MODIFIER	RAPSN	ENSG00000165917	-1	ENST00000298854.7	0.437	0.027	4240	14933	NA	NA	0.53	0.14	NA	NA	NA	-0.433461	0.164	CRcont20971	NA	11:47474970C>T	0.14023	ALL	0.0049	AEFDBCI	11:47453418C>T	0.049212	benign	-0.596936	4.85036	-0.256098	0.111635	11:47453418C>T	0.000222222	score_low	Cont_score_low	NA	Cont_NA	score_low	Cont_score_low	score_low	Cont_score_low	score_low	Cont_score_low	score_low	Cont_score_low
11	47453530	CRcont20991	A	C	424	PASS	Cont	11:47453530	11:47453530A	11:47453530A>C	RAPSN	11:47448964-47454136	-	5172	NA	1	1	0	1	47453531	11:47475082	11:47475082A>C	CRcont20991	upstream_gene_variant	MODIFIER	RAPSN	ENSG00000165917	-1	ENST00000298854.7	0.437	0.027	4352	15045	NA	NA	1.3	0.25	Open chromatin	2	5	0.131985	2.393	CRcont20991	NA	11:47475082A>C	0.24598	ALL	0.01966	AEFDGBHCI	11:47453530A>C	0.053114	benign	-0.232518	4.85036	-0.0801257	7.16675	11:47453530A>C	0.46081	score_low	Cont_score_low	NA	Cont_NA	score_low	Cont_score_low	score_low	Cont_score_low	score_low	Cont_score_low	score_low	Cont_score_low
11	47453632	CRcont21007	A	C	1801	PASS	Cont	11:47453632	11:47453632A	11:47453632A>C	RAPSN	11:47448964-47454136	-	5172	NA	1	1	0	1	47453633	11:47475184	11:47475184A>C	CRcont21007	upstream_gene_variant	MODIFIER	RAPSN	ENSG00000165917	-1	ENST00000298854.7	0.497	0.013	4454	15147	NA	NA	0.67	0.16	Open chromatin	3	6	0.070166	1.837	CRcont21007	NA	11:47475184A>C	0.23826	ALL	0.02057	AEFDGBHCI	11:47453632A>C	0.053365	benign	-0.241109	4.85036	-0.0815951	7.13364	11:47453632A>C	0.533328	score_low	Cont_score_low	NA	Cont_NA	score_low	Cont_score_low	score_low	Cont_score_low	score_low	Cont_score_low	score_low	Cont_score_low
11	47453704	CRcont21030	G	A	514	PASS	Cont	11:47453704	11:47453704G	11:47453704G>A	RAPSN	11:47448964-47454136	-	5172	NA	1	1	0	1	47453705	11:47475256	11:47475256G>A	CRcont21030	upstream_gene_variant	MODIFIER	RAPSN	ENSG00000165917	-1	ENST00000298854.7	0.517	0.053	4526	15219	NA	NA	0.57	0.11	NA	4	6	0.037323	1.587	CRcont21030	NA	11:47475256G>A	0.16875	ABC	0.01832	AEFGBCI	11:47453704G>A	0.053365	benign	-0.307285	4.85036	-0.0846436	7.06352	11:47453704G>A	0.450133	score_low	Cont_score_low	NA	Cont_NA	score_low	Cont_score_low	score_low	Cont_score_low	score_low	Cont_score_low	score_low	Cont_score_low
11	47453737	CRcont21049	A	G	546	PASS	Cont	11:47453737	11:47453737A	11:47453737A>G	RAPSN	11:47448964-47454136	-	5172	NA	1	1	0	1	47453738	11:47475289	11:47475289A>G	CRcont21049	upstream_gene_variant	MODIFIER	RAPSN	ENSG00000165917	-1	ENST00000298854.7	0.536	0.053	4559	15252	NA	NA	0.41	0.09	NA	3	4	0.165948	2.745	CRcont21049	NA	11:47475289A>G	0.17357	ABC	0.01581	AEFGBCI	11:47453737A>G	0.053365	benign	-0.322034	4.85036	-0.106976	6.47514	11:47453737A>G	0.524149	score_low	Cont_score_low	NA	Cont_NA	score_low	Cont_score_low	score_low	Cont_score_low	score_low	Cont_score_low	score_low	Cont_score_low
11	47453839	CRcont21072	G	GAAA	3435	PASS	Cont	11:47453839	11:47453839G	11:47453839G>GAAA	RAPSN	11:47448964-47454136	-	5172	NA	4	1	3	4	47453840	11:47475391	11:47475391G>GAAA	CRcont21072	upstream_gene_variant	MODIFIER	RAPSN	ENSG00000165917	-1	ENST00000298854.7	0.487	0.054	4662	15355	NA	NA	0.47	0.08	CTCF Binding Site	1	1	-0.112697	0.781	CRcont21072	NA	NA	NA	NA	NA	NA	NA	NA	NA	NA	NA	NA	NA	11:47453839G>GAAA	0.399458	score_low	Cont_score_low	NA	Cont_NA	NA	Cont_NA	NA	Cont_NA	NA	Cont_NA	score_low	Cont_score_low
11	47453898	CRcont21094	C	T	4153	PASS	Cont	11:47453898	11:47453898C	11:47453898C>T	RAPSN	11:47448964-47454136	-	5172	NA	1	1	0	1	47453899	11:47475450	11:47475450C>T	CRcont21094	upstream_gene_variant	MODIFIER	RAPSN	ENSG00000165917	-1	ENST00000298854.7	0.55	0.067	4720	15413	NA	NA	0.43	0.06	CTCF Binding Site	2	2	-0.186113	0.547	CRcont21094	NA	11:47475450C>T	0.08933	ABC	0.00386	AEFBCI	11:47453898C>T	0.049212	benign	-0.658935	4.85036	-0.253594	0.126777	11:47453898C>T	0.000388889	score_low	Cont_score_low	NA	Cont_NA	score_low	Cont_score_low	score_low	Cont_score_low	score_low	Cont_score_low	score_low	Cont_score_low
11	47454049	CRcont21123	G	T	2953	PASS	Cont	11:47454049	11:47454049G	11:47454049G>T	RAPSN	11:47448964-47454136	-	5172	NA	1	1	0	1	47454050	11:47475601	11:47475601G>T	CRcont21123	upstream_gene_variant	MODIFIER	RAPSN	ENSG00000165917	-1	ENST00000298854.7	0.563	0.08	4871	15564	NA	NA	0.41	0.06	CTCF Binding Site	2	5	0.340203	4.753	CRcont21123	NA	11:47475601G>T	0.13187	ABC	0.0157	AEFGBCI	11:47454049G>T	0.067625	benign	-0.249806	4.85036	-0.180789	2.88475	11:47454049G>T	0.746589	score_low	Cont_score_low	NA	Cont_NA	score_low	Cont_score_low	score_low	Cont_score_low	score_low	Cont_score_low	score_low	Cont_score_low
11	57592727	CRcont21148	G	C	6333	PASS	Cont	11:57592727	11:57592727G	11:57592727G>C	SERPING1	11:57592685-57598271	+	5586	NA	1	1	0	1	57592728	11:57360200	11:57360200G>C	CRcont21148	upstream_gene_variant	MODIFIER	SERPING1	ENSG00000149131	1	ENST00000278407.9	0.364	0.027	4661	7366	NA	NA	0.33	0.11	NA	NA	NA	-0.177834	0.57	CRcont21148	0.0857244	11:57360200G>C	0.10051	ADB	0.01066	AEFDBI	11:57592727G>C	0.112523	benign	-0.182358	4.85036	-0.204531	1.5349	11:57592727G>C	0.0032	score_low	Cont_score_low	score_low	Cont_score_low	score_low	Cont_score_low	score_low	Cont_score_low	score_low	Cont_score_low	score_low	Cont_score_low
11	57592837	CRcont21169	A	C	374	PASS	Cont	11:57592837	11:57592837A	11:57592837A>C	SERPING1	11:57592685-57598271	+	5586	NA	1	1	0	1	57592838	11:57360310	11:57360310A>C	CRcont21169	upstream_gene_variant	MODIFIER	SERPING1	ENSG00000149131	1	ENST00000278407.9	0.483	0	4551	7256	NA	NA	0.7	0.16	NA	3	3	0.219278	3.346	CRcont21169	0.0508055	11:57360310A>C	0.12235	ADB	0.02799	AEFDBI	11:57592837A>C	0.153765	benign	-0.128692	4.85036	-0.185531	2.6042	11:57592837A>C	0.0217496	score_low	Cont_score_low	score_low	Cont_score_low	score_low	Cont_score_low	score_high	Cont_score_high	score_low	Cont_score_low	score_low	Cont_score_low
11	57592937	CRcont21192	A	T	343	PASS	Cont	11:57592937	11:57592937A	11:57592937A>T	SERPING1	11:57592685-57598271	+	5586	NA	1	1	0	1	57592938	11:57360410	11:57360410A>T	CRcont21192	upstream_gene_variant	MODIFIER	SERPING1	ENSG00000149131	1	ENST00000278407.9	0.523	0.013	4451	7156	NA	NA	0.79	0.18	NA	6	6	0.159243	2.673	CRcont21192	0.0497389	11:57360410A>T	0.11285	ADB	0.01629	AEFDBI	11:57592937A>T	0.148311	benign	-0.0961816	4.85036	-0.175109	3.2272	11:57592937A>T	0.0530012	score_low	Cont_score_low	score_low	Cont_score_low	score_low	Cont_score_low	score_high	Cont_score_high	score_low	Cont_score_low	score_low	Cont_score_low
11	57593127	CRcont21225	C	T	579	PASS	Cont	11:57593127	11:57593127C	11:57593127C>T	SERPING1	11:57592685-57598271	+	5586	NA	1	1	0	1	57593128	11:57360600	11:57360600C>T	CRcont21225	upstream_gene_variant	MODIFIER	SERPING1	ENSG00000149131	1	ENST00000278407.9	0.523	0.027	4261	6966	NA	NA	0.66	0.3	NA	3	3	0.168531	2.773	CRcont21225	0.0498145	11:57360600C>T	0.12443	ADB	0.01219	AEFDBI	11:57593127C>T	0.135332	benign	-0.276264	4.85036	-0.204184	1.55397	11:57593127C>T	0.332833	score_low	Cont_score_low	score_low	Cont_score_low	score_low	Cont_score_low	score_no_call	Cont_score_no_call	score_low	Cont_score_low	score_low	Cont_score_low
11	57593316	CRcont21250	G	A	258	PASS	Cont	11:57593316	11:57593316G	11:57593316G>A	SERPING1	11:57592685-57598271	+	5586	NA	1	1	0	1	57593317	11:57360789	11:57360789G>A	CRcont21250	upstream_gene_variant	MODIFIER	SERPING1	ENSG00000149131	1	ENST00000278407.9	0.417	0	4072	6777	NA	NA	0.39	0.08	NA	2	2	0.167916	2.766	CRcont21250	NA	11:57360789G>A	0.13664	AB	0.01234	AEFBI	11:57593316G>A	0.105043	benign	-0.167761	4.85036	-0.178772	3.00568	11:57593316G>A	0	score_low	Cont_score_low	NA	Cont_NA	score_low	Cont_score_low	score_low	Cont_score_low	score_low	Cont_score_low	score_low	Cont_score_low
11	57593394	CRcont21283	T	C	1011	PASS	Cont	11:57593394	11:57593394T	11:57593394T>C	SERPING1	11:57592685-57598271	+	5586	NA	1	1	0	1	57593395	11:57360867	11:57360867T>C	CRcont21283	upstream_gene_variant	MODIFIER	SERPING1	ENSG00000149131	1	ENST00000278407.9	0.483	0.013	3994	6699	NA	NA	0.71	0.24	NA	NA	NA	0.234919	3.528	CRcont21283	NA	11:57360867T>C	0.11788	AB	0.01217	AEFBI	11:57593394T>C	0.21098	benign	-0.130218	4.85036	-0.170434	3.51162	11:57593394T>C	0.617569	score_low	Cont_score_low	NA	Cont_NA	score_low	Cont_score_low	score_high	Cont_score_high	score_low	Cont_score_low	score_low	Cont_score_low
11	57593547	CRcont21306	A	T	2460	PASS	Cont	11:57593547	11:57593547A	11:57593547A>T	SERPING1	11:57592685-57598271	+	5586	NA	1	1	0	1	57593548	11:57361020	11:57361020A>T	CRcont21306	upstream_gene_variant	MODIFIER	SERPING1	ENSG00000149131	1	ENST00000278407.9	0.497	0.013	3841	6546	NA	NA	0.19	0.06	NA	NA	NA	-0.040218	1.103	CRcont21306	0.0480597	11:57361020A>T	0.1099	AB	0.00175	AEFBI	11:57593547A>T	0.076176	benign	-0.330078	4.85036	-0.200155	1.7756	11:57593547A>T	0	score_low	Cont_score_low	score_low	Cont_score_low	score_low	Cont_score_low	score_low	Cont_score_low	score_low	Cont_score_low	score_low	Cont_score_low
11	57593634	CRcont21324	C	A	4721	PASS	Cont	11:57593634	11:57593634C	11:57593634C>A	SERPING1	11:57592685-57598271	+	5586	NA	1	1	0	1	57593635	11:57361107	11:57361107C>A	CRcont21324	upstream_gene_variant	MODIFIER	SERPING1	ENSG00000149131	1	ENST00000278407.9	0.391	0	3754	6459	NA	NA	0.18	0.03	NA	NA	NA	-0.019051	1.221	CRcont21324	NA	11:57361107C>A	0.10142	AB	0.00336	AEFBI	11:57593634C>A	0.079904	benign	-0.301588	4.85036	-0.203251	1.60515	11:57593634C>A	0.439377	score_low	Cont_score_low	NA	Cont_NA	score_low	Cont_score_low	score_low	Cont_score_low	score_low	Cont_score_low	score_low	Cont_score_low
11	57593790	CRcont21363	C	G	294	PASS	Cont	11:57593790	11:57593790C	11:57593790C>G	SERPING1	11:57592685-57598271	+	5586	NA	1	1	0	1	57593791	11:57361263	11:57361263C>G	CRcont21363	upstream_gene_variant	MODIFIER	SERPING1	ENSG00000149131	1	ENST00000278407.9	0.536	0.067	3598	6303	NA	NA	0.15	0.04	NA	NA	NA	0.066314	1.806	CRcont21363	NA	11:57361263C>G	0.07818	AB	0.00463	AEFBI	11:57593790C>G	0.071502	benign	-0.336879	4.85036	-0.205761	1.4675	11:57593790C>G	0.383578	score_low	Cont_score_low	NA	Cont_NA	score_low	Cont_score_low	score_low	Cont_score_low	score_low	Cont_score_low	score_low	Cont_score_low
11	57593898	CRcont21377	G	A	519	PASS	Cont	11:57593898	11:57593898G	11:57593898G>A	SERPING1	11:57592685-57598271	+	5586	NA	1	1	0	1	57593899	11:57361371	11:57361371G>A	CRcont21377	upstream_gene_variant	MODIFIER	SERPING1	ENSG00000149131	1	ENST00000278407.9	0.483	0.013	3490	6195	NA	NA	0.18	0.04	NA	NA	NA	-0.191553	0.533	CRcont21377	NA	11:57361371G>A	0.05045	AB	0.00044	AEFBI	11:57593898G>A	0.066541	benign	-0.599302	4.85036	-0.255283	0.11639	11:57593898G>A	0	score_low	Cont_score_low	NA	Cont_NA	score_low	Cont_score_low	score_low	Cont_score_low	score_low	Cont_score_low	score_low	Cont_score_low
11	57594085	CRcont21405	C	G	554	PASS	Cont	11:57594085	11:57594085C	11:57594085C>G	SERPING1	11:57592685-57598271	+	5586	NA	1	1	0	1	57594086	11:57361558	11:57361558C>G	CRcont21405	upstream_gene_variant	MODIFIER	SERPING1	ENSG00000149131	1	ENST00000278407.9	0.437	0	3303	6008	NA	NA	0.16	0.05	NA	NA	NA	0.104723	2.134	CRcont21405	NA	11:57361558C>G	0.12429	AB	0.0042	AEFBI	11:57594085C>G	0.07496	benign	-0.26046	4.85036	-0.203782	1.576	11:57594085C>G	0.333282	score_low	Cont_score_low	NA	Cont_NA	score_low	Cont_score_low	score_low	Cont_score_low	score_low	Cont_score_low	score_low	Cont_score_low
11	57594171	CRcont21422	C	G	2450	PASS	Cont	11:57594171	11:57594171C	11:57594171C>G	SERPING1	11:57592685-57598271	+	5586	NA	1	1	0	1	57594172	11:57361644	11:57361644C>G	CRcont21422	upstream_gene_variant	MODIFIER	SERPING1	ENSG00000149131	1	ENST00000278407.9	0.503	0.027	3217	5922	NA	NA	0.16	0.05	NA	1	1	0.028384	1.523	CRcont21422	NA	11:57361644C>G	0.72606	AB	0.00916	AEFBI	11:57594171C>G	0.063969	benign	0.159672	4.85036	-0.126004	5.82297	11:57594171C>G	0.394934	score_low	Cont_score_low	NA	Cont_NA	score_high	Cont_score_high	score_low	Cont_score_low	score_low	Cont_score_low	score_low	Cont_score_low
11	57594298	CRcont21443	A	T	2054	PASS	Cont	11:57594298	11:57594298A	11:57594298A>T	SERPING1	11:57592685-57598271	+	5586	NA	1	1	0	1	57594299	11:57361771	11:57361771A>T	CRcont21443	upstream_gene_variant	MODIFIER	SERPING1	ENSG00000149131	1	ENST00000278407.9	0.424	0	3090	5795	NA	NA	0.27	0.15	NA	1	1	0.458336	6.063	CRcont21443	NA	11:57361771A>T	0.14614	AB	0.05408	AEFBI	11:57594298A>T	0.169476	benign	-0.0701715	4.85036	-0.1735	3.32498	11:57594298A>T	0.692743	score_low	Cont_score_low	NA	Cont_NA	score_low	Cont_score_low	score_high	Cont_score_high	score_low	Cont_score_low	score_low	Cont_score_low
11	57594459	CRcont21475	GC	G	1149	PASS	Cont	11:57594459	11:57594459GC	11:57594459GC>G	SERPING1	11:57592685-57598271	+	5586	NA	1	2	-1	0	57594461	11:57361932	11:57361932GC>G	CRcont21475	upstream_gene_variant	MODIFIER	SERPING1	ENSG00000149131	1	ENST00000278407.9	0.391	0.013	2928	5633	NA	NA	0.3	0.18	NA	5	5	-0.945012	0.011	CRcont21475	NA	NA	NA	NA	NA	NA	NA	NA	NA	-0.556335	4.85036	-0.253446	0.127724	11:57594459GC>G	0	score_low	Cont_score_low	NA	Cont_NA	NA	Cont_NA	NA	Cont_NA	score_low	Cont_score_low	score_low	Cont_score_low
11	57594575	CRcont21502	C	T	1829	PASS	Cont	11:57594575	11:57594575C	11:57594575C>T	SERPING1	11:57592685-57598271	+	5586	NA	1	1	0	1	57594576	11:57362048	11:57362048C>T	CRcont21502	upstream_gene_variant	MODIFIER	SERPING1	ENSG00000149131	1	ENST00000278407.9	0.397	0.013	2813	5518	NA	NA	0.25	0.06	NA	3	3	-0.54902	0.094	CRcont21502	NA	11:57362048C>T	0.05964	AB	0.00027	AEFBI	11:57594575C>T	0.08899	benign	-0.601176	4.85036	-0.252413	0.134465	11:57594575C>T	0	score_low	Cont_score_low	NA	Cont_NA	score_low	Cont_score_low	score_low	Cont_score_low	score_low	Cont_score_low	score_low	Cont_score_low
11	57594649	CRcont21521	C	A	1177	PASS	Cont	11:57594649	11:57594649C	11:57594649C>A	SERPING1	11:57592685-57598271	+	5586	NA	1	1	0	1	57594650	11:57362122	11:57362122C>A	CRcont21521	upstream_gene_variant	MODIFIER	SERPING1	ENSG00000149131	1	ENST00000278407.9	0.43	0.04	2739	5444	NA	NA	0.12	0.06	NA	NA	NA	-0.423427	0.172	CRcont21521	NA	11:57362122C>A	0.06669	AB	0.00603	AEFBI	11:57594649C>A	0.072399	benign	-0.631195	4.85036	-0.256941	0.106895	11:57594649C>A	0	score_low	Cont_score_low	NA	Cont_NA	score_low	Cont_score_low	score_low	Cont_score_low	score_low	Cont_score_low	score_low	Cont_score_low
11	57594773	CRcont21543	C	G	253	PASS	Cont	11:57594773	11:57594773C	11:57594773C>G	SERPING1	11:57592685-57598271	+	5586	NA	1	1	0	1	57594774	11:57362246	11:57362246C>G	CRcont21543	upstream_gene_variant	MODIFIER	SERPING1	ENSG00000149131	1	ENST00000278407.9	0.536	0.04	2615	5320	NA	NA	0.07	0.03	NA	NA	NA	0.431833	5.777	CRcont21543	NA	11:57362246C>G	0.90964	AB	0.4452	AEFBI	11:57594773C>G	0.254004	benign	0.134019	4.85036	-0.137002	5.35511	11:57594773C>G	0.4894	score_low	Cont_score_low	NA	Cont_NA	score_high	Cont_score_high	score_high	Cont_score_high	score_low	Cont_score_low	score_low	Cont_score_low
11	57594868	CRcont21567	C	T	1691	PASS	Cont	11:57594868	11:57594868C	11:57594868C>T	SERPING1	11:57592685-57598271	+	5586	NA	1	1	0	1	57594869	11:57362341	11:57362341C>T	CRcont21567	upstream_gene_variant	MODIFIER	SERPING1	ENSG00000149131	1	ENST00000278407.9	0.517	0.027	2520	5225	NA	NA	0.1	0.04	NA	NA	NA	-0.305679	0.303	CRcont21567	NA	11:57362341C>T	0.05763	AB	0.00028	AEFBI	11:57594868C>T	0.068914	benign	-0.601354	4.85036	-0.260672	0.0879436	11:57594868C>T	0	score_low	Cont_score_low	NA	Cont_NA	score_low	Cont_score_low	score_low	Cont_score_low	score_low	Cont_score_low	score_low	Cont_score_low
11	57595048	CRcont21593	G	A	317	PASS	Cont	11:57595048	11:57595048G	11:57595048G>A	SERPING1	11:57592685-57598271	+	5586	NA	1	1	0	1	57595049	11:57362521	11:57362521G>A	CRcont21593	upstream_gene_variant	MODIFIER	SERPING1	ENSG00000149131	1	ENST00000278407.9	0.377	0	2340	5045	NA	NA	0.19	0.07	NA	1	1	0.527856	6.793	CRcont21593	NA	11:57362521G>A	0.57084	AB	0.09041	AEFBI	11:57595048G>A	0.155467	benign	0.328354	4.85036	-0.114468	6.23906	11:57595048G>A	0.647224	score_low	Cont_score_low	NA	Cont_NA	score_no_call	Cont_score_no_call	score_high	Cont_score_high	score_low	Cont_score_low	score_low	Cont_score_low
11	57595173	CRcont21618	A	C	9167	PASS	Cont	11:57595173	11:57595173A	11:57595173A>C	SERPING1	11:57592685-57598271	+	5586	NA	1	1	0	1	57595174	11:57362646	11:57362646A>C	CRcont21618	upstream_gene_variant	MODIFIER	SERPING1	ENSG00000149131	1	ENST00000278407.9	0.457	0.013	2215	4920	NA	NA	0.5	0.17	NA	2	2	-0.38376	0.208	CRcont21618	NA	11:57362646A>C	0.11382	ADB	0.01196	AEFDBI	11:57595173A>C	0.121194	benign	-0.387958	4.85036	-0.21949	0.750702	11:57595173A>C	0	score_low	Cont_score_low	NA	Cont_NA	score_low	Cont_score_low	score_no_call	Cont_score_no_call	score_low	Cont_score_low	score_low	Cont_score_low
11	57595234	CRcont21638	C	A	620	PASS	Cont	11:57595234	11:57595234C	11:57595234C>A	SERPING1	11:57592685-57598271	+	5586	NA	1	1	0	1	57595235	11:57362707	11:57362707C>A	CRcont21638	upstream_gene_variant	MODIFIER	SERPING1	ENSG00000149131	1	ENST00000278407.9	0.457	0	2154	4859	NA	NA	0.51	0.17	Enhancer	2	2	0.014412	1.428	CRcont21638	NA	11:57362707C>A	0.27452	ADB	0.04541	AEFDBI	11:57595234C>A	0.175324	benign	0.118971	4.85036	-0.137474	5.33334	11:57595234C>A	0.679985	score_low	Cont_score_low	NA	Cont_NA	score_low	Cont_score_low	score_high	Cont_score_high	score_low	Cont_score_low	score_low	Cont_score_low
11	57595329	CRcont21660	C	T	5691	PASS	Cont	11:57595329	11:57595329C	11:57595329C>T	SERPING1	11:57592685-57598271	+	5586	NA	1	1	0	1	57595330	11:57362802	11:57362802C>T	CRcont21660	upstream_gene_variant	MODIFIER	SERPING1	ENSG00000149131	1	ENST00000278407.9	0.444	0.013	2059	4764	NA	NA	0.54	0.12	Enhancer	2	2	-0.201561	0.507	CRcont21660	0.112957	11:57362802C>T	0.43681	ADB	0.00017	AEFDBI	11:57595329C>T	0.083319	benign	0.15946	4.85036	-0.133294	5.52123	11:57595329C>T	0.00136111	score_low	Cont_score_low	score_low	Cont_score_low	score_no_call	Cont_score_no_call	score_low	Cont_score_low	score_low	Cont_score_low	score_low	Cont_score_low
11	57595442	CRcont21682	C	T	123	PASS	Cont	11:57595442	11:57595442C	11:57595442C>T	SERPING1	11:57592685-57598271	+	5586	NA	1	1	0	1	57595443	11:57362915	11:57362915C>T	CRcont21682	upstream_gene_variant	MODIFIER	SERPING1	ENSG00000149131	1	ENST00000278407.9	0.503	0	1946	4651	NA	NA	0.65	0.33	NA	3	3	0.230629	3.478	CRcont21682	0.0649658	11:57362915C>T	0.23803	ADB	0.05289	AEFDBI	11:57595442C>T	0.208255	benign	0.208676	4.85036	-0.138453	5.28767	11:57595442C>T	0.61626	score_low	Cont_score_low	score_low	Cont_score_low	score_low	Cont_score_low	score_high	Cont_score_high	score_low	Cont_score_low	score_low	Cont_score_low
11	57595535	CRcont21705	G	A	3502	PASS	Cont	11:57595535	11:57595535G	11:57595535G>A	SERPING1	11:57592685-57598271	+	5586	NA	1	1	0	1	57595536	11:57363008	11:57363008G>A	CRcont21705	upstream_gene_variant	MODIFIER	SERPING1	ENSG00000149131	1	ENST00000278407.9	0.503	0.013	1853	4558	NA	NA	0.46	0.23	NA	3	3	-0.289672	0.328	CRcont21705	0.0647939	11:57363008G>A	0.06315	ADB	0.00042	AEFDBI	11:57595535G>A	0.088814	benign	-0.170886	4.85036	-0.20126	1.71468	11:57595535G>A	0	score_low	Cont_score_low	score_low	Cont_score_low	score_low	Cont_score_low	score_low	Cont_score_low	score_low	Cont_score_low	score_low	Cont_score_low
11	57595657	CRcont21728	T	A	1475	PASS	Cont	11:57595657	11:57595657T	11:57595657T>A	SERPING1	11:57592685-57598271	+	5586	NA	1	1	0	1	57595658	11:57363130	11:57363130T>A	CRcont21728	upstream_gene_variant	MODIFIER	SERPING1	ENSG00000149131	1	ENST00000278407.9	0.404	0	1731	4436	NA	NA	0.39	0.1	NA	1	1	0.17522	2.846	CRcont21728	0.0912298	11:57363130T>A	0.83517	ADB	0.04721	AEFDBI	11:57595657T>A	0.129159	benign	0.213643	4.85036	-0.133225	5.52427	11:57595657T>A	0.582662	score_low	Cont_score_low	score_low	Cont_score_low	score_high	Cont_score_high	score_no_call	Cont_score_no_call	score_low	Cont_score_low	score_low	Cont_score_low
11	57595838	CRcont21758	C	T	113	PASS	Cont	11:57595838	11:57595838C	11:57595838C>T	SERPING1	11:57592685-57598271	+	5586	NA	1	1	0	1	57595839	11:57363311	11:57363311C>T	CRcont21758	upstream_gene_variant	MODIFIER	SERPING1	ENSG00000149131	1	ENST00000278407.9	0.464	0	1550	4255	NA	NA	0.39	0.08	NA	1	1	0.067729	1.818	CRcont21758	NA	11:57363311C>T	0.10626	ADB	0.0111	AEFDBI	11:57595838C>T	0.101452	benign	-0.0714036	4.85036	-0.17109	3.47165	11:57595838C>T	0.722475	score_low	Cont_score_low	NA	Cont_NA	score_low	Cont_score_low	score_low	Cont_score_low	score_low	Cont_score_low	score_low	Cont_score_low
11	57595944	CRcont21774	G	C	2247	PASS	Cont	11:57595944	11:57595944G	11:57595944G>C	SERPING1	11:57592685-57598271	+	5586	NA	1	1	0	1	57595945	11:57363417	11:57363417G>C	CRcont21774	upstream_gene_variant	MODIFIER	SERPING1	ENSG00000149131	1	ENST00000278407.9	0.464	0.027	1444	4149	NA	NA	0.54	0.11	NA	NA	NA	-0.174328	0.58	CRcont21774	0.067799	11:57363417G>C	0.892	ADB	0.07149	AEFDBI	11:57595944G>C	0.158014	benign	0.463324	4.85036	-0.076718	7.2419	11:57595944G>C	0.001	score_low	Cont_score_low	score_low	Cont_score_low	score_high	Cont_score_high	score_high	Cont_score_high	score_no_call	Cont_score_no_call	score_low	Cont_score_low
11	57596039	CRcont21790	CTCTT	C	3531	PASS	Cont	11:57596039	11:57596039CTCTT	11:57596039CTCTT>C	SERPING1	11:57592685-57598271	+	5586	NA	1	5	-4	-3	57596044	11:57363512	11:57363512CTCTT>C	CRcont21790	upstream_gene_variant	MODIFIER	SERPING1	ENSG00000149131	1	ENST00000278407.9	0.461	0.013	1348	4053	NA	NA	0.51	0.12	NA	NA	NA	0.128512	2.358	CRcont21790	NA	NA	NA	NA	NA	NA	NA	NA	NA	NA	NA	NA	NA	11:57596039CTCTT>C	0.728017	score_low	Cont_score_low	NA	Cont_NA	NA	Cont_NA	NA	Cont_NA	NA	Cont_NA	score_low	Cont_score_low
11	57596209	CRcont21824	T	C	1742	PASS	Cont	11:57596209	11:57596209T	11:57596209T>C	SERPING1	11:57592685-57598271	+	5586	NA	1	1	0	1	57596210	11:57363682	11:57363682T>C	CRcont21824	upstream_gene_variant	MODIFIER	SERPING1	ENSG00000149131	1	ENST00000278407.9	0.417	0.013	1179	3884	1	0.09	0.55	0.09	NA	NA	NA	-0.987267	0.008	CRcont21824	NA	11:57363682T>C	0.12037	ADB	0.00614	AEFDBI	11:57596209T>C	0.110096	benign	-0.33963	4.85036	-0.218089	0.815394	11:57596209T>C	0.00116667	score_low	Cont_score_low	NA	Cont_NA	score_low	Cont_score_low	score_low	Cont_score_low	score_low	Cont_score_low	score_low	Cont_score_low
11	57596395	CRcont21861	G	GTTGTTT	1257	PASS	Cont	11:57596395	11:57596395G	11:57596395G>GTTGTTT	SERPING1	11:57592685-57598271	+	5586	NA	7	1	6	7	57596396	11:57363868	11:57363868G>GTTGTTT	CRcont21861	upstream_gene_variant	MODIFIER	SERPING1	ENSG00000149131	1	ENST00000278407.9	0.327	0	992	3913	NA	NA	0.18	0.04	NA	2	3	0.106236	2.147	CRcont21861	NA	NA	NA	NA	NA	NA	NA	NA	NA	NA	NA	NA	NA	11:57596395G>GTTGTTT	0.0498877	score_low	Cont_score_low	NA	Cont_NA	NA	Cont_NA	NA	Cont_NA	NA	Cont_NA	score_low	Cont_score_low
11	57596530	CRcont21895	G	A	5197	PASS	Cont	11:57596530	11:57596530G	11:57596530G>A	SERPING1	11:57592685-57598271	+	5586	NA	1	1	0	1	57596531	11:57364003	11:57364003G>A	CRcont21895	upstream_gene_variant	MODIFIER	SERPING1	ENSG00000149131	1	ENST00000278407.9	0.523	0.013	858	3779	NA	NA	0.31	0.06	NA	1	1	-0.235799	0.428	CRcont21895	NA	11:57364003G>A	0.05991	ADB	0.00082	AEFDBI	11:57596530G>A	0.07361	benign	-0.52168	4.85036	-0.21021	1.22508	11:57596530G>A	0.00764484	score_low	Cont_score_low	NA	Cont_NA	score_low	Cont_score_low	score_low	Cont_score_low	score_low	Cont_score_low	score_low	Cont_score_low
11	57596669	CRcont21923	C	T	178	PASS	Cont	11:57596669	11:57596669C	11:57596669C>T	SERPING1	11:57592685-57598271	+	5586	NA	1	1	0	1	57596670	11:57364142	11:57364142C>T	CRcont21923	upstream_gene_variant	MODIFIER	SERPING1	ENSG00000149131	1	ENST00000278407.9	0.503	0.053	719	3640	NA	NA	0.51	0.14	NA	6	8	0.489819	6.398	CRcont21923	NA	11:57364142C>T	0.20157	ADB	0.04369	AEFDBI	11:57596669C>T	0.11004	benign	0.105434	4.85036	-0.113628	6.26674	11:57596669C>T	0.822775	score_low	Cont_score_low	NA	Cont_NA	score_low	Cont_score_low	score_low	Cont_score_low	score_low	Cont_score_low	score_no_call	Cont_score_no_call
11	57596819	CRcont21947	C	A	1043	PASS	Cont	11:57596819	11:57596819C	11:57596819C>A	SERPING1	11:57592685-57598271	+	5586	NA	1	1	0	1	57596820	11:57364292	11:57364292C>A	CRcont21947	upstream_gene_variant	MODIFIER	SERPING1	ENSG00000149131	1	ENST00000278407.9	0.49	0.027	569	3274	NA	NA	0.24	0.11	NA	3	3	-0.181438	0.56	CRcont21947	NA	11:57364292C>A	0.09143	AB	0.00229	AEFBI	11:57596819C>A	0.081045	benign	-0.37156	4.85036	-0.218096	0.815087	11:57596819C>A	0.553296	score_low	Cont_score_low	NA	Cont_NA	score_low	Cont_score_low	score_low	Cont_score_low	score_low	Cont_score_low	score_low	Cont_score_low
11	57596901	CRcont21967	C	T	533	PASS	Cont	11:57596901	11:57596901C	11:57596901C>T	SERPING1	11:57592685-57598271	+	5586	NA	1	1	0	1	57596902	11:57364374	11:57364374C>T	CRcont21967	upstream_gene_variant	MODIFIER	SERPING1	ENSG00000149131	1	ENST00000278407.9	0.53	0.053	487	3192	NA	NA	0.33	0.15	NA	1	1	0.028869	1.527	CRcont21967	NA	11:57364374C>T	0.06699	AB	0.00189	AEFBI	11:57596901C>T	0.074126	benign	-0.473559	4.85036	-0.21961	0.745344	11:57596901C>T	0.00652381	score_low	Cont_score_low	NA	Cont_NA	score_low	Cont_score_low	score_low	Cont_score_low	score_low	Cont_score_low	score_low	Cont_score_low
11	57597001	CRcont21990	C	T	2225	PASS	Cont	11:57597001	11:57597001C	11:57597001C>T	SERPING1	11:57592685-57598271	+	5586	NA	1	1	0	1	57597002	11:57364474	11:57364474C>T	CRcont21990	upstream_gene_variant	MODIFIER	SERPING1	ENSG00000149131	1	ENST00000278407.9	0.503	0.08	387	3092	NA	NA	0.1	0.02	Promoter	NA	NA	-0.168236	0.597	CRcont21990	0.0506132	11:57364474C>T	0.05599	AB	0.00077	AEFBI	11:57597001C>T	0.080194	benign	-0.474646	4.85036	-0.227061	0.458925	11:57597001C>T	0.00286111	score_low	Cont_score_low	score_low	Cont_score_low	score_low	Cont_score_low	score_low	Cont_score_low	score_low	Cont_score_low	score_low	Cont_score_low
11	57597080	CRcont22020	A	G	667	PASS	Cont	11:57597080	11:57597080A	11:57597080A>G	SERPING1	11:57592685-57598271	+	5586	NA	1	1	0	1	57597081	11:57364553	11:57364553A>G	CRcont22020	upstream_gene_variant	MODIFIER	SERPING1	ENSG00000149131	1	ENST00000278407.9	0.43	0.067	308	3013	NA	NA	0.47	0.23	Promoter	NA	NA	0.496136	6.464	CRcont22020	NA	11:57364553A>G	0.18105	ADB	0.07418	AEFDBI	11:57597080A>G	0.150226	benign	0.026038	4.85036	-0.144311	5.00192	11:57597080A>G	0.531728	score_low	Cont_score_low	NA	Cont_NA	score_low	Cont_score_low	score_high	Cont_score_high	score_low	Cont_score_low	score_low	Cont_score_low
11	57597279	CRcont22054	T	C	212	PASS	Cont	11:57597279	11:57597279T	11:57597279T>C	SERPING1	11:57592685-57598271	+	5586	NA	1	1	0	1	57597280	11:57364752	11:57364752T>C	CRcont22054	upstream_gene_variant	MODIFIER	SERPING1	ENSG00000149131	1	ENST00000278407.9	0.43	0.027	109	2814	NA	NA	0.38	0.06	Promoter	7	9	0.533192	6.847	CRcont22054	NA	11:57364752T>C	0.25542	ALL	0.08625	AEFDGBCI	11:57597279T>C	0.11687	benign	0.40459	4.85036	0.676311	13.5678	11:57597279T>C	0.819127	score_low	Cont_score_low	NA	Cont_NA	score_low	Cont_score_low	score_low	Cont_score_low	score_no_call	Cont_score_no_call	score_no_call	Cont_score_no_call
11	57597342	CRcont22071	CA	C	362	PASS	Cont	11:57597342	11:57597342CA	11:57597342CA>C	SERPING1	11:57592685-57598271	+	5586	NA	1	2	-1	0	57597344	11:57364815	11:57364815CA>C	CRcont22071	upstream_gene_variant	MODIFIER	SERPING1	ENSG00000149131	1	ENST00000278407.9	0.384	0.053	45	2750	NA	NA	0.54	0.12	Promoter	15	17	-0.513919	0.111	CRcont22071	NA	NA	NA	NA	NA	NA	NA	NA	NA	0.0813756	4.85036	1.68419	16.6878	11:57597342CA>C	0.0705171	score_low	Cont_score_low	NA	Cont_NA	NA	Cont_NA	NA	Cont_NA	score_low	Cont_score_low	score_low	Cont_score_low
11	57597478	CRcont22097	C	T	558	PASS	Cont	11:57597478	11:57597478C	11:57597478C>T	SERPING1	11:57592685-57598271	+	5586	NA	1	1	0	1	57597479	11:57364951	11:57364951C>T	CRcont22097	upstream_gene_variant	MODIFIER	SERPING1	ENSG00000149131	1	ENST00000278407.9	0.556	0.067	41	2615	NA	NA	0.93	0.25	Promoter	22	26	0.008045	1.387	CRcont22097	NA	11:57364951C>T	0.16287	ALL	0.00871	AEFDGBCIJ	11:57597478C>T	0.195841	benign	0.309582	4.85036	1.71474	16.7697	11:57597478C>T	0.124405	score_low	Cont_score_low	NA	Cont_NA	score_low	Cont_score_low	score_high	Cont_score_high	score_low	Cont_score_low	score_low	Cont_score_low
11	57597582	CR133	C	T	.	.	Dis	11:57597582	11:57597582C	11:57597582C>T	SERPING1	11:57592685-57598271	+	5586	SERPING1	1	1	0	1	57597583	11:57365055	11:57365055C>T	CR133	upstream_gene_variant	MODIFIER	SERPING1	ENSG00000149131	1	ENST00000278407.9	0.57	0.067	64	2511	1	0.78	1.27	0.43	Promoter	26	28	2.06943	19.78	CR133	0.986929	11:57365055C>T	0.94848	ALL	0.73547	AEFDBCIJ	11:57597582C>T	0.874744	pathogenic	2.07517	4.85036	2.00504	17.55	11:57597582C>T	0.98256	score_high	Dis_score_high	score_high	Dis_score_high	score_high	Dis_score_high	score_high	Dis_score_high	score_high	Dis_score_high	score_high	Dis_score_high
11	57597584	CR134	A	G	.	.	Dis	11:57597584	11:57597584A	11:57597584A>G	SERPING1	11:57592685-57598271	+	5586	SERPING1	1	1	0	1	57597585	11:57365057	11:57365057A>G	CR134	upstream_gene_variant	MODIFIER	SERPING1	ENSG00000149131	1	ENST00000278407.9	0.563	0.067	66	2509	1	0.67	1.27	0.43	Promoter	24	26	2.22873	21.1	CR134	0.979476	11:57365057A>G	0.94424	ALL	0.78889	AEFDBCIJ	11:57597584A>G	0.874744	pathogenic	2.04728	4.85036	2.00247	17.543	11:57597584A>G	0.997437	score_high	Dis_score_high	score_high	Dis_score_high	score_high	Dis_score_high	score_high	Dis_score_high	score_high	Dis_score_high	score_high	Dis_score_high
11	57597614	CRcont22119	C	T	1252	PASS	Cont	11:57597614	11:57597614C	11:57597614C>T	SERPING1	11:57592685-57598271	+	5586	NA	1	1	0	1	57597615	11:57365087	11:57365087C>T	CRcont22119	upstream_gene_variant	MODIFIER	SERPING1	ENSG00000149131	1	ENST00000278407.9	0.57	0.053	68	2479	NA	NA	1.56	0.51	Promoter	23	24	1.90205	18.5	CRcont22119	NA	11:57365087C>T	0.90544	ALL	0.58982	AEFDBCIJ	11:57597614C>T	0.615186	pathogenic	1.45723	4.85036	1.90843	17.2908	11:57597614C>T	0.579057	score_high	Cont_score_high	NA	Cont_NA	score_high	Cont_score_high	score_high	Cont_score_high	score_high	Cont_score_high	score_low	Cont_score_low
11	57597687	CRcont22148	T	C	1249	PASS	Cont	11:57597687	11:57597687T	11:57597687T>C	SERPING1	11:57592685-57598271	+	5586	NA	1	1	0	1	57597688	11:57365160	11:57365160T>C	CRcont22148	5_prime_UTR_variant	MODIFIER	SERPING1	ENSG00000149131	1	ENST00000278407.9	0.636	0.027	2	2406	NA	NA	1.6	0.5	Promoter	27	27	1.37623	14.92	CRcont22148	0.924122	11:57365160T>C	0.93717	ALL	0.34888	AEFDBCI	11:57597687T>C	0.697617	pathogenic	1.35176	4.85036	1.89594	17.2577	11:57597687T>C	0.894508	score_high	Cont_score_high	score_high	Cont_score_high	score_high	Cont_score_high	score_high	Cont_score_high	score_high	Cont_score_high	score_high	Cont_score_high
11	57597804	CRcont22175	C	G	1601	PASS	Cont	11:57597804	11:57597804C	11:57597804C>G	SERPING1	11:57592685-57598271	+	5586	NA	1	1	0	1	57597805	11:57365277	11:57365277C>G	CRcont22175	intron_variant	MODIFIER	SERPING1	ENSG00000149131	1	ENST00000278407.9	0.629	0.04	1	2289	2	-0.17	0.87	0.25	Promoter	22	26	0.697016	8.428	CRcont22175	NA	11:57365277C>G	0.26264	ALL	0.31279	AEFDBCI	11:57597804C>G	0.537015	pathogenic	0.652161	4.85036	1.80544	17.0142	11:57597804C>G	0.797044	score_no_call	Cont_score_no_call	NA	Cont_NA	score_low	Cont_score_low	score_high	Cont_score_high	score_high	Cont_score_high	score_low	Cont_score_low
11	57597886	CRcont22193	C	T	194	PASS	Cont	11:57597886	11:57597886C	11:57597886C>T	SERPING1	11:57592685-57598271	+	5586	NA	1	1	0	1	57597887	11:57365359	11:57365359C>T	CRcont22193	intron_variant	MODIFIER	SERPING1	ENSG00000149131	1	ENST00000278407.9	0.649	0.053	83	2207	5	0.21	0.59	0.12	Promoter	26	33	0.234526	3.523	CRcont22193	NA	11:57365359C>T	0.34436	ALL	0.20709	AEFDBCI	11:57597886C>T	0.231422	benign	0.612364	4.85036	1.77065	16.9195	11:57597886C>T	0.143443	score_low	Cont_score_low	NA	Cont_NA	score_low	Cont_score_low	score_high	Cont_score_high	score_high	Cont_score_high	score_low	Cont_score_low
11	57597966	CRcont22211	A	G	1079	PASS	Cont	11:57597966	11:57597966A	11:57597966A>G	SERPING1	11:57592685-57598271	+	5586	NA	1	1	0	1	57597967	11:57365439	11:57365439A>G	CRcont22211	intron_variant	MODIFIER	SERPING1	ENSG00000149131	1	ENST00000278407.9	0.662	0.053	163	2127	NA	NA	0.72	0.16	Promoter	36	52	0.264645	3.876	CRcont22211	0.0642949	11:57365439A>G	0.32821	ABC	0.05457	AEFBHCIJ	11:57597966A>G	0.07732	benign	0.516941	4.85036	1.77658	16.9356	11:57597966A>G	0.339016	score_low	Cont_score_low	score_low	Cont_score_low	score_low	Cont_score_low	score_low	Cont_score_low	score_no_call	Cont_score_no_call	score_low	Cont_score_low
11	57598016	CRcont22226	G	A	991	PASS	Cont	11:57598016	11:57598016G	11:57598016G>A	SERPING1	11:57592685-57598271	+	5586	NA	1	1	0	1	57598017	11:57365489	11:57365489G>A	CRcont22226	intron_variant	MODIFIER	SERPING1	ENSG00000149131	1	ENST00000278407.9	0.616	0.08	213	2077	2	-0.01	1.45	0.4	Promoter	44	63	0.484913	6.346	CRcont22226	0.163692	11:57365489G>A	0.35705	ALL	0.31146	AEFDBHCIJ	11:57598016G>A	0.275837	benign	0.773437	4.85036	1.82087	17.0558	11:57598016G>A	0.67069	score_low	Cont_score_low	score_no_call	Cont_score_no_call	score_low	Cont_score_low	score_high	Cont_score_high	score_high	Cont_score_high	score_low	Cont_score_low
11	57598110	CRcont22251	G	A	1992	PASS	Cont	11:57598110	11:57598110G	11:57598110G>A	SERPING1	11:57592685-57598271	+	5586	NA	1	1	0	1	57598111	11:57365583	11:57365583G>A	CRcont22251	intron_variant	MODIFIER	SERPING1	ENSG00000149131	1	ENST00000278407.9	0.656	0.093	124	1983	NA	NA	4.4	1.53	Promoter	49	69	1.25423	14.05	CRcont22251	0.389195	11:57365583G>A	0.89947	ALL	0.66622	AEFDBHCIJ	11:57598110G>A	0.195352	benign	1.51031	4.85036	1.99845	17.5322	11:57598110G>A	0.782542	score_high	Cont_score_high	score_high	Cont_score_high	score_high	Cont_score_high	score_high	Cont_score_high	score_high	Cont_score_high	score_low	Cont_score_low
11	57598159	CRcont22264	C	T	1831	PASS	Cont	11:57598159	11:57598159C	11:57598159C>T	SERPING1	11:57592685-57598271	+	5586	NA	1	1	0	1	57598160	11:57365632	11:57365632C>T	CRcont22264	intron_variant	MODIFIER	SERPING1	ENSG00000149131	1	ENST00000278407.9	0.709	0.08	75	1934	NA	NA	4.77	1.54	Promoter	50	71	0.65503	8.038	CRcont22264	NA	11:57365632C>T	0.26899	ALL	0.06982	AEFDBHCIJ	11:57598159C>T	0.321055	benign	0.670165	4.85036	1.90182	17.2733	11:57598159C>T	0.575041	score_no_call	Cont_score_no_call	NA	Cont_NA	score_low	Cont_score_low	score_high	Cont_score_high	score_high	Cont_score_high	score_low	Cont_score_low
11	61967505	CRcont22322	G	C	11341	PASS	Cont	11:61967505	11:61967505G	11:61967505G>C	FTH1	11:61967425-61972634	-	5209	NA	1	1	0	1	61967506	11:61734977	11:61734977G>C	CRcont22322	5_prime_UTR_variant	MODIFIER	FTH1	ENSG00000167996	-1	ENST00000273550.12	0.775	0.293	82	1986	1	0.02	8.8	2.13	Promoter	24	34	1.08245	12.59	CRcont22322	NA	11:61734977G>C	0.91397	ABC	0.17819	AEFGBHCIJ	11:61967505G>C	0.146836	benign	1.13381	4.85036	3.92694	22.7185	11:61967505G>C	0.749271	score_high	Cont_score_high	NA	Cont_NA	score_high	Cont_score_high	score_high	Cont_score_high	score_high	Cont_score_high	score_low	Cont_score_low
11	61967549	CRcont22340	G	A	2599	PASS	Cont	11:61967549	11:61967549G	11:61967549G>A	FTH1	11:61967425-61972634	-	5209	NA	1	1	0	1	61967550	11:61735021	11:61735021G>A	CRcont22340	5_prime_UTR_variant	MODIFIER	FTH1	ENSG00000167996	-1	ENST00000273550.12	0.709	0.227	38	1942	1	-0.01	16.38	4.18	Promoter	60	115	2.05124	19.64	CRcont22340	0.948005	11:61735021G>A	0.95881	ALL	0.69602	ALL	11:61967549G>A	0.763194	pathogenic	1.90399	4.85036	4.25766	23.6885	11:61967549G>A	0.831583	score_high	Cont_score_high	score_high	Cont_score_high	score_high	Cont_score_high	score_high	Cont_score_high	score_high	Cont_score_high	score_no_call	Cont_score_no_call
11	61967589	CR135	T	A	.	.	Dis	11:61967589	11:61967589T	11:61967589T>A	FTH1	11:61967425-61972634	-	5209	FTH1	1	1	0	1	61967590	11:61735061	11:61735061T>A	CR135	5_prime_UTR_variant	MODIFIER	FTH1	ENSG00000167996	-1	ENST00000273550.12	0.656	0.2	3	1902	NA	NA	27.81	7.28	Promoter	97	210	2.52977	22.5	CR135	0.863156	11:61735061T>A	0.99886	ALL	0.97128	ALL	11:61967589T>A	0.853357	pathogenic	2.50533	4.85036	4.37184	24.0283	11:61967589T>A	0.964705	score_high	Dis_score_high	score_high	Dis_score_high	score_high	Dis_score_high	score_high	Dis_score_high	score_high	Dis_score_high	score_high	Dis_score_high
11	61967633	CRcont22365	G	A	2155	PASS	Cont	11:61967633	11:61967633G	11:61967633G>A	FTH1	11:61967425-61972634	-	5209	NA	1	1	0	1	61967634	11:61735105	11:61735105G>A	CRcont22365	5_prime_UTR_variant	MODIFIER	FTH1	ENSG00000167996	-1	ENST00000273550.12	0.689	0.267	1	1858	NA	NA	40.52	10.54	Promoter	160	375	1.65401	16.72	CRcont22365	0.169733	11:61735105G>A	0.99671	ALL	0.71914	ALL	11:61967633G>A	0.388931	benign	2.01363	4.85036	4.34629	23.9527	11:61967633G>A	0.886967	score_high	Cont_score_high	score_no_call	Cont_score_no_call	score_high	Cont_score_high	score_high	Cont_score_high	score_high	Cont_score_high	score_high	Cont_score_high
11	61967678	CRcont22387	G	C	1815	PASS	Cont	11:61967678	11:61967678G	11:61967678G>C	FTH1	11:61967425-61972634	-	5209	NA	1	1	0	1	61967679	11:61735150	11:61735150G>C	CRcont22387	upstream_gene_variant	MODIFIER	FTH1	ENSG00000167996	-1	ENST00000273550.12	0.742	0.293	18	1813	1	0.02	47.49	12.32	Promoter	179	429	1.11953	12.96	CRcont22387	0.358729	11:61735150G>C	0.90098	ALL	0.12221	ALL	11:61967678G>C	0.176848	benign	1.12642	4.85036	4.19795	23.5098	11:61967678G>C	0.870108	score_high	Cont_score_high	score_high	Cont_score_high	score_high	Cont_score_high	score_high	Cont_score_high	score_high	Cont_score_high	score_high	Cont_score_high
11	61967715	CRcont22404	CG	C	1146	PASS	Cont	11:61967715	11:61967715CG	11:61967715CG>C	FTH1	11:61967425-61972634	-	5209	NA	1	2	-1	0	61967717	11:61735187	11:61735187CG>C	CRcont22404	upstream_gene_variant	MODIFIER	FTH1	ENSG00000167996	-1	ENST00000273550.12	0.781	0.28	56	1775	1	-0.55	46.44	13.61	Promoter	201	481	1.48825	15.66	CRcont22404	0.417995	NA	NA	NA	NA	NA	NA	NA	NA	1.77451	4.85036	4.33987	23.9335	11:61967715CG>C	0.923663	score_high	Cont_score_high	score_high	Cont_score_high	NA	Cont_NA	NA	Cont_NA	score_high	Cont_score_high	score_high	Cont_score_high
11	61967778	CRcont22426	C	T	984	PASS	Cont	11:61967778	11:61967778C	11:61967778C>T	FTH1	11:61967425-61972634	-	5209	NA	1	1	0	1	61967779	11:61735250	11:61735250C>T	CRcont22426	upstream_gene_variant	MODIFIER	FTH1	ENSG00000167996	-1	ENST00000273550.12	0.788	0.253	17	1713	1	0.1	32.69	12.08	Promoter	219	546	-0.16349	0.611	CRcont22426	NA	11:61735250C>T	0.78864	ALL	0.01412	ALL	11:61967778C>T	0.11152	benign	0.641971	4.85036	4.15747	23.3885	11:61967778C>T	0.566286	score_low	Cont_score_low	NA	Cont_NA	score_high	Cont_score_high	score_low	Cont_score_low	score_high	Cont_score_high	score_low	Cont_score_low
11	61967849	CRcont22451	T	C	250	PASS	Cont	11:61967849	11:61967849T	11:61967849T>C	FTH1	11:61967425-61972634	-	5209	NA	1	1	0	1	61967850	11:61735321	11:61735321T>C	CRcont22451	upstream_gene_variant	MODIFIER	FTH1	ENSG00000167996	-1	ENST00000273550.12	0.702	0.187	55	1642	NA	NA	15.22	4.75	Promoter	219	526	0.669666	8.174	CRcont22451	NA	11:61735321T>C	0.81548	ALL	0.02368	ALL	11:61967849T>C	0.087071	benign	1.02847	4.85036	4.2056	23.5324	11:61967849T>C	0.714124	score_no_call	Cont_score_no_call	NA	Cont_NA	score_high	Cont_score_high	score_low	Cont_score_low	score_high	Cont_score_high	score_low	Cont_score_low
11	61967913	CRcont22485	C	T	3925	PASS	Cont	11:61967913	11:61967913C	11:61967913C>T	FTH1	11:61967425-61972634	-	5209	NA	1	1	0	1	61967914	11:61735385	11:61735385C>T	CRcont22485	upstream_gene_variant	MODIFIER	FTH1	ENSG00000167996	-1	ENST00000273550.12	0.689	0.16	119	1578	5	0.11	7.23	2.14	Promoter	176	399	0.409898	5.536	CRcont22485	NA	11:61735385C>T	0.94978	ALL	0.05838	AEFDBHCIJ	11:61967913C>T	0.08786	benign	0.692609	4.85036	4.26957	23.7241	11:61967913C>T	0.718154	score_low	Cont_score_low	NA	Cont_NA	score_high	Cont_score_high	score_low	Cont_score_low	score_high	Cont_score_high	score_low	Cont_score_low
11	61967929	CRcont22504	G	T	689	PASS	Cont	11:61967929	11:61967929G	11:61967929G>T	FTH1	11:61967425-61972634	-	5209	NA	1	1	0	1	61967930	11:61735401	11:61735401G>T	CRcont22504	upstream_gene_variant	MODIFIER	FTH1	ENSG00000167996	-1	ENST00000273550.12	0.682	0.16	135	1562	NA	NA	6.31	1.81	Promoter	165	360	0.27571	4.006	CRcont22504	0.103158	11:61735401G>T	0.86698	ALL	0.06463	AEFDBHCIJ	11:61967929G>T	0.122343	benign	1.13007	4.85036	4.2366	23.6249	11:61967929G>T	0.691512	score_low	Cont_score_low	score_low	Cont_score_low	score_high	Cont_score_high	score_no_call	Cont_score_no_call	score_high	Cont_score_high	score_low	Cont_score_low
11	61968135	CRcont22546	T	C	1401	PASS	Cont	11:61968135	11:61968135T	11:61968135T>C	FTH1	11:61967425-61972634	-	5209	NA	1	1	0	1	61968136	11:61735607	11:61735607T>C	CRcont22546	upstream_gene_variant	MODIFIER	FTH1	ENSG00000167996	-1	ENST00000273550.12	0.589	0.12	341	1356	NA	NA	5.2	1.64	Promoter	115	217	0.481555	6.311	CRcont22546	NA	11:61735607T>C	0.31785	ALL	0.01384	ALL	NA	NA	NA	1.1077	4.85036	4.50666	24.4273	11:61968135T>C	0.491089	score_low	Cont_score_low	NA	Cont_NA	score_low	Cont_score_low	NA	Cont_NA	score_high	Cont_score_high	score_low	Cont_score_low
11	61968243	CRcont22574	TCCGAC	T	354	PASS	Cont	11:61968243	11:61968243TCCGAC	11:61968243TCCGAC>T	FTH1	11:61967425-61972634	-	5209	NA	1	6	-5	-4	61968249	11:61735715	11:61735715TCCGAC>T	CRcont22574	upstream_gene_variant	MODIFIER	FTH1	ENSG00000167996	-1	ENST00000273550.12	0.639	0.182	450	1243	1	-0.96	8.23	2.81	Promoter	135	260	0.48096	6.304	CRcont22574	NA	NA	NA	NA	NA	NA	NA	NA	NA	NA	NA	NA	NA	11:61968243TCCGAC>T	0.799138	score_low	Cont_score_low	NA	Cont_NA	NA	Cont_NA	NA	Cont_NA	NA	Cont_NA	score_low	Cont_score_low
11	61968341	CRcont22596	G	A	1680	PASS	Cont	11:61968341	11:61968341G	11:61968341G>A	FTH1	11:61967425-61972634	-	5209	NA	1	1	0	1	61968342	11:61735813	11:61735813G>A	CRcont22596	upstream_gene_variant	MODIFIER	FTH1	ENSG00000167996	-1	ENST00000273550.12	0.656	0.16	547	1150	NA	NA	6.57	1.55	Promoter	133	238	0.701141	8.465	CRcont22596	NA	11:61735813G>A	0.2429	ALL	0.03168	ALL	NA	NA	NA	0.563736	4.85036	3.20708	20.742	11:61968341G>A	0.395229	score_no_call	Cont_score_no_call	NA	Cont_NA	score_low	Cont_score_low	NA	Cont_NA	score_no_call	Cont_score_no_call	score_low	Cont_score_low
11	61968426	CRcont22616	G	T	1590	PASS	Cont	11:61968426	11:61968426G	11:61968426G>T	FTH1	11:61967425-61972634	-	5209	NA	1	1	0	1	61968427	11:61735898	11:61735898G>T	CRcont22616	upstream_gene_variant	MODIFIER	FTH1	ENSG00000167996	-1	ENST00000273550.12	0.576	0.147	632	1065	NA	NA	5.59	1.15	Promoter	123	215	0.822463	9.618	CRcont22616	NA	11:61735898G>T	0.55956	ALL	0.05295	ALL	NA	NA	NA	1.13947	4.85036	3.25846	20.8771	11:61968426G>T	0.813191	score_no_call	Cont_score_no_call	NA	Cont_NA	score_no_call	Cont_score_no_call	NA	Cont_NA	score_high	Cont_score_high	score_no_call	Cont_score_no_call
11	61968497	CRcont22632	T	C	3557	PASS	Cont	11:61968497	11:61968497T	11:61968497T>C	FTH1	11:61967425-61972634	-	5209	NA	1	1	0	1	61968498	11:61735969	11:61735969T>C	CRcont22632	upstream_gene_variant	MODIFIER	FTH1	ENSG00000167996	-1	ENST00000273550.12	0.543	0.08	703	994	NA	NA	5.59	1.33	Promoter	117	195	0.141268	2.486	CRcont22632	NA	11:61735969T>C	0.27728	ALL	0.0065	ALL	NA	NA	NA	0.218782	4.85036	3.05816	20.3515	11:61968497T>C	0.103387	score_low	Cont_score_low	NA	Cont_NA	score_low	Cont_score_low	NA	Cont_NA	score_low	Cont_score_low	score_low	Cont_score_low
11	61968739	CRcont22686	C	T	9418	PASS	Cont	11:61968739	11:61968739C	11:61968739C>T	FTH1	11:61967425-61972634	-	5209	NA	1	1	0	1	61968740	11:61736211	11:61736211C>T	CRcont22686	upstream_gene_variant	MODIFIER	FTH1	ENSG00000167996	-1	ENST00000273550.12	0.523	0.067	945	752	NA	NA	3.03	0.65	Promoter	63	97	0.474564	6.237	CRcont22686	NA	11:61736211C>T	0.1164	ALL	0.00722	AEFDGBHCI	11:61968739C>T	0.034844	benign	0.0281569	4.85036	1.1481	15.1912	11:61968739C>T	0.124781	score_low	Cont_score_low	NA	Cont_NA	score_low	Cont_score_low	score_low	Cont_score_low	score_low	Cont_score_low	score_low	Cont_score_low
11	61968892	CRcont22706	G	A	5005	PASS	Cont	11:61968892	11:61968892G	11:61968892G>A	FTH1	11:61967425-61972634	-	5209	NA	1	1	0	1	61968893	11:61736364	11:61736364G>A	CRcont22706	upstream_gene_variant	MODIFIER	FTH1	ENSG00000167996	-1	ENST00000273550.12	0.331	0.053	1098	599	NA	NA	1.71	0.72	Promoter	23	33	-0.471964	0.136	CRcont22706	NA	11:61736364G>A	0.25569	ALL	0.05563	AEFDBCI	11:61968892G>A	0.024368	benign (high conf.)	0.137098	4.85036	0.502512	12.7878	11:61968892G>A	0.0942119	score_low	Cont_score_low	NA	Cont_NA	score_low	Cont_score_low	score_low	Cont_score_low	score_low	Cont_score_low	score_low	Cont_score_low
11	61968971	CRcont22721	A	T	5919	PASS	Cont	11:61968971	11:61968971A	11:61968971A>T	FTH1	11:61967425-61972634	-	5209	NA	1	1	0	1	61968972	11:61736443	11:61736443A>T	CRcont22721	upstream_gene_variant	MODIFIER	FTH1	ENSG00000167996	-1	ENST00000273550.12	0.444	0.027	1177	520	NA	NA	2.08	0.83	Promoter	34	45	0.194507	3.061	CRcont22721	NA	11:61736443A>T	0.29328	ALL	0.11239	AEFDBHCI	11:61968971A>T	0.030873	benign	-0.000197869	4.85036	0.363069	12.038	11:61968971A>T	0.733578	score_low	Cont_score_low	NA	Cont_NA	score_low	Cont_score_low	score_low	Cont_score_low	score_low	Cont_score_low	score_low	Cont_score_low
11	61969068	CRcont22742	GAA	G	6041	PASS	Cont	11:61969068	11:61969068GAA	11:61969068GAA>G	FTH1	11:61967425-61972634	-	5209	NA	1	3	-2	-1	61969071	11:61736540	11:61736540GAA>G	CRcont22742	upstream_gene_variant	MODIFIER	FTH1	ENSG00000167996	-1	ENST00000273550.12	0.493	0.04	1275	421	NA	NA	1.7	0.5	Promoter	40	49	0.820988	9.603	CRcont22742	NA	NA	NA	NA	NA	NA	NA	NA	NA	NA	NA	NA	NA	11:61969068GAA>G	0.80463	score_no_call	Cont_score_no_call	NA	Cont_NA	NA	Cont_NA	NA	Cont_NA	NA	Cont_NA	score_no_call	Cont_score_no_call
11	61969182	CRcont22759	T	C	349	PASS	Cont	11:61969182	11:61969182T	11:61969182T>C	FTH1	11:61967425-61972634	-	5209	NA	1	1	0	1	61969183	11:61736654	11:61736654T>C	CRcont22759	upstream_gene_variant	MODIFIER	FTH1	ENSG00000167996	-1	ENST00000273550.12	0.517	0.04	1388	309	NA	NA	1.33	0.55	Promoter	26	35	-0.045596	1.075	CRcont22759	NA	11:61736654T>C	0.12999	ALL	0.01395	AEFDBHCIJ	11:61969182T>C	0.038181	benign	-0.216786	4.85036	0.319641	11.7777	11:61969182T>C	0.717271	score_low	Cont_score_low	NA	Cont_NA	score_low	Cont_score_low	score_low	Cont_score_low	score_low	Cont_score_low	score_low	Cont_score_low
11	61969283	CRcont22775	T	C	1570	PASS	Cont	11:61969283	11:61969283T	11:61969283T>C	FTH1	11:61967425-61972634	-	5209	NA	1	1	0	1	61969284	11:61736755	11:61736755T>C	CRcont22775	upstream_gene_variant	MODIFIER	FTH1	ENSG00000167996	-1	ENST00000273550.12	0.556	0.107	1489	208	NA	NA	0.88	0.28	Promoter	5	9	0.391869	5.336	CRcont22775	NA	11:61736755T>C	0.1184	ALL	0.02285	AEFDBHCI	11:61969283T>C	0.036113	benign	-0.140407	4.85036	0.175867	10.7313	11:61969283T>C	0.710207	score_low	Cont_score_low	NA	Cont_NA	score_low	Cont_score_low	score_low	Cont_score_low	score_low	Cont_score_low	score_low	Cont_score_low
11	61969369	CRcont22794	T	A	750	PASS	Cont	11:61969369	11:61969369T	11:61969369T>A	FTH1	11:61967425-61972634	-	5209	NA	1	1	0	1	61969370	11:61736841	11:61736841T>A	CRcont22794	upstream_gene_variant	MODIFIER	FTH1	ENSG00000167996	-1	ENST00000273550.12	0.523	0.08	1575	122	NA	NA	0.59	0.14	Promoter	3	3	0.560432	7.123	CRcont22794	NA	11:61736841T>A	0.10181	ABC	0.01149	AEFBCI	11:61969369T>A	0.045339	benign	-0.459326	4.85036	0.0799851	9.6714	11:61969369T>A	0.704939	score_low	Cont_score_low	NA	Cont_NA	score_low	Cont_score_low	score_low	Cont_score_low	score_low	Cont_score_low	score_low	Cont_score_low
11	61969490	CRcont22822	C	CAAAAAAA	6456	PASS	Cont	11:61969490	11:61969490C	11:61969490C>CAAAAAAA	FTH1	11:61967425-61972634	-	5209	NA	8	1	7	8	61969491	11:61736962	11:61736962C>CAAAAAAA	CRcont22822	upstream_gene_variant	MODIFIER	FTH1	ENSG00000167996	-1	ENST00000273550.12	0.453	0.067	1696	1	NA	NA	1.03	0.23	NA	3	3	0.0288	1.526	CRcont22822	NA	NA	NA	NA	NA	NA	NA	NA	NA	NA	NA	NA	NA	11:61969490C>CAAAAAAA	0.447042	score_low	Cont_score_low	NA	Cont_NA	NA	Cont_NA	NA	Cont_NA	NA	Cont_NA	score_low	Cont_score_low
11	61969609	CRcont22857	A	G	1499	PASS	Cont	11:61969609	11:61969609A	11:61969609A>G	FTH1	11:61967425-61972634	-	5209	NA	1	1	0	1	61969610	11:61737081	11:61737081A>G	CRcont22857	upstream_gene_variant	MODIFIER	FTH1	ENSG00000167996	-1	ENST00000273550.12	0.437	0.013	1815	119	NA	NA	1.63	0.39	Promoter	8	11	0.318347	4.502	CRcont22857	NA	11:61737081A>G	0.35511	ALL	0.00967	AEDBHCI	11:61969609A>G	0.138608	benign	0.354043	4.85036	0.31504	11.7491	11:61969609A>G	0.210255	score_low	Cont_score_low	NA	Cont_NA	score_low	Cont_score_low	score_no_call	Cont_score_no_call	score_low	Cont_score_low	score_low	Cont_score_low
11	61969724	CRcont22882	T	TA	1356	PASS	Cont	11:61969724	11:61969724T	11:61969724T>TA	FTH1	11:61967425-61972634	-	5209	NA	2	1	1	2	61969725	11:61737196	11:61737196T>TA	CRcont22882	upstream_gene_variant	MODIFIER	FTH1	ENSG00000167996	-1	ENST00000273550.12	0.333	0	1930	234	NA	NA	1.04	0.33	Promoter	7	10	0.00138	1.344	CRcont22882	NA	NA	NA	NA	NA	NA	NA	NA	NA	NA	NA	NA	NA	11:61969724T>TA	0.717493	score_low	Cont_score_low	NA	Cont_NA	NA	Cont_NA	NA	Cont_NA	NA	Cont_NA	score_low	Cont_score_low
11	61969825	CRcont22908	G	A	1652	PASS	Cont	11:61969825	11:61969825G	11:61969825G>A	FTH1	11:61967425-61972634	-	5209	NA	1	1	0	1	61969826	11:61737297	11:61737297G>A	CRcont22908	upstream_gene_variant	MODIFIER	FTH1	ENSG00000167996	-1	ENST00000273550.12	0.272	0	2031	335	NA	NA	1.29	0.66	Promoter	6	8	0.324418	4.572	CRcont22908	NA	11:61737297G>A	0.11595	ABC	0.01969	AEFBCI	11:61969825G>A	0.062402	benign	-0.0185001	4.85036	0.186426	10.8227	11:61969825G>A	0.126852	score_low	Cont_score_low	NA	Cont_NA	score_low	Cont_score_low	score_low	Cont_score_low	score_low	Cont_score_low	score_low	Cont_score_low
11	61970012	CRcont22937	A	G	1126	PASS	Cont	11:61970012	11:61970012A	11:61970012A>G	FTH1	11:61967425-61972634	-	5209	NA	1	1	0	1	61970013	11:61737484	11:61737484A>G	CRcont22937	upstream_gene_variant	MODIFIER	FTH1	ENSG00000167996	-1	ENST00000273550.12	0.344	0.013	2218	522	NA	NA	1.84	0.66	Promoter	22	27	-0.045773	1.075	CRcont22937	NA	11:61737484A>G	0.12112	ABC	0.01473	AEFBHCI	11:61970012A>G	0.064803	benign	0.0359677	4.85036	0.252665	11.3362	11:61970012A>G	0.0999877	score_low	Cont_score_low	NA	Cont_NA	score_low	Cont_score_low	score_low	Cont_score_low	score_low	Cont_score_low	score_low	Cont_score_low
11	61970183	CRcont22968	C	T	1678	PASS	Cont	11:61970183	11:61970183C	11:61970183C>T	FTH1	11:61967425-61972634	-	5209	NA	1	1	0	1	61970184	11:61737655	11:61737655C>T	CRcont22968	upstream_gene_variant	MODIFIER	FTH1	ENSG00000167996	-1	ENST00000273550.12	0.391	0	2389	693	NA	NA	14.87	4.54	Promoter	59	92	0.745831	8.874	CRcont22968	NA	11:61737655C>T	0.13121	ALL	0.0204	ALL	11:61970183C>T	0.062954	benign	0.212375	4.85036	0.649531	13.4566	11:61970183C>T	0.700822	score_no_call	Cont_score_no_call	NA	Cont_NA	score_low	Cont_score_low	score_low	Cont_score_low	score_low	Cont_score_low	score_low	Cont_score_low
11	61970416	CRcont22993	A	C	1120	PASS	Cont	11:61970416	11:61970416A	11:61970416A>C	FTH1	11:61967425-61972634	-	5209	NA	1	1	0	1	61970417	11:61737888	11:61737888A>C	CRcont22993	upstream_gene_variant	MODIFIER	FTH1	ENSG00000167996	-1	ENST00000273550.12	0.298	0	2622	926	NA	NA	9.25	2.34	NA	43	70	-0.154802	0.638	CRcont22993	NA	11:61737888A>C	0.14425	ALL	0.02415	ALL	11:61970416A>C	0.081188	benign	-0.0238361	4.85036	0.577773	13.1434	11:61970416A>C	0.133673	score_low	Cont_score_low	NA	Cont_NA	score_low	Cont_score_low	score_low	Cont_score_low	score_low	Cont_score_low	score_low	Cont_score_low
11	61970550	CRcont23011	ATGT	A	4883	PASS	Cont	11:61970550	11:61970550ATGT	11:61970550ATGT>A	FTH1	11:61967425-61972634	-	5209	NA	1	4	-3	-2	61970554	11:61738022	11:61738022ATGT>A	CRcont23011	upstream_gene_variant	MODIFIER	FTH1	ENSG00000167996	-1	ENST00000273550.12	0.359	0.013	2759	1063	NA	NA	4.36	1.05	NA	22	28	0.481838	6.314	CRcont23011	NA	NA	NA	NA	NA	NA	NA	NA	NA	NA	NA	NA	NA	11:61970550ATGT>A	0.742598	score_low	Cont_score_low	NA	Cont_NA	NA	Cont_NA	NA	Cont_NA	NA	Cont_NA	score_low	Cont_score_low
11	61970633	CRcont23028	A	G	3434	PASS	Cont	11:61970633	11:61970633A	11:61970633A>G	FTH1	11:61967425-61972634	-	5209	NA	1	1	0	1	61970634	11:61738105	11:61738105A>G	CRcont23028	upstream_gene_variant	MODIFIER	FTH1	ENSG00000167996	-1	ENST00000273550.12	0.305	0	2839	1143	NA	NA	2.27	0.61	NA	4	6	0.113351	2.213	CRcont23028	NA	11:61738105A>G	0.1149	ALL	0.02084	AEDBCIJ	11:61970633A>G	0.079252	benign	0.00707449	4.85036	0.00775152	8.66422	11:61970633A>G	0.730387	score_low	Cont_score_low	NA	Cont_NA	score_low	Cont_score_low	score_low	Cont_score_low	score_low	Cont_score_low	score_low	Cont_score_low
11	61970784	CRcont23058	C	T	3268	PASS	Cont	11:61970784	11:61970784C	11:61970784C>T	FTH1	11:61967425-61972634	-	5209	NA	1	1	0	1	61970785	11:61738256	11:61738256C>T	CRcont23058	upstream_gene_variant	MODIFIER	FTH1	ENSG00000167996	-1	ENST00000273550.12	0.563	0.04	2990	1294	NA	NA	0.31	0.08	NA	1	1	-0.191376	0.533	CRcont23058	NA	11:61738256C>T	0.0415	AB	0.00078	AEFBI	11:61970784C>T	0.036935	benign	-0.466853	4.85036	-0.131957	5.57899	11:61970784C>T	0.00344762	score_low	Cont_score_low	NA	Cont_NA	score_low	Cont_score_low	score_low	Cont_score_low	score_low	Cont_score_low	score_low	Cont_score_low
11	61970881	CRcont23078	G	A	523	PASS	Cont	11:61970881	11:61970881G	11:61970881G>A	FTH1	11:61967425-61972634	-	5209	NA	1	1	0	1	61970882	11:61738353	11:61738353G>A	CRcont23078	upstream_gene_variant	MODIFIER	FTH1	ENSG00000167996	-1	ENST00000273550.12	0.536	0.04	3087	1391	NA	NA	0.22	0.06	NA	1	1	0.235347	3.533	CRcont23078	NA	11:61738353G>A	0.0812	AB	0.00974	AEFBI	11:61970881G>A	0.056007	benign	-0.116514	4.85036	0.0161022	8.78138	11:61970881G>A	0.803495	score_low	Cont_score_low	NA	Cont_NA	score_low	Cont_score_low	score_low	Cont_score_low	score_low	Cont_score_low	score_no_call	Cont_score_no_call
11	61971046	CRcont23105	G	A	771	PASS	Cont	11:61971046	11:61971046G	11:61971046G>A	FTH1	11:61967425-61972634	-	5209	NA	1	1	0	1	61971047	11:61738518	11:61738518G>A	CRcont23105	upstream_gene_variant	MODIFIER	FTH1	ENSG00000167996	-1	ENST00000273550.12	0.47	0.013	3252	1556	NA	NA	1.67	0.38	NA	12	18	0.572145	7.239	CRcont23105	NA	11:61738518G>A	0.17923	ALL	0.01795	AEFDBCI	11:61971046G>A	0.098062	benign	0.101562	4.85036	0.237082	11.224	11:61971046G>A	0.0611337	score_low	Cont_score_low	NA	Cont_NA	score_low	Cont_score_low	score_low	Cont_score_low	score_low	Cont_score_low	score_low	Cont_score_low
11	61971210	CRcont23131	A	G	869	PASS	Cont	11:61971210	11:61971210A	11:61971210A>G	FTH1	11:61967425-61972634	-	5209	NA	1	1	0	1	61971211	11:61738682	11:61738682A>G	CRcont23131	upstream_gene_variant	MODIFIER	FTH1	ENSG00000167996	-1	ENST00000273550.12	0.51	0.027	3416	1720	NA	NA	2.22	0.59	NA	21	30	-0.277486	0.348	CRcont23131	NA	11:61738682A>G	0.29429	ABC	0.0152	AEFBCIJ	11:61971210A>G	0.071834	benign	-0.14977	4.85036	0.642395	13.4264	11:61971210A>G	0.0329448	score_low	Cont_score_low	NA	Cont_NA	score_low	Cont_score_low	score_low	Cont_score_low	score_low	Cont_score_low	score_low	Cont_score_low
11	61971387	CRcont23161	G	A	336	PASS	Cont	11:61971387	11:61971387G	11:61971387G>A	FTH1	11:61967425-61972634	-	5209	NA	1	1	0	1	61971388	11:61738859	11:61738859G>A	CRcont23161	upstream_gene_variant	MODIFIER	FTH1	ENSG00000167996	-1	ENST00000273550.12	0.556	0.027	3593	1897	1	1	5.86	1.16	NA	55	84	-0.309705	0.297	CRcont23161	NA	11:61738859G>A	0.23685	ALL	0.06937	ALL	11:61971387G>A	0.07896	benign	0.0854104	4.85036	0.997019	14.7226	11:61971387G>A	0.663817	score_low	Cont_score_low	NA	Cont_NA	score_low	Cont_score_low	score_low	Cont_score_low	score_low	Cont_score_low	score_low	Cont_score_low
11	61971535	CRcont23187	C	T	1221	PASS	Cont	11:61971535	11:61971535C	11:61971535C>T	FTH1	11:61967425-61972634	-	5209	NA	1	1	0	1	61971536	11:61739007	11:61739007C>T	CRcont23187	upstream_gene_variant	MODIFIER	FTH1	ENSG00000167996	-1	ENST00000273550.12	0.543	0.04	3741	2045	NA	NA	9.64	1.92	NA	116	200	0.046165	1.651	CRcont23187	NA	11:61739007C>T	0.32627	ALL	0.08708	ALL	11:61971535C>T	0.130236	benign	0.577193	4.85036	1.95276	17.409	11:61971535C>T	0.744713	score_low	Cont_score_low	NA	Cont_NA	score_low	Cont_score_low	score_no_call	Cont_score_no_call	score_no_call	Cont_score_no_call	score_low	Cont_score_low
11	61971647	CRcont23211	C	T	2159	PASS	Cont	11:61971647	11:61971647C	11:61971647C>T	FTH1	11:61967425-61972634	-	5209	NA	1	1	0	1	61971648	11:61739119	11:61739119C>T	CRcont23211	upstream_gene_variant	MODIFIER	FTH1	ENSG00000167996	-1	ENST00000273550.12	0.483	0.013	3853	2157	NA	NA	15.25	3.79	NA	156	264	-0.055642	1.025	CRcont23211	NA	11:61739119C>T	0.35563	ALL	0.12476	ALL	11:61971647C>T	0.100275	benign	1.0581	4.85036	5.48291	27.8727	11:61971647C>T	0.230311	score_low	Cont_score_low	NA	Cont_NA	score_low	Cont_score_low	score_low	Cont_score_low	score_high	Cont_score_high	score_low	Cont_score_low
11	61971769	CRcont23240	C	T	1656	PASS	Cont	11:61971769	11:61971769C	11:61971769C>T	FTH1	11:61967425-61972634	-	5209	NA	1	1	0	1	61971770	11:61739241	11:61739241C>T	CRcont23240	upstream_gene_variant	MODIFIER	FTH1	ENSG00000167996	-1	ENST00000273550.12	0.47	0.027	3975	2279	NA	NA	42.29	8.28	NA	220	426	0.08664	1.974	CRcont23240	0.108848	11:61739241C>T	0.52281	ALL	0.26048	ALL	11:61971769C>T	0.078474	benign	1.13804	4.85036	5.78837	29.0993	11:61971769C>T	0.412331	score_low	Cont_score_low	score_low	Cont_score_low	score_no_call	Cont_score_no_call	score_low	Cont_score_low	score_high	Cont_score_high	score_low	Cont_score_low
11	61971850	CRcont23253	C	T	3799	PASS	Cont	11:61971850	11:61971850C	11:61971850C>T	FTH1	11:61967425-61972634	-	5209	NA	1	1	0	1	61971851	11:61739322	11:61739322C>T	CRcont23253	upstream_gene_variant	MODIFIER	FTH1	ENSG00000167996	-1	ENST00000273550.12	0.603	0.04	4056	2360	1	0.14	78.38	13.04	NA	276	662	0.393287	5.352	CRcont23253	0.171646	11:61739322C>T	0.48913	ALL	0.30093	ALL	11:61971850C>T	0.083601	benign	1.01812	4.85036	5.56141	28.1751	11:61971850C>T	0.354838	score_low	Cont_score_low	score_no_call	Cont_score_no_call	score_no_call	Cont_score_no_call	score_low	Cont_score_low	score_high	Cont_score_high	score_low	Cont_score_low
11	61971942	CRcont23275	G	C	1451	PASS	Cont	11:61971942	11:61971942G	11:61971942G>C	FTH1	11:61967425-61972634	-	5209	NA	1	1	0	1	61971943	11:61739414	11:61739414G>C	CRcont23275	upstream_gene_variant	MODIFIER	FTH1	ENSG00000167996	-1	ENST00000273550.12	0.649	0.053	4148	2452	NA	NA	92.32	14.32	NA	269	665	0.150866	2.585	CRcont23275	NA	11:61739414G>C	0.51952	ALL	0.42058	ALL	11:61971942G>C	0.089025	benign	1.02295	4.85036	5.45252	27.7556	11:61971942G>C	0.357324	score_low	Cont_score_low	NA	Cont_NA	score_no_call	Cont_score_no_call	score_low	Cont_score_low	score_high	Cont_score_high	score_low	Cont_score_low
11	61972059	CRcont23303	T	G	1627	PASS	Cont	11:61972059	11:61972059T	11:61972059T>G	FTH1	11:61967425-61972634	-	5209	NA	1	1	0	1	61972060	11:61739531	11:61739531T>G	CRcont23303	upstream_gene_variant	MODIFIER	FTH1	ENSG00000167996	-1	ENST00000273550.12	0.596	0.04	4265	2569	NA	NA	109.17	17.08	NA	210	476	0.50241	6.53	CRcont23303	0.32187	11:61739531T>G	0.56404	ALL	0.39815	ALL	11:61972059T>G	0.091033	benign	1.10271	4.85036	5.03444	26.1626	11:61972059T>G	0.753821	score_low	Cont_score_low	score_high	Cont_score_high	score_no_call	Cont_score_no_call	score_low	Cont_score_low	score_high	Cont_score_high	score_low	Cont_score_low
11	61972140	CRcont23331	T	TGGAGGGAGGGAG	1321	PASS	Cont	11:61972140	11:61972140T	11:61972140T>TGGAGGGAGGGAG	FTH1	11:61967425-61972634	-	5209	NA	13	1	12	13	61972141	11:61739612	11:61739612T>TGGAGGGAGGGAG	CRcont23331	upstream_gene_variant	MODIFIER	FTH1	ENSG00000167996	-1	ENST00000273550.12	0.587	0	4346	2650	NA	NA	55.97	9.03	NA	129	247	0.165094	2.736	CRcont23331	NA	NA	NA	NA	NA	NA	NA	NA	NA	NA	NA	NA	NA	11:61972140T>TGGAGGGAGGGAG	0.263156	score_low	Cont_score_low	NA	Cont_NA	NA	Cont_NA	NA	Cont_NA	NA	Cont_NA	score_low	Cont_score_low
11	61972187	CRcont23355	T	C	148	PASS	Cont	11:61972187	11:61972187T	11:61972187T>C	FTH1	11:61967425-61972634	-	5209	NA	1	1	0	1	61972188	11:61739659	11:61739659T>C	CRcont23355	upstream_gene_variant	MODIFIER	FTH1	ENSG00000167996	-1	ENST00000273550.12	0.629	0.013	4393	2697	3	-0.12	14.21	2.88	NA	109	194	0.038668	1.596	CRcont23355	NA	11:61739659T>C	0.57812	ALL	0.18539	ALL	11:61972187T>C	0.099361	benign	0.755812	4.85036	4.37281	24.0311	11:61972187T>C	0.280106	score_low	Cont_score_low	NA	Cont_NA	score_no_call	Cont_score_no_call	score_low	Cont_score_low	score_high	Cont_score_high	score_low	Cont_score_low
11	61972316	CRcont23382	C	T	23868	PASS	Cont	11:61972316	11:61972316C	11:61972316C>T	FTH1	11:61967425-61972634	-	5209	NA	1	1	0	1	61972317	11:61739788	11:61739788C>T	CRcont23382	upstream_gene_variant	MODIFIER	FTH1	ENSG00000167996	-1	ENST00000273550.12	0.51	0.04	4522	2826	NA	NA	4.81	1.81	NA	112	172	-0.112423	0.782	CRcont23382	0.0565041	11:61739788C>T	0.3904	ABC	0.0049	AEFBHCIJ	11:61972316C>T	0.066735	benign	0.629289	4.85036	4.34166	23.9388	11:61972316C>T	0.0740802	score_low	Cont_score_low	score_low	Cont_score_low	score_no_call	Cont_score_no_call	score_low	Cont_score_low	score_high	Cont_score_high	score_low	Cont_score_low
11	61972463	CRcont23408	G	A	1073	PASS	Cont	11:61972463	11:61972463G	11:61972463G>A	FTH1	11:61967425-61972634	-	5209	NA	1	1	0	1	61972464	11:61739935	11:61739935G>A	CRcont23408	upstream_gene_variant	MODIFIER	FTH1	ENSG00000167996	-1	ENST00000273550.12	0.417	0.027	4669	2973	NA	NA	2.87	0.72	NA	72	102	0.367126	5.059	CRcont23408	NA	11:61739935G>A	0.36779	ABC	0.05262	AEFBHCI	11:61972463G>A	0.092091	benign	0.0482807	4.85036	1.03967	14.8588	11:61972463G>A	0.150773	score_low	Cont_score_low	NA	Cont_NA	score_low	Cont_score_low	score_low	Cont_score_low	score_low	Cont_score_low	score_low	Cont_score_low
11	61972572	CRcont23426	CAG	C	2113	PASS	Cont	11:61972572	11:61972572CAG	11:61972572CAG>C	FTH1	11:61967425-61972634	-	5209	NA	1	3	-2	-1	61972575	11:61740044	11:61740044CAG>C	CRcont23426	upstream_gene_variant	MODIFIER	FTH1	ENSG00000167996	-1	ENST00000273550.12	0.467	0.026	4779	3083	NA	NA	8.29	1.79	NA	89	136	0.123317	2.308	CRcont23426	NA	NA	NA	NA	NA	NA	NA	NA	NA	NA	NA	NA	NA	11:61972572CAG>C	0.6873	score_low	Cont_score_low	NA	Cont_NA	NA	Cont_NA	NA	Cont_NA	NA	Cont_NA	score_low	Cont_score_low
11	61972628	CRcont23438	G	A	698	PASS	Cont	11:61972628	11:61972628G	11:61972628G>A	FTH1	11:61967425-61972634	-	5209	NA	1	1	0	1	61972629	11:61740100	11:61740100G>A	CRcont23438	upstream_gene_variant	MODIFIER	FTH1	ENSG00000167996	-1	ENST00000273550.12	0.47	0.027	4834	3138	NA	NA	13.59	2.83	NA	94	156	-0.4706	0.137	CRcont23438	0.0643883	11:61740100G>A	0.25909	ALL	0.00405	ALL	11:61972628G>A	0.078688	benign	-0.155879	4.85036	1.21683	15.3939	11:61972628G>A	0.120746	score_low	Cont_score_low	score_low	Cont_score_low	score_low	Cont_score_low	score_low	Cont_score_low	score_low	Cont_score_low	score_low	Cont_score_low
11	67478128	CRcont25752	G	A	400	PASS	Cont	11:67478128	11:67478128G	11:67478128G>A	AIP	11:67478026-67483159	+	5133	NA	1	1	0	1	67478129	11:67245599	11:67245599G>A	CRcont25752	upstream_gene_variant	MODIFIER	AIP	ENSG00000110711	1	ENST00000279146.8	0.278	0.027	4914	10364	NA	NA	0.73	0.15	TF binding site	2	2	-0.002325	1.321	NA	NA	11:67245599G>A	0.06379	AB	0.00416	AEFBI	11:67478128G>A	0.063271	benign	-0.224837	4.85036	-0.149251	4.74432	11:67478128G>A	0.189937	score_low	Cont_score_low	NA	Cont_NA	score_low	Cont_score_low	score_low	Cont_score_low	score_low	Cont_score_low	score_low	Cont_score_low
11	67478288	CRcont25788	C	T	1542	PASS	Cont	11:67478288	11:67478288C	11:67478288C>T	AIP	11:67478026-67483159	+	5133	NA	1	1	0	1	67478289	11:67245759	11:67245759C>T	CRcont25788	upstream_gene_variant	MODIFIER	AIP	ENSG00000110711	1	ENST00000279146.8	0.523	0.04	4754	10524	NA	NA	0.08	0.02	NA	NA	NA	0.017361	1.448	NA	NA	11:67245759C>T	0.12894	AB	0.00281	AEFBI	11:67478288C>T	0.057174	benign	-0.198899	4.85036	-0.162219	4.00718	11:67478288C>T	0.23065	score_low	Cont_score_low	NA	Cont_NA	score_low	Cont_score_low	score_low	Cont_score_low	score_low	Cont_score_low	score_low	Cont_score_low
11	67478408	CRcont25807	T	C	157	PASS	Cont	11:67478408	11:67478408T	11:67478408T>C	AIP	11:67478026-67483159	+	5133	NA	1	1	0	1	67478409	11:67245879	11:67245879T>C	CRcont25807	upstream_gene_variant	MODIFIER	AIP	ENSG00000110711	1	ENST00000279146.8	0.543	0.04	4634	10644	NA	NA	0.08	0.02	NA	NA	NA	0.109712	2.179	NA	NA	11:67245879T>C	0.14131	AB	0.00322	AEFBI	11:67478408T>C	0.057174	benign	-0.194852	4.85036	-0.188446	2.43476	11:67478408T>C	0.15421	score_low	Cont_score_low	NA	Cont_NA	score_low	Cont_score_low	score_low	Cont_score_low	score_low	Cont_score_low	score_low	Cont_score_low
11	67478487	CRcont25827	C	CT	810	PASS	Cont	11:67478487	11:67478487C	11:67478487C>CT	AIP	11:67478026-67483159	+	5133	NA	2	1	1	2	67478488	11:67245958	11:67245958C>CT	CRcont25827	upstream_gene_variant	MODIFIER	AIP	ENSG00000110711	1	ENST00000279146.8	0.413	0.04	4554	10724	NA	NA	0.15	0.08	NA	NA	NA	-0.158308	0.627	NA	NA	NA	NA	NA	NA	NA	NA	NA	NA	NA	NA	NA	NA	11:67478487C>CT	0.146194	score_low	Cont_score_low	NA	Cont_NA	NA	Cont_NA	NA	Cont_NA	NA	Cont_NA	score_low	Cont_score_low
11	67478539	CRcont25858	T	C	1929	PASS	Cont	11:67478539	11:67478539T	11:67478539T>C	AIP	11:67478026-67483159	+	5133	NA	1	1	0	1	67478540	11:67246010	11:67246010T>C	CRcont25858	upstream_gene_variant	MODIFIER	AIP	ENSG00000110711	1	ENST00000279146.8	0.318	0.013	4503	10775	NA	NA	0.2	0.09	NA	NA	NA	0.13502	2.423	NA	NA	11:67246010T>C	0.04521	AB	0.00135	AEFBI	11:67478539T>C	0.044649	benign	-0.380858	4.85036	-0.20595	1.45724	11:67478539T>C	0.125722	score_low	Cont_score_low	NA	Cont_NA	score_low	Cont_score_low	score_low	Cont_score_low	score_low	Cont_score_low	score_low	Cont_score_low
11	67478719	CRcont25889	C	T	3702	PASS	Cont	11:67478719	11:67478719C	11:67478719C>T	AIP	11:67478026-67483159	+	5133	NA	1	1	0	1	67478720	11:67246190	11:67246190C>T	CRcont25889	upstream_gene_variant	MODIFIER	AIP	ENSG00000110711	1	ENST00000279146.8	0.517	0.027	4323	10955	NA	NA	0.07	0.03	NA	NA	NA	0.001274	1.343	NA	NA	11:67246190C>T	0.10339	AB	0.00229	AEFBI	11:67478719C>T	0.050277	benign	-0.265606	4.85036	-0.196447	1.98129	11:67478719C>T	0.0959004	score_low	Cont_score_low	NA	Cont_NA	score_low	Cont_score_low	score_low	Cont_score_low	score_low	Cont_score_low	score_low	Cont_score_low
11	67478757	CRcont25906	G	C	183	PASS	Cont	11:67478757	11:67478757G	11:67478757G>C	AIP	11:67478026-67483159	+	5133	NA	1	1	0	1	67478758	11:67246228	11:67246228G>C	CRcont25906	upstream_gene_variant	MODIFIER	AIP	ENSG00000110711	1	ENST00000279146.8	0.503	0.013	4285	10922	NA	NA	0.05	0.02	NA	NA	NA	-0.063868	0.986	NA	NA	11:67246228G>C	0.16844	AB	0.00649	AEFBI	11:67478757G>C	0.057004	benign	-0.159179	4.85036	-0.185884	2.58355	11:67478757G>C	0.0995298	score_low	Cont_score_low	NA	Cont_NA	score_low	Cont_score_low	score_low	Cont_score_low	score_low	Cont_score_low	score_low	Cont_score_low
11	67478881	CRcont25929	T	C	1932	PASS	Cont	11:67478881	11:67478881T	11:67478881T>C	AIP	11:67478026-67483159	+	5133	NA	1	1	0	1	67478882	11:67246352	11:67246352T>C	CRcont25929	upstream_gene_variant	MODIFIER	AIP	ENSG00000110711	1	ENST00000279146.8	0.45	0.013	4161	10798	NA	NA	0.16	0.06	NA	NA	NA	-0.043035	1.089	NA	NA	11:67246352T>C	0.18209	AB	0.00543	AEFBI	11:67478881T>C	0.057297	benign	-0.0637119	4.85036	-0.171265	3.46102	11:67478881T>C	0.00518611	score_low	Cont_score_low	NA	Cont_NA	score_low	Cont_score_low	score_low	Cont_score_low	score_low	Cont_score_low	score_low	Cont_score_low
11	67478957	CRcont25944	G	A	526	PASS	Cont	11:67478957	11:67478957G	11:67478957G>A	AIP	11:67478026-67483159	+	5133	NA	1	1	0	1	67478958	11:67246428	11:67246428G>A	CRcont25944	upstream_gene_variant	MODIFIER	AIP	ENSG00000110711	1	ENST00000279146.8	0.417	0.04	4085	10722	NA	NA	0.18	0.06	NA	NA	NA	0.103331	2.121	NA	NA	11:67246428G>A	0.29006	AB	0.00898	AEFBI	11:67478957G>A	0.056082	benign	-0.0198988	4.85036	-0.165918	3.78547	11:67478957G>A	0.0395306	score_low	Cont_score_low	NA	Cont_NA	score_low	Cont_score_low	score_low	Cont_score_low	score_low	Cont_score_low	score_low	Cont_score_low
11	67479062	CRcont25968	C	T	999	PASS	Cont	11:67479062	11:67479062C	11:67479062C>T	AIP	11:67478026-67483159	+	5133	NA	1	1	0	1	67479063	11:67246533	11:67246533C>T	CRcont25968	upstream_gene_variant	MODIFIER	AIP	ENSG00000110711	1	ENST00000279146.8	0.563	0.08	3980	10617	NA	NA	0.03	0.01	NA	NA	NA	0.33836	4.732	NA	NA	11:67246533C>T	0.2774	AB	0.00564	AEFBI	11:67479062C>T	0.057308	benign	-0.0149204	4.85036	-0.164026	3.89924	11:67479062C>T	0.179585	score_low	Cont_score_low	NA	Cont_NA	score_low	Cont_score_low	score_low	Cont_score_low	score_low	Cont_score_low	score_low	Cont_score_low
11	67479149	CRcont25988	G	A	3083	PASS	Cont	11:67479149	11:67479149G	11:67479149G>A	AIP	11:67478026-67483159	+	5133	NA	1	1	0	1	67479150	11:67246620	11:67246620G>A	CRcont25988	upstream_gene_variant	MODIFIER	AIP	ENSG00000110711	1	ENST00000279146.8	0.556	0.067	3893	10530	NA	NA	0.09	0.03	NA	NA	NA	0.208449	3.22	NA	NA	11:67246620G>A	0.16738	AB	0.00518	AEFBI	11:67479149G>A	0.05283	benign	-0.153144	4.85036	-0.179571	2.95771	11:67479149G>A	0.153442	score_low	Cont_score_low	NA	Cont_NA	score_low	Cont_score_low	score_low	Cont_score_low	score_low	Cont_score_low	score_low	Cont_score_low
11	67479248	CRcont26013	G	T	975	PASS	Cont	11:67479248	11:67479248G	11:67479248G>T	AIP	11:67478026-67483159	+	5133	NA	1	1	0	1	67479249	11:67246719	11:67246719G>T	CRcont26013	upstream_gene_variant	MODIFIER	AIP	ENSG00000110711	1	ENST00000279146.8	0.49	0.08	3794	10431	NA	NA	0.13	0.04	NA	NA	NA	0.427797	5.733	NA	NA	11:67246719G>T	0.03936	AB	0.00073	AEFBI	11:67479248G>T	0.045926	benign	-0.805171	4.85036	-0.269603	0.0531309	11:67479248G>T	0.0522488	score_low	Cont_score_low	NA	Cont_NA	score_low	Cont_score_low	score_low	Cont_score_low	score_low	Cont_score_low	score_low	Cont_score_low
11	67479277	CRcont26034	T	A	4741	PASS	Cont	11:67479277	11:67479277T	11:67479277T>A	AIP	11:67478026-67483159	+	5133	NA	1	1	0	1	67479278	11:67246748	11:67246748T>A	CRcont26034	upstream_gene_variant	MODIFIER	AIP	ENSG00000110711	1	ENST00000279146.8	0.483	0.093	3765	10402	NA	NA	0.19	0.04	NA	NA	NA	0.705123	8.502	NA	NA	11:67246748T>A	0.06578	AB	0.00288	AEBI	11:67479277T>A	0.062267	benign	-0.322889	4.85036	-0.204203	1.5529	11:67479277T>A	0.251729	score_no_call	Cont_score_no_call	NA	Cont_NA	score_low	Cont_score_low	score_low	Cont_score_low	score_low	Cont_score_low	score_low	Cont_score_low
11	67479368	CRcont26055	G	A	1240	PASS	Cont	11:67479368	11:67479368G	11:67479368G>A	AIP	11:67478026-67483159	+	5133	NA	1	1	0	1	67479369	11:67246839	11:67246839G>A	CRcont26055	upstream_gene_variant	MODIFIER	AIP	ENSG00000110711	1	ENST00000279146.8	0.53	0.027	3674	10311	NA	NA	0.27	0.04	NA	NA	NA	0.116478	2.243	NA	NA	11:67246839G>A	0.2263	AB	0.00727	AEFBI	11:67479368G>A	0.060241	benign	-0.0631322	4.85036	-0.167252	3.70484	11:67479368G>A	0.157193	score_low	Cont_score_low	NA	Cont_NA	score_low	Cont_score_low	score_low	Cont_score_low	score_low	Cont_score_low	score_low	Cont_score_low
11	67479450	CRcont26076	C	T	12442	PASS	Cont	11:67479450	11:67479450C	11:67479450C>T	AIP	11:67478026-67483159	+	5133	NA	1	1	0	1	67479451	11:67246921	11:67246921C>T	CRcont26076	upstream_gene_variant	MODIFIER	AIP	ENSG00000110711	1	ENST00000279146.8	0.51	0.027	3592	10229	NA	NA	0.33	0.06	NA	NA	NA	-0.211348	0.483	NA	NA	11:67246921C>T	0.12791	AB	0.00268	AEFBI	11:67479450C>T	0.051832	benign	-0.217051	4.85036	-0.187546	2.48682	11:67479450C>T	0.000266667	score_low	Cont_score_low	NA	Cont_NA	score_low	Cont_score_low	score_low	Cont_score_low	score_low	Cont_score_low	score_low	Cont_score_low
11	67479584	CRcont26103	G	A	902	PASS	Cont	11:67479584	11:67479584G	11:67479584G>A	AIP	11:67478026-67483159	+	5133	NA	1	1	0	1	67479585	11:67247055	11:67247055G>A	CRcont26103	upstream_gene_variant	MODIFIER	AIP	ENSG00000110711	1	ENST00000279146.8	0.43	0.04	3458	10095	NA	NA	0.26	0.04	NA	NA	NA	-0.027305	1.174	NA	NA	11:67247055G>A	0.12383	AB	0.00404	AEFBI	11:67479584G>A	0.056339	benign	-0.219233	4.85036	-0.176513	3.14208	11:67479584G>A	0.01715	score_low	Cont_score_low	NA	Cont_NA	score_low	Cont_score_low	score_low	Cont_score_low	score_low	Cont_score_low	score_low	Cont_score_low
11	67479721	CRcont26128	C	A	487	PASS	Cont	11:67479721	11:67479721C	11:67479721C>A	AIP	11:67478026-67483159	+	5133	NA	1	1	0	1	67479722	11:67247192	11:67247192C>A	CRcont26128	upstream_gene_variant	MODIFIER	AIP	ENSG00000110711	1	ENST00000279146.8	0.331	0.027	3321	9958	NA	NA	0.41	0.17	NA	NA	NA	0.233222	3.508	NA	NA	11:67247192C>A	0.29651	AB	0.00406	AEFBI	11:67479721C>A	0.050693	benign	-0.206601	4.85036	-0.196203	1.99486	11:67479721C>A	0.105867	score_low	Cont_score_low	NA	Cont_NA	score_low	Cont_score_low	score_low	Cont_score_low	score_low	Cont_score_low	score_low	Cont_score_low
11	67479807	CRcont26149	G	T	7955	PASS	Cont	11:67479807	11:67479807G	11:67479807G>T	AIP	11:67478026-67483159	+	5133	NA	1	1	0	1	67479808	11:67247278	11:67247278G>T	CRcont26149	upstream_gene_variant	MODIFIER	AIP	ENSG00000110711	1	ENST00000279146.8	0.45	0.013	3235	9872	NA	NA	0.18	0.04	NA	NA	NA	0.271821	3.96	NA	NA	11:67247278G>T	0.14855	AB	0.0054	AEFBI	11:67479807G>T	0.054171	benign	-0.207874	4.85036	-0.192384	2.20958	11:67479807G>T	0.198525	score_low	Cont_score_low	NA	Cont_NA	score_low	Cont_score_low	score_low	Cont_score_low	score_low	Cont_score_low	score_low	Cont_score_low
11	67480014	CRcont26179	T	C	456	PASS	Cont	11:67480014	11:67480014T	11:67480014T>C	AIP	11:67478026-67483159	+	5133	NA	1	1	0	1	67480015	11:67247485	11:67247485T>C	CRcont26179	upstream_gene_variant	MODIFIER	AIP	ENSG00000110711	1	ENST00000279146.8	0.49	0	3028	9665	NA	NA	0.39	0.06	NA	2	2	0.545896	6.977	NA	NA	11:67247485T>C	0.10406	A	0.00345	AEFI	11:67480014T>C	0.053149	benign	-0.200466	4.85036	-0.188133	2.45282	11:67480014T>C	0.231709	score_low	Cont_score_low	NA	Cont_NA	score_low	Cont_score_low	score_low	Cont_score_low	score_low	Cont_score_low	score_low	Cont_score_low
11	67480205	CRcont26201	G	C	1938	PASS	Cont	11:67480205	11:67480205G	11:67480205G>C	AIP	11:67478026-67483159	+	5133	NA	1	1	0	1	67480206	11:67247676	11:67247676G>C	CRcont26201	upstream_gene_variant	MODIFIER	AIP	ENSG00000110711	1	ENST00000279146.8	0.325	0.027	2837	9474	NA	NA	0.42	0.12	NA	2	2	0.496859	6.472	NA	NA	11:67247676G>C	0.10921	A	0.0056	AEFI	11:67480205G>C	0.052402	benign	-0.158105	4.85036	-0.175328	3.21391	11:67480205G>C	0.362262	score_low	Cont_score_low	NA	Cont_NA	score_low	Cont_score_low	score_low	Cont_score_low	score_low	Cont_score_low	score_low	Cont_score_low
11	67480312	CRcont26217	T	C	1528	PASS	Cont	11:67480312	11:67480312T	11:67480312T>C	AIP	11:67478026-67483159	+	5133	NA	1	1	0	1	67480313	11:67247783	11:67247783T>C	CRcont26217	upstream_gene_variant	MODIFIER	AIP	ENSG00000110711	1	ENST00000279146.8	0.272	0.027	2730	9367	NA	NA	0.23	0.06	NA	1	1	0.626479	7.767	NA	NA	11:67247783T>C	0.16258	A	0.01022	AEFI	11:67480312T>C	0.069396	benign	-0.0601137	4.85036	-0.168141	3.65091	11:67480312T>C	0.317539	score_low	Cont_score_low	NA	Cont_NA	score_low	Cont_score_low	score_low	Cont_score_low	score_low	Cont_score_low	score_low	Cont_score_low
11	67480374	CRcont26240	T	C	1485	PASS	Cont	11:67480374	11:67480374T	11:67480374T>C	AIP	11:67478026-67483159	+	5133	NA	1	1	0	1	67480375	11:67247845	11:67247845T>C	CRcont26240	upstream_gene_variant	MODIFIER	AIP	ENSG00000110711	1	ENST00000279146.8	0.364	0.027	2668	9305	NA	NA	0.15	0.06	NA	NA	NA	0.122283	2.298	NA	NA	11:67247845T>C	0.05118	A	0.00154	AEFI	11:67480374T>C	0.05024	benign	-0.405611	4.85036	-0.22466	0.53224	11:67480374T>C	0.119195	score_low	Cont_score_low	NA	Cont_NA	score_low	Cont_score_low	score_low	Cont_score_low	score_low	Cont_score_low	score_low	Cont_score_low
11	67480430	CRcont26250	G	A	767	PASS	Cont	11:67480430	11:67480430G	11:67480430G>A	AIP	11:67478026-67483159	+	5133	NA	1	1	0	1	67480431	11:67247901	11:67247901G>A	CRcont26250	upstream_gene_variant	MODIFIER	AIP	ENSG00000110711	1	ENST00000279146.8	0.464	0.04	2612	9249	NA	NA	0.02	0.01	NA	NA	NA	-0.215258	0.474	NA	NA	11:67247901G>A	0.03149	A	0.00039	AEFI	11:67480430G>A	0.043952	benign	-0.716303	4.85036	-0.271564	0.0472799	11:67480430G>A	0	score_low	Cont_score_low	NA	Cont_NA	score_low	Cont_score_low	score_low	Cont_score_low	score_low	Cont_score_low	score_low	Cont_score_low
11	67480494	CRcont26274	A	C	208	PASS	Cont	11:67480494	11:67480494A	11:67480494A>C	AIP	11:67478026-67483159	+	5133	NA	1	1	0	1	67480495	11:67247965	11:67247965A>C	CRcont26274	upstream_gene_variant	MODIFIER	AIP	ENSG00000110711	1	ENST00000279146.8	0.523	0.067	2548	9185	NA	NA	0.02	0.01	NA	NA	NA	0.213569	3.279	NA	NA	11:67247965A>C	0.06261	A	0.00263	AEFI	11:67480494A>C	0.05121	benign	-0.37127	4.85036	-0.225542	0.503811	11:67480494A>C	0.128533	score_low	Cont_score_low	NA	Cont_NA	score_low	Cont_score_low	score_low	Cont_score_low	score_low	Cont_score_low	score_low	Cont_score_low
11	67480593	CRcont26300	C	A	60	PASS	Cont	11:67480593	11:67480593C	11:67480593C>A	AIP	11:67478026-67483159	+	5133	NA	1	1	0	1	67480594	11:67248064	11:67248064C>A	CRcont26300	upstream_gene_variant	MODIFIER	AIP	ENSG00000110711	1	ENST00000279146.8	0.556	0.107	2449	9086	NA	NA	0.03	0.02	NA	NA	NA	0.042061	1.621	NA	NA	11:67248064C>A	0.05323	A	0.00199	AEFI	11:67480593C>A	0.05538	benign	-0.403315	4.85036	-0.231968	0.346635	11:67480593C>A	0.0739948	score_low	Cont_score_low	NA	Cont_NA	score_low	Cont_score_low	score_low	Cont_score_low	score_low	Cont_score_low	score_low	Cont_score_low
11	67480661	CRcont26325	A	C	4912	PASS	Cont	11:67480661	11:67480661A	11:67480661A>C	AIP	11:67478026-67483159	+	5133	NA	1	1	0	1	67480662	11:67248132	11:67248132A>C	CRcont26325	upstream_gene_variant	MODIFIER	AIP	ENSG00000110711	1	ENST00000279146.8	0.497	0.093	2381	9018	NA	NA	0.05	0.02	NA	NA	NA	0.274053	3.986	NA	NA	11:67248132A>C	0.07459	A	0.00303	AEFI	11:67480661A>C	0.05121	benign	-0.336186	4.85036	-0.218419	0.799733	11:67480661A>C	0.147454	score_low	Cont_score_low	NA	Cont_NA	score_low	Cont_score_low	score_low	Cont_score_low	score_low	Cont_score_low	score_low	Cont_score_low
11	67480769	CRcont26351	C	T	845	PASS	Cont	11:67480769	11:67480769C	11:67480769C>T	AIP	11:67478026-67483159	+	5133	NA	1	1	0	1	67480770	11:67248240	11:67248240C>T	CRcont26351	upstream_gene_variant	MODIFIER	AIP	ENSG00000110711	1	ENST00000279146.8	0.583	0.08	2273	8910	NA	NA	0.02	0.01	NA	NA	NA	0.055786	1.724	NA	NA	11:67248240C>T	0.0555	A	0.00155	AEFI	11:67480769C>T	0.05024	benign	-0.385201	4.85036	-0.22853	0.420301	11:67480769C>T	0.11493	score_low	Cont_score_low	NA	Cont_NA	score_low	Cont_score_low	score_low	Cont_score_low	score_low	Cont_score_low	score_low	Cont_score_low
11	67480867	CRcont26377	G	A	1349	PASS	Cont	11:67480867	11:67480867G	11:67480867G>A	AIP	11:67478026-67483159	+	5133	NA	1	1	0	1	67480868	11:67248338	11:67248338G>A	CRcont26377	upstream_gene_variant	MODIFIER	AIP	ENSG00000110711	1	ENST00000279146.8	0.53	0.04	2175	8812	NA	NA	0.02	0.01	NA	NA	NA	0.180084	2.899	NA	NA	11:67248338G>A	0.08212	A	0.00325	AEFI	11:67480867G>A	0.05121	benign	-0.303514	4.85036	-0.21219	1.11865	11:67480867G>A	0.12061	score_low	Cont_score_low	NA	Cont_NA	score_low	Cont_score_low	score_low	Cont_score_low	score_low	Cont_score_low	score_low	Cont_score_low
11	67480983	CRcont26395	A	T	3874	PASS	Cont	11:67480983	11:67480983A	11:67480983A>T	AIP	11:67478026-67483159	+	5133	NA	1	1	0	1	67480984	11:67248454	11:67248454A>T	CRcont26395	upstream_gene_variant	MODIFIER	AIP	ENSG00000110711	1	ENST00000279146.8	0.437	0.067	2059	8696	NA	NA	0.27	0.08	NA	NA	NA	0.414809	5.59	NA	NA	11:67248454A>T	0.0648	A	0.00066	AEI	11:67480983A>T	0.051024	benign	-0.322762	4.85036	-0.213121	1.06953	11:67480983A>T	0.230177	score_low	Cont_score_low	NA	Cont_NA	score_low	Cont_score_low	score_low	Cont_score_low	score_low	Cont_score_low	score_low	Cont_score_low
11	67481064	CRcont26414	C	T	4236	PASS	Cont	11:67481064	11:67481064C	11:67481064C>T	AIP	11:67478026-67483159	+	5133	NA	1	1	0	1	67481065	11:67248535	11:67248535C>T	CRcont26414	upstream_gene_variant	MODIFIER	AIP	ENSG00000110711	1	ENST00000279146.8	0.331	0.04	1978	8615	NA	NA	0.59	0.24	NA	1	3	0.756944	8.977	NA	NA	11:67248535C>T	0.04518	A	0.00078	AEFI	11:67481064C>T	0.046384	benign	-0.299047	4.85036	-0.213688	1.03898	11:67481064C>T	0.246616	score_no_call	Cont_score_no_call	NA	Cont_NA	score_low	Cont_score_low	score_low	Cont_score_low	score_low	Cont_score_low	score_low	Cont_score_low
11	67481205	CRcont26441	C	CTTTTT	6390	PASS	Cont	11:67481205	11:67481205C	11:67481205C>CTTTTT	AIP	11:67478026-67483159	+	5133	NA	6	1	5	6	67481206	11:67248676	11:67248676C>CTTTTT	CRcont26441	upstream_gene_variant	MODIFIER	AIP	ENSG00000110711	1	ENST00000279146.8	0.5	0.04	1837	8474	NA	NA	0.17	0.05	NA	NA	NA	-0.108266	0.797	NA	NA	NA	NA	NA	NA	NA	NA	NA	NA	NA	NA	NA	NA	11:67481205C>CTTTTT	0.0833639	score_low	Cont_score_low	NA	Cont_NA	NA	Cont_NA	NA	Cont_NA	NA	Cont_NA	score_low	Cont_score_low
11	67481328	CRcont26479	C	T	1340	PASS	Cont	11:67481328	11:67481328C	11:67481328C>T	AIP	11:67478026-67483159	+	5133	NA	1	1	0	1	67481329	11:67248799	11:67248799C>T	CRcont26479	upstream_gene_variant	MODIFIER	AIP	ENSG00000110711	1	ENST00000279146.8	0.517	0.08	1714	8351	NA	NA	0.04	0.01	NA	NA	NA	-0.075016	0.934	NA	NA	11:67248799C>T	0.03592	A	0.00051	AEFI	11:67481328C>T	0.048164	benign	-0.676011	4.85036	-0.266988	0.0619488	11:67481328C>T	0.00270714	score_low	Cont_score_low	NA	Cont_NA	score_low	Cont_score_low	score_low	Cont_score_low	score_low	Cont_score_low	score_low	Cont_score_low
11	67481445	CRcont26499	C	A	3690	PASS	Cont	11:67481445	11:67481445C	11:67481445C>A	AIP	11:67478026-67483159	+	5133	NA	1	1	0	1	67481446	11:67248916	11:67248916C>A	CRcont26499	upstream_gene_variant	MODIFIER	AIP	ENSG00000110711	1	ENST00000279146.8	0.53	0.053	1597	8234	NA	NA	0.05	0.02	NA	NA	NA	-0.170598	0.59	NA	NA	11:67248916C>A	0.14486	A	0.00153	AEFI	11:67481445C>A	0.047571	benign	-0.303726	4.85036	-0.218904	0.777419	11:67481445C>A	0	score_low	Cont_score_low	NA	Cont_NA	score_low	Cont_score_low	score_low	Cont_score_low	score_low	Cont_score_low	score_low	Cont_score_low
11	67481563	CRcont26523	A	G	1655	PASS	Cont	11:67481563	11:67481563A	11:67481563A>G	AIP	11:67478026-67483159	+	5133	NA	1	1	0	1	67481564	11:67249034	11:67249034A>G	CRcont26523	upstream_gene_variant	MODIFIER	AIP	ENSG00000110711	1	ENST00000279146.8	0.397	0.04	1479	8116	NA	NA	0.32	0.15	NA	2	2	0.20819	3.217	NA	NA	11:67249034A>G	0.1015	AB	0.01322	AEFBI	11:67481563A>G	0.05517	benign	-0.204844	4.85036	-0.196978	1.95167	11:67481563A>G	0.441394	score_low	Cont_score_low	NA	Cont_NA	score_low	Cont_score_low	score_low	Cont_score_low	score_low	Cont_score_low	score_low	Cont_score_low
11	67481722	CRcont26557	C	T	6352	PASS	Cont	11:67481722	11:67481722C	11:67481722C>T	AIP	11:67478026-67483159	+	5133	NA	1	1	0	1	67481723	11:67249193	11:67249193C>T	CRcont26557	upstream_gene_variant	MODIFIER	AIP	ENSG00000110711	1	ENST00000279146.8	0.536	0.027	1320	7957	NA	NA	0.09	0.03	NA	1	1	0.275394	4.002	NA	NA	11:67249193C>T	0.16121	AB	0.0036	AEFBI	11:67481722C>T	0.044441	benign	-0.158529	4.85036	-0.178548	3.01919	11:67481722C>T	0.549631	score_low	Cont_score_low	NA	Cont_NA	score_low	Cont_score_low	score_low	Cont_score_low	score_low	Cont_score_low	score_low	Cont_score_low
11	67481777	CRcont26570	A	AT	661	PASS	Cont	11:67481777	11:67481777A	11:67481777A>AT	AIP	11:67478026-67483159	+	5133	NA	2	1	1	2	67481778	11:67249248	11:67249248A>AT	CRcont26570	upstream_gene_variant	MODIFIER	AIP	ENSG00000110711	1	ENST00000279146.8	0.507	0.013	1265	7902	NA	NA	0.29	0.08	NA	2	2	-0.080553	0.91	NA	NA	NA	NA	NA	NA	NA	NA	NA	NA	NA	NA	NA	NA	11:67481777A>AT	0.430456	score_low	Cont_score_low	NA	Cont_NA	NA	Cont_NA	NA	Cont_NA	NA	Cont_NA	score_low	Cont_score_low
11	67481869	CRcont26586	G	A	2540	PASS	Cont	11:67481869	11:67481869G	11:67481869G>A	AIP	11:67478026-67483159	+	5133	NA	1	1	0	1	67481870	11:67249340	11:67249340G>A	CRcont26586	upstream_gene_variant	MODIFIER	AIP	ENSG00000110711	1	ENST00000279146.8	0.483	0	1173	7810	NA	NA	0.47	0.1	NA	2	2	-0.182676	0.556	NA	NA	11:67249340G>A	0.03859	AB	0.00081	AEFBI	11:67481869G>A	0.048261	benign	-0.659698	4.85036	-0.203272	1.60401	11:67481869G>A	0.00183333	score_low	Cont_score_low	NA	Cont_NA	score_low	Cont_score_low	score_low	Cont_score_low	score_low	Cont_score_low	score_low	Cont_score_low
11	67482024	CRcont26611	C	T	250	PASS	Cont	11:67482024	11:67482024C	11:67482024C>T	AIP	11:67478026-67483159	+	5133	NA	1	1	0	1	67482025	11:67249495	11:67249495C>T	CRcont26611	upstream_gene_variant	MODIFIER	AIP	ENSG00000110711	1	ENST00000279146.8	0.503	0.093	1018	7655	NA	NA	0.34	0.07	Promoter	1	1	0.129607	2.369	NA	NA	11:67249495C>T	0.07049	AB	0.00175	AEFBI	11:67482024C>T	0.051444	benign	-0.363698	4.85036	-0.210311	1.2197	11:67482024C>T	0.333558	score_low	Cont_score_low	NA	Cont_NA	score_low	Cont_score_low	score_low	Cont_score_low	score_low	Cont_score_low	score_low	Cont_score_low
11	67482068	CRcont26624	G	C	325	PASS	Cont	11:67482068	11:67482068G	11:67482068G>C	AIP	11:67478026-67483159	+	5133	NA	1	1	0	1	67482069	11:67249539	11:67249539G>C	CRcont26624	upstream_gene_variant	MODIFIER	AIP	ENSG00000110711	1	ENST00000279146.8	0.563	0.107	974	7611	NA	NA	0.05	0.03	Promoter	1	1	0.029065	1.528	NA	NA	11:67249539G>C	0.05831	AB	0.00299	AEFBI	11:67482068G>C	0.057154	benign	-0.404889	4.85036	-0.225423	0.507524	11:67482068G>C	0.478375	score_low	Cont_score_low	NA	Cont_NA	score_low	Cont_score_low	score_low	Cont_score_low	score_low	Cont_score_low	score_low	Cont_score_low
11	67482180	CRcont26654	CAGG	C	10307	PASS	Cont	11:67482180	11:67482180CAGG	11:67482180CAGG>C	AIP	11:67478026-67483159	+	5133	NA	1	4	-3	-2	67482184	11:67249651	11:67249651CAGG>C	CRcont26654	upstream_gene_variant	MODIFIER	AIP	ENSG00000110711	1	ENST00000279146.8	0.575	0.092	859	7496	NA	NA	0.01	0.01	Promoter	1	1	-0.045447	1.076	NA	NA	NA	NA	NA	NA	NA	NA	NA	NA	NA	NA	NA	NA	11:67482180CAGG>C	0.746704	score_low	Cont_score_low	NA	Cont_NA	NA	Cont_NA	NA	Cont_NA	NA	Cont_NA	score_low	Cont_score_low
11	67482310	CRcont26677	G	A	3315	PASS	Cont	11:67482310	11:67482310G	11:67482310G>A	AIP	11:67478026-67483159	+	5133	NA	1	1	0	1	67482311	11:67249781	11:67249781G>A	CRcont26677	upstream_gene_variant	MODIFIER	AIP	ENSG00000110711	1	ENST00000279146.8	0.384	0.067	732	7369	NA	NA	0.32	0.09	Promoter	4	4	0.122573	2.301	NA	NA	11:67249781G>A	0.13527	ALL	0.01407	AEFDBCI	11:67482310G>A	0.058099	benign	-0.263787	4.85036	0.132867	10.3228	11:67482310G>A	0.457805	score_low	Cont_score_low	NA	Cont_NA	score_low	Cont_score_low	score_low	Cont_score_low	score_low	Cont_score_low	score_low	Cont_score_low
11	67482348	CRcont26700	T	G	1669	PASS	Cont	11:67482348	11:67482348T	11:67482348T>G	AIP	11:67478026-67483159	+	5133	NA	1	1	0	1	67482349	11:67249819	11:67249819T>G	CRcont26700	upstream_gene_variant	MODIFIER	AIP	ENSG00000110711	1	ENST00000279146.8	0.384	0.053	694	7331	NA	NA	0.5	0.14	Promoter	9	9	0.299546	4.284	NA	NA	11:67249819T>G	0.13915	ALL	0.0123	AEDBCI	11:67482348T>G	0.05527	benign	-0.198817	4.85036	0.144468	10.44	11:67482348T>G	0.736144	score_low	Cont_score_low	NA	Cont_NA	score_low	Cont_score_low	score_low	Cont_score_low	score_low	Cont_score_low	score_low	Cont_score_low
11	67482419	CRcont26718	C	G	197	PASS	Cont	11:67482419	11:67482419C	11:67482419C>G	AIP	11:67478026-67483159	+	5133	NA	1	1	0	1	67482420	11:67249890	11:67249890C>G	CRcont26718	upstream_gene_variant	MODIFIER	AIP	ENSG00000110711	1	ENST00000279146.8	0.583	0.12	623	7260	NA	NA	0.81	0.26	Promoter	29	35	1.00757	11.72	NA	NA	11:67249890C>G	0.11734	ALL	0.00809	AEFDBCIJ	11:67482419C>G	0.073365	benign	-0.0826892	4.85036	0.247593	11.3002	11:67482419C>G	0.886429	score_high	Cont_score_high	NA	Cont_NA	score_low	Cont_score_low	score_low	Cont_score_low	score_low	Cont_score_low	score_high	Cont_score_high
11	67482500	CRcont26741	G	A	402	PASS	Cont	11:67482500	11:67482500G	11:67482500G>A	AIP	11:67478026-67483159	+	5133	NA	1	1	0	1	67482501	11:67249971	11:67249971G>A	CRcont26741	upstream_gene_variant	MODIFIER	AIP	ENSG00000110711	1	ENST00000279146.8	0.523	0.12	542	7179	NA	NA	1.41	0.39	Promoter	48	68	0.194617	3.062	NA	NA	11:67249971G>A	0.09009	ALL	0.01152	AEFDBHCI	11:67482500G>A	0.036947	benign	-0.275567	4.85036	0.358444	12.0111	11:67482500G>A	0.833746	score_low	Cont_score_low	NA	Cont_NA	score_low	Cont_score_low	score_low	Cont_score_low	score_low	Cont_score_low	score_no_call	Cont_score_no_call
11	67482635	CRcont26771	T	A	371	PASS	Cont	11:67482635	11:67482635T	11:67482635T>A	AIP	11:67478026-67483159	+	5133	NA	1	1	0	1	67482636	11:67250106	11:67250106T>A	CRcont26771	upstream_gene_variant	MODIFIER	AIP	ENSG00000110711	1	ENST00000279146.8	0.45	0.067	407	7044	NA	NA	3.82	1.44	Promoter	78	124	0.676088	8.234	NA	NA	11:67250106T>A	0.15785	ALL	0.02985	AEDGBHCIJ	11:67482635T>A	0.074468	benign	0.32344	4.85036	0.624251	13.3489	11:67482635T>A	0.863276	score_no_call	Cont_score_no_call	NA	Cont_NA	score_low	Cont_score_low	score_low	Cont_score_low	score_low	Cont_score_low	score_high	Cont_score_high
11	67482730	CRcont26790	A	G	876	PASS	Cont	11:67482730	11:67482730A	11:67482730A>G	AIP	11:67478026-67483159	+	5133	NA	1	1	0	1	67482731	11:67250201	11:67250201A>G	CRcont26790	upstream_gene_variant	MODIFIER	AIP	ENSG00000110711	1	ENST00000279146.8	0.377	0.053	312	6949	NA	NA	7.22	2.07	Promoter	86	139	0.550983	7.028	NA	NA	11:67250201A>G	0.38663	ALL	0.03738	ALL	11:67482730A>G	0.0796	benign	0.171837	4.85036	0.755605	13.8822	11:67482730A>G	0.245421	score_low	Cont_score_low	NA	Cont_NA	score_low	Cont_score_low	score_low	Cont_score_low	score_low	Cont_score_low	score_low	Cont_score_low
11	67482817	CRcont26812	TCAAA	T	1123	PASS	Cont	11:67482817	11:67482817TCAAA	11:67482817TCAAA>T	AIP	11:67478026-67483159	+	5133	NA	1	5	-4	-3	67482822	11:67250288	11:67250288TCAAA>T	CRcont26812	upstream_gene_variant	MODIFIER	AIP	ENSG00000110711	1	ENST00000279146.8	0.481	0.105	221	6858	NA	NA	6.65	1.61	Promoter	127	218	0.809689	9.489	NA	NA	NA	NA	NA	NA	NA	NA	NA	NA	NA	NA	NA	NA	11:67482817TCAAA>T	0.876201	score_no_call	Cont_score_no_call	NA	Cont_NA	NA	Cont_NA	NA	Cont_NA	NA	Cont_NA	score_high	Cont_score_high
11	67482880	CRcont26829	C	A	451	PASS	Cont	11:67482880	11:67482880C	11:67482880C>A	AIP	11:67478026-67483159	+	5133	NA	1	1	0	1	67482881	11:67250351	11:67250351C>A	CRcont26829	upstream_gene_variant	MODIFIER	AIP	ENSG00000110711	1	ENST00000279146.8	0.609	0.133	162	6799	NA	NA	20.48	4.48	Promoter	155	300	0.331027	4.648	NA	NA	11:67250351C>A	0.18191	ALL	0.02644	ALL	11:67482880C>A	0.156318	benign	0.294335	4.85036	1.47761	16.123	11:67482880C>A	0.855338	score_low	Cont_score_low	NA	Cont_NA	score_low	Cont_score_low	score_high	Cont_score_high	score_low	Cont_score_low	score_no_call	Cont_score_no_call
11	67482977	CRcont26858	G	C	261	PASS	Cont	11:67482977	11:67482977G	11:67482977G>C	AIP	11:67478026-67483159	+	5133	NA	1	1	0	1	67482978	11:67250448	11:67250448G>C	CRcont26858	upstream_gene_variant	MODIFIER	AIP	ENSG00000110711	1	ENST00000279146.8	0.642	0.147	65	6702	2	-0.33	68.65	14.19	Promoter	196	410	0.719223	8.631	NA	NA	11:67250448G>C	0.2667	ALL	0.20162	ALL	11:67482977G>C	0.175747	benign	0.594758	4.85036	1.61642	16.5032	11:67482977G>C	0.846796	score_no_call	Cont_score_no_call	NA	Cont_NA	score_low	Cont_score_low	score_high	Cont_score_high	score_high	Cont_score_high	score_no_call	Cont_score_no_call
11	67483118	CRcont26879	C	T	683	PASS	Cont	11:67483118	11:67483118C	11:67483118C>T	AIP	11:67478026-67483159	+	5133	NA	1	1	0	1	67483119	11:67250589	11:67250589C>T	CRcont26879	5_prime_UTR_variant	MODIFIER	AIP	ENSG00000110711	1	ENST00000279146.8	0.609	0.187	69	6561	NA	NA	71.48	13.43	Promoter	211	456	1.61328	16.46	NA	NA	11:67250589C>T	0.34081	ALL	0.23659	ALL	11:67483118C>T	0.047397	benign	0.900145	4.85036	1.97815	17.4775	11:67483118C>T	0.815895	score_high	Cont_score_high	NA	Cont_NA	score_low	Cont_score_low	score_low	Cont_score_low	score_high	Cont_score_high	score_no_call	Cont_score_no_call
11	67483154	CR145	G	C	.	.	Dis	11:67483154	11:67483154G	11:67483154G>C	AIP	11:67478026-67483159	+	5133	AIP	1	1	0	1	67483155	11:67250625	11:67250625G>C	CR145	5_prime_UTR_variant	MODIFIER	AIP	ENSG00000110711	1	ENST00000279146.8	0.589	0.173	105	6525	1	0.98	55.33	9.79	Promoter	213	444	2.18915	20.8	NA	NA	11:67250625G>C	0.96512	ALL	0.95041	ALL	11:67483154G>C	0.709818	pathogenic	2.02574	4.85036	2.18415	18.0333	11:67483154G>C	0.999319	score_high	Dis_score_high	NA	Dis_NA	score_high	Dis_score_high	score_high	Dis_score_high	score_high	Dis_score_high	score_high	Dis_score_high
11	88337696	CRcont28439	G	A	3210	PASS	Cont	11:88337696	11:88337696G	11:88337696G>A	CTSC	11:88337672-88342736	-	5064	NA	1	1	0	1	88337697	11:88070864	11:88070864G>A	CRcont28439	5_prime_UTR_variant	MODIFIER	CTSC	ENSG00000109861	-1	ENST00000227266.10	0.629	0.147	5	2960	NA	NA	22.65	3.58	Promoter	271	694	0.835827	9.755	CRcont28439	NA	11:88070864G>A	0.18406	ALL	0.13891	ALL	11:88337696G>A	0.076612	benign	0.560091	4.85036	2.43991	18.7149	11:88337696G>A	0.883348	score_no_call	Cont_score_no_call	NA	Cont_NA	score_low	Cont_score_low	score_low	Cont_score_low	score_no_call	Cont_score_no_call	score_high	Cont_score_high
11	88337727	CR147	G	T	.	.	Dis	11:88337727	11:88337727G	11:88337727G>T	CTSC	11:88337672-88342736	-	5064	CTSC	1	1	0	1	88337728	11:88070895	11:88070895G>T	CR147	5_prime_UTR_variant	MODIFIER	CTSC	ENSG00000109861	-1	ENST00000227266.10	0.649	0.173	7	2991	NA	NA	29.45	4.85	Promoter	274	718	-0.078283	0.92	CR147	NA	11:88070895G>T	0.17597	ALL	0.15102	ALL	NA	NA	NA	NA	NA	NA	NA	11:88337727G>T	0.672802	score_low	Dis_score_low	NA	Dis_NA	score_low	Dis_score_low	NA	Dis_NA	NA	Dis_NA	score_low	Dis_score_low
11	88337729	CRcont28461	C	G	3315	PASS	Cont	11:88337729	11:88337729C	11:88337729C>G	CTSC	11:88337672-88342736	-	5064	NA	1	1	0	1	88337730	11:88070897	11:88070897C>G	CRcont28461	5_prime_UTR_variant	MODIFIER	CTSC	ENSG00000109861	-1	ENST00000227266.10	0.649	0.173	5	2993	NA	NA	29.45	4.85	Promoter	274	718	0.580941	7.326	CRcont28461	NA	11:88070897C>G	0.22758	ALL	0.10626	ALL	NA	NA	NA	0.667744	4.85036	2.3255	18.4115	11:88337729C>G	0.891284	score_low	Cont_score_low	NA	Cont_NA	score_low	Cont_score_low	NA	Cont_NA	score_high	Cont_score_high	score_high	Cont_score_high
11	88337748	CRcont28478	G	A	976	PASS	Cont	11:88337748	11:88337748G	11:88337748G>A	CTSC	11:88337672-88342736	-	5064	NA	1	1	0	1	88337749	11:88070916	11:88070916G>A	CRcont28478	upstream_gene_variant	MODIFIER	CTSC	ENSG00000109861	-1	ENST00000227266.10	0.649	0.173	2	3012	1	0.32	29.35	4.88	Promoter	274	715	0.382485	5.231	CRcont28478	NA	11:88070916G>A	0.21209	ALL	0.06689	ALL	NA	NA	NA	NA	NA	NA	NA	11:88337748G>A	0.630017	score_low	Cont_score_low	NA	Cont_NA	score_low	Cont_score_low	NA	Cont_NA	NA	Cont_NA	score_low	Cont_score_low
11	88337801	CRcont28503	A	C	20471	PASS	Cont	11:88337801	11:88337801A	11:88337801A>C	CTSC	11:88337672-88342736	-	5064	NA	1	1	0	1	88337802	11:88070969	11:88070969A>C	CRcont28503	upstream_gene_variant	MODIFIER	CTSC	ENSG00000109861	-1	ENST00000227266.10	0.702	0.253	14	3065	1	0.14	29.67	5.1	Promoter	270	688	0.504203	6.548	CRcont28503	0.116416	11:88070969A>C	0.22604	ALL	0.21976	ALL	11:88337801A>C	0.087464	benign	0.127722	4.85036	2.07858	17.7498	11:88337801A>C	0.852925	score_low	Cont_score_low	score_low	Cont_score_low	score_low	Cont_score_low	score_low	Cont_score_low	score_low	Cont_score_low	score_no_call	Cont_score_no_call
11	88337856	CRcont28524	G	T	11513	PASS	Cont	11:88337856	11:88337856G	11:88337856G>T	CTSC	11:88337672-88342736	-	5064	NA	1	1	0	1	88337857	11:88071024	11:88071024G>T	CRcont28524	upstream_gene_variant	MODIFIER	CTSC	ENSG00000109861	-1	ENST00000227266.10	0.669	0.147	69	3120	NA	NA	19.77	3.95	Promoter	235	555	-0.031093	1.153	CRcont28524	NA	11:88071024G>T	0.23634	ALL	0.11334	ALL	11:88337856G>T	0.090169	benign	0.394626	4.85036	1.90592	17.2842	11:88337856G>T	0.790901	score_low	Cont_score_low	NA	Cont_NA	score_low	Cont_score_low	score_low	Cont_score_low	score_no_call	Cont_score_no_call	score_low	Cont_score_low
11	88337900	CRcont28541	A	T	421	PASS	Cont	11:88337900	11:88337900A	11:88337900A>T	CTSC	11:88337672-88342736	-	5064	NA	1	1	0	1	88337901	11:88071068	11:88071068A>T	CRcont28541	upstream_gene_variant	MODIFIER	CTSC	ENSG00000109861	-1	ENST00000227266.10	0.536	0.147	113	3164	NA	NA	10.45	2.31	Promoter	183	380	0.781197	9.207	CRcont28541	NA	11:88071068A>T	0.27035	ALL	0.26657	ALL	11:88337900A>T	0.102788	benign	0.300699	4.85036	1.62424	16.5249	11:88337900A>T	0.720994	score_no_call	Cont_score_no_call	NA	Cont_NA	score_low	Cont_score_low	score_low	Cont_score_low	score_low	Cont_score_low	score_low	Cont_score_low
11	88337990	CRcont28580	G	A	4936	PASS	Cont	11:88337990	11:88337990G	11:88337990G>A	CTSC	11:88337672-88342736	-	5064	NA	1	1	0	1	88337991	11:88071158	11:88071158G>A	CRcont28580	upstream_gene_variant	MODIFIER	CTSC	ENSG00000109861	-1	ENST00000227266.10	0.444	0.107	203	3254	NA	NA	3.86	0.74	Promoter	105	183	0.618776	7.694	CRcont28580	NA	11:88071158G>A	0.16505	ALL	0.11981	ALL	11:88337990G>A	0.164111	benign	1.33846	4.85036	6.18436	30.8146	11:88337990G>A	0.889823	score_low	Cont_score_low	NA	Cont_NA	score_low	Cont_score_low	score_high	Cont_score_high	score_high	Cont_score_high	score_high	Cont_score_high
11	88338065	CRcont28599	G	A	3817	PASS	Cont	11:88338065	11:88338065G	11:88338065G>A	CTSC	11:88337672-88342736	-	5064	NA	1	1	0	1	88338066	11:88071233	11:88071233G>A	CRcont28599	upstream_gene_variant	MODIFIER	CTSC	ENSG00000109861	-1	ENST00000227266.10	0.55	0.093	278	3329	NA	NA	4.56	0.74	Promoter	97	148	0.42845	5.74	CRcont28599	NA	11:88071233G>A	0.09046	ALL	0.05074	ALL	11:88338065G>A	0.088583	benign	1.21251	4.85036	5.92781	29.6901	11:88338065G>A	0.895703	score_low	Cont_score_low	NA	Cont_NA	score_low	Cont_score_low	score_low	Cont_score_low	score_high	Cont_score_high	score_high	Cont_score_high
11	88338164	CRcont28619	T	C	265	PASS	Cont	11:88338164	11:88338164T	11:88338164T>C	CTSC	11:88337672-88342736	-	5064	NA	1	1	0	1	88338165	11:88071332	11:88071332T>C	CRcont28619	upstream_gene_variant	MODIFIER	CTSC	ENSG00000109861	-1	ENST00000227266.10	0.437	0.027	377	3428	NA	NA	5.01	1.83	Promoter	69	105	0.346636	4.826	CRcont28619	NA	11:88071332T>C	0.1706	ALL	0.07096	AEFDGBCIJ	11:88338164T>C	0.093963	benign	1.00446	4.85036	4.9133	25.7416	11:88338164T>C	0.16957	score_low	Cont_score_low	NA	Cont_NA	score_low	Cont_score_low	score_low	Cont_score_low	score_high	Cont_score_high	score_low	Cont_score_low
11	88338318	CRcont28643	G	A	1529	PASS	Cont	11:88338318	11:88338318G	11:88338318G>A	CTSC	11:88337672-88342736	-	5064	NA	1	1	0	1	88338319	11:88071486	11:88071486G>A	CRcont28643	upstream_gene_variant	MODIFIER	CTSC	ENSG00000109861	-1	ENST00000227266.10	0.364	0.013	531	3582	NA	NA	5.59	1.86	Promoter	92	152	0.112053	2.201	CRcont28643	NA	11:88071486G>A	0.3681	ALL	0.11365	ALL	11:88338318G>A	0.114721	benign	0.824261	4.85036	3.32437	21.0495	11:88338318G>A	0.1685	score_low	Cont_score_low	NA	Cont_NA	score_low	Cont_score_low	score_low	Cont_score_low	score_high	Cont_score_high	score_low	Cont_score_low
11	88338445	CRcont28668	AC	A	1080	PASS	Cont	11:88338445	11:88338445AC	11:88338445AC>A	CTSC	11:88337672-88342736	-	5064	NA	1	2	-1	0	88338447	11:88071613	11:88071613AC>A	CRcont28668	upstream_gene_variant	MODIFIER	CTSC	ENSG00000109861	-1	ENST00000227266.10	0.477	0.04	659	3710	NA	NA	16.4	5.74	Promoter	135	272	-0.454306	0.148	CRcont28668	NA	NA	NA	NA	NA	NA	NA	NA	NA	0.647085	4.85036	3.53631	21.6241	11:88338445AC>A	0.74099	score_low	Cont_score_low	NA	Cont_NA	NA	Cont_NA	NA	Cont_NA	score_high	Cont_score_high	score_low	Cont_score_low
11	88338532	CRcont28687	C	T	6659	PASS	Cont	11:88338532	11:88338532C	11:88338532C>T	CTSC	11:88337672-88342736	-	5064	NA	1	1	0	1	88338533	11:88071700	11:88071700C>T	CRcont28687	upstream_gene_variant	MODIFIER	CTSC	ENSG00000109861	-1	ENST00000227266.10	0.51	0.027	745	3796	NA	NA	14.36	4.86	Promoter	112	220	0.51861	6.698	CRcont28687	0.116619	11:88071700C>T	0.42113	ALL	0.1659	ALL	11:88338532C>T	0.084825	benign	0.867334	4.85036	3.70122	22.0759	11:88338532C>T	0.189327	score_low	Cont_score_low	score_low	Cont_score_low	score_no_call	Cont_score_no_call	score_low	Cont_score_low	score_high	Cont_score_high	score_low	Cont_score_low
11	88338638	CRcont28711	A	G	335	PASS	Cont	11:88338638	11:88338638A	11:88338638A>G	CTSC	11:88337672-88342736	-	5064	NA	1	1	0	1	88338639	11:88071806	11:88071806A>G	CRcont28711	upstream_gene_variant	MODIFIER	CTSC	ENSG00000109861	-1	ENST00000227266.10	0.47	0.053	851	3902	NA	NA	4.04	1.07	Promoter	55	86	0.672807	8.204	CRcont28711	NA	11:88071806A>G	0.48119	ALL	0.08187	ALL	11:88338638A>G	0.08003	benign	0.578748	4.85036	3.52566	21.5948	11:88338638A>G	0.0810905	score_no_call	Cont_score_no_call	NA	Cont_NA	score_no_call	Cont_score_no_call	score_low	Cont_score_low	score_no_call	Cont_score_no_call	score_low	Cont_score_low
11	88338745	CRcont28729	C	G	941	PASS	Cont	11:88338745	11:88338745C	11:88338745C>G	CTSC	11:88337672-88342736	-	5064	NA	1	1	0	1	88338746	11:88071913	11:88071913C>G	CRcont28729	upstream_gene_variant	MODIFIER	CTSC	ENSG00000109861	-1	ENST00000227266.10	0.51	0.04	958	17934	NA	NA	1.76	0.36	Promoter	25	30	0.053134	1.704	CRcont28729	NA	11:88071913C>G	0.3318	ABC	0.10457	AEFGBHCI	11:88338745C>G	0.096212	benign	0.578973	4.85036	2.15783	17.9626	11:88338745C>G	0.774675	score_low	Cont_score_low	NA	Cont_NA	score_low	Cont_score_low	score_low	Cont_score_low	score_no_call	Cont_score_no_call	score_low	Cont_score_low
11	88338828	CRcont28749	G	T	1486	PASS	Cont	11:88338828	11:88338828G	11:88338828G>T	CTSC	11:88337672-88342736	-	5064	NA	1	1	0	1	88338829	11:88071996	11:88071996G>T	CRcont28749	upstream_gene_variant	MODIFIER	CTSC	ENSG00000109861	-1	ENST00000227266.10	0.404	0.013	1041	4092	NA	NA	0.73	0.21	Promoter	10	11	0.627472	7.777	CRcont28749	NA	11:88071996G>T	0.17644	ABC	0.09399	AEFGBCI	11:88338828G>T	0.111772	benign	0.68723	4.85036	1.84316	17.116	11:88338828G>T	0.790981	score_low	Cont_score_low	NA	Cont_NA	score_low	Cont_score_low	score_low	Cont_score_low	score_high	Cont_score_high	score_low	Cont_score_low
11	88338943	CRcont28769	G	A	817	PASS	Cont	11:88338943	11:88338943G	11:88338943G>A	CTSC	11:88337672-88342736	-	5064	NA	1	1	0	1	88338944	11:88072111	11:88072111G>A	CRcont28769	upstream_gene_variant	MODIFIER	CTSC	ENSG00000109861	-1	ENST00000227266.10	0.325	0	1156	4207	NA	NA	0.59	0.2	Promoter	1	2	0.737973	8.802	CRcont28769	0.092875	11:88072111G>A	0.15156	ABC	0.03944	AEFGBC	11:88338943G>A	0.087336	benign	0.0739458	4.85036	-0.0486414	7.78826	11:88338943G>A	0.692626	score_no_call	Cont_score_no_call	score_low	Cont_score_low	score_low	Cont_score_low	score_low	Cont_score_low	score_low	Cont_score_low	score_low	Cont_score_low
11	88339009	CRcont28788	G	C	360	PASS	Cont	11:88339009	11:88339009G	11:88339009G>C	CTSC	11:88337672-88342736	-	5064	NA	1	1	0	1	88339010	11:88072177	11:88072177G>C	CRcont28788	upstream_gene_variant	MODIFIER	CTSC	ENSG00000109861	-1	ENST00000227266.10	0.371	0	1222	4273	NA	NA	0.46	0.17	Promoter	3	4	0.309566	4.4	CRcont28788	NA	11:88072177G>C	0.18899	ABC	0.05169	AEFGBC	11:88339009G>C	0.140987	benign	0.130529	4.85036	-0.077816	7.21794	11:88339009G>C	0.0296044	score_low	Cont_score_low	NA	Cont_NA	score_low	Cont_score_low	score_high	Cont_score_high	score_low	Cont_score_low	score_low	Cont_score_low
11	88339169	CRcont28812	T	C	293	PASS	Cont	11:88339169	11:88339169T	11:88339169T>C	CTSC	11:88337672-88342736	-	5064	NA	1	1	0	1	88339170	11:88072337	11:88072337T>C	CRcont28812	upstream_gene_variant	MODIFIER	CTSC	ENSG00000109861	-1	ENST00000227266.10	0.43	0.027	1382	4433	NA	NA	0.43	0.09	Promoter	NA	NA	0.789492	9.287	CRcont28812	NA	11:88072337T>C	0.17923	AB	0.02954	AEFBI	11:88339169T>C	0.106403	benign	0.206834	4.85036	-0.0985046	6.71601	11:88339169T>C	0.877011	score_no_call	Cont_score_no_call	NA	Cont_NA	score_low	Cont_score_low	score_low	Cont_score_low	score_low	Cont_score_low	score_high	Cont_score_high
11	88339277	CRcont28836	A	C	813	PASS	Cont	11:88339277	11:88339277A	11:88339277A>C	CTSC	11:88337672-88342736	-	5064	NA	1	1	0	1	88339278	11:88072445	11:88072445A>C	CRcont28836	upstream_gene_variant	MODIFIER	CTSC	ENSG00000109861	-1	ENST00000227266.10	0.318	0	1490	4541	NA	NA	0.46	0.07	NA	1	1	0.294272	4.222	CRcont28836	NA	11:88072445A>C	0.37772	AB	0.05064	AEFBI	11:88339277A>C	0.123546	benign	0.185533	4.85036	-0.0762524	7.25199	11:88339277A>C	0.717271	score_low	Cont_score_low	NA	Cont_NA	score_low	Cont_score_low	score_no_call	Cont_score_no_call	score_low	Cont_score_low	score_low	Cont_score_low
11	88339377	CRcont28854	A	C	307	PASS	Cont	11:88339377	11:88339377A	11:88339377A>C	CTSC	11:88337672-88342736	-	5064	NA	1	1	0	1	88339378	11:88072545	11:88072545A>C	CRcont28854	upstream_gene_variant	MODIFIER	CTSC	ENSG00000109861	-1	ENST00000227266.10	0.291	0	1590	4641	NA	NA	0.27	0.06	NA	NA	NA	0.194617	3.062	CRcont28854	NA	11:88072545A>C	0.10119	AB	0.02273	AEFBI	11:88339377A>C	0.090481	benign	-0.349582	4.85036	-0.175355	3.21224	11:88339377A>C	0.112396	score_low	Cont_score_low	NA	Cont_NA	score_low	Cont_score_low	score_low	Cont_score_low	score_low	Cont_score_low	score_low	Cont_score_low
11	88339492	CRcont28877	T	G	1365	PASS	Cont	11:88339492	11:88339492T	11:88339492T>G	CTSC	11:88337672-88342736	-	5064	NA	1	1	0	1	88339493	11:88072660	11:88072660T>G	CRcont28877	upstream_gene_variant	MODIFIER	CTSC	ENSG00000109861	-1	ENST00000227266.10	0.325	0	1705	4756	NA	NA	0.35	0.08	NA	NA	NA	0.472999	6.22	CRcont28877	NA	11:88072660T>G	0.24707	AB	0.0489	AEFBI	11:88339492T>G	0.130308	benign	0.282368	4.85036	-0.0810622	7.1457	11:88339492T>G	0.78856	score_low	Cont_score_low	NA	Cont_NA	score_low	Cont_score_low	score_no_call	Cont_score_no_call	score_low	Cont_score_low	score_low	Cont_score_low
11	88339646	CRcont28902	T	C	2741	PASS	Cont	11:88339646	11:88339646T	11:88339646T>C	CTSC	11:88337672-88342736	-	5064	NA	1	1	0	1	88339647	11:88072814	11:88072814T>C	CRcont28902	upstream_gene_variant	MODIFIER	CTSC	ENSG00000109861	-1	ENST00000227266.10	0.318	0.013	1859	4910	NA	NA	0.22	0.06	NA	NA	NA	0.3644	5.028	CRcont28902	NA	11:88072814T>C	0.07147	AB	0.00512	AEBI	11:88339646T>C	0.094338	benign	-0.425296	4.85036	-0.21759	0.841348	11:88339646T>C	0.691464	score_low	Cont_score_low	NA	Cont_NA	score_low	Cont_score_low	score_low	Cont_score_low	score_low	Cont_score_low	score_low	Cont_score_low
11	88339831	CRcont28931	C	G	498	PASS	Cont	11:88339831	11:88339831C	11:88339831C>G	CTSC	11:88337672-88342736	-	5064	NA	1	1	0	1	88339832	11:88072999	11:88072999C>G	CRcont28931	upstream_gene_variant	MODIFIER	CTSC	ENSG00000109861	-1	ENST00000227266.10	0.331	0	2044	5095	NA	NA	0.42	0.11	NA	NA	NA	-0.04631	1.072	CRcont28931	NA	11:88072999C>G	0.08447	ADB	0.00708	AEFDBI	11:88339831C>G	0.101081	benign	-0.453258	4.85036	-0.212446	1.10514	11:88339831C>G	0.000561111	score_low	Cont_score_low	NA	Cont_NA	score_low	Cont_score_low	score_low	Cont_score_low	score_low	Cont_score_low	score_low	Cont_score_low
11	88339943	CRcont28953	G	T	555	PASS	Cont	11:88339943	11:88339943G	11:88339943G>T	CTSC	11:88337672-88342736	-	5064	NA	1	1	0	1	88339944	11:88073111	11:88073111G>T	CRcont28953	upstream_gene_variant	MODIFIER	CTSC	ENSG00000109861	-1	ENST00000227266.10	0.477	0.027	2156	5207	NA	NA	0.38	0.13	NA	NA	NA	-0.158971	0.625	CRcont28953	NA	11:88073111G>T	0.05052	ADB	0.00446	AEFDBIJ	11:88339943G>T	0.054533	benign	-0.615713	4.85036	-0.217748	0.833633	11:88339943G>T	0.00171667	score_low	Cont_score_low	NA	Cont_NA	score_low	Cont_score_low	score_low	Cont_score_low	score_low	Cont_score_low	score_low	Cont_score_low
11	88340036	CRcont28980	A	G	1195	PASS	Cont	11:88340036	11:88340036A	11:88340036A>G	CTSC	11:88337672-88342736	-	5064	NA	1	1	0	1	88340037	11:88073204	11:88073204A>G	CRcont28980	upstream_gene_variant	MODIFIER	CTSC	ENSG00000109861	-1	ENST00000227266.10	0.49	0.04	2249	5300	NA	NA	0.22	0.07	NA	NA	NA	0.261787	3.842	CRcont28980	NA	11:88073204A>G	0.06888	AB	0.00513	AEFBI	11:88340036A>G	0.059977	benign	-0.318107	4.85036	-0.185777	2.5898	11:88340036A>G	0.790928	score_low	Cont_score_low	NA	Cont_NA	score_low	Cont_score_low	score_low	Cont_score_low	score_low	Cont_score_low	score_low	Cont_score_low
11	88340121	CRcont29002	T	C	3462	PASS	Cont	11:88340121	11:88340121T	11:88340121T>C	CTSC	11:88337672-88342736	-	5064	NA	1	1	0	1	88340122	11:88073289	11:88073289T>C	CRcont29002	upstream_gene_variant	MODIFIER	CTSC	ENSG00000109861	-1	ENST00000227266.10	0.47	0	2334	5385	NA	NA	0.18	0.03	NA	NA	NA	0.214719	3.293	CRcont29002	NA	11:88073289T>C	0.06121	AB	0.00234	AEFBI	11:88340121T>C	0.063476	benign	-0.341843	4.85036	-0.194333	2.0996	11:88340121T>C	0.546076	score_low	Cont_score_low	NA	Cont_NA	score_low	Cont_score_low	score_low	Cont_score_low	score_low	Cont_score_low	score_low	Cont_score_low
11	88340219	CRcont29023	C	CT	5511	PASS	Cont	11:88340219	11:88340219C	11:88340219C>CT	CTSC	11:88337672-88342736	-	5064	NA	2	1	1	2	88340220	11:88073387	11:88073387C>CT	CRcont29023	upstream_gene_variant	MODIFIER	CTSC	ENSG00000109861	-1	ENST00000227266.10	0.453	0	2432	5483	NA	NA	0.28	0.06	NA	1	1	-0.142904	0.675	CRcont29023	NA	NA	NA	NA	NA	NA	NA	NA	NA	NA	NA	NA	NA	11:88340219C>CT	0.632412	score_low	Cont_score_low	NA	Cont_NA	NA	Cont_NA	NA	Cont_NA	NA	Cont_NA	score_low	Cont_score_low
11	88340390	CRcont29051	C	A	1466	PASS	Cont	11:88340390	11:88340390C	11:88340390C>A	CTSC	11:88337672-88342736	-	5064	NA	1	1	0	1	88340391	11:88073558	11:88073558C>A	CRcont29051	upstream_gene_variant	MODIFIER	CTSC	ENSG00000109861	-1	ENST00000227266.10	0.45	0.013	2603	5654	NA	NA	0.09	0.03	NA	NA	NA	0.116676	2.244	CRcont29051	NA	11:88073558C>A	0.05921	AB	0.0029	AEFBI	11:88340390C>A	0.063476	benign	-0.330685	4.85036	-0.20002	1.78304	11:88340390C>A	0.620633	score_low	Cont_score_low	NA	Cont_NA	score_low	Cont_score_low	score_low	Cont_score_low	score_low	Cont_score_low	score_low	Cont_score_low
11	88340546	CRcont29074	G	A	487	PASS	Cont	11:88340546	11:88340546G	11:88340546G>A	CTSC	11:88337672-88342736	-	5064	NA	1	1	0	1	88340547	11:88073714	11:88073714G>A	CRcont29074	upstream_gene_variant	MODIFIER	CTSC	ENSG00000109861	-1	ENST00000227266.10	0.364	0.013	2759	5810	NA	NA	0.45	0.12	NA	NA	NA	0.102166	2.11	CRcont29074	NA	11:88073714G>A	0.07317	AB	0.00392	AEFBI	11:88340546G>A	0.064683	benign	-0.322709	4.85036	-0.197126	1.94345	11:88340546G>A	0.587226	score_low	Cont_score_low	NA	Cont_NA	score_low	Cont_score_low	score_low	Cont_score_low	score_low	Cont_score_low	score_low	Cont_score_low
11	88340648	CRcont29096	T	G	741	PASS	Cont	11:88340648	11:88340648T	11:88340648T>G	CTSC	11:88337672-88342736	-	5064	NA	1	1	0	1	88340649	11:88073816	11:88073816T>G	CRcont29096	upstream_gene_variant	MODIFIER	CTSC	ENSG00000109861	-1	ENST00000227266.10	0.311	0.013	2861	5912	NA	NA	1.03	0.33	NA	NA	NA	-0.059221	1.008	CRcont29096	NA	11:88073816T>G	0.06367	ADB	0.00191	AEDBIJ	11:88340648T>G	0.066575	benign	-0.370945	4.85036	-0.191564	2.25613	11:88340648T>G	0	score_low	Cont_score_low	NA	Cont_NA	score_low	Cont_score_low	score_low	Cont_score_low	score_low	Cont_score_low	score_low	Cont_score_low
11	88340788	CRcont29120	T	A	3654	PASS	Cont	11:88340788	11:88340788T	11:88340788T>A	CTSC	11:88337672-88342736	-	5064	NA	1	1	0	1	88340789	11:88073956	11:88073956T>A	CRcont29120	upstream_gene_variant	MODIFIER	CTSC	ENSG00000109861	-1	ENST00000227266.10	0.318	0	3001	6052	NA	NA	1.24	0.47	NA	NA	NA	-0.00881	1.281	CRcont29120	NA	11:88073956T>A	0.06658	ADB	0.00247	AEFDBIJ	11:88340788T>A	0.074341	benign	-0.488098	4.85036	-0.208703	1.30676	11:88340788T>A	0.00531508	score_low	Cont_score_low	NA	Cont_NA	score_low	Cont_score_low	score_low	Cont_score_low	score_low	Cont_score_low	score_low	Cont_score_low
11	88340964	CRcont29152	G	C	1486	PASS	Cont	11:88340964	11:88340964G	11:88340964G>C	CTSC	11:88337672-88342736	-	5064	NA	1	1	0	1	88340965	11:88074132	11:88074132G>C	CRcont29152	upstream_gene_variant	MODIFIER	CTSC	ENSG00000109861	-1	ENST00000227266.10	0.43	0.013	3177	6228	NA	NA	0.58	0.19	NA	NA	NA	-0.211915	0.481	CRcont29152	NA	11:88074132G>C	0.05762	ADB	0.00244	AEFDBI	11:88340964G>C	0.074341	benign	-0.485834	4.85036	-0.207666	1.36338	11:88340964G>C	0	score_low	Cont_score_low	NA	Cont_NA	score_low	Cont_score_low	score_low	Cont_score_low	score_low	Cont_score_low	score_low	Cont_score_low
11	88341063	CRcont29179	A	G	583	PASS	Cont	11:88341063	11:88341063A	11:88341063A>G	CTSC	11:88337672-88342736	-	5064	NA	1	1	0	1	88341064	11:88074231	11:88074231A>G	CRcont29179	upstream_gene_variant	MODIFIER	CTSC	ENSG00000109861	-1	ENST00000227266.10	0.417	0.027	3276	6327	NA	NA	0.31	0.06	NA	NA	NA	0.258238	3.801	CRcont29179	NA	11:88074231A>G	0.10988	AB	0.00411	AEFBI	11:88341063A>G	0.074032	benign	-0.259814	4.85036	-0.178964	2.99413	11:88341063A>G	0.608981	score_low	Cont_score_low	NA	Cont_NA	score_low	Cont_score_low	score_low	Cont_score_low	score_low	Cont_score_low	score_low	Cont_score_low
11	88341141	CRcont29197	T	G	307	PASS	Cont	11:88341141	11:88341141T	11:88341141T>G	CTSC	11:88337672-88342736	-	5064	NA	1	1	0	1	88341142	11:88074309	11:88074309T>G	CRcont29197	upstream_gene_variant	MODIFIER	CTSC	ENSG00000109861	-1	ENST00000227266.10	0.53	0.027	3354	6405	NA	NA	0.28	0.06	NA	NA	NA	-0.090115	0.869	CRcont29197	NA	11:88074309T>G	0.03773	AB	0.00129	AEFBI	11:88341141T>G	0.069248	benign	-0.79395	4.85036	-0.260452	0.0889753	11:88341141T>G	0	score_low	Cont_score_low	NA	Cont_NA	score_low	Cont_score_low	score_low	Cont_score_low	score_low	Cont_score_low	score_low	Cont_score_low
11	88341270	CRcont29223	T	A	2502	PASS	Cont	11:88341270	11:88341270T	11:88341270T>A	CTSC	11:88337672-88342736	-	5064	NA	1	1	0	1	88341271	11:88074438	11:88074438T>A	CRcont29223	upstream_gene_variant	MODIFIER	CTSC	ENSG00000109861	-1	ENST00000227266.10	0.411	0.013	3483	6534	NA	NA	0.2	0.04	NA	NA	NA	-0.149602	0.654	CRcont29223	NA	11:88074438T>A	0.08122	AB	0.00195	AEFBI	11:88341270T>A	0.076176	benign	-0.351487	4.85036	-0.193399	2.15217	11:88341270T>A	0	score_low	Cont_score_low	NA	Cont_NA	score_low	Cont_score_low	score_low	Cont_score_low	score_low	Cont_score_low	score_low	Cont_score_low
11	88341379	CRcont29254	C	T	4032	PASS	Cont	11:88341379	11:88341379C	11:88341379C>T	CTSC	11:88337672-88342736	-	5064	NA	1	1	0	1	88341380	11:88074547	11:88074547C>T	CRcont29254	upstream_gene_variant	MODIFIER	CTSC	ENSG00000109861	-1	ENST00000227266.10	0.45	0.013	3592	6643	NA	NA	0.33	0.06	NA	NA	NA	0.210743	3.247	CRcont29254	NA	11:88074547C>T	0.13122	ABC	0.01161	AEFBCI	11:88341379C>T	0.072664	benign	-0.269382	4.85036	-0.186454	2.55026	11:88341379C>T	0.505918	score_low	Cont_score_low	NA	Cont_NA	score_low	Cont_score_low	score_low	Cont_score_low	score_low	Cont_score_low	score_low	Cont_score_low
11	88341525	CRcont29279	G	T	1618	PASS	Cont	11:88341525	11:88341525G	11:88341525G>T	CTSC	11:88337672-88342736	-	5064	NA	1	1	0	1	88341526	11:88074693	11:88074693G>T	CRcont29279	upstream_gene_variant	MODIFIER	CTSC	ENSG00000109861	-1	ENST00000227266.10	0.397	0	3738	6789	NA	NA	0.21	0.04	Promoter Flanking Region	1	1	-0.025431	1.184	CRcont29279	NA	11:88074693G>T	0.16445	ABC	0.03004	AEFBCI	11:88341525G>T	0.063365	benign	-0.256181	4.85036	-0.187447	2.49252	11:88341525G>T	0.492701	score_low	Cont_score_low	NA	Cont_NA	score_low	Cont_score_low	score_low	Cont_score_low	score_low	Cont_score_low	score_low	Cont_score_low
11	88341595	CRcont29297	A	G	1088	PASS	Cont	11:88341595	11:88341595A	11:88341595A>G	CTSC	11:88337672-88342736	-	5064	NA	1	1	0	1	88341596	11:88074763	11:88074763A>G	CRcont29297	upstream_gene_variant	MODIFIER	CTSC	ENSG00000109861	-1	ENST00000227266.10	0.397	0	3808	6859	NA	NA	0.23	0.1	Promoter Flanking Region	1	5	0.592735	7.442	CRcont29297	NA	11:88074763A>G	0.152	ABC	0.02448	AEFBCI	11:88341595A>G	0.104507	benign	-0.184328	4.85036	-0.176698	3.13089	11:88341595A>G	0.710925	score_low	Cont_score_low	NA	Cont_NA	score_low	Cont_score_low	score_low	Cont_score_low	score_low	Cont_score_low	score_low	Cont_score_low
11	88341730	CRcont29325	C	T	465	PASS	Cont	11:88341730	11:88341730C	11:88341730C>T	CTSC	11:88337672-88342736	-	5064	NA	1	1	0	1	88341731	11:88074898	11:88074898C>T	CRcont29325	upstream_gene_variant	MODIFIER	CTSC	ENSG00000109861	-1	ENST00000227266.10	0.536	0	3943	6994	NA	NA	0.64	0.19	Promoter Flanking Region	5	28	-0.121103	0.75	CRcont29325	NA	11:88074898C>T	0.10821	ALL	0.00464	AEFDBCI	11:88341730C>T	0.065884	benign	-0.339612	4.85036	-0.101276	6.63994	11:88341730C>T	0.0005	score_low	Cont_score_low	NA	Cont_NA	score_low	Cont_score_low	score_low	Cont_score_low	score_low	Cont_score_low	score_low	Cont_score_low
11	88341883	CRcont29360	G	C	410	PASS	Cont	11:88341883	11:88341883G	11:88341883G>C	CTSC	11:88337672-88342736	-	5064	NA	1	1	0	1	88341884	11:88075051	11:88075051G>C	CRcont29360	upstream_gene_variant	MODIFIER	CTSC	ENSG00000109861	-1	ENST00000227266.10	0.503	0.013	4096	7147	NA	NA	0.41	0.09	Promoter Flanking Region	5	24	-0.187488	0.543	CRcont29360	NA	11:88075051G>C	0.1784	ABC	0.00759	AEFGBCI	11:88341883G>C	0.076421	benign	-0.203571	4.85036	0.136829	10.3637	11:88341883G>C	0	score_low	Cont_score_low	NA	Cont_NA	score_low	Cont_score_low	score_low	Cont_score_low	score_low	Cont_score_low	score_low	Cont_score_low
11	88341939	CRcont29379	T	A	6792	PASS	Cont	11:88341939	11:88341939T	11:88341939T>A	CTSC	11:88337672-88342736	-	5064	NA	1	1	0	1	88341940	11:88075107	11:88075107T>A	CRcont29379	upstream_gene_variant	MODIFIER	CTSC	ENSG00000109861	-1	ENST00000227266.10	0.497	0.013	4152	7203	NA	NA	0.26	0.04	Promoter Flanking Region	8	27	0.321072	4.533	CRcont29379	NA	11:88075107T>A	0.14494	ABC	0.01129	AEFBCI	11:88341939T>A	0.083932	benign	-0.161438	4.85036	0.120322	10.1866	11:88341939T>A	0.783317	score_low	Cont_score_low	NA	Cont_NA	score_low	Cont_score_low	score_low	Cont_score_low	score_low	Cont_score_low	score_low	Cont_score_low
11	88342013	CRcont29396	C	T	395	PASS	Cont	11:88342013	11:88342013C	11:88342013C>T	CTSC	11:88337672-88342736	-	5064	NA	1	1	0	1	88342014	11:88075181	11:88075181C>T	CRcont29396	upstream_gene_variant	MODIFIER	CTSC	ENSG00000109861	-1	ENST00000227266.10	0.483	0	4226	7277	NA	NA	0.45	0.09	Promoter Flanking Region	17	56	0.841105	9.809	CRcont29396	NA	11:88075181C>T	0.59079	ALL	0.04226	AEFDGBHCI	11:88342013C>T	0.078027	benign	0.435454	4.85036	0.31918	11.7748	11:88342013C>T	0.867035	score_no_call	Cont_score_no_call	NA	Cont_NA	score_high	Cont_score_high	score_low	Cont_score_low	score_no_call	Cont_score_no_call	score_high	Cont_score_high
11	88342028	CRcont29408	G	A	2414	PASS	Cont	11:88342028	11:88342028G	11:88342028G>A	CTSC	11:88337672-88342736	-	5064	NA	1	1	0	1	88342029	11:88075196	11:88075196G>A	CRcont29408	upstream_gene_variant	MODIFIER	CTSC	ENSG00000109861	-1	ENST00000227266.10	0.543	0.013	4241	7292	NA	NA	0.43	0.09	Promoter Flanking Region	20	68	0.13895	2.462	CRcont29408	NA	11:88075196G>A	0.49291	ALL	0.01899	AEFDGBHCI	11:88342028G>A	0.066584	benign	0.189203	4.85036	0.275783	11.4956	11:88342028G>A	0.844418	score_low	Cont_score_low	NA	Cont_NA	score_no_call	Cont_score_no_call	score_low	Cont_score_low	score_low	Cont_score_low	score_no_call	Cont_score_no_call
11	88342181	CRcont29444	C	T	864	PASS	Cont	11:88342181	11:88342181C	11:88342181C>T	CTSC	11:88337672-88342736	-	5064	NA	1	1	0	1	88342182	11:88075349	11:88075349C>T	CRcont29444	upstream_gene_variant	MODIFIER	CTSC	ENSG00000109861	-1	ENST00000227266.10	0.55	0.027	4394	7445	NA	NA	0.41	0.1	Promoter Flanking Region	9	45	0.55351	7.053	CRcont29444	NA	11:88075349C>T	0.241	ALL	0.01929	AEFDBHCI	11:88342181C>T	0.085369	benign	0.243732	4.85036	1.12595	15.1246	11:88342181C>T	0.0778774	score_low	Cont_score_low	NA	Cont_NA	score_low	Cont_score_low	score_low	Cont_score_low	score_low	Cont_score_low	score_low	Cont_score_low
11	88342278	CRcont29472	C	A	587	PASS	Cont	11:88342278	11:88342278C	11:88342278C>A	CTSC	11:88337672-88342736	-	5064	NA	1	1	0	1	88342279	11:88075446	11:88075446C>A	CRcont29472	upstream_gene_variant	MODIFIER	CTSC	ENSG00000109861	-1	ENST00000227266.10	0.464	0	4491	7542	NA	NA	0.19	0.03	Promoter Flanking Region	2	11	-0.013747	1.252	CRcont29472	NA	11:88075446C>A	0.25879	ABC	0.01257	AEFBCI	11:88342278C>A	0.073691	benign	-0.0575735	4.85036	0.107498	10.0336	11:88342278C>A	0.77163	score_low	Cont_score_low	NA	Cont_NA	score_low	Cont_score_low	score_low	Cont_score_low	score_low	Cont_score_low	score_low	Cont_score_low
11	88342426	CRcont29501	A	T	1290	PASS	Cont	11:88342426	11:88342426A	11:88342426A>T	CTSC	11:88337672-88342736	-	5064	NA	1	1	0	1	88342427	11:88075594	11:88075594A>T	CRcont29501	upstream_gene_variant	MODIFIER	CTSC	ENSG00000109861	-1	ENST00000227266.10	0.318	0	4639	7690	NA	NA	0.37	0.11	Promoter Flanking Region	NA	NA	0.079348	1.913	CRcont29501	NA	11:88075594A>T	0.07082	ADB	0.00309	AEFDBI	11:88342426A>T	0.072245	benign	-0.362935	4.85036	-0.211508	1.15498	11:88342426A>T	0.647913	score_low	Cont_score_low	NA	Cont_NA	score_low	Cont_score_low	score_low	Cont_score_low	score_low	Cont_score_low	score_low	Cont_score_low
11	88342514	CRcont29515	C	T	712	PASS	Cont	11:88342514	11:88342514C	11:88342514C>T	CTSC	11:88337672-88342736	-	5064	NA	1	1	0	1	88342515	11:88075682	11:88075682C>T	CRcont29515	upstream_gene_variant	MODIFIER	CTSC	ENSG00000109861	-1	ENST00000227266.10	0.391	0.013	4727	7778	NA	NA	0.47	0.11	Promoter Flanking Region	NA	NA	0.026944	1.513	CRcont29515	NA	11:88075682C>T	0.06945	AB	0.00224	AEFBI	11:88342514C>T	0.070907	benign	-0.351728	4.85036	-0.195957	2.00863	11:88342514C>T	0.00269841	score_low	Cont_score_low	NA	Cont_NA	score_low	Cont_score_low	score_low	Cont_score_low	score_low	Cont_score_low	score_low	Cont_score_low
11	88342609	CRcont29536	C	A	95	PASS	Cont	11:88342609	11:88342609C	11:88342609C>A	CTSC	11:88337672-88342736	-	5064	NA	1	1	0	1	88342610	11:88075777	11:88075777C>A	CRcont29536	upstream_gene_variant	MODIFIER	CTSC	ENSG00000109861	-1	ENST00000227266.10	0.411	0.027	4822	7873	NA	NA	0.46	0.14	Promoter Flanking Region	NA	NA	0.467715	6.164	CRcont29536	NA	11:88075777C>A	0.24427	AB	0.01145	AEFBI	11:88342609C>A	0.093747	benign	-0.0518087	4.85036	-0.14416	5.00958	11:88342609C>A	0.616338	score_low	Cont_score_low	NA	Cont_NA	score_low	Cont_score_low	score_low	Cont_score_low	score_low	Cont_score_low	score_low	Cont_score_low
11	108222602	CRcont30544	C	G	400	PASS	Cont	11:108222602	11:108222602C	11:108222602C>G	ATM	11:108218067-108227625	+	9558	NA	1	1	0	1	108222603	11:108093329	11:108093329C>G	CRcont30544	upstream_gene_variant	MODIFIER	ATM	ENSG00000149311	1	ENST00000675843.1	0.53	0.12	15	6671	1	1	27.96	8.8	Promoter	202	439	1.03046	12	CRcont30544	NA	11:108093329C>G	0.62885	ALL	0.13884	ALL	11:108222602C>G	0.089295	benign	2.22886	4.85036	7.30811	36.025	11:108222602C>G	0.967369	score_high	Cont_score_high	NA	Cont_NA	score_high	Cont_score_high	score_low	Cont_score_low	score_high	Cont_score_high	score_high	Cont_score_high
11	108222659	CRcont30573	C	T	828	PASS	Cont	11:108222659	11:108222659C	11:108222659C>T	ATM	11:108218067-108227625	+	9558	NA	1	1	0	1	108222660	11:108093386	11:108093386C>T	CRcont30573	upstream_gene_variant	MODIFIER	ATM	ENSG00000149311	1	ENST00000675843.1	0.596	0.2	17	6614	1	-0.11	54.54	15.93	Promoter	189	409	2.15367	20.5	CRcont30573	0.941581	11:108093386C>T	0.98554	ALL	0.54642	ALL	11:108222659C>T	0.056829	benign	3.21559	4.85036	7.18605	35.4369	11:108222659C>T	0.988939	score_high	Cont_score_high	score_high	Cont_score_high	score_high	Cont_score_high	score_low	Cont_score_low	score_high	Cont_score_high	score_high	Cont_score_high
11	108222730	CRcont30592	C	A	5286	PASS	Cont	11:108222730	11:108222730C	11:108222730C>A	ATM	11:108218067-108227625	+	9558	NA	1	1	0	1	108222731	11:108093457	11:108093457C>A	CRcont30592	upstream_gene_variant	MODIFIER	ATM	ENSG00000149311	1	ENST00000675843.1	0.629	0.213	88	6543	NA	NA	98.59	23.74	Promoter	154	342	0.901086	10.45	CRcont30592	NA	11:108093457C>A	0.6728	ALL	0.07635	ALL	11:108222730C>A	0.0336	benign	2.24937	4.85036	6.69929	33.1263	11:108222730C>A	0.947406	score_high	Cont_score_high	NA	Cont_NA	score_high	Cont_score_high	score_low	Cont_score_low	score_high	Cont_score_high	score_high	Cont_score_high
11	108222797	CRcont30619	GA	G	31624	PASS	Cont	11:108222797	11:108222797GA	11:108222797GA>G	ATM	11:108218067-108227625	+	9558	NA	1	2	-1	0	108222799	11:108093524	11:108093524GA>G	CRcont30619	upstream_gene_variant	MODIFIER	ATM	ENSG00000149311	1	ENST00000675843.1	0.689	0.24	35	6475	3	-0.49	113.7	24.41	Promoter	140	305	0.322923	4.554	CRcont30619	NA	NA	NA	NA	NA	NA	NA	NA	NA	1.54655	4.85036	6.5282	32.3433	11:108222797GA>G	0.872743	score_low	Cont_score_low	NA	Cont_NA	NA	Cont_NA	NA	Cont_NA	score_high	Cont_score_high	score_high	Cont_score_high
11	108222853	CRcont30646	G	A	1925	PASS	Cont	11:108222853	11:108222853G	11:108222853G>A	ATM	11:108218067-108227625	+	9558	NA	1	1	0	1	108222854	11:108093580	11:108093580G>A	CRcont30646	upstream_gene_variant	MODIFIER	ATM	ENSG00000149311	1	ENST00000675843.1	0.682	0.24	21	6420	NA	NA	121.33	28.05	Promoter	156	363	0.408814	5.524	CRcont30646	0.056117	11:108093580G>A	0.75737	ALL	0.07699	ALL	11:108222853G>A	0.03742	benign	1.4494	4.85036	6.74343	33.3276	11:108222853G>A	0.479763	score_low	Cont_score_low	score_low	Cont_score_low	score_high	Cont_score_high	score_low	Cont_score_low	score_high	Cont_score_high	score_low	Cont_score_low
11	108222933	CRcont30668	AGT	A	4834	PASS	Cont	11:108222933	11:108222933AGT	11:108222933AGT>A	ATM	11:108218067-108227625	+	9558	NA	1	3	-2	-1	108222936	11:108093660	11:108093660AGT>A	CRcont30668	upstream_gene_variant	MODIFIER	ATM	ENSG00000149311	1	ENST00000675843.1	0.612	0.212	102	6338	NA	NA	124.06	28.71	Promoter	225	594	0.588681	7.402	CRcont30668	NA	NA	NA	NA	NA	NA	NA	NA	NA	NA	NA	NA	NA	11:108222933AGT>A	0.954722	score_low	Cont_score_low	NA	Cont_NA	NA	Cont_NA	NA	Cont_NA	NA	Cont_NA	score_high	Cont_score_high
11	108222987	CRcont30689	T	G	420	PASS	Cont	11:108222987	11:108222987T	11:108222987T>G	ATM	11:108218067-108227625	+	9558	NA	1	1	0	1	108222988	11:108093714	11:108093714T>G	CRcont30689	upstream_gene_variant	MODIFIER	ATM	ENSG00000149311	1	ENST00000675843.1	0.616	0.187	99	6286	NA	NA	118.08	25.77	Promoter	258	722	-0.217412	0.469	CRcont30689	NA	11:108093714T>G	0.76291	ALL	0.00584	ALL	11:108222987T>G	0.009429	benign (high conf.)	1.35656	4.85036	7.38685	36.3979	11:108222987T>G	0.71794	score_low	Cont_score_low	NA	Cont_NA	score_high	Cont_score_high	score_low	Cont_score_low	score_high	Cont_score_high	score_low	Cont_score_low
11	108223043	CR59	A	G	.	.	Dis	11:108223043	11:108223043A	11:108223043A>G	ATM	11:108218067-108227625	+	9558	ATM	1	1	0	1	108223044	11:108093770	11:108093770A>G	CR59	upstream_gene_variant	MODIFIER	ATM	ENSG00000149311	1	ENST00000675843.1	0.642	0.187	43	6230	1	-0.32	85.78	17.23	Promoter	264	755	-0.214222	0.476	CR59	NA	11:108093770A>G	0.80421	ALL	0.01201	ALL	11:108223043A>G	0.012078	benign (high conf.)	1.31525	4.85036	7.47907	36.837	11:108223043A>G	0.486805	score_low	Dis_score_low	NA	Dis_NA	score_high	Dis_score_high	score_low	Dis_score_low	score_high	Dis_score_high	score_low	Dis_score_low
11	108223090	CRcont30718	A	G	3722	PASS	Cont	11:108223090	11:108223090A	11:108223090A>G	ATM	11:108218067-108227625	+	9558	NA	1	1	0	1	108223091	11:108093817	11:108093817A>G	CRcont30718	5_prime_UTR_variant	MODIFIER	ATM	ENSG00000149311	1	ENST00000675843.1	0.642	0.2	1	6183	NA	NA	43.01	8.03	Promoter	265	733	0.637452	7.872	CRcont30718	NA	11:108093817A>G	0.82175	ALL	0.02412	ALL	11:108223090A>G	0.041625	benign	1.78677	4.85036	7.76212	38.2469	11:108223090A>G	0.65184	score_low	Cont_score_low	NA	Cont_NA	score_high	Cont_score_high	score_low	Cont_score_low	score_high	Cont_score_high	score_low	Cont_score_low
11	108223133	CRcont30738	C	T	1345	PASS	Cont	11:108223133	11:108223133C	11:108223133C>T	ATM	11:108218067-108227625	+	9558	NA	1	1	0	1	108223134	11:108093860	11:108093860C>T	CRcont30738	5_prime_UTR_variant	MODIFIER	ATM	ENSG00000149311	1	ENST00000675843.1	0.642	0.213	17	6140	NA	NA	24.76	4.68	Promoter	241	639	0.295133	4.232	CRcont30738	NA	11:108093860C>T	0.52542	ALL	0.00247	ALL	11:108223133C>T	0.012581	benign (high conf.)	1.54003	4.85036	7.90915	38.9828	11:108223133C>T	0.620001	score_low	Cont_score_low	NA	Cont_NA	score_no_call	Cont_score_no_call	score_low	Cont_score_low	score_high	Cont_score_high	score_low	Cont_score_low
11	108223198	CRcont30758	G	A	1197	PASS	Cont	11:108223198	11:108223198G	11:108223198G>A	ATM	11:108218067-108227625	+	9558	NA	1	1	0	1	108223199	11:108093925	11:108093925G>A	CRcont30758	intron_variant	MODIFIER	ATM	ENSG00000149311	1	ENST00000675843.1	0.629	0.187	24	6075	2	0.48	10.34	2.77	Promoter	206	480	0.752595	8.936	CRcont30758	0.1807	11:108093925G>A	0.72678	ALL	0.10087	ALL	11:108223198G>A	0.02199	benign (high conf.)	2.23044	4.85036	7.92549	39.0654	11:108223198G>A	0.832754	score_no_call	Cont_score_no_call	score_no_call	Cont_score_no_call	score_high	Cont_score_high	score_low	Cont_score_low	score_high	Cont_score_high	score_no_call	Cont_score_no_call
11	108223305	CRcont30786	C	T	716	PASS	Cont	11:108223305	11:108223305C	11:108223305C>T	ATM	11:108218067-108227625	+	9558	NA	1	1	0	1	108223306	11:108094032	11:108094032C>T	CRcont30786	intron_variant	MODIFIER	ATM	ENSG00000149311	1	ENST00000675843.1	0.589	0.067	131	5968	2	0.23	15.62	2.44	Promoter	164	317	0.231989	3.493	CRcont30786	NA	11:108094032C>T	0.50799	ALL	0.09746	ALL	11:108223305C>T	0.025072	benign (high conf.)	1.70362	4.85036	6.9916	34.5106	11:108223305C>T	0.53771	score_low	Cont_score_low	NA	Cont_NA	score_no_call	Cont_score_no_call	score_low	Cont_score_low	score_high	Cont_score_high	score_low	Cont_score_low
11	108223355	CRcont30808	G	GTT	1644	PASS	Cont	11:108223355	11:108223355G	11:108223355G>GTT	ATM	11:108218067-108227625	+	9558	NA	3	1	2	3	108223356	11:108094082	11:108094082G>GTT	CRcont30808	intron_variant	MODIFIER	ATM	ENSG00000149311	1	ENST00000675843.1	0.56	0.054	174	5917	NA	NA	12.47	2.01	Promoter	134	240	-0.062362	0.993	CRcont30808	NA	NA	NA	NA	NA	NA	NA	NA	NA	NA	NA	NA	NA	11:108223355G>GTT	0.595752	score_low	Cont_score_low	NA	Cont_NA	NA	Cont_NA	NA	Cont_NA	NA	Cont_NA	score_low	Cont_score_low
11	108223482	CRcont30840	C	T	2145	PASS	Cont	11:108223482	11:108223482C	11:108223482C>T	ATM	11:108218067-108227625	+	9558	NA	1	1	0	1	108223483	11:108094209	11:108094209C>T	CRcont30840	intron_variant	MODIFIER	ATM	ENSG00000149311	1	ENST00000675843.1	0.424	0.093	48	5791	1	-0.12	4.13	1.41	Promoter	92	136	-0.177708	0.57	CRcont30840	0.0952218	11:108094209C>T	0.29349	ALL	0.05928	ALL	11:108223482C>T	0.016571	benign (high conf.)	1.55059	4.85036	6.30952	31.3694	11:108223482C>T	0.241465	score_low	Cont_score_low	score_low	Cont_score_low	score_low	Cont_score_low	score_low	Cont_score_low	score_high	Cont_score_high	score_low	Cont_score_low
11	108223550	CRcont30857	G	A	186	PASS	Cont	11:108223550	11:108223550G	11:108223550G>A	ATM	11:108218067-108227625	+	9558	NA	1	1	0	1	108223551	11:108094277	11:108094277G>A	CRcont30857	intron_variant	MODIFIER	ATM	ENSG00000149311	1	ENST00000675843.1	0.45	0.093	21	5723	NA	NA	4.44	2.03	Promoter	94	129	0.525225	6.766	CRcont30857	0.0783329	11:108094277G>A	0.233	ALL	0.05364	ALL	11:108223550G>A	0.025091	benign (high conf.)	1.50615	4.85036	6.52671	32.3367	11:108223550G>A	0.897313	score_low	Cont_score_low	score_low	Cont_score_low	score_low	Cont_score_low	score_low	Cont_score_low	score_high	Cont_score_high	score_high	Cont_score_high
11	108223624	CRcont30876	G	C	228	PASS	Cont	11:108223624	11:108223624G	11:108223624G>C	ATM	11:108218067-108227625	+	9558	NA	1	1	0	1	108223625	11:108094351	11:108094351G>C	CRcont30876	intron_variant	MODIFIER	ATM	ENSG00000149311	1	ENST00000675843.1	0.477	0.067	95	5649	1	1	5.44	3.44	Promoter	123	159	1.03331	12.04	CRcont30876	NA	11:108094351G>C	0.31715	ALL	0.11561	ALL	11:108223624G>C	0.061423	benign	1.201	4.85036	5.58191	28.2547	11:108223624G>C	0.897989	score_high	Cont_score_high	NA	Cont_NA	score_low	Cont_score_low	score_low	Cont_score_low	score_high	Cont_score_high	score_high	Cont_score_high
11	108223703	CRcont30892	T	C	510	PASS	Cont	11:108223703	11:108223703T	11:108223703T>C	ATM	11:108218067-108227625	+	9558	NA	1	1	0	1	108223704	11:108094430	11:108094430T>C	CRcont30892	intron_variant	MODIFIER	ATM	ENSG00000149311	1	ENST00000675843.1	0.444	0.027	174	5570	1	-0.02	5.23	3.36	Promoter	120	152	0.805256	9.444	CRcont30892	NA	11:108094430T>C	0.25943	ALL	0.14964	ALL	11:108223703T>C	0.036294	benign	1.41589	4.85036	5.5884	28.2797	11:108223703T>C	0.857023	score_no_call	Cont_score_no_call	NA	Cont_NA	score_low	Cont_score_low	score_low	Cont_score_low	score_high	Cont_score_high	score_no_call	Cont_score_no_call
11	108223795	CRcont30913	A	G	699	PASS	Cont	11:108223795	11:108223795A	11:108223795A>G	ATM	11:108218067-108227625	+	9558	NA	1	1	0	1	108223796	11:108094522	11:108094522A>G	CRcont30913	intron_variant	MODIFIER	ATM	ENSG00000149311	1	ENST00000675843.1	0.47	0.027	266	5478	NA	NA	3.83	2.07	Promoter	92	116	1.05655	12.31	CRcont30913	NA	11:108094522A>G	0.23343	ALL	0.09741	ALL	11:108223795A>G	0.019791	benign (high conf.)	1.20022	4.85036	5.41888	27.6247	11:108223795A>G	0.528207	score_high	Cont_score_high	NA	Cont_NA	score_low	Cont_score_low	score_low	Cont_score_low	score_high	Cont_score_high	score_low	Cont_score_low
11	108223894	CRcont30935	A	C	337	PASS	Cont	11:108223894	11:108223894A	11:108223894A>C	ATM	11:108218067-108227625	+	9558	NA	1	1	0	1	108223895	11:108094621	11:108094621A>C	CRcont30935	intron_variant	MODIFIER	ATM	ENSG00000149311	1	ENST00000675843.1	0.457	0.027	185	5379	NA	NA	2.32	0.82	Promoter	81	103	0.645781	7.951	CRcont30935	NA	11:108094621A>C	0.40715	ALL	0.03267	ALL	11:108223894A>C	0.025069	benign (high conf.)	0.763062	4.85036	2.89857	19.9331	11:108223894A>C	0.242869	score_low	Cont_score_low	NA	Cont_NA	score_no_call	Cont_score_no_call	score_low	Cont_score_low	score_high	Cont_score_high	score_low	Cont_score_low
11	108223995	CRcont30952	T	A	333	PASS	Cont	11:108223995	11:108223995T	11:108223995T>A	ATM	11:108218067-108227625	+	9558	NA	1	1	0	1	108223996	11:108094722	11:108094722T>A	CRcont30952	intron_variant	MODIFIER	ATM	ENSG00000149311	1	ENST00000675843.1	0.371	0.04	84	5278	NA	NA	2.91	0.9	Promoter	70	96	0.839256	9.79	CRcont30952	NA	11:108094722T>A	0.50983	ALL	0.09611	ALL	11:108223995T>A	0.036183	benign	0.965948	4.85036	2.89923	19.9348	11:108223995T>A	0.803817	score_no_call	Cont_score_no_call	NA	Cont_NA	score_no_call	Cont_score_no_call	score_low	Cont_score_low	score_high	Cont_score_high	score_no_call	Cont_score_no_call
11	108224191	CRcont30999	AT	A	1129	PASS	Cont	11:108224191	11:108224191AT	11:108224191AT>A	ATM	11:108218067-108227625	+	9558	NA	1	2	-1	0	108224193	11:108094918	11:108094918AT>A	CRcont30999	intron_variant	MODIFIER	ATM	ENSG00000149311	1	ENST00000675843.1	0.358	0	114	5081	NA	NA	1.19	0.33	Promoter	26	28	-0.077575	0.923	CRcont30999	NA	NA	NA	NA	NA	NA	NA	NA	NA	0.49082	4.85036	2.36378	18.5137	11:108224191AT>A	0.194617	score_low	Cont_score_low	NA	Cont_NA	NA	Cont_NA	NA	Cont_NA	score_no_call	Cont_score_no_call	score_low	Cont_score_low
11	108224354	CRcont31027	T	A	1721	PASS	Cont	11:108224354	11:108224354T	11:108224354T>A	ATM	11:108218067-108227625	+	9558	NA	1	1	0	1	108224355	11:108095081	11:108095081T>A	CRcont31027	intron_variant	MODIFIER	ATM	ENSG00000149311	1	ENST00000675843.1	0.417	0.04	276	4919	1	-0.67	0.99	0.25	Promoter	11	12	0.322344	4.548	CRcont31027	NA	11:108095081T>A	0.24637	ALL	0.05455	AEFDGBCI	11:108224354T>A	0.028365	benign (high conf.)	0.385284	4.85036	0.82779	14.148	11:108224354T>A	0.811363	score_low	Cont_score_low	NA	Cont_NA	score_low	Cont_score_low	score_low	Cont_score_low	score_low	Cont_score_low	score_no_call	Cont_score_no_call
11	108224484	CRcont31051	A	C	552	PASS	Cont	11:108224484	11:108224484A	11:108224484A>C	ATM	11:108218067-108227625	+	9558	NA	1	1	0	1	108224485	11:108095211	11:108095211A>C	CRcont31051	intron_variant	MODIFIER	ATM	ENSG00000149311	1	ENST00000675843.1	0.371	0.027	300	4789	NA	NA	0.85	0.32	Promoter	11	17	1.40825	15.14	CRcont31051	0.0633308	11:108095211A>C	0.541	ABC	0.29338	AEFGBHCI	11:108224484A>C	0.050736	benign	0.632636	4.85036	0.58222	13.1634	11:108224484A>C	0.893235	score_high	Cont_score_high	score_low	Cont_score_low	score_no_call	Cont_score_no_call	score_low	Cont_score_low	score_high	Cont_score_high	score_high	Cont_score_high
11	108224641	CRcont31080	C	G	2627	PASS	Cont	11:108224641	11:108224641C	11:108224641C>G	ATM	11:108218067-108227625	+	9558	NA	1	1	0	1	108224642	11:108095368	11:108095368C>G	CRcont31080	intron_variant	MODIFIER	ATM	ENSG00000149311	1	ENST00000675843.1	0.411	0.013	143	4632	NA	NA	0.86	0.28	Promoter	9	14	0.138031	2.453	CRcont31080	0.0783534	11:108095368C>G	0.19093	ALL	0.08278	AEFDGBHCI	11:108224641C>G	0.03272	benign	0.294492	4.85036	0.456895	12.5566	11:108224641C>G	0.858694	score_low	Cont_score_low	score_low	Cont_score_low	score_low	Cont_score_low	score_low	Cont_score_low	score_low	Cont_score_low	score_no_call	Cont_score_no_call
11	108224911	CRcont31124	A	G	410	PASS	Cont	11:108224911	11:108224911A	11:108224911A>G	ATM	11:108218067-108227625	+	9558	NA	1	1	0	1	108224912	11:108095638	11:108095638A>G	CRcont31124	intron_variant	MODIFIER	ATM	ENSG00000149311	1	ENST00000675843.1	0.344	0	128	4362	NA	NA	0.56	0.14	Promoter	6	7	0.04308	1.628	CRcont31124	NA	11:108095638A>G	0.1745	ABC	0.02659	AEFGBCI	11:108224911A>G	0.032476	benign	-0.0105742	4.85036	0.283249	11.5453	11:108224911A>G	0.0982127	score_low	Cont_score_low	NA	Cont_NA	score_low	Cont_score_low	score_low	Cont_score_low	score_low	Cont_score_low	score_low	Cont_score_low
11	108225022	CRcont31146	AAAAC	A	479	PASS	Cont	11:108225022	11:108225022AAAAC	11:108225022AAAAC>A	ATM	11:108218067-108227625	+	9558	NA	1	5	-4	-3	108225027	11:108095749	11:108095749AAAAC>A	CRcont31146	intron_variant	MODIFIER	ATM	ENSG00000149311	1	ENST00000675843.1	0.364	0.013	240	4247	NA	NA	0.6	0.16	Promoter	11	13	0.496673	6.47	CRcont31146	NA	NA	NA	NA	NA	NA	NA	NA	NA	NA	NA	NA	NA	11:108225022AAAAC>A	0.851418	score_low	Cont_score_low	NA	Cont_NA	NA	Cont_NA	NA	Cont_NA	NA	Cont_NA	score_no_call	Cont_score_no_call
11	108225083	CRcont31163	C	T	1106	PASS	Cont	11:108225083	11:108225083C	11:108225083C>T	ATM	11:108218067-108227625	+	9558	NA	1	1	0	1	108225084	11:108095810	11:108095810C>T	CRcont31163	intron_variant	MODIFIER	ATM	ENSG00000149311	1	ENST00000675843.1	0.391	0.013	300	4190	4	0.48	0.57	0.22	Promoter	14	16	0.357315	4.948	CRcont31163	NA	11:108095810C>T	0.16418	ABC	0.02908	AEFGBCI	11:108225083C>T	0.023623	benign (high conf.)	0.129165	4.85036	0.615827	13.3123	11:108225083C>T	0.826612	score_low	Cont_score_low	NA	Cont_NA	score_low	Cont_score_low	score_low	Cont_score_low	score_low	Cont_score_low	score_no_call	Cont_score_no_call
11	108225195	CRcont31186	A	T	542	PASS	Cont	11:108225195	11:108225195A	11:108225195A>T	ATM	11:108218067-108227625	+	9558	NA	1	1	0	1	108225196	11:108095922	11:108095922A>T	CRcont31186	intron_variant	MODIFIER	ATM	ENSG00000149311	1	ENST00000675843.1	0.338	0	412	4078	1	-0.61	0.8	0.22	Promoter	25	33	0.301616	4.308	CRcont31186	NA	11:108095922A>T	0.17296	ALL	0.05122	AEFDGBCIJ	11:108225195A>T	0.028747	benign (high conf.)	0.0430782	4.85036	0.622382	13.3409	11:108225195A>T	0.257103	score_low	Cont_score_low	NA	Cont_NA	score_low	Cont_score_low	score_low	Cont_score_low	score_low	Cont_score_low	score_low	Cont_score_low
11	108225330	CRcont31214	C	T	193	PASS	Cont	11:108225330	11:108225330C	11:108225330C>T	ATM	11:108218067-108227625	+	9558	NA	1	1	0	1	108225331	11:108096057	11:108096057C>T	CRcont31214	intron_variant	MODIFIER	ATM	ENSG00000149311	1	ENST00000675843.1	0.351	0.013	547	3943	NA	NA	2.3	1.16	Promoter	42	55	-0.098134	0.837	CRcont31214	0.0957662	11:108096057C>T	0.13763	ALL	0.01703	ALL	11:108225330C>T	0.022459	benign (high conf.)	-0.153186	4.85036	0.747335	13.8504	11:108225330C>T	0.24211	score_low	Cont_score_low	score_low	Cont_score_low	score_low	Cont_score_low	score_low	Cont_score_low	score_low	Cont_score_low	score_low	Cont_score_low
11	108225412	CRcont31235	A	G	2237	PASS	Cont	11:108225412	11:108225412A	11:108225412A>G	ATM	11:108218067-108227625	+	9558	NA	1	1	0	1	108225413	11:108096139	11:108096139A>G	CRcont31235	intron_variant	MODIFIER	ATM	ENSG00000149311	1	ENST00000675843.1	0.384	0.013	629	3861	NA	NA	2.74	1.44	Promoter	51	65	0.561335	7.132	CRcont31235	0.075662	11:108096139A>G	0.15767	ALL	0.08653	AEDGBHCIJ	11:108225412A>G	0.031947	benign	0.21705	4.85036	0.869728	14.2958	11:108225412A>G	0.897933	score_low	Cont_score_low	score_low	Cont_score_low	score_low	Cont_score_low	score_low	Cont_score_low	score_low	Cont_score_low	score_high	Cont_score_high
11	108225508	CRcont31257	C	T	808	PASS	Cont	11:108225508	11:108225508C	11:108225508C>T	ATM	11:108218067-108227625	+	9558	NA	1	1	0	1	108225509	11:108096235	11:108096235C>T	CRcont31257	intron_variant	MODIFIER	ATM	ENSG00000149311	1	ENST00000675843.1	0.457	0.053	725	3765	NA	NA	1.7	0.79	Promoter	33	36	0.046839	1.656	CRcont31257	0.0693928	11:108096235C>T	0.08871	ALL	0.02016	AEFDGBHCI	11:108225508C>T	0.151896	benign	-0.287974	4.85036	0.828531	14.1507	11:108225508C>T	0.143258	score_low	Cont_score_low	score_low	Cont_score_low	score_low	Cont_score_low	score_high	Cont_score_high	score_low	Cont_score_low	score_low	Cont_score_low
11	108225597	CRcont31280	C	G	5533	PASS	Cont	11:108225597	11:108225597C	11:108225597C>G	ATM	11:108218067-108227625	+	9558	NA	1	1	0	1	108225598	11:108096324	11:108096324C>G	CRcont31280	intron_variant	MODIFIER	ATM	ENSG00000149311	1	ENST00000675843.1	0.49	0.04	814	3676	NA	NA	1.27	0.73	Promoter	10	10	0.181415	2.914	CRcont31280	NA	11:108096324C>G	0.11193	ALL	0.04785	AEFDGBHCI	11:108225597C>G	0.028337	benign (high conf.)	-0.036459	4.85036	0.894432	14.3812	11:108225597C>G	0.917204	score_low	Cont_score_low	NA	Cont_NA	score_low	Cont_score_low	score_low	Cont_score_low	score_low	Cont_score_low	score_high	Cont_score_high
11	108225705	CRcont31299	T	C	5941	PASS	Cont	11:108225705	11:108225705T	11:108225705T>C	ATM	11:108218067-108227625	+	9558	NA	1	1	0	1	108225706	11:108096432	11:108096432T>C	CRcont31299	intron_variant	MODIFIER	ATM	ENSG00000149311	1	ENST00000675843.1	0.57	0.107	922	3568	NA	NA	0.48	0.14	Promoter	4	4	0.411637	5.555	CRcont31299	0.0610364	11:108096432T>C	0.10346	ABC	0.03091	AEFGBHCI	11:108225705T>C	0.020968	benign (high conf.)	-0.123124	4.85036	0.569782	13.1071	11:108225705T>C	0.918865	score_low	Cont_score_low	score_low	Cont_score_low	score_low	Cont_score_low	score_low	Cont_score_low	score_low	Cont_score_low	score_high	Cont_score_high
11	108225824	CRcont31327	T	C	232	PASS	Cont	11:108225824	11:108225824T	11:108225824T>C	ATM	11:108218067-108227625	+	9558	NA	1	1	0	1	108225825	11:108096551	11:108096551T>C	CRcont31327	intron_variant	MODIFIER	ATM	ENSG00000149311	1	ENST00000675843.1	0.45	0.027	1041	3449	NA	NA	0.68	0.28	Promoter	1	1	0.369596	5.086	CRcont31327	NA	11:108096551T>C	0.17098	ABC	0.06807	AEFGBHCI	11:108225824T>C	0.045574	benign	0.00688936	4.85036	0.520854	12.8775	11:108225824T>C	0.164489	score_low	Cont_score_low	NA	Cont_NA	score_low	Cont_score_low	score_low	Cont_score_low	score_low	Cont_score_low	score_low	Cont_score_low
11	108225907	CRcont31346	C	T	3631	PASS	Cont	11:108225907	11:108225907C	11:108225907C>T	ATM	11:108218067-108227625	+	9558	NA	1	1	0	1	108225908	11:108096634	11:108096634C>T	CRcont31346	intron_variant	MODIFIER	ATM	ENSG00000149311	1	ENST00000675843.1	0.384	0.013	1124	3366	NA	NA	0.62	0.25	Promoter	NA	NA	-0.115294	0.771	CRcont31346	NA	11:108096634C>T	0.13275	ABC	0.01206	AEFBCI	11:108225907C>T	0.025862	benign (high conf.)	-0.328549	4.85036	-0.0827236	7.10792	11:108225907C>T	0.0807806	score_low	Cont_score_low	NA	Cont_NA	score_low	Cont_score_low	score_low	Cont_score_low	score_low	Cont_score_low	score_low	Cont_score_low
11	108226048	CRcont31377	C	T	547	PASS	Cont	11:108226048	11:108226048C	11:108226048C>T	ATM	11:108218067-108227625	+	9558	NA	1	1	0	1	108226049	11:108096775	11:108096775C>T	CRcont31377	intron_variant	MODIFIER	ATM	ENSG00000149311	1	ENST00000675843.1	0.232	0	1265	3225	1	-0.12	0.3	0.19	Promoter	NA	NA	-0.522046	0.107	CRcont31377	NA	11:108096775C>T	0.0396	AB	0.00074	AEFBI	11:108226048C>T	0.017429	benign (high conf.)	-0.703855	4.85036	-0.244679	0.192773	11:108226048C>T	0.00109524	score_low	Cont_score_low	NA	Cont_NA	score_low	Cont_score_low	score_low	Cont_score_low	score_low	Cont_score_low	score_low	Cont_score_low
11	108226135	CRcont31394	C	CT	4624	PASS	Cont	11:108226135	11:108226135C	11:108226135C>CT	ATM	11:108218067-108227625	+	9558	NA	2	1	1	2	108226136	11:108096862	11:108096862C>CT	CRcont31394	intron_variant	MODIFIER	ATM	ENSG00000149311	1	ENST00000675843.1	0.287	0.013	1352	3137	NA	NA	0.27	0.14	Promoter	1	1	0.249609	3.7	CRcont31394	NA	NA	NA	NA	NA	NA	NA	NA	NA	NA	NA	NA	NA	11:108226135C>CT	0.575985	score_low	Cont_score_low	NA	Cont_NA	NA	Cont_NA	NA	Cont_NA	NA	Cont_NA	score_low	Cont_score_low
11	108226286	CRcont31425	A	T	395	PASS	Cont	11:108226286	11:108226286A	11:108226286A>T	ATM	11:108218067-108227625	+	9558	NA	1	1	0	1	108226287	11:108097013	11:108097013A>T	CRcont31425	intron_variant	MODIFIER	ATM	ENSG00000149311	1	ENST00000675843.1	0.483	0.013	1503	2987	NA	NA	0.58	0.24	Promoter	2	2	0.246914	3.668	CRcont31425	NA	11:108097013A>T	0.06757	AB	0.01035	AEFBI	11:108226286A>T	0.025165	benign (high conf.)	-0.298063	4.85036	-0.119733	6.05779	11:108226286A>T	0.853904	score_low	Cont_score_low	NA	Cont_NA	score_low	Cont_score_low	score_low	Cont_score_low	score_low	Cont_score_low	score_no_call	Cont_score_no_call
11	108226461	CRcont31447	A	C	1179	PASS	Cont	11:108226461	11:108226461A	11:108226461A>C	ATM	11:108218067-108227625	+	9558	NA	1	1	0	1	108226462	11:108097188	11:108097188A>C	CRcont31447	intron_variant	MODIFIER	ATM	ENSG00000149311	1	ENST00000675843.1	0.351	0	1678	2812	NA	NA	0.76	0.34	Promoter	4	4	1.08763	12.65	CRcont31447	NA	11:108097188A>C	0.10461	AB	0.0372	AEBI	11:108226461A>C	0.038514	benign	0.0906729	4.85036	0.01405	8.75272	11:108226461A>C	0.86373	score_high	Cont_score_high	NA	Cont_NA	score_low	Cont_score_low	score_low	Cont_score_low	score_low	Cont_score_low	score_high	Cont_score_high
11	108226582	CRcont31473	T	C	1064	PASS	Cont	11:108226582	11:108226582T	11:108226582T>C	ATM	11:108218067-108227625	+	9558	NA	1	1	0	1	108226583	11:108097309	11:108097309T>C	CRcont31473	intron_variant	MODIFIER	ATM	ENSG00000149311	1	ENST00000675843.1	0.338	0	1799	2691	NA	NA	1.11	0.73	Promoter	9	12	0.32188	4.542	CRcont31473	NA	11:108097309T>C	0.10195	ADB	0.00946	AEDGBHIJ	11:108226582T>C	0.033627	benign	-0.0301011	4.85036	0.0123578	8.72903	11:108226582T>C	0.757114	score_low	Cont_score_low	NA	Cont_NA	score_low	Cont_score_low	score_low	Cont_score_low	score_low	Cont_score_low	score_low	Cont_score_low
11	108226686	CRcont31494	GTC	G	1009	PASS	Cont	11:108226686	11:108226686GTC	11:108226686GTC>G	ATM	11:108218067-108227625	+	9558	NA	1	3	-2	-1	108226689	11:108097413	11:108097413GTC>G	CRcont31494	intron_variant	MODIFIER	ATM	ENSG00000149311	1	ENST00000675843.1	0.428	0.013	1904	2585	1	-0.83	1.4	1.21	Promoter	13	17	0.239672	3.583	CRcont31494	NA	NA	NA	NA	NA	NA	NA	NA	NA	NA	NA	NA	NA	11:108226686GTC>G	0.853813	score_low	Cont_score_low	NA	Cont_NA	NA	Cont_NA	NA	Cont_NA	NA	Cont_NA	score_no_call	Cont_score_no_call
11	108226745	CRcont31510	T	C	665	PASS	Cont	11:108226745	11:108226745T	11:108226745T>C	ATM	11:108218067-108227625	+	9558	NA	1	1	0	1	108226746	11:108097472	11:108097472T>C	CRcont31510	intron_variant	MODIFIER	ATM	ENSG00000149311	1	ENST00000675843.1	0.497	0.067	1962	2528	NA	NA	0.79	0.73	Promoter	5	5	0.299709	4.286	CRcont31510	NA	11:108097472T>C	0.06809	AB	0.00991	AEFBHI	11:108226745T>C	0.025937	benign (high conf.)	-0.306963	4.85036	-0.0672112	7.44011	11:108226745T>C	0.670601	score_low	Cont_score_low	NA	Cont_NA	score_low	Cont_score_low	score_low	Cont_score_low	score_low	Cont_score_low	score_low	Cont_score_low
11	108226865	CRcont31538	C	G	558	PASS	Cont	11:108226865	11:108226865C	11:108226865C>G	ATM	11:108218067-108227625	+	9558	NA	1	1	0	1	108226866	11:108097592	11:108097592C>G	CRcont31538	intron_variant	MODIFIER	ATM	ENSG00000149311	1	ENST00000675843.1	0.47	0.027	2082	2408	NA	NA	0.52	0.24	Promoter	8	8	-0.094428	0.852	CRcont31538	NA	11:108097592C>G	0.0754	ADB	0.0016	AEFDBHI	11:108226865C>G	0.025841	benign (high conf.)	-0.464051	4.85036	-0.0918473	6.88925	11:108226865C>G	0.621458	score_low	Cont_score_low	NA	Cont_NA	score_low	Cont_score_low	score_low	Cont_score_low	score_low	Cont_score_low	score_low	Cont_score_low
11	108226950	CRcont31558	T	G	500	PASS	Cont	11:108226950	11:108226950T	11:108226950T>G	ATM	11:108218067-108227625	+	9558	NA	1	1	0	1	108226951	11:108097677	11:108097677T>G	CRcont31558	intron_variant	MODIFIER	ATM	ENSG00000149311	1	ENST00000675843.1	0.311	0	2167	2323	NA	NA	0.62	0.38	Promoter	6	7	0.654954	8.037	CRcont31558	NA	11:108097677T>G	0.17535	ADB	0.03878	AEFDBHI	11:108226950T>G	0.046302	benign	0.107629	4.85036	-0.0382144	7.96667	11:108226950T>G	0.819276	score_no_call	Cont_score_no_call	NA	Cont_NA	score_low	Cont_score_low	score_low	Cont_score_low	score_low	Cont_score_low	score_no_call	Cont_score_no_call
11	108227031	CRcont31577	G	T	1752	PASS	Cont	11:108227031	11:108227031G	11:108227031G>T	ATM	11:108218067-108227625	+	9558	NA	1	1	0	1	108227032	11:108097758	11:108097758G>T	CRcont31577	intron_variant	MODIFIER	ATM	ENSG00000149311	1	ENST00000675843.1	0.477	0.04	2248	2242	1	0.97	0.3	0.17	Promoter	3	3	-0.489506	0.125	CRcont31577	NA	11:108097758G>T	0.043	AB	0.00104	AEFBI	11:108227031G>T	0.020989	benign (high conf.)	-0.664409	4.85036	-0.226103	0.48662	11:108227031G>T	0	score_low	Cont_score_low	NA	Cont_NA	score_low	Cont_score_low	score_low	Cont_score_low	score_low	Cont_score_low	score_low	Cont_score_low
11	108227120	CRcont31597	T	C	819	PASS	Cont	11:108227120	11:108227120T	11:108227120T>C	ATM	11:108218067-108227625	+	9558	NA	1	1	0	1	108227121	11:108097847	11:108097847T>C	CRcont31597	intron_variant	MODIFIER	ATM	ENSG00000149311	1	ENST00000675843.1	0.543	0.08	2337	2153	NA	NA	0.07	0.03	Promoter	NA	NA	0.306689	4.367	CRcont31597	NA	11:108097847T>C	0.07048	AB	0.00583	AEFBI	11:108227120T>C	0.02134	benign (high conf.)	-0.264848	4.85036	-0.182135	2.80456	11:108227120T>C	0.751412	score_low	Cont_score_low	NA	Cont_NA	score_low	Cont_score_low	score_low	Cont_score_low	score_low	Cont_score_low	score_low	Cont_score_low
11	108227162	CRcont31614	G	A	15385	PASS	Cont	11:108227162	11:108227162G	11:108227162G>A	ATM	11:108218067-108227625	+	9558	NA	1	1	0	1	108227163	11:108097889	11:108097889G>A	CRcont31614	intron_variant	MODIFIER	ATM	ENSG00000149311	1	ENST00000675843.1	0.523	0.08	2379	2111	NA	NA	0.07	0.04	Promoter	NA	NA	-0.087336	0.881	CRcont31614	NA	11:108097889G>A	0.06341	AB	0.00316	AEFBI	11:108227162G>A	0.020989	benign (high conf.)	-0.366059	4.85036	-0.204859	1.51696	11:108227162G>A	0	score_low	Cont_score_low	NA	Cont_NA	score_low	Cont_score_low	score_low	Cont_score_low	score_low	Cont_score_low	score_low	Cont_score_low
11	108227221	CRcont31636	G	A	6171	PASS	Cont	11:108227221	11:108227221G	11:108227221G>A	ATM	11:108218067-108227625	+	9558	NA	1	1	0	1	108227222	11:108097948	11:108097948G>A	CRcont31636	intron_variant	MODIFIER	ATM	ENSG00000149311	1	ENST00000675843.1	0.543	0.08	2438	2052	NA	NA	0.06	0.03	Promoter	NA	NA	-0.007421	1.29	CRcont31636	NA	11:108097948G>A	0.0954	AB	0.01117	AEFBI	11:108227221G>A	0.022999	benign (high conf.)	-0.272099	4.85036	-0.194864	2.06983	11:108227221G>A	0.627276	score_low	Cont_score_low	NA	Cont_NA	score_low	Cont_score_low	score_low	Cont_score_low	score_low	Cont_score_low	score_low	Cont_score_low
11	108227302	CRcont31655	C	T	3290	PASS	Cont	11:108227302	11:108227302C	11:108227302C>T	ATM	11:108218067-108227625	+	9558	NA	1	1	0	1	108227303	11:108098029	11:108098029C>T	CRcont31655	intron_variant	MODIFIER	ATM	ENSG00000149311	1	ENST00000675843.1	0.464	0.04	2519	1971	NA	NA	0.15	0.04	Promoter	NA	NA	-0.195738	0.522	CRcont31655	NA	11:108098029C>T	0.04545	AB	0.0017	AEFBI	11:108227302C>T	0.017611	benign (high conf.)	-0.574825	4.85036	-0.227169	0.455923	11:108227302C>T	0	score_low	Cont_score_low	NA	Cont_NA	score_low	Cont_score_low	score_low	Cont_score_low	score_low	Cont_score_low	score_low	Cont_score_low
11	108227414	CRcont31674	A	G	2982	PASS	Cont	11:108227414	11:108227414A	11:108227414A>G	ATM	11:108218067-108227625	+	9558	NA	1	1	0	1	108227415	11:108098141	11:108098141A>G	CRcont31674	intron_variant	MODIFIER	ATM	ENSG00000149311	1	ENST00000675843.1	0.291	0.013	2631	1859	1	0.83	0.24	0.07	Promoter	1	1	0.157831	2.658	CRcont31674	NA	11:108098141A>G	0.15952	AB	0.08289	AEFBI	11:108227414A>G	0.043142	benign	0.181213	4.85036	-0.135632	5.41752	11:108227414A>G	0.634734	score_low	Cont_score_low	NA	Cont_NA	score_low	Cont_score_low	score_low	Cont_score_low	score_low	Cont_score_low	score_low	Cont_score_low
11	108227524	CRcont31691	TCA	T	12550	PASS	Cont	11:108227524	11:108227524TCA	11:108227524TCA>T	ATM	11:108218067-108227625	+	9558	NA	1	3	-2	-1	108227527	11:108098251	11:108098251TCA>T	CRcont31691	intron_variant	MODIFIER	ATM	ENSG00000149311	1	ENST00000675843.1	0.243	0	2742	1747	NA	NA	0.13	0.06	Promoter	1	1	-0.172008	0.586	CRcont31691	NA	NA	NA	NA	NA	NA	NA	NA	NA	NA	NA	NA	NA	11:108227524TCA>T	0.447052	score_low	Cont_score_low	NA	Cont_NA	NA	Cont_NA	NA	Cont_NA	NA	Cont_NA	score_low	Cont_score_low
11	108227607	CRcont31717	G	A	4364	PASS	Cont	11:108227607	11:108227607G	11:108227607G>A	ATM	11:108218067-108227625	+	9558	NA	1	1	0	1	108227608	11:108098334	11:108098334G>A	CRcont31717	5_prime_UTR_variant	MODIFIER	ATM	ENSG00000149311	1	ENST00000675843.1	0.318	0.013	2824	1666	NA	NA	0.29	0.08	Promoter	1	1	0.206298	3.196	CRcont31717	0.129105	11:108098334G>A	0.20316	AB	0.08472	AEFBI	11:108227607G>A	0.386485	benign	0.142206	4.85036	-0.129502	5.68217	11:108227607G>A	0.00540238	score_low	Cont_score_low	score_low	Cont_score_low	score_low	Cont_score_low	score_high	Cont_score_high	score_low	Cont_score_low	score_low	Cont_score_low
11	116837499	CRcont31740	G	T	3421	PASS	Cont	11:116837499	11:116837499G	11:116837499G>T	APOA1	11:116837387-116842622	-	5235	NA	1	1	0	1	116837500	11:116708215	11:116708215G>T	CRcont31740	intron_variant	MODIFIER	APOA1	ENSG00000118137	-1	ENST00000236850.5	0.662	0.04	88	1748	2	0.72	3.31	2.77	NA	56	61	0.13143	2.387	CRcont31740	0.0770624	11:116708215G>T	0.47189	ALL	0.3637	AEFDBHCIJ	11:116837499G>T	0.283359	benign	0.00856079	4.85036	0.826633	14.1439	11:116837499G>T	0.152296	score_low	Cont_score_low	score_low	Cont_score_low	score_no_call	Cont_score_no_call	score_high	Cont_score_high	score_low	Cont_score_low	score_low	Cont_score_low
11	116837614	CRcont31771	G	A	2574	PASS	Cont	11:116837614	11:116837614G	11:116837614G>A	APOA1	11:116837387-116842622	-	5235	NA	1	1	0	1	116837615	11:116708330	11:116708330G>A	CRcont31771	5_prime_UTR_variant	MODIFIER	APOA1	ENSG00000118137	-1	ENST00000236850.5	0.629	0.04	1	1863	NA	NA	7.92	6.95	Promoter	73	83	0.256669	3.782	CRcont31771	NA	11:116708330G>A	0.51815	ALL	0.28248	ALL	11:116837614G>A	0.533523	pathogenic	1.03707	4.85036	4.45402	24.2707	11:116837614G>A	0.271675	score_low	Cont_score_low	NA	Cont_NA	score_no_call	Cont_score_no_call	score_high	Cont_score_high	score_high	Cont_score_high	score_low	Cont_score_low
11	116837649	CR534	T	G	.	.	Dis	11:116837649	11:116837649T	11:116837649T>G	APOA1	11:116837387-116842622	-	5235	APOA1	1	1	0	1	116837650	11:116708365	11:116708365T>G	CR534	upstream_gene_variant	MODIFIER	APOA1	ENSG00000118137	-1	ENST00000236850.5	0.636	0.053	35	1898	NA	NA	9.24	8.24	Promoter	72	82	1.89469	18.45	CR534	0.34917	11:116708365T>G	0.97575	ALL	0.97112	ALL	11:116837649T>G	0.809178	pathogenic	2.08609	4.85036	4.67553	24.9537	11:116837649T>G	0.896453	score_high	Dis_score_high	score_high	Dis_score_high	score_high	Dis_score_high	score_high	Dis_score_high	score_high	Dis_score_high	score_high	Dis_score_high
11	116837771	CRcont31795	G	A	430	PASS	Cont	11:116837771	11:116837771G	11:116837771G>A	APOA1	11:116837387-116842622	-	5235	NA	1	1	0	1	116837772	11:116708487	11:116708487G>A	CRcont31795	upstream_gene_variant	MODIFIER	APOA1	ENSG00000118137	-1	ENST00000236850.5	0.623	0.04	157	2020	1	0	12.16	11.28	Promoter	69	79	0.651456	8.004	CRcont31795	0.393928	11:116708487G>A	0.47983	ALL	0.29004	ALL	11:116837771G>A	0.155052	benign	1.22362	4.85036	4.76059	25.2296	11:116837771G>A	0.552204	score_no_call	Cont_score_no_call	score_high	Cont_score_high	score_no_call	Cont_score_no_call	score_high	Cont_score_high	score_high	Cont_score_high	score_low	Cont_score_low
11	116837943	CRcont31831	C	T	857	PASS	Cont	11:116837943	11:116837943C	11:116837943C>T	APOA1	11:116837387-116842622	-	5235	NA	1	1	0	1	116837944	11:116708659	11:116708659C>T	CRcont31831	upstream_gene_variant	MODIFIER	APOA1	ENSG00000118137	-1	ENST00000236850.5	0.649	0.04	8	2192	1	0.92	10.18	9.47	NA	54	62	0.832665	9.722	CRcont31831	NA	11:116708659C>T	0.44966	ALL	0.23209	AEFDGBCIJ	11:116837943C>T	0.269557	benign	1.21966	4.85036	4.02917	23.0103	11:116837943C>T	0.796793	score_no_call	Cont_score_no_call	NA	Cont_NA	score_no_call	Cont_score_no_call	score_high	Cont_score_high	score_high	Cont_score_high	score_low	Cont_score_low
11	116838096	CRcont31867	A	G	519	PASS	Cont	11:116838096	11:116838096A	11:116838096A>G	APOA1	11:116837387-116842622	-	5235	NA	1	1	0	1	116838097	11:116708812	11:116708812A>G	CRcont31867	upstream_gene_variant	MODIFIER	APOA1	ENSG00000118137	-1	ENST00000236850.5	0.629	0.027	146	2345	2	0.63	2.81	1.77	NA	23	25	0.448628	5.959	CRcont31867	0.0632133	11:116708812A>G	0.27311	ALL	0.19611	AEFDGBCI	11:116838096A>G	0.035734	benign	0.600931	4.85036	3.73602	22.1745	11:116838096A>G	0.111959	score_low	Cont_score_low	score_low	Cont_score_low	score_low	Cont_score_low	score_low	Cont_score_low	score_high	Cont_score_high	score_low	Cont_score_low
11	116838246	CRcont31884	T	G	176	PASS	Cont	11:116838246	11:116838246T	11:116838246T>G	APOA1	11:116837387-116842622	-	5235	NA	1	1	0	1	116838247	11:116708962	11:116708962T>G	CRcont31884	upstream_gene_variant	MODIFIER	APOA1	ENSG00000118137	-1	ENST00000236850.5	0.43	0.04	296	2495	NA	NA	0.68	0.23	NA	4	4	0.247751	3.678	CRcont31884	0.0628909	11:116708962T>G	0.2155	ABC	0.12357	AEFBCI	11:116838246T>G	0.041045	benign	-0.128377	4.85036	-0.169135	3.59059	11:116838246T>G	0.000861111	score_low	Cont_score_low	score_low	Cont_score_low	score_low	Cont_score_low	score_low	Cont_score_low	score_low	Cont_score_low	score_low	Cont_score_low
11	116838349	CRcont31905	A	C	770	PASS	Cont	11:116838349	11:116838349A	11:116838349A>C	APOA1	11:116837387-116842622	-	5235	NA	1	1	0	1	116838350	11:116709065	11:116709065A>C	CRcont31905	upstream_gene_variant	MODIFIER	APOA1	ENSG00000118137	-1	ENST00000236850.5	0.377	0.027	399	2598	NA	NA	0.41	0.1	NA	3	3	-0.003383	1.314	CRcont31905	NA	11:116709065A>C	0.16075	ABC	0.04039	AEFBCI	11:116838349A>C	0.042716	benign	-0.245335	4.85036	-0.197851	1.90312	11:116838349A>C	0.746169	score_low	Cont_score_low	NA	Cont_NA	score_low	Cont_score_low	score_low	Cont_score_low	score_low	Cont_score_low	score_low	Cont_score_low
11	116838548	CRcont31933	C	T	387	PASS	Cont	11:116838548	11:116838548C	11:116838548C>T	APOA1	11:116837387-116842622	-	5235	NA	1	1	0	1	116838549	11:116709264	11:116709264C>T	CRcont31933	upstream_gene_variant	MODIFIER	APOA1	ENSG00000118137	-1	ENST00000236850.5	0.49	0.027	598	2797	NA	NA	0.66	0.24	NA	2	2	-0.758757	0.032	CRcont31933	NA	11:116709264C>T	0.1141	ABC	0.01657	AEFBCI	11:116838548C>T	0.026932	benign (high conf.)	-0.467133	4.85036	-0.234904	0.298673	11:116838548C>T	0	score_low	Cont_score_low	NA	Cont_NA	score_low	Cont_score_low	score_low	Cont_score_low	score_low	Cont_score_low	score_low	Cont_score_low
11	116838690	CRcont31957	G	T	2988	PASS	Cont	11:116838690	11:116838690G	11:116838690G>T	APOA1	11:116837387-116842622	-	5235	NA	1	1	0	1	116838691	11:116709406	11:116709406G>T	CRcont31957	upstream_gene_variant	MODIFIER	APOA1	ENSG00000118137	-1	ENST00000236850.5	0.556	0.013	740	2939	2	0.28	0.94	0.3	NA	1	1	-0.014741	1.246	CRcont31957	NA	11:116709406G>T	0.19027	ABC	0.09221	AEFBCI	11:116838690G>T	0.043445	benign	-0.0378201	4.85036	-0.16856	3.62552	11:116838690G>T	0.00790952	score_low	Cont_score_low	NA	Cont_NA	score_low	Cont_score_low	score_low	Cont_score_low	score_low	Cont_score_low	score_low	Cont_score_low
11	116838838	CRcont31978	G	T	1792	PASS	Cont	11:116838838	11:116838838G	11:116838838G>T	APOA1	11:116837387-116842622	-	5235	NA	1	1	0	1	116838839	11:116709554	11:116709554G>T	CRcont31978	upstream_gene_variant	MODIFIER	APOA1	ENSG00000118137	-1	ENST00000236850.5	0.536	0	888	3087	NA	NA	0.92	0.29	NA	10	12	-0.96717	0.009	CRcont31978	NA	11:116709554G>T	0.20164	ALL	0.05061	AEFDGBHCI	11:116838838G>T	0.046696	benign	-0.229993	4.85036	-0.0243646	8.18965	11:116838838G>T	0.0398488	score_low	Cont_score_low	NA	Cont_NA	score_low	Cont_score_low	score_low	Cont_score_low	score_low	Cont_score_low	score_low	Cont_score_low
11	116838925	CRcont31993	G	A	448	PASS	Cont	11:116838925	11:116838925G	11:116838925G>A	APOA1	11:116837387-116842622	-	5235	NA	1	1	0	1	116838926	11:116709641	11:116709641G>A	CRcont31993	upstream_gene_variant	MODIFIER	APOA1	ENSG00000118137	-1	ENST00000236850.5	0.503	0	975	3174	NA	NA	1.39	0.6	NA	12	14	-0.056689	1.02	CRcont31993	0.146023	11:116709641G>A	0.26	ALL	0.04877	AEFDGBHCI	11:116838925G>A	0.040092	benign	0.0611688	4.85036	0.449448	12.5177	11:116838925G>A	0.0491369	score_low	Cont_score_low	score_low	Cont_score_low	score_low	Cont_score_low	score_low	Cont_score_low	score_low	Cont_score_low	score_low	Cont_score_low
11	116839059	CRcont32013	G	GA	3458	PASS	Cont	11:116839059	11:116839059G	11:116839059G>GA	APOA1	11:116837387-116842622	-	5235	NA	2	1	1	2	116839060	11:116709775	11:116709775G>GA	CRcont32013	upstream_gene_variant	MODIFIER	APOA1	ENSG00000118137	-1	ENST00000236850.5	0.493	0.013	2942	16670	NA	NA	1	0.44	NA	3	3	0.552609	7.044	CRcont32013	NA	NA	NA	NA	NA	NA	NA	NA	NA	NA	NA	NA	NA	11:116839059G>GA	0.86519	score_low	Cont_score_low	NA	Cont_NA	NA	Cont_NA	NA	Cont_NA	NA	Cont_NA	score_high	Cont_score_high
11	116839277	CRcont32053	T	C	476	PASS	Cont	11:116839277	11:116839277T	11:116839277T>C	APOA1	11:116837387-116842622	-	5235	NA	1	1	0	1	116839278	11:116709993	11:116709993T>C	CRcont32053	upstream_gene_variant	MODIFIER	APOA1	ENSG00000118137	-1	ENST00000236850.5	0.503	0.013	3160	16453	NA	NA	0.35	0.1	NA	NA	NA	0.434259	5.803	CRcont32053	NA	11:116709993T>C	0.11685	ALL	0.06915	AEFDBCI	11:116839277T>C	0.031961	benign	-0.318673	4.85036	-0.214689	0.987283	11:116839277T>C	0.00125	score_low	Cont_score_low	NA	Cont_NA	score_low	Cont_score_low	score_low	Cont_score_low	score_low	Cont_score_low	score_low	Cont_score_low
11	116839451	CRcont32082	C	G	3410	PASS	Cont	11:116839451	11:116839451C	11:116839451C>G	APOA1	11:116837387-116842622	-	5235	NA	1	1	0	1	116839452	11:116710167	11:116710167C>G	CRcont32082	upstream_gene_variant	MODIFIER	APOA1	ENSG00000118137	-1	ENST00000236850.5	0.523	0.013	3334	16279	NA	NA	0.74	0.25	NA	2	2	-0.426608	0.169	CRcont32082	0.0512128	11:116710167C>G	0.10794	AB	0.00124	AEFBIJ	11:116839451C>G	0.015249	benign (high conf.)	-0.293105	4.85036	-0.209249	1.27703	11:116839451C>G	0	score_low	Cont_score_low	score_low	Cont_score_low	score_low	Cont_score_low	score_low	Cont_score_low	score_low	Cont_score_low	score_low	Cont_score_low
11	116839548	CRcont32101	C	T	873	PASS	Cont	11:116839548	11:116839548C	11:116839548C>T	APOA1	11:116837387-116842622	-	5235	NA	1	1	0	1	116839549	11:116710264	11:116710264C>T	CRcont32101	upstream_gene_variant	MODIFIER	APOA1	ENSG00000118137	-1	ENST00000236850.5	0.497	0	3431	16182	NA	NA	0.54	0.15	NA	1	1	-0.539763	0.098	CRcont32101	NA	11:116710264C>T	0.11614	ADB	0.00598	AEFDBI	11:116839548C>T	0.026452	benign (high conf.)	-0.208925	4.85036	-0.200166	1.775	11:116839548C>T	0	score_low	Cont_score_low	NA	Cont_NA	score_low	Cont_score_low	score_low	Cont_score_low	score_low	Cont_score_low	score_low	Cont_score_low
11	116839635	CRcont32116	C	T	4767	PASS	Cont	11:116839635	11:116839635C	11:116839635C>T	APOA1	11:116837387-116842622	-	5235	NA	1	1	0	1	116839636	11:116710351	11:116710351C>T	CRcont32116	upstream_gene_variant	MODIFIER	APOA1	ENSG00000118137	-1	ENST00000236850.5	0.344	0.013	3518	16095	NA	NA	0.43	0.08	NA	NA	NA	-0.167363	0.6	CRcont32116	NA	11:116710351C>T	0.08413	ADB	0.0003	AEFDBI	11:116839635C>T	0.016327	benign (high conf.)	-0.0762499	4.85036	-0.173296	3.33745	11:116839635C>T	0	score_low	Cont_score_low	NA	Cont_NA	score_low	Cont_score_low	score_low	Cont_score_low	score_low	Cont_score_low	score_low	Cont_score_low
11	116839735	CRcont32135	G	A	3044	PASS	Cont	11:116839735	11:116839735G	11:116839735G>A	APOA1	11:116837387-116842622	-	5235	NA	1	1	0	1	116839736	11:116710451	11:116710451G>A	CRcont32135	upstream_gene_variant	MODIFIER	APOA1	ENSG00000118137	-1	ENST00000236850.5	0.397	0	3618	15995	NA	NA	0.55	0.12	NA	1	2	0.482506	6.321	CRcont32135	0.900261	11:116710451G>A	0.37172	AB	0.19935	AEFBI	11:116839735G>A	0.053306	benign	0.441904	4.85036	-0.0947317	6.81576	11:116839735G>A	0.0389254	score_low	Cont_score_low	score_high	Cont_score_high	score_low	Cont_score_low	score_low	Cont_score_low	score_no_call	Cont_score_no_call	score_low	Cont_score_low
11	116839910	CRcont32159	T	C	1231	PASS	Cont	11:116839910	11:116839910T	11:116839910T>C	APOA1	11:116837387-116842622	-	5235	NA	1	1	0	1	116839911	11:116710626	11:116710626T>C	CRcont32159	upstream_gene_variant	MODIFIER	APOA1	ENSG00000118137	-1	ENST00000236850.5	0.523	0	3793	15820	NA	NA	0.8	0.18	Enhancer	2	2	0.020458	1.469	CRcont32159	NA	11:116710626T>C	0.17322	ADB	0.01178	AEFDBI	11:116839910T>C	0.033702	benign	0.0231926	4.85036	-0.124487	5.8818	11:116839910T>C	0.745408	score_low	Cont_score_low	NA	Cont_NA	score_low	Cont_score_low	score_low	Cont_score_low	score_low	Cont_score_low	score_low	Cont_score_low
11	116840007	CRcont32179	C	T	3130	PASS	Cont	11:116840007	11:116840007C	11:116840007C>T	APOA1	11:116837387-116842622	-	5235	NA	1	1	0	1	116840008	11:116710723	11:116710723C>T	CRcont32179	upstream_gene_variant	MODIFIER	APOA1	ENSG00000118137	-1	ENST00000236850.5	0.57	0.027	3890	15723	1	0.06	0.75	0.18	Enhancer	3	3	-0.186182	0.547	CRcont32179	NA	11:116710723C>T	0.11622	ADB	0.01137	AEFDBI	11:116840007C>T	0.020389	benign (high conf.)	-0.211901	4.85036	-0.159732	4.15411	11:116840007C>T	0.00167619	score_low	Cont_score_low	NA	Cont_NA	score_low	Cont_score_low	score_low	Cont_score_low	score_low	Cont_score_low	score_low	Cont_score_low
11	116840152	CRcont32212	C	G	1349	PASS	Cont	11:116840152	11:116840152C	11:116840152C>G	APOA1	11:116837387-116842622	-	5235	NA	1	1	0	1	116840153	11:116710868	11:116710868C>G	CRcont32212	upstream_gene_variant	MODIFIER	APOA1	ENSG00000118137	-1	ENST00000236850.5	0.43	0.013	4035	15578	NA	NA	1.07	0.44	Enhancer	1	2	0.121452	2.29	CRcont32212	NA	11:116710868C>G	0.17765	ABC	0.11265	AEFBCI	11:116840152C>G	0.034581	benign	-0.0325007	4.85036	-0.139184	5.25321	11:116840152C>G	0.00297222	score_low	Cont_score_low	NA	Cont_NA	score_low	Cont_score_low	score_low	Cont_score_low	score_low	Cont_score_low	score_low	Cont_score_low
11	116840394	CRcont32250	G	T	483	PASS	Cont	11:116840394	11:116840394G	11:116840394G>T	APOA1	11:116837387-116842622	-	5235	NA	1	1	0	1	116840395	11:116711110	11:116711110G>T	CRcont32250	upstream_gene_variant	MODIFIER	APOA1	ENSG00000118137	-1	ENST00000236850.5	0.583	0.053	4277	15336	NA	NA	3.61	0.96	Enhancer	9	52	0.497315	6.476	CRcont32250	NA	11:116711110G>T	0.23336	ALL	0.33025	ALL	11:116840394G>T	0.054712	benign	0.401816	4.85036	0.213308	11.043	11:116840394G>T	0.0469806	score_low	Cont_score_low	NA	Cont_NA	score_low	Cont_score_low	score_low	Cont_score_low	score_no_call	Cont_score_no_call	score_low	Cont_score_low
11	116840590	CRcont32282	A	C	391	PASS	Cont	11:116840590	11:116840590A	11:116840590A>C	APOA1	11:116837387-116842622	-	5235	NA	1	1	0	1	116840591	11:116711306	11:116711306A>C	CRcont32282	upstream_gene_variant	MODIFIER	APOA1	ENSG00000118137	-1	ENST00000236850.5	0.391	0	4473	15140	NA	NA	1.73	0.47	Enhancer	14	48	0.690463	8.367	CRcont32282	NA	11:116711306A>C	0.20551	ALL	0.08405	AEFDBHCI	11:116840590A>C	0.038409	benign	0.555394	4.85036	2.04007	17.6448	11:116840590A>C	0.867263	score_no_call	Cont_score_no_call	NA	Cont_NA	score_low	Cont_score_low	score_low	Cont_score_low	score_no_call	Cont_score_no_call	score_high	Cont_score_high
11	116840679	CRcont32306	C	T	6294	PASS	Cont	11:116840679	11:116840679C	11:116840679C>T	APOA1	11:116837387-116842622	-	5235	NA	1	1	0	1	116840680	11:116711395	11:116711395C>T	CRcont32306	upstream_gene_variant	MODIFIER	APOA1	ENSG00000118137	-1	ENST00000236850.5	0.45	0.013	4562	15051	NA	NA	1.55	0.65	Enhancer	16	25	0.116084	2.239	CRcont32306	NA	11:116711395C>T	0.20928	ALL	0.14047	AEFDGBHCI	11:116840679C>T	0.02908	benign (high conf.)	0.104702	4.85036	1.9669	17.447	11:116840679C>T	0.360558	score_low	Cont_score_low	NA	Cont_NA	score_low	Cont_score_low	score_low	Cont_score_low	score_low	Cont_score_low	score_low	Cont_score_low
11	116840788	CRcont32326	C	T	1410	PASS	Cont	11:116840788	11:116840788C	11:116840788C>T	APOA1	11:116837387-116842622	-	5235	NA	1	1	0	1	116840789	11:116711504	11:116711504C>T	CRcont32326	upstream_gene_variant	MODIFIER	APOA1	ENSG00000118137	-1	ENST00000236850.5	0.596	0.053	4671	14942	NA	NA	1.29	0.42	Enhancer	26	27	0.629424	7.795	CRcont32326	0.871062	11:116711504C>T	0.34158	ABC	0.22196	AEFGBHCI	11:116840788C>T	0.046527	benign	0.781246	4.85036	2.0876	17.7742	11:116840788C>T	0.768223	score_low	Cont_score_low	score_high	Cont_score_high	score_low	Cont_score_low	score_low	Cont_score_low	score_high	Cont_score_high	score_low	Cont_score_low
11	116840893	CRcont32351	A	G	2516	PASS	Cont	11:116840893	11:116840893A	11:116840893A>G	APOA1	11:116837387-116842622	-	5235	NA	1	1	0	1	116840894	11:116711609	11:116711609A>G	CRcont32351	upstream_gene_variant	MODIFIER	APOA1	ENSG00000118137	-1	ENST00000236850.5	0.517	0.053	4776	14837	NA	NA	2.27	0.83	Enhancer	46	51	0.074198	1.87	CRcont32351	NA	11:116711609A>G	0.21477	ALL	0.0609	ALL	11:116840893A>G	0.028676	benign (high conf.)	0.28262	4.85036	2.09539	17.795	11:116840893A>G	0.127987	score_low	Cont_score_low	NA	Cont_NA	score_low	Cont_score_low	score_low	Cont_score_low	score_low	Cont_score_low	score_low	Cont_score_low
11	116840986	CRcont32371	A	G	494	PASS	Cont	11:116840986	11:116840986A	11:116840986A>G	APOA1	11:116837387-116842622	-	5235	NA	1	1	0	1	116840987	11:116711702	11:116711702A>G	CRcont32371	upstream_gene_variant	MODIFIER	APOA1	ENSG00000118137	-1	ENST00000236850.5	0.47	0.027	4869	14744	NA	NA	2.05	0.63	Enhancer	49	56	0.379445	5.197	CRcont32371	NA	11:116711702A>G	0.19363	ALL	0.00809	ALL	11:116840986A>G	0.01879	benign (high conf.)	0.652867	4.85036	2.2094	18.1009	11:116840986A>G	0.111911	score_low	Cont_score_low	NA	Cont_NA	score_low	Cont_score_low	score_low	Cont_score_low	score_high	Cont_score_high	score_low	Cont_score_low
11	116841113	CRcont32395	G	C	177	PASS	Cont	11:116841113	11:116841113G	11:116841113G>C	APOA1	11:116837387-116842622	-	5235	NA	1	1	0	1	116841114	11:116711829	11:116711829G>C	CRcont32395	upstream_gene_variant	MODIFIER	APOA1	ENSG00000118137	-1	ENST00000236850.5	0.596	0.027	4996	14617	1	-0.21	1.25	0.42	Enhancer	28	32	0.30765	4.378	CRcont32395	NA	11:116711829G>C	0.31271	ALL	0.2973	AEFDGBHCI	11:116841113G>C	0.053956	benign	0.74388	4.85036	2.1027	17.8146	11:116841113G>C	0.902276	score_low	Cont_score_low	NA	Cont_NA	score_low	Cont_score_low	score_low	Cont_score_low	score_high	Cont_score_high	score_high	Cont_score_high
11	116841182	CRcont32413	G	T	1297	PASS	Cont	11:116841182	11:116841182G	11:116841182G>T	APOA1	11:116837387-116842622	-	5235	NA	1	1	0	1	116841183	11:116711898	11:116711898G>T	CRcont32413	upstream_gene_variant	MODIFIER	APOA1	ENSG00000118137	-1	ENST00000236850.5	0.603	0.027	5065	14548	1	-0.05	0.88	0.27	Enhancer	10	14	-0.270096	0.361	CRcont32413	NA	11:116711898G>T	0.23203	ALL	0.06564	AEFDGBHCI	11:116841182G>T	0.041447	benign	0.189112	4.85036	1.90627	17.2851	11:116841182G>T	0.0704262	score_low	Cont_score_low	NA	Cont_NA	score_low	Cont_score_low	score_low	Cont_score_low	score_low	Cont_score_low	score_low	Cont_score_low
11	116841225	CRcont32426	G	A	939	PASS	Cont	11:116841225	11:116841225G	11:116841225G>A	APOA1	11:116837387-116842622	-	5235	NA	1	1	0	1	116841226	11:116711941	11:116711941G>A	CRcont32426	upstream_gene_variant	MODIFIER	APOA1	ENSG00000118137	-1	ENST00000236850.5	0.536	0.027	5108	14505	NA	NA	0.77	0.22	Enhancer	10	14	0.253416	3.744	CRcont32426	0.0613098	11:116711941G>A	0.21799	ALL	0.21382	AEFDGBHCI	11:116841225G>A	0.051731	benign	0.677858	4.85036	1.95415	17.4127	11:116841225G>A	0.932637	score_low	Cont_score_low	score_low	Cont_score_low	score_low	Cont_score_low	score_low	Cont_score_low	score_high	Cont_score_high	score_high	Cont_score_high
11	116841369	CRcont32456	C	A	6034	PASS	Cont	11:116841369	11:116841369C	11:116841369C>A	APOA1	11:116837387-116842622	-	5235	NA	1	1	0	1	116841370	11:116712085	11:116712085C>A	CRcont32456	upstream_gene_variant	MODIFIER	APOA1	ENSG00000118137	-1	ENST00000236850.5	0.536	0.013	5252	14361	NA	NA	0.49	0.13	Enhancer	5	5	0.072132	1.853	CRcont32456	NA	11:116712085C>A	0.21521	ALL	0.07981	AEFDBHCI	11:116841369C>A	0.035867	benign	0.46715	4.85036	1.79108	16.9751	11:116841369C>A	0.0261524	score_low	Cont_score_low	NA	Cont_NA	score_low	Cont_score_low	score_low	Cont_score_low	score_no_call	Cont_score_no_call	score_low	Cont_score_low
11	116841510	CRcont32484	A	G	8711	PASS	Cont	11:116841510	11:116841510A	11:116841510A>G	APOA1	11:116837387-116842622	-	5235	NA	1	1	0	1	116841511	11:116712226	11:116712226A>G	CRcont32484	upstream_gene_variant	MODIFIER	APOA1	ENSG00000118137	-1	ENST00000236850.5	0.517	0.013	5393	14220	1	0.05	0.65	0.21	NA	7	11	-0.081762	0.905	CRcont32484	NA	11:116712226A>G	0.12549	ABC	0.00293	AEFBHCI	11:116841510A>G	0.015441	benign (high conf.)	0.271714	4.85036	1.75574	16.8792	11:116841510A>G	0.00347619	score_low	Cont_score_low	NA	Cont_NA	score_low	Cont_score_low	score_low	Cont_score_low	score_low	Cont_score_low	score_low	Cont_score_low
11	116841676	CRcont32507	G	A	169	PASS	Cont	11:116841676	11:116841676G	11:116841676G>A	APOA1	11:116837387-116842622	-	5235	NA	1	1	0	1	116841677	11:116712392	11:116712392G>A	CRcont32507	upstream_gene_variant	MODIFIER	APOA1	ENSG00000118137	-1	ENST00000236850.5	0.464	0.013	5559	14054	NA	NA	0.42	0.09	NA	8	10	0.668112	8.16	CRcont32507	NA	11:116712392G>A	0.26014	ALL	0.1805	AEFDBCI	11:116841676G>A	0.054585	benign	0.235899	4.85036	-0.117136	6.14889	11:116841676G>A	0.832208	score_no_call	Cont_score_no_call	NA	Cont_NA	score_low	Cont_score_low	score_low	Cont_score_low	score_low	Cont_score_low	score_no_call	Cont_score_no_call
11	116841750	CRcont32529	A	G	405	PASS	Cont	11:116841750	11:116841750A	11:116841750A>G	APOA1	11:116837387-116842622	-	5235	NA	1	1	0	1	116841751	11:116712466	11:116712466A>G	CRcont32529	upstream_gene_variant	MODIFIER	APOA1	ENSG00000118137	-1	ENST00000236850.5	0.45	0.067	5633	13980	NA	NA	0.18	0.04	NA	1	1	-0.113745	0.777	CRcont32529	NA	11:116712466A>G	0.10055	ADB	0.00509	AEFDBI	11:116841750A>G	0.026085	benign (high conf.)	-0.220367	4.85036	-0.201294	1.7128	11:116841750A>G	0.572421	score_low	Cont_score_low	NA	Cont_NA	score_low	Cont_score_low	score_low	Cont_score_low	score_low	Cont_score_low	score_low	Cont_score_low
11	116841807	CRcont32563	A	C	927	PASS	Cont	11:116841807	11:116841807A	11:116841807A>C	APOA1	11:116837387-116842622	-	5235	NA	1	1	0	1	116841808	11:116712523	11:116712523A>C	CRcont32563	upstream_gene_variant	MODIFIER	APOA1	ENSG00000118137	-1	ENST00000236850.5	0.543	0.107	5690	13923	NA	NA	0.05	0.01	NA	NA	NA	0.048671	1.67	CRcont32563	NA	11:116712523A>C	0.04708	AB	0.0008	AEFBI	11:116841807A>C	0.020173	benign (high conf.)	-0.516764	4.85036	-0.244559	0.1938	11:116841807A>C	0.0525167	score_low	Cont_score_low	NA	Cont_NA	score_low	Cont_score_low	score_low	Cont_score_low	score_low	Cont_score_low	score_low	Cont_score_low
11	116841924	CRcont32601	C	T	1015	PASS	Cont	11:116841924	11:116841924C	11:116841924C>T	APOA1	11:116837387-116842622	-	5235	NA	1	1	0	1	116841925	11:116712640	11:116712640C>T	CRcont32601	upstream_gene_variant	MODIFIER	APOA1	ENSG00000118137	-1	ENST00000236850.5	0.576	0.16	5807	13806	NA	NA	0.01	0	NA	NA	NA	0.067471	1.816	CRcont32601	NA	11:116712640C>T	0.04913	AB	0.00092	AEFBI	11:116841924C>T	0.018695	benign (high conf.)	-0.321437	4.85036	-0.214861	0.978597	11:116841924C>T	0.063923	score_low	Cont_score_low	NA	Cont_NA	score_low	Cont_score_low	score_low	Cont_score_low	score_low	Cont_score_low	score_low	Cont_score_low
11	116842042	CRcont32629	C	T	742	PASS	Cont	11:116842042	11:116842042C	11:116842042C>T	APOA1	11:116837387-116842622	-	5235	NA	1	1	0	1	116842043	11:116712758	11:116712758C>T	CRcont32629	upstream_gene_variant	MODIFIER	APOA1	ENSG00000118137	-1	ENST00000236850.5	0.583	0.12	5925	13688	NA	NA	0.19	0.09	NA	NA	NA	-0.000507	1.332	CRcont32629	NA	11:116712758C>T	0.04276	ADB	0.00087	AEFDBI	11:116842042C>T	0.017601	benign (high conf.)	-0.548132	4.85036	-0.245968	0.182038	11:116842042C>T	0.0756667	score_low	Cont_score_low	NA	Cont_NA	score_low	Cont_score_low	score_low	Cont_score_low	score_low	Cont_score_low	score_low	Cont_score_low
11	116842184	CRcont32666	T	TC	487	PASS	Cont	11:116842184	11:116842184T	11:116842184T>TC	APOA1	11:116837387-116842622	-	5235	NA	2	1	1	2	116842185	11:116712900	11:116712900T>TC	CRcont32666	upstream_gene_variant	MODIFIER	APOA1	ENSG00000118137	-1	ENST00000236850.5	0.527	0.027	6067	13545	NA	NA	0.43	0.21	NA	2	2	-0.079617	0.914	CRcont32666	NA	NA	NA	NA	NA	NA	NA	NA	NA	NA	NA	NA	NA	11:116842184T>TC	0.373179	score_low	Cont_score_low	NA	Cont_NA	NA	Cont_NA	NA	Cont_NA	NA	Cont_NA	score_low	Cont_score_low
11	116842318	CRcont32683	C	A	1165	PASS	Cont	11:116842318	11:116842318C	11:116842318C>A	APOA1	11:116837387-116842622	-	5235	NA	1	1	0	1	116842319	11:116713034	11:116713034C>A	CRcont32683	upstream_gene_variant	MODIFIER	APOA1	ENSG00000118137	-1	ENST00000236850.5	0.543	0.013	6201	13412	NA	NA	0.24	0.05	NA	2	2	0.035848	1.576	CRcont32683	NA	11:116713034C>A	0.07941	AB	0.01457	AEFBI	11:116842318C>A	0.028718	benign (high conf.)	-0.249115	4.85036	-0.205858	1.46221	11:116842318C>A	0.41006	score_low	Cont_score_low	NA	Cont_NA	score_low	Cont_score_low	score_low	Cont_score_low	score_low	Cont_score_low	score_low	Cont_score_low
11	116842433	CRcont32705	C	T	1187	PASS	Cont	11:116842433	11:116842433C	11:116842433C>T	APOA1	11:116837387-116842622	-	5235	NA	1	1	0	1	116842434	11:116713149	11:116713149C>T	CRcont32705	upstream_gene_variant	MODIFIER	APOA1	ENSG00000118137	-1	ENST00000236850.5	0.51	0.027	6316	970	1	0.11	0.37	0.14	NA	1	1	0.240548	3.594	CRcont32705	NA	11:116713149C>T	0.10603	AB	0.01629	AEFBI	11:116842433C>T	0.026698	benign (high conf.)	-0.100629	4.85036	-0.189502	2.37394	11:116842433C>T	0	score_low	Cont_score_low	NA	Cont_NA	score_low	Cont_score_low	score_low	Cont_score_low	score_low	Cont_score_low	score_low	Cont_score_low
11	116842617	CRcont32735	G	GCTTTTTTTTTTTTTTTTTTTTTTTTTTTT	294	PASS	Cont	11:116842617	11:116842617G	11:116842617G>GCTTTTTTTTTTTTTTTTTTTTTTTTTTTT	APOA1	11:116837387-116842622	-	5235	NA	30	1	29	30	116842618	11:116713333	11:116713333G>GCTTTTTTTTTTTTTTTTTTTTTTTTTTTT	CRcont32735	upstream_gene_variant	MODIFIER	APOA1	ENSG00000118137	-1	ENST00000236850.5	0.467	0.04	6500	785	NA	NA	0.36	0.11	NA	2	2	-0.119622	0.755	CRcont32735	NA	NA	NA	NA	NA	NA	NA	NA	NA	NA	NA	NA	NA	11:116842617G>GCTTTTTTTTTTTTTTTTTTTTTTTTTTTT	0.225178	score_low	Cont_score_low	NA	Cont_NA	NA	Cont_NA	NA	Cont_NA	NA	Cont_NA	score_low	Cont_score_low
11	116842618	CRcont32774	C	CTTTTTTTTTTTTGTTTTTTTTTTT	1721	PASS	Cont	11:116842618	11:116842618C	11:116842618C>CTTTTTTTTTTTTGTTTTTTTTTTT	APOA1	11:116837387-116842622	-	5235	NA	25	1	24	25	116842619	11:116713334	11:116713334C>CTTTTTTTTTTTTGTTTTTTTTTTT	CRcont32774	upstream_gene_variant	MODIFIER	APOA1	ENSG00000118137	-1	ENST00000236850.5	0.473	0.04	6501	784	NA	NA	0.36	0.11	NA	2	2	-0.10899	0.795	CRcont32774	NA	NA	NA	NA	NA	NA	NA	NA	NA	NA	NA	NA	NA	11:116842618C>CTTTTTTTTTTTTGTTTTTTTTTTT	0.242516	score_low	Cont_score_low	NA	Cont_NA	NA	Cont_NA	NA	Cont_NA	NA	Cont_NA	score_low	Cont_score_low
11	119081816	CRcont33169	C	A	355	PASS	Cont	11:119081816	11:119081816C	11:119081816C>A	HMBS	11:119079881-119085034	+	5153	NA	1	1	0	1	119081817	11:118952526	11:118952526C>A	CRcont33169	upstream_gene_variant	MODIFIER	HMBS	ENSG00000256269	1	ENST00000652429.1	0.503	0.013	2634	149	NA	NA	0.56	0.16	NA	5	5	0.290977	4.184	NA	NA	11:118952526C>A	0.21681	ADB	0.02244	AEFDBI	11:119081816C>A	0.117536	benign	0.292257	4.85036	-0.117704	6.12927	11:119081816C>A	0.121568	score_low	Cont_score_low	NA	Cont_NA	score_low	Cont_score_low	score_low	Cont_score_low	score_low	Cont_score_low	score_low	Cont_score_low
11	119081898	CRcont33187	C	T	1358	PASS	Cont	11:119081898	11:119081898C	11:119081898C>T	HMBS	11:119079881-119085034	+	5153	NA	1	1	0	1	119081899	11:118952608	11:118952608C>T	CRcont33187	upstream_gene_variant	MODIFIER	HMBS	ENSG00000256269	1	ENST00000652429.1	0.464	0	2716	67	NA	NA	0.41	0.1	NA	3	3	0.508373	6.592	NA	NA	11:118952608C>T	0.2342	ADB	0.02591	AEFDBI	11:119081898C>T	0.20686	benign	0.403203	4.85036	-0.100626	6.65801	11:119081898C>T	0.197256	score_low	Cont_score_low	NA	Cont_NA	score_low	Cont_score_low	score_high	Cont_score_high	score_no_call	Cont_score_no_call	score_low	Cont_score_low
11	119082068	CRcont33221	G	A	468	PASS	Cont	11:119082068	11:119082068G	11:119082068G>A	HMBS	11:119079881-119085034	+	5153	NA	1	1	0	1	119082069	11:118952778	11:118952778G>A	CRcont33221	upstream_gene_variant	MODIFIER	HMBS	ENSG00000256269	1	ENST00000652429.1	0.517	0.053	2886	90	NA	NA	0.88	0.23	Promoter Flanking Region	6	8	-0.054142	1.032	NA	NA	11:118952778G>A	0.07574	ADB	0.00104	AEFDBI	11:119082068G>A	0.139592	benign	0.0358101	4.85036	-0.15804	4.25285	11:119082068G>A	0.00359643	score_low	Cont_score_low	NA	Cont_NA	score_low	Cont_score_low	score_no_call	Cont_score_no_call	score_low	Cont_score_low	score_low	Cont_score_low
11	119082136	CRcont33236	A	C	435	PASS	Cont	11:119082136	11:119082136A	11:119082136A>C	HMBS	11:119079881-119085034	+	5153	NA	1	1	0	1	119082137	11:118952846	11:118952846A>C	CRcont33236	upstream_gene_variant	MODIFIER	HMBS	ENSG00000256269	1	ENST00000652429.1	0.51	0.04	2954	158	NA	NA	0.62	0.1	Promoter Flanking Region	5	7	0.3154	4.467	NA	NA	11:118952846A>C	0.17228	ADB	0.1572	AEFDBI	11:119082136A>C	0.142245	benign	0.0361256	4.85036	-0.147874	4.8176	11:119082136A>C	0.00635357	score_low	Cont_score_low	NA	Cont_NA	score_low	Cont_score_low	score_high	Cont_score_high	score_low	Cont_score_low	score_low	Cont_score_low
11	119082241	CRcont33255	C	T	1834	PASS	Cont	11:119082241	11:119082241C	11:119082241C>T	HMBS	11:119079881-119085034	+	5153	NA	1	1	0	1	119082242	11:118952951	11:118952951C>T	CRcont33255	upstream_gene_variant	MODIFIER	HMBS	ENSG00000256269	1	ENST00000652429.1	0.503	0	3059	263	NA	NA	0.42	0.11	Promoter Flanking Region	3	3	0.944093	10.93	NA	NA	11:118952951C>T	0.55492	AB	0.45521	AEFBI	11:119082241C>T	0.199729	benign	0.338544	4.85036	-0.0904977	6.92286	11:119082241C>T	0.109893	score_high	Cont_score_high	NA	Cont_NA	score_no_call	Cont_score_no_call	score_high	Cont_score_high	score_low	Cont_score_low	score_low	Cont_score_low
11	119082360	CRcont33277	TGATAAACGG	T	1498	PASS	Cont	11:119082360	11:119082360TGATAAACGG	11:119082360TGATAAACGG>T	HMBS	11:119079881-119085034	+	5153	NA	1	10	-9	-8	119082370	11:118953070	11:118953070TGATAAACGG>T	CRcont33277	upstream_gene_variant	MODIFIER	HMBS	ENSG00000256269	1	ENST00000652429.1	0.421	0.013	3179	383	NA	NA	0.4	0.09	Promoter Flanking Region	1	1	0.685304	8.32	NA	NA	NA	NA	NA	NA	NA	NA	NA	NA	NA	NA	NA	NA	11:119082360TGATAAACGG>T	0.831155	score_no_call	Cont_score_no_call	NA	Cont_NA	NA	Cont_NA	NA	Cont_NA	NA	Cont_NA	score_no_call	Cont_score_no_call
11	119082480	CRcont33301	C	T	2930	PASS	Cont	11:119082480	11:119082480C	11:119082480C>T	HMBS	11:119079881-119085034	+	5153	NA	1	1	0	1	119082481	11:118953190	11:118953190C>T	CRcont33301	upstream_gene_variant	MODIFIER	HMBS	ENSG00000256269	1	ENST00000652429.1	0.43	0.053	3298	502	NA	NA	0.42	0.08	NA	NA	NA	0.191493	3.027	NA	NA	11:118953190C>T	0.10237	AB	0.01586	AEFBI	11:119082480C>T	0.075728	benign	0.0896989	4.85036	-0.151359	4.63014	11:119082480C>T	0.59584	score_low	Cont_score_low	NA	Cont_NA	score_low	Cont_score_low	score_low	Cont_score_low	score_low	Cont_score_low	score_low	Cont_score_low
11	119082559	CRcont33323	CTG	C	5369	PASS	Cont	11:119082559	11:119082559CTG	11:119082559CTG>C	HMBS	11:119079881-119085034	+	5153	NA	1	3	-2	-1	119082562	11:118953269	11:118953269CTG>C	CRcont33323	upstream_gene_variant	MODIFIER	HMBS	ENSG00000256269	1	ENST00000652429.1	0.474	0.079	3378	582	NA	NA	0.47	0.12	NA	NA	NA	0.413298	5.574	NA	NA	NA	NA	NA	NA	NA	NA	NA	NA	NA	NA	NA	NA	11:119082559CTG>C	0.808163	score_low	Cont_score_low	NA	Cont_NA	NA	Cont_NA	NA	Cont_NA	NA	Cont_NA	score_no_call	Cont_score_no_call
11	119082641	CRcont33345	G	C	418	PASS	Cont	11:119082641	11:119082641G	11:119082641G>C	HMBS	11:119079881-119085034	+	5153	NA	1	1	0	1	119082642	11:118953351	11:118953351G>C	CRcont33345	upstream_gene_variant	MODIFIER	HMBS	ENSG00000256269	1	ENST00000652429.1	0.55	0.067	3459	663	NA	NA	0.47	0.08	NA	1	1	0.24836	3.685	NA	NA	11:118953351G>C	0.08229	AB	0.02949	AEFBI	11:119082641G>C	0.049813	benign	-0.19863	4.85036	-0.197006	1.95012	11:119082641G>C	0.74025	score_low	Cont_score_low	NA	Cont_NA	score_low	Cont_score_low	score_low	Cont_score_low	score_low	Cont_score_low	score_low	Cont_score_low
11	119082746	CRcont33361	C	T	4038	PASS	Cont	11:119082746	11:119082746C	11:119082746C>T	HMBS	11:119079881-119085034	+	5153	NA	1	1	0	1	119082747	11:118953456	11:118953456C>T	CRcont33361	upstream_gene_variant	MODIFIER	HMBS	ENSG00000256269	1	ENST00000652429.1	0.556	0.027	3564	768	NA	NA	0.2	0.04	NA	1	1	0.478074	6.274	NA	NA	11:118953456C>T	0.05849	AB	0.01198	AEFBI	11:119082746C>T	0.045777	benign	-0.395723	4.85036	-0.220373	0.709024	11:119082746C>T	0.0100694	score_low	Cont_score_low	NA	Cont_NA	score_low	Cont_score_low	score_low	Cont_score_low	score_low	Cont_score_low	score_low	Cont_score_low
11	119082981	CRcont33403	A	C	647	PASS	Cont	11:119082981	11:119082981A	11:119082981A>C	HMBS	11:119079881-119085034	+	5153	NA	1	1	0	1	119082982	11:118953691	11:118953691A>C	CRcont33403	upstream_gene_variant	MODIFIER	HMBS	ENSG00000256269	1	ENST00000652429.1	0.364	0	1886	1003	NA	NA	0.46	0.23	NA	NA	NA	0.198514	3.107	NA	NA	11:118953691A>C	0.07027	AB	0.00253	AEFBI	11:119082981A>C	0.052021	benign	-0.388983	4.85036	-0.225525	0.504322	11:119082981A>C	0.00573095	score_low	Cont_score_low	NA	Cont_NA	score_low	Cont_score_low	score_low	Cont_score_low	score_low	Cont_score_low	score_low	Cont_score_low
11	119083133	CRcont33451	A	G	4106	PASS	Cont	11:119083133	11:119083133A	11:119083133A>G	HMBS	11:119079881-119085034	+	5153	NA	1	1	0	1	119083134	11:118953843	11:118953843A>G	CRcont33451	upstream_gene_variant	MODIFIER	HMBS	ENSG00000256269	1	ENST00000652429.1	0.457	0	1734	1155	NA	NA	0.37	0.07	NA	NA	NA	0.2893	4.164	NA	NA	11:118953843A>G	0.08403	AB	0.00451	AEFBI	11:119083133A>G	0.052862	benign	-0.300407	4.85036	-0.200204	1.77289	11:119083133A>G	0.597382	score_low	Cont_score_low	NA	Cont_NA	score_low	Cont_score_low	score_low	Cont_score_low	score_low	Cont_score_low	score_low	Cont_score_low
11	119083236	CRcont33473	G	A	1239	PASS	Cont	11:119083236	11:119083236G	11:119083236G>A	HMBS	11:119079881-119085034	+	5153	NA	1	1	0	1	119083237	11:118953946	11:118953946G>A	CRcont33473	upstream_gene_variant	MODIFIER	HMBS	ENSG00000256269	1	ENST00000652429.1	0.45	0.013	1631	1258	NA	NA	0.43	0.07	NA	NA	NA	-0.16422	0.609	NA	NA	11:118953946G>A	0.04391	AB	0.00038	AEFBI	11:119083236G>A	0.054815	benign	-0.398825	4.85036	-0.216003	0.919575	11:119083236G>A	0	score_low	Cont_score_low	NA	Cont_NA	score_low	Cont_score_low	score_low	Cont_score_low	score_low	Cont_score_low	score_low	Cont_score_low
11	119083341	CRcont33495	C	T	2338	PASS	Cont	11:119083341	11:119083341C	11:119083341C>T	HMBS	11:119079881-119085034	+	5153	NA	1	1	0	1	119083342	11:118954051	11:118954051C>T	CRcont33495	upstream_gene_variant	MODIFIER	HMBS	ENSG00000256269	1	ENST00000652429.1	0.523	0.053	1526	1363	NA	NA	0.25	0.06	NA	1	1	0.10037	2.094	NA	NA	11:118954051C>T	0.0682	AB	0.00305	AEFBI	11:119083341C>T	0.052265	benign	-0.284329	4.85036	-0.205538	1.47979	11:119083341C>T	0.360619	score_low	Cont_score_low	NA	Cont_NA	score_low	Cont_score_low	score_low	Cont_score_low	score_low	Cont_score_low	score_low	Cont_score_low
11	119083480	CRcont33529	G	A	352	PASS	Cont	11:119083480	11:119083480G	11:119083480G>A	HMBS	11:119079881-119085034	+	5153	NA	1	1	0	1	119083481	11:118954190	11:118954190G>A	CRcont33529	upstream_gene_variant	MODIFIER	HMBS	ENSG00000256269	1	ENST00000652429.1	0.523	0.027	1387	1502	NA	NA	0.04	0.01	NA	NA	NA	-0.309719	0.297	NA	NA	11:118954190G>A	0.07453	AB	0.00165	AEFBI	11:119083480G>A	0.054849	benign	-0.357627	4.85036	-0.223076	0.594192	11:119083480G>A	0	score_low	Cont_score_low	NA	Cont_NA	score_low	Cont_score_low	score_low	Cont_score_low	score_low	Cont_score_low	score_low	Cont_score_low
11	119083597	CRcont33560	CAA	C	716	PASS	Cont	11:119083597	11:119083597CAA	11:119083597CAA>C	HMBS	11:119079881-119085034	+	5153	NA	1	3	-2	-1	119083600	11:118954307	11:118954307CAA>C	CRcont33560	upstream_gene_variant	MODIFIER	HMBS	ENSG00000256269	1	ENST00000652429.1	0.48	0.04	1269	1620	NA	NA	0.09	0.05	NA	NA	NA	0.144043	2.514	NA	NA	NA	NA	NA	NA	NA	NA	NA	NA	NA	NA	NA	NA	11:119083597CAA>C	0.519571	score_low	Cont_score_low	NA	Cont_NA	NA	Cont_NA	NA	Cont_NA	NA	Cont_NA	score_low	Cont_score_low
11	119083632	CRcont33582	A	C	1377	PASS	Cont	11:119083632	11:119083632A	11:119083632A>C	HMBS	11:119079881-119085034	+	5153	NA	1	1	0	1	119083633	11:118954342	11:118954342A>C	CRcont33582	upstream_gene_variant	MODIFIER	HMBS	ENSG00000256269	1	ENST00000652429.1	0.49	0.027	1235	1654	NA	NA	0.18	0.05	Promoter	NA	NA	0.224112	3.402	NA	NA	11:118954342A>C	0.07363	AB	0.00435	AEBI	11:119083632A>C	0.053271	benign	-0.317668	4.85036	-0.207558	1.36932	11:119083632A>C	0.299054	score_low	Cont_score_low	NA	Cont_NA	score_low	Cont_score_low	score_low	Cont_score_low	score_low	Cont_score_low	score_low	Cont_score_low
11	119083770	CRcont33611	C	A	1076	PASS	Cont	11:119083770	11:119083770C	11:119083770C>A	HMBS	11:119079881-119085034	+	5153	NA	1	1	0	1	119083771	11:118954480	11:118954480C>A	CRcont33611	upstream_gene_variant	MODIFIER	HMBS	ENSG00000256269	1	ENST00000652429.1	0.53	0.04	1097	1792	NA	NA	0.11	0.02	Promoter	NA	NA	-0.010343	1.272	NA	NA	11:118954480C>A	0.0793	AB	0.00855	AEFBI	11:119083770C>A	0.049661	benign	-0.321055	4.85036	-0.195448	2.03707	11:119083770C>A	0.383698	score_low	Cont_score_low	NA	Cont_NA	score_low	Cont_score_low	score_low	Cont_score_low	score_low	Cont_score_low	score_low	Cont_score_low
11	119083969	CRcont33650	G	A	316	PASS	Cont	11:119083969	11:119083969G	11:119083969G>A	HMBS	11:119079881-119085034	+	5153	NA	1	1	0	1	119083970	11:118954679	11:118954679G>A	CRcont33650	upstream_gene_variant	MODIFIER	HMBS	ENSG00000256269	1	ENST00000652429.1	0.51	0.067	898	5007	NA	NA	0.27	0.12	Promoter	NA	NA	0.078616	1.906	NA	NA	11:118954679G>A	0.08251	AB	0.00336	AEFBI	11:119083969G>A	0.046663	benign	-0.341199	4.85036	-0.203264	1.60441	11:119083969G>A	0.19021	score_low	Cont_score_low	NA	Cont_NA	score_low	Cont_score_low	score_low	Cont_score_low	score_low	Cont_score_low	score_low	Cont_score_low
11	119084026	CRcont33664	G	C	321	PASS	Cont	11:119084026	11:119084026G	11:119084026G>C	HMBS	11:119079881-119085034	+	5153	NA	1	1	0	1	119084027	11:118954736	11:118954736G>C	CRcont33664	upstream_gene_variant	MODIFIER	HMBS	ENSG00000256269	1	ENST00000652429.1	0.517	0.067	841	4950	NA	NA	0.06	0.01	Promoter	NA	NA	0.316494	4.48	NA	NA	11:118954736G>C	0.22302	AB	0.00875	AEFBI	11:119084026G>C	0.055197	benign	-0.124683	4.85036	-0.171867	3.42436	11:119084026G>C	0.237523	score_low	Cont_score_low	NA	Cont_NA	score_low	Cont_score_low	score_low	Cont_score_low	score_low	Cont_score_low	score_low	Cont_score_low
11	119084130	CRcont33692	T	A	644	PASS	Cont	11:119084130	11:119084130T	11:119084130T>A	HMBS	11:119079881-119085034	+	5153	NA	1	1	0	1	119084131	11:118954840	11:118954840T>A	CRcont33692	upstream_gene_variant	MODIFIER	HMBS	ENSG00000256269	1	ENST00000652429.1	0.536	0.067	737	4846	NA	NA	0.01	0.01	Promoter	NA	NA	0.215293	3.299	NA	NA	11:118954840T>A	0.1162	ABC	0.01219	AEFBCI	11:119084130T>A	0.048587	benign	-0.32028	4.85036	-0.205051	1.50638	11:119084130T>A	0.169583	score_low	Cont_score_low	NA	Cont_NA	score_low	Cont_score_low	score_low	Cont_score_low	score_low	Cont_score_low	score_low	Cont_score_low
11	119084209	CRcont33712	A	G	2533	PASS	Cont	11:119084209	11:119084209A	11:119084209A>G	HMBS	11:119079881-119085034	+	5153	NA	1	1	0	1	119084210	11:118954919	11:118954919A>G	CRcont33712	upstream_gene_variant	MODIFIER	HMBS	ENSG00000256269	1	ENST00000652429.1	0.483	0.067	658	4767	NA	NA	0.25	0.06	Promoter	NA	NA	0.352394	4.892	NA	NA	11:118954919A>G	0.12725	ABC	0.01079	AEFBCI	11:119084209A>G	0.048587	benign	-0.289262	4.85036	-0.129804	5.66966	11:119084209A>G	0.332529	score_low	Cont_score_low	NA	Cont_NA	score_low	Cont_score_low	score_low	Cont_score_low	score_low	Cont_score_low	score_low	Cont_score_low
11	119084344	CRcont33738	G	C	1235	PASS	Cont	11:119084344	11:119084344G	11:119084344G>C	HMBS	11:119079881-119085034	+	5153	NA	1	1	0	1	119084345	11:118955054	11:118955054G>C	CRcont33738	upstream_gene_variant	MODIFIER	HMBS	ENSG00000256269	1	ENST00000652429.1	0.444	0.027	523	4632	NA	NA	1.14	0.47	Promoter	9	10	0.645136	7.944	NA	NA	11:118955054G>C	0.14742	ALL	0.20914	AEFDBCIJ	11:119084344G>C	0.069799	benign	0.112138	4.85036	0.0156309	8.7748	11:119084344G>C	0.941121	score_low	Cont_score_low	NA	Cont_NA	score_low	Cont_score_low	score_low	Cont_score_low	score_low	Cont_score_low	score_high	Cont_score_high
11	119084456	CRcont33754	A	G	972	PASS	Cont	11:119084456	11:119084456A	11:119084456A>G	HMBS	11:119079881-119085034	+	5153	NA	1	1	0	1	119084457	11:118955166	11:118955166A>G	CRcont33754	upstream_gene_variant	MODIFIER	HMBS	ENSG00000256269	1	ENST00000652429.1	0.53	0.053	411	4520	NA	NA	0.96	0.27	Promoter	15	16	0.490442	6.404	NA	NA	11:118955166A>G	0.08782	ALL	0.02125	AEFDGBCIJ	11:119084456A>G	0.033438	benign	-0.282715	4.85036	-0.00680271	8.45503	11:119084456A>G	0.825231	score_low	Cont_score_low	NA	Cont_NA	score_low	Cont_score_low	score_low	Cont_score_low	score_low	Cont_score_low	score_no_call	Cont_score_no_call
11	119084550	CRcont33774	G	A	420	PASS	Cont	11:119084550	11:119084550G	11:119084550G>A	HMBS	11:119079881-119085034	+	5153	NA	1	1	0	1	119084551	11:118955260	11:118955260G>A	CRcont33774	upstream_gene_variant	MODIFIER	HMBS	ENSG00000256269	1	ENST00000652429.1	0.57	0.08	317	4426	NA	NA	1.19	0.28	Promoter	39	47	0.251035	3.716	NA	NA	11:118955260G>A	0.13974	ABC	0.01681	AEFGBCI	11:119084550G>A	0.093922	benign	-0.456941	4.85036	0.284637	11.5545	11:119084550G>A	0.127499	score_low	Cont_score_low	NA	Cont_NA	score_low	Cont_score_low	score_low	Cont_score_low	score_low	Cont_score_low	score_low	Cont_score_low
11	119084703	CR60	C	T	.	.	Dis	11:119084703	11:119084703C	11:119084703C>T	HMBS	11:119079881-119085034	+	5153	HMBS	1	1	0	1	119084704	11:118955413	11:118955413C>T	CR60	upstream_gene_variant	MODIFIER	HMBS	ENSG00000256269	1	ENST00000652429.1	0.483	0.053	164	4273	NA	NA	4.92	0.95	Promoter	119	207	-0.001515	1.326	NA	NA	11:118955413C>T	0.23057	ABC	0.04186	AEFGBHCI	11:119084703C>T	0.261153	benign	-0.158023	4.85036	0.929177	14.4988	11:119084703C>T	0.207254	score_low	Dis_score_low	NA	Dis_NA	score_low	Dis_score_low	score_high	Dis_score_high	score_low	Dis_score_low	score_low	Dis_score_low
11	119084755	CRcont33814	A	AT	3164	PASS	Cont	11:119084755	11:119084755A	11:119084755A>AT	HMBS	11:119079881-119085034	+	5153	NA	2	1	1	2	119084756	11:118955465	11:118955465A>AT	CRcont33814	upstream_gene_variant	MODIFIER	HMBS	ENSG00000256269	1	ENST00000652429.1	0.473	0.054	111	4220	NA	NA	25.29	5.8	Promoter	189	381	0.127814	2.351	NA	NA	NA	NA	NA	NA	NA	NA	NA	NA	NA	NA	NA	NA	11:119084755A>AT	0.836442	score_low	Cont_score_low	NA	Cont_NA	NA	Cont_NA	NA	Cont_NA	NA	Cont_NA	score_no_call	Cont_score_no_call
11	119084764	CR61	G	A	.	.	Dis	11:119084764	11:119084764G	11:119084764G>A	HMBS	11:119079881-119085034	+	5153	HMBS	1	1	0	1	119084765	11:118955474	11:118955474G>A	CR61	upstream_gene_variant	MODIFIER	HMBS	ENSG00000256269	1	ENST00000652429.1	0.477	0.04	103	4212	NA	NA	25.29	5.8	Promoter	197	411	0.32719	4.603	NA	NA	11:118955474G>A	0.21912	ALL	0.08004	ALL	11:119084764G>A	0.330778	benign	0.0655285	4.85036	1.29725	15.6226	11:119084764G>A	0.808004	score_low	Dis_score_low	NA	Dis_NA	score_low	Dis_score_low	score_high	Dis_score_high	score_low	Dis_score_low	score_no_call	Dis_score_no_call
11	119084856	CRcont33845	C	A	717	PASS	Cont	11:119084856	11:119084856C	11:119084856C>A	HMBS	11:119079881-119085034	+	5153	NA	1	1	0	1	119084857	11:118955566	11:118955566C>A	CRcont33845	upstream_gene_variant	MODIFIER	HMBS	ENSG00000256269	1	ENST00000652429.1	0.642	0.133	11	4120	NA	NA	64.02	16.3	Promoter	242	559	1.50156	15.75	NA	NA	11:118955566C>A	0.58676	ALL	0.46298	ALL	11:119084856C>A	0.060997	benign	0.948219	4.85036	1.79265	16.9794	11:119084856C>A	0.645915	score_high	Cont_score_high	NA	Cont_NA	score_no_call	Cont_score_no_call	score_low	Cont_score_low	score_high	Cont_score_high	score_low	Cont_score_low
11	119084878	CR498	CG	C	.	.	Dis	11:119084878	11:119084878CG	11:119084878CG>C	HMBS	11:119079881-119085034	+	5153	HMBS	1	2	-1	0	119084880	11:118955588	11:118955588CG>C	CR498	upstream_gene_variant	MODIFIER	HMBS	ENSG00000256269	1	ENST00000652429.1	0.649	0.16	3	4097	5	-0.68	63.7	15.8	Promoter	249	562	2.25755	21.3	NA	NA	NA	NA	NA	NA	NA	NA	NA	NA	2.23967	4.85036	2.17849	18.0182	11:119084878CG>C	0.99649	score_high	Dis_score_high	NA	Dis_NA	NA	Dis_NA	NA	Dis_NA	score_high	Dis_score_high	score_high	Dis_score_high
11	119084912	CR62	T	A	.	.	Dis	11:119084912	11:119084912T	11:119084912T>A	HMBS	11:119079881-119085034	+	5153	HMBS	1	1	0	1	119084913	11:118955622	11:118955622T>A	CR62	5_prime_UTR_variant	MODIFIER	HMBS	ENSG00000256269	1	ENST00000652429.1	0.735	0.227	1	4064	1	-0.21	51.98	12.32	Promoter	255	568	0.793589	9.328	NA	NA	11:118955622T>A	0.53837	ALL	0.28032	ALL	11:119084912T>A	0.109305	benign	0.853831	4.85036	2.16477	17.9812	11:119084912T>A	0.787752	score_no_call	Dis_score_no_call	NA	Dis_NA	score_no_call	Dis_score_no_call	score_low	Dis_score_low	score_high	Dis_score_high	score_low	Dis_score_low
11	119084934	CRcont33870	G	C	768	PASS	Cont	11:119084934	11:119084934G	11:119084934G>C	HMBS	11:119079881-119085034	+	5153	NA	1	1	0	1	119084935	11:118955644	11:118955644G>C	CRcont33870	5_prime_UTR_variant	MODIFIER	HMBS	ENSG00000256269	1	ENST00000652429.1	0.728	0.227	4	4042	NA	NA	44.32	9.9	Promoter	254	556	0.694546	8.405	NA	NA	11:118955644G>C	0.55043	ALL	0.3363	ALL	11:119084934G>C	0.203645	benign	1.0551	4.85036	2.52031	18.9288	11:119084934G>C	0.874708	score_no_call	Cont_score_no_call	NA	Cont_NA	score_no_call	Cont_score_no_call	score_high	Cont_score_high	score_high	Cont_score_high	score_high	Cont_score_high
11	119085021	CRcont33891	T	C	5696	PASS	Cont	11:119085021	11:119085021T	11:119085021T>C	HMBS	11:119079881-119085034	+	5153	NA	1	1	0	1	119085022	11:118955731	11:118955731T>C	CRcont33891	5_prime_UTR_variant	MODIFIER	HMBS	ENSG00000256269	1	ENST00000652429.1	0.682	0.187	11	3955	NA	NA	16.21	4.36	Promoter	236	510	0.97385	11.29	NA	NA	11:118955731T>C	0.44923	ALL	0.01763	ALL	11:119085021T>C	0.043881	benign	1.0851	4.85036	2.73963	19.5159	11:119085021T>C	0.703628	score_high	Cont_score_high	NA	Cont_NA	score_no_call	Cont_score_no_call	score_low	Cont_score_low	score_high	Cont_score_high	score_low	Cont_score_low
12	6125092	CR168	G	A	.	.	Dis	12:6125092	12:6125092G	12:6125092G>A	VWF	12:6123196-6129670	-	6474	VWF	1	1	0	1	6125093	12:6234258	12:6234258G>A	CR168	upstream_gene_variant	MODIFIER	VWF	ENSG00000110799	-1	ENST00000261405.10	0.503	0.027	322	2368	NA	NA	0.56	0.26	Promoter	5	5	-0.949282	0.01	CR168	NA	12:6234258G>A	0.07251	ALL	0.00493	AEFDGBCIJ	12:6125092G>A	0.094784	benign	0.196683	4.85036	3.05059	20.3319	12:6125092G>A	0.0545365	score_low	Dis_score_low	NA	Dis_NA	score_low	Dis_score_low	score_low	Dis_score_low	score_low	Dis_score_low	score_low	Dis_score_low
12	12712555	CRcont33923	T	C	842	PASS	Cont	12:12712555	12:12712555T	12:12712555T>C	CDKN1B	12:12712368-12717840	+	5472	NA	1	1	0	1	12712556	12:12865489	12:12865489T>C	CRcont33923	upstream_gene_variant	MODIFIER	CDKN1B	ENSG00000111276	1	ENST00000228872.9	0.437	0	2504	6967	NA	NA	0.29	0.06	NA	2	4	-0.135106	0.701	CRcont33923	NA	12:12865489T>C	0.12931	ADB	0.00729	AEFDBI	12:12712555T>C	0.085777	benign	-0.0432203	4.85036	-0.17599	3.17376	12:12712555T>C	0.622868	score_low	Cont_score_low	NA	Cont_NA	score_low	Cont_score_low	score_low	Cont_score_low	score_low	Cont_score_low	score_low	Cont_score_low
12	12712668	CRcont33944	C	T	508	PASS	Cont	12:12712668	12:12712668C	12:12712668C>T	CDKN1B	12:12712368-12717840	+	5472	NA	1	1	0	1	12712669	12:12865602	12:12865602C>T	CRcont33944	upstream_gene_variant	MODIFIER	CDKN1B	ENSG00000111276	1	ENST00000228872.9	0.404	0	2391	6854	NA	NA	0.31	0.1	NA	1	3	0.299597	4.284	CRcont33944	NA	12:12865602C>T	0.11759	AB	0.01564	AEFBI	12:12712668C>T	0.088916	benign	-0.0182506	4.85036	-0.166792	3.73266	12:12712668C>T	0.000142857	score_low	Cont_score_low	NA	Cont_NA	score_low	Cont_score_low	score_low	Cont_score_low	score_low	Cont_score_low	score_low	Cont_score_low
12	12712799	CRcont33963	C	T	245	PASS	Cont	12:12712799	12:12712799C	12:12712799C>T	CDKN1B	12:12712368-12717840	+	5472	NA	1	1	0	1	12712800	12:12865733	12:12865733C>T	CRcont33963	upstream_gene_variant	MODIFIER	CDKN1B	ENSG00000111276	1	ENST00000228872.9	0.55	0.013	2260	6723	NA	NA	0.39	0.07	NA	NA	NA	-0.088667	0.875	CRcont33963	0.0513809	12:12865733C>T	0.05975	AB	0.00317	AEFBI	12:12712799C>T	0.076361	benign	-0.521853	4.85036	-0.244222	0.196696	12:12712799C>T	0.482955	score_low	Cont_score_low	score_low	Cont_score_low	score_low	Cont_score_low	score_low	Cont_score_low	score_low	Cont_score_low	score_low	Cont_score_low
12	12712951	CRcont33983	A	G	293	PASS	Cont	12:12712951	12:12712951A	12:12712951A>G	CDKN1B	12:12712368-12717840	+	5472	NA	1	1	0	1	12712952	12:12865885	12:12865885A>G	CRcont33983	upstream_gene_variant	MODIFIER	CDKN1B	ENSG00000111276	1	ENST00000228872.9	0.417	0.013	2108	6571	NA	NA	0.42	0.12	NA	NA	NA	0.503781	6.544	CRcont33983	NA	12:12865885A>G	0.12188	AB	0.08556	AEFBI	12:12712951A>G	0.086113	benign	-0.0747624	4.85036	-0.172425	3.3904	12:12712951A>G	0.70285	score_low	Cont_score_low	NA	Cont_NA	score_low	Cont_score_low	score_low	Cont_score_low	score_low	Cont_score_low	score_low	Cont_score_low
12	12713057	CRcont34019	CTTTTTTTTTT	C	5885	PASS	Cont	12:12713057	12:12713057CTTTTTTTTTT	12:12713057CTTTTTTTTTT>C	CDKN1B	12:12712368-12717840	+	5472	NA	1	11	-10	-9	12713068	12:12865991	12:12865991CTTTTTTTTTT>C	CRcont34019	upstream_gene_variant	MODIFIER	CDKN1B	ENSG00000111276	1	ENST00000228872.9	0.444	0.05	2001	6464	NA	NA	0.21	0.08	NA	NA	NA	-0.097538	0.839	CRcont34019	NA	NA	NA	NA	NA	NA	NA	NA	NA	NA	NA	NA	NA	12:12713057CTTTTTTTTTT>C	0.550238	score_low	Cont_score_low	NA	Cont_NA	NA	Cont_NA	NA	Cont_NA	NA	Cont_NA	score_low	Cont_score_low
12	12713161	CRcont34054	T	C	1099	PASS	Cont	12:12713161	12:12713161T	12:12713161T>C	CDKN1B	12:12712368-12717840	+	5472	NA	1	1	0	1	12713162	12:12866095	12:12866095T>C	CRcont34054	upstream_gene_variant	MODIFIER	CDKN1B	ENSG00000111276	1	ENST00000228872.9	0.556	0.067	1898	6361	NA	NA	0.16	0.04	NA	NA	NA	0.340523	4.756	CRcont34054	NA	12:12866095T>C	0.05606	AB	0.00276	AEFBI	12:12713161T>C	0.049433	benign	-0.405193	4.85036	-0.229069	0.407285	12:12713161T>C	0.533273	score_low	Cont_score_low	NA	Cont_NA	score_low	Cont_score_low	score_low	Cont_score_low	score_low	Cont_score_low	score_low	Cont_score_low
12	12713373	CRcont34083	C	T	2886	PASS	Cont	12:12713373	12:12713373C	12:12713373C>T	CDKN1B	12:12712368-12717840	+	5472	NA	1	1	0	1	12713374	12:12866307	12:12866307C>T	CRcont34083	upstream_gene_variant	MODIFIER	CDKN1B	ENSG00000111276	1	ENST00000228872.9	0.57	0.04	1686	6149	NA	NA	0.36	0.09	NA	1	1	-0.309792	0.297	CRcont34083	NA	12:12866307C>T	0.07585	AB	0.00197	AEFBI	12:12713373C>T	0.076948	benign	-0.306897	4.85036	-0.200824	1.7387	12:12713373C>T	0.314161	score_low	Cont_score_low	NA	Cont_NA	score_low	Cont_score_low	score_low	Cont_score_low	score_low	Cont_score_low	score_low	Cont_score_low
12	12713530	CRcont34104	G	T	430	PASS	Cont	12:12713530	12:12713530G	12:12713530G>T	CDKN1B	12:12712368-12717840	+	5472	NA	1	1	0	1	12713531	12:12866464	12:12866464G>T	CRcont34104	upstream_gene_variant	MODIFIER	CDKN1B	ENSG00000111276	1	ENST00000228872.9	0.497	0	1529	5992	NA	NA	0.28	0.04	NA	NA	NA	0.111928	2.2	CRcont34104	0.0533197	12:12866464G>T	0.10278	AB	0.01347	AEFBI	12:12713530G>T	0.075029	benign	-0.284076	4.85036	-0.193893	2.12434	12:12713530G>T	0.563802	score_low	Cont_score_low	score_low	Cont_score_low	score_low	Cont_score_low	score_low	Cont_score_low	score_low	Cont_score_low	score_low	Cont_score_low
12	12713588	CRcont34117	A	G	2084	PASS	Cont	12:12713588	12:12713588A	12:12713588A>G	CDKN1B	12:12712368-12717840	+	5472	NA	1	1	0	1	12713589	12:12866522	12:12866522A>G	CRcont34117	upstream_gene_variant	MODIFIER	CDKN1B	ENSG00000111276	1	ENST00000228872.9	0.53	0.013	1471	5934	NA	NA	0.22	0.04	NA	1	1	0.331183	4.649	CRcont34117	NA	12:12866522A>G	0.07146	AB	0.00043	AEFBI	12:12713588A>G	0.04647	benign	-0.368922	4.85036	-0.200709	1.74503	12:12713588A>G	0.694997	score_low	Cont_score_low	NA	Cont_NA	score_low	Cont_score_low	score_low	Cont_score_low	score_low	Cont_score_low	score_low	Cont_score_low
12	12713736	CRcont34141	T	C	1667	PASS	Cont	12:12713736	12:12713736T	12:12713736T>C	CDKN1B	12:12712368-12717840	+	5472	NA	1	1	0	1	12713737	12:12866670	12:12866670T>C	CRcont34141	upstream_gene_variant	MODIFIER	CDKN1B	ENSG00000111276	1	ENST00000228872.9	0.49	0	1323	5786	NA	NA	0.18	0.04	Promoter	1	1	0.705777	8.508	CRcont34141	NA	12:12866670T>C	0.15637	AB	0.03095	AEFBI	12:12713736T>C	0.066673	benign	-0.0372528	4.85036	-0.123643	5.91396	12:12713736T>C	0.663171	score_no_call	Cont_score_no_call	NA	Cont_NA	score_low	Cont_score_low	score_low	Cont_score_low	score_low	Cont_score_low	score_low	Cont_score_low
12	12713927	CRcont34174	C	G	732	PASS	Cont	12:12713927	12:12713927C	12:12713927C>G	CDKN1B	12:12712368-12717840	+	5472	NA	1	1	0	1	12713928	12:12866861	12:12866861C>G	CRcont34174	upstream_gene_variant	MODIFIER	CDKN1B	ENSG00000111276	1	ENST00000228872.9	0.424	0.013	1132	5595	NA	NA	0.4	0.06	Promoter	4	6	0.092086	2.021	CRcont34174	NA	12:12866861C>G	0.13463	ADB	0.02639	AEFDBI	12:12713927C>G	0.089724	benign	-0.171914	4.85036	-0.0906823	6.91829	12:12713927C>G	0.0310004	score_low	Cont_score_low	NA	Cont_NA	score_low	Cont_score_low	score_low	Cont_score_low	score_low	Cont_score_low	score_low	Cont_score_low
12	12714057	CRcont34199	C	CA	3209	PASS	Cont	12:12714057	12:12714057C	12:12714057C>CA	CDKN1B	12:12712368-12717840	+	5472	NA	2	1	1	2	12714058	12:12866991	12:12866991C>CA	CRcont34199	upstream_gene_variant	MODIFIER	CDKN1B	ENSG00000111276	1	ENST00000228872.9	0.373	0	1001	5465	NA	NA	0.68	0.14	Promoter	14	19	0.82295	9.623	CRcont34199	NA	NA	NA	NA	NA	NA	NA	NA	NA	NA	NA	NA	NA	12:12714057C>CA	0.870271	score_no_call	Cont_score_no_call	NA	Cont_NA	NA	Cont_NA	NA	Cont_NA	NA	Cont_NA	score_high	Cont_score_high
12	12714181	CRcont34221	CAGA	C	7216	PASS	Cont	12:12714181	12:12714181CAGA	12:12714181CAGA>C	CDKN1B	12:12712368-12717840	+	5472	NA	1	4	-3	-2	12714185	12:12867115	12:12867115CAGA>C	CRcont34221	upstream_gene_variant	MODIFIER	CDKN1B	ENSG00000111276	1	ENST00000228872.9	0.353	0.013	875	7021	NA	NA	1.19	0.31	Promoter	27	38	1.14977	13.22	CRcont34221	NA	NA	NA	NA	NA	NA	NA	NA	NA	NA	NA	NA	NA	12:12714181CAGA>C	0.939852	score_high	Cont_score_high	NA	Cont_NA	NA	Cont_NA	NA	Cont_NA	NA	Cont_NA	score_high	Cont_score_high
12	12714320	CRcont34241	CA	C	368	PASS	Cont	12:12714320	12:12714320CA	12:12714320CA>C	CDKN1B	12:12712368-12717840	+	5472	NA	1	2	-1	0	12714322	12:12867254	12:12867254CA>C	CRcont34241	upstream_gene_variant	MODIFIER	CDKN1B	ENSG00000111276	1	ENST00000228872.9	0.563	0.08	738	6884	2	-0.52	4.05	1.07	Promoter	85	136	-0.245513	0.407	CRcont34241	0.159879	NA	NA	NA	NA	NA	NA	NA	NA	0.0858576	4.85036	0.546095	12.9976	12:12714320CA>C	0.31803	score_low	Cont_score_low	score_low	Cont_score_low	NA	Cont_NA	NA	Cont_NA	score_low	Cont_score_low	score_low	Cont_score_low
12	12714456	CRcont34269	CTTAAG	C	3398	PASS	Cont	12:12714456	12:12714456CTTAAG	12:12714456CTTAAG>C	CDKN1B	12:12712368-12717840	+	5472	NA	1	6	-5	-4	12714462	12:12867390	12:12867390CTTAAG>C	CRcont34269	upstream_gene_variant	MODIFIER	CDKN1B	ENSG00000111276	1	ENST00000228872.9	0.484	0.052	598	6744	NA	NA	1.94	0.59	Promoter	61	95	0.546412	6.982	CRcont34269	NA	NA	NA	NA	NA	NA	NA	NA	NA	NA	NA	NA	NA	12:12714456CTTAAG>C	0.849826	score_low	Cont_score_low	NA	Cont_NA	NA	Cont_NA	NA	Cont_NA	NA	Cont_NA	score_no_call	Cont_score_no_call
12	12714591	CRcont34293	G	C	504	PASS	Cont	12:12714591	12:12714591G	12:12714591G>C	CDKN1B	12:12712368-12717840	+	5472	NA	1	1	0	1	12714592	12:12867525	12:12867525G>C	CRcont34293	upstream_gene_variant	MODIFIER	CDKN1B	ENSG00000111276	1	ENST00000228872.9	0.49	0.04	468	6614	1	0.34	1.76	0.55	Promoter	57	105	0.083931	1.951	CRcont34293	0.149312	12:12867525G>C	0.39975	ALL	0.03023	ALL	12:12714591G>C	0.071634	benign	0.450856	4.85036	1.54886	16.3179	12:12714591G>C	0.116247	score_low	Cont_score_low	score_low	Cont_score_low	score_no_call	Cont_score_no_call	score_low	Cont_score_low	score_no_call	Cont_score_no_call	score_low	Cont_score_low
12	12714686	CRcont34317	T	C	1019	PASS	Cont	12:12714686	12:12714686T	12:12714686T>C	CDKN1B	12:12712368-12717840	+	5472	NA	1	1	0	1	12714687	12:12867620	12:12867620T>C	CRcont34317	upstream_gene_variant	MODIFIER	CDKN1B	ENSG00000111276	1	ENST00000228872.9	0.497	0.053	373	6519	NA	NA	3.21	0.53	Promoter	73	177	-0.060455	1.002	CRcont34317	NA	12:12867620T>C	0.27507	ALL	0.02347	AEDGBHCIJ	12:12714686T>C	0.172367	benign	0.539116	4.85036	1.98185	17.4875	12:12714686T>C	0.747911	score_low	Cont_score_low	NA	Cont_NA	score_low	Cont_score_low	score_high	Cont_score_high	score_no_call	Cont_score_no_call	score_low	Cont_score_low
12	12714777	CRcont34339	G	C	713	PASS	Cont	12:12714777	12:12714777G	12:12714777G>C	CDKN1B	12:12712368-12717840	+	5472	NA	1	1	0	1	12714778	12:12867711	12:12867711G>C	CRcont34339	upstream_gene_variant	MODIFIER	CDKN1B	ENSG00000111276	1	ENST00000228872.9	0.523	0.133	282	6428	NA	NA	4	0.78	Promoter	88	206	1.21011	13.72	CRcont34339	0.967064	12:12867711G>C	0.95379	ALL	0.8677	ALL	12:12714777G>C	0.725013	pathogenic	1.41221	4.85036	2.10664	17.8252	12:12714777G>C	0.961214	score_high	Cont_score_high	score_high	Cont_score_high	score_high	Cont_score_high	score_high	Cont_score_high	score_high	Cont_score_high	score_high	Cont_score_high
12	12714898	CRcont34367	A	C	6628	PASS	Cont	12:12714898	12:12714898A	12:12714898A>C	CDKN1B	12:12712368-12717840	+	5472	NA	1	1	0	1	12714899	12:12867832	12:12867832A>C	CRcont34367	upstream_gene_variant	MODIFIER	CDKN1B	ENSG00000111276	1	ENST00000228872.9	0.437	0.04	161	6307	NA	NA	3.09	0.58	Promoter	75	138	1.71104	17.1	CRcont34367	NA	12:12867832A>C	0.90336	ALL	0.76515	ALL	12:12714898A>C	0.790208	pathogenic	1.65121	4.85036	2.27968	18.2875	12:12714898A>C	0.939698	score_high	Cont_score_high	NA	Cont_NA	score_high	Cont_score_high	score_high	Cont_score_high	score_high	Cont_score_high	score_high	Cont_score_high
12	12715024	CRcont34389	T	A	763	PASS	Cont	12:12715024	12:12715024T	12:12715024T>A	CDKN1B	12:12712368-12717840	+	5472	NA	1	1	0	1	12715025	12:12867958	12:12867958T>A	CRcont34389	upstream_gene_variant	MODIFIER	CDKN1B	ENSG00000111276	1	ENST00000228872.9	0.364	0.04	35	6181	NA	NA	1.82	0.41	Promoter	42	62	-0.010129	1.273	CRcont34389	NA	12:12867958T>A	0.24497	ALL	0.02636	AEFDGBHCI	12:12715024T>A	0.088018	benign	0.427838	4.85036	1.55137	16.3247	12:12715024T>A	0.167737	score_low	Cont_score_low	NA	Cont_NA	score_low	Cont_score_low	score_low	Cont_score_low	score_no_call	Cont_score_no_call	score_low	Cont_score_low
12	12715138	CRcont34409	A	C	314	PASS	Cont	12:12715138	12:12715138A	12:12715138A>C	CDKN1B	12:12712368-12717840	+	5472	NA	1	1	0	1	12715139	12:12868072	12:12868072A>C	CRcont34409	upstream_gene_variant	MODIFIER	CDKN1B	ENSG00000111276	1	ENST00000228872.9	0.358	0	80	6067	NA	NA	1.39	0.4	Promoter	28	35	0.214475	3.29	CRcont34409	NA	12:12868072A>C	0.12406	ABC	0.02757	AEFGBHCI	12:12715138A>C	0.055175	benign	-0.164171	4.85036	1.01848	14.7915	12:12715138A>C	0.0709921	score_low	Cont_score_low	NA	Cont_NA	score_low	Cont_score_low	score_low	Cont_score_low	score_low	Cont_score_low	score_low	Cont_score_low
12	12715208	CRcont34425	T	C	1865	PASS	Cont	12:12715208	12:12715208T	12:12715208T>C	CDKN1B	12:12712368-12717840	+	5472	NA	1	1	0	1	12715209	12:12868142	12:12868142T>C	CRcont34425	upstream_gene_variant	MODIFIER	CDKN1B	ENSG00000111276	1	ENST00000228872.9	0.344	0	150	5997	1	0.5	0.87	0.22	Promoter	19	24	0.599084	7.504	CRcont34425	NA	12:12868142T>C	0.26533	ABC	0.10826	AEFBHCI	12:12715208T>C	0.059484	benign	0.310573	4.85036	0.245363	11.2842	12:12715208T>C	0.802005	score_low	Cont_score_low	NA	Cont_NA	score_low	Cont_score_low	score_low	Cont_score_low	score_low	Cont_score_low	score_no_call	Cont_score_no_call
12	12715364	CRcont34449	C	T	1004	PASS	Cont	12:12715364	12:12715364C	12:12715364C>T	CDKN1B	12:12712368-12717840	+	5472	NA	1	1	0	1	12715365	12:12868298	12:12868298C>T	CRcont34449	upstream_gene_variant	MODIFIER	CDKN1B	ENSG00000111276	1	ENST00000228872.9	0.437	0	306	5841	NA	NA	1.5	0.33	Promoter	30	43	0.274392	3.99	CRcont34449	NA	12:12868298C>T	0.2332	ABC	0.03826	AEFGBHCI	12:12715364C>T	0.037957	benign	0.297924	4.85036	0.255373	11.3554	12:12715364C>T	0.809519	score_low	Cont_score_low	NA	Cont_NA	score_low	Cont_score_low	score_low	Cont_score_low	score_low	Cont_score_low	score_no_call	Cont_score_no_call
12	12715489	CRcont34468	T	G	1822	PASS	Cont	12:12715489	12:12715489T	12:12715489T>G	CDKN1B	12:12712368-12717840	+	5472	NA	1	1	0	1	12715490	12:12868423	12:12868423T>G	CRcont34468	upstream_gene_variant	MODIFIER	CDKN1B	ENSG00000111276	1	ENST00000228872.9	0.45	0	431	5716	NA	NA	4.09	1.42	Promoter	73	110	0.574745	7.265	CRcont34468	NA	12:12868423T>G	0.26642	ALL	0.01882	ALL	12:12715489T>G	0.032468	benign	0.602228	4.85036	1.91744	17.3148	12:12715489T>G	0.874824	score_low	Cont_score_low	NA	Cont_NA	score_low	Cont_score_low	score_low	Cont_score_low	score_high	Cont_score_high	score_high	Cont_score_high
12	12715650	CRcont34493	C	CA	2080	PASS	Cont	12:12715650	12:12715650C	12:12715650C>CA	CDKN1B	12:12712368-12717840	+	5472	NA	2	1	1	2	12715651	12:12868584	12:12868584C>CA	CRcont34493	upstream_gene_variant	MODIFIER	CDKN1B	ENSG00000111276	1	ENST00000228872.9	0.473	0	592	5554	NA	NA	4.31	2.21	Promoter	82	132	0.445028	5.92	CRcont34493	NA	NA	NA	NA	NA	NA	NA	NA	NA	NA	NA	NA	NA	12:12715650C>CA	0.888404	score_low	Cont_score_low	NA	Cont_NA	NA	Cont_NA	NA	Cont_NA	NA	Cont_NA	score_high	Cont_score_high
12	12715793	CRcont34519	T	C	577	PASS	Cont	12:12715793	12:12715793T	12:12715793T>C	CDKN1B	12:12712368-12717840	+	5472	NA	1	1	0	1	12715794	12:12868727	12:12868727T>C	CRcont34519	upstream_gene_variant	MODIFIER	CDKN1B	ENSG00000111276	1	ENST00000228872.9	0.53	0.067	735	5412	NA	NA	2.78	1.59	Promoter	73	108	1.12121	12.97	CRcont34519	0.622858	12:12868727T>C	0.49355	ALL	0.08286	ALL	12:12715793T>C	0.069481	benign	1.07254	4.85036	2.73507	19.5039	12:12715793T>C	0.924912	score_high	Cont_score_high	score_high	Cont_score_high	score_no_call	Cont_score_no_call	score_low	Cont_score_low	score_high	Cont_score_high	score_high	Cont_score_high
12	12715950	CRcont34547	T	C	801	PASS	Cont	12:12715950	12:12715950T	12:12715950T>C	CDKN1B	12:12712368-12717840	+	5472	NA	1	1	0	1	12715951	12:12868884	12:12868884T>C	CRcont34547	upstream_gene_variant	MODIFIER	CDKN1B	ENSG00000111276	1	ENST00000228872.9	0.397	0.013	892	5255	NA	NA	1.92	0.69	Promoter	46	70	-0.399424	0.193	CRcont34547	NA	12:12868884T>C	0.197	ALL	0.01065	ALL	12:12715950T>C	0.021664	benign (high conf.)	0.186534	4.85036	1.39806	15.9046	12:12715950T>C	0.74303	score_low	Cont_score_low	NA	Cont_NA	score_low	Cont_score_low	score_low	Cont_score_low	score_low	Cont_score_low	score_low	Cont_score_low
12	12716087	CRcont34567	G	A	239	PASS	Cont	12:12716087	12:12716087G	12:12716087G>A	CDKN1B	12:12712368-12717840	+	5472	NA	1	1	0	1	12716088	12:12869021	12:12869021G>A	CRcont34567	upstream_gene_variant	MODIFIER	CDKN1B	ENSG00000111276	1	ENST00000228872.9	0.543	0.04	1029	5118	NA	NA	1.41	0.45	Promoter	48	71	0.547148	6.989	CRcont34567	0.0787445	12:12869021G>A	0.34879	ALL	0.03628	AEFDGBHCI	12:12716087G>A	0.029735	benign (high conf.)	0.584766	4.85036	1.40469	15.923	12:12716087G>A	0.791868	score_low	Cont_score_low	score_low	Cont_score_low	score_low	Cont_score_low	score_low	Cont_score_low	score_no_call	Cont_score_no_call	score_low	Cont_score_low
12	12716136	CRcont34583	C	T	631	PASS	Cont	12:12716136	12:12716136C	12:12716136C>T	CDKN1B	12:12712368-12717840	+	5472	NA	1	1	0	1	12716137	12:12869070	12:12869070C>T	CRcont34583	upstream_gene_variant	MODIFIER	CDKN1B	ENSG00000111276	1	ENST00000228872.9	0.517	0.053	989	5069	NA	NA	1.53	0.4	Promoter	49	69	0.303916	4.334	CRcont34583	0.0664323	12:12869070C>T	0.35602	ALL	0.0312	ALL	12:12716136C>T	0.022928	benign (high conf.)	0.712005	4.85036	1.45095	16.0502	12:12716136C>T	0.129049	score_low	Cont_score_low	score_low	Cont_score_low	score_low	Cont_score_low	score_low	Cont_score_low	score_high	Cont_score_high	score_low	Cont_score_low
12	12716271	CRcont34604	G	A	546	PASS	Cont	12:12716271	12:12716271G	12:12716271G>A	CDKN1B	12:12712368-12717840	+	5472	NA	1	1	0	1	12716272	12:12869205	12:12869205G>A	CRcont34604	upstream_gene_variant	MODIFIER	CDKN1B	ENSG00000111276	1	ENST00000228872.9	0.424	0.04	854	4934	2	0.04	2.55	0.68	Promoter	52	83	0.631535	7.816	CRcont34604	NA	12:12869205G>A	0.27521	ALL	0.05431	ALL	12:12716271G>A	0.017608	benign (high conf.)	0.753155	4.85036	2.32947	18.4221	12:12716271G>A	0.765854	score_low	Cont_score_low	NA	Cont_NA	score_low	Cont_score_low	score_low	Cont_score_low	score_high	Cont_score_high	score_low	Cont_score_low
12	12716388	CRcont34630	C	G	869	PASS	Cont	12:12716388	12:12716388C	12:12716388C>G	CDKN1B	12:12712368-12717840	+	5472	NA	1	1	0	1	12716389	12:12869322	12:12869322C>G	CRcont34630	upstream_gene_variant	MODIFIER	CDKN1B	ENSG00000111276	1	ENST00000228872.9	0.464	0.027	737	4817	2	-0.07	2.78	0.5	Promoter	56	79	1.83069	17.96	CRcont34630	NA	12:12869322C>G	0.93754	ALL	0.74204	ALL	12:12716388C>G	0.123718	benign	1.73955	4.85036	2.44542	18.7294	12:12716388C>G	0.983632	score_high	Cont_score_high	NA	Cont_NA	score_high	Cont_score_high	score_no_call	Cont_score_no_call	score_high	Cont_score_high	score_high	Cont_score_high
12	12716520	CRcont34660	C	G	785	PASS	Cont	12:12716520	12:12716520C	12:12716520C>G	CDKN1B	12:12712368-12717840	+	5472	NA	1	1	0	1	12716521	12:12869454	12:12869454C>G	CRcont34660	upstream_gene_variant	MODIFIER	CDKN1B	ENSG00000111276	1	ENST00000228872.9	0.477	0.053	605	4685	NA	NA	2.76	0.51	Promoter	45	70	0.519683	6.709	CRcont34660	NA	12:12869454C>G	0.6828	ALL	0.1194	ALL	12:12716520C>G	0.030861	benign	0.620635	4.85036	1.53517	16.2804	12:12716520C>G	0.917621	score_low	Cont_score_low	NA	Cont_NA	score_high	Cont_score_high	score_low	Cont_score_low	score_high	Cont_score_high	score_high	Cont_score_high
12	12716654	CRcont34697	G	A	2430	PASS	Cont	12:12716654	12:12716654G	12:12716654G>A	CDKN1B	12:12712368-12717840	+	5472	NA	1	1	0	1	12716655	12:12869588	12:12869588G>A	CRcont34697	upstream_gene_variant	MODIFIER	CDKN1B	ENSG00000111276	1	ENST00000228872.9	0.364	0.053	471	4551	NA	NA	2.76	0.36	Promoter	34	60	0.754205	8.951	CRcont34697	0.0876001	12:12869588G>A	0.32783	ALL	0.07679	AEFDBHCIJ	12:12716654G>A	0.028359	benign (high conf.)	0.852167	4.85036	2.14906	17.9389	12:12716654G>A	0.824402	score_no_call	Cont_score_no_call	score_low	Cont_score_low	score_low	Cont_score_low	score_low	Cont_score_low	score_high	Cont_score_high	score_no_call	Cont_score_no_call
12	12716715	CRcont34712	G	A	1887	PASS	Cont	12:12716715	12:12716715G	12:12716715G>A	CDKN1B	12:12712368-12717840	+	5472	NA	1	1	0	1	12716716	12:12869649	12:12869649G>A	CRcont34712	upstream_gene_variant	MODIFIER	CDKN1B	ENSG00000111276	1	ENST00000228872.9	0.497	0.067	410	4490	NA	NA	3.24	0.42	Promoter	60	106	1.53277	15.95	CRcont34712	0.538158	12:12869649G>A	0.6602	ALL	0.32569	AEFDBHCIJ	12:12716715G>A	0.06183	benign	1.45481	4.85036	2.35071	18.479	12:12716715G>A	0.953425	score_high	Cont_score_high	score_high	Cont_score_high	score_high	Cont_score_high	score_low	Cont_score_low	score_high	Cont_score_high	score_high	Cont_score_high
12	12716827	CRcont34743	G	C	4178	PASS	Cont	12:12716827	12:12716827G	12:12716827G>C	CDKN1B	12:12712368-12717840	+	5472	NA	1	1	0	1	12716828	12:12869761	12:12869761G>C	CRcont34743	upstream_gene_variant	MODIFIER	CDKN1B	ENSG00000111276	1	ENST00000228872.9	0.715	0.133	298	4378	NA	NA	3.65	1.22	Promoter	143	286	0.637063	7.868	CRcont34743	NA	12:12869761G>C	0.55997	ALL	0.06411	AEFDBHCIJ	12:12716827G>C	0.027272	benign (high conf.)	0.87668	4.85036	2.57584	19.0777	12:12716827G>C	0.918717	score_low	Cont_score_low	NA	Cont_NA	score_no_call	Cont_score_no_call	score_low	Cont_score_low	score_high	Cont_score_high	score_high	Cont_score_high
12	12716851	CRcont34758	GC	G	1377	PASS	Cont	12:12716851	12:12716851GC	12:12716851GC>G	CDKN1B	12:12712368-12717840	+	5472	NA	1	2	-1	0	12716853	12:12869785	12:12869785GC>G	CRcont34758	upstream_gene_variant	MODIFIER	CDKN1B	ENSG00000111276	1	ENST00000228872.9	0.755	0.16	273	4353	NA	NA	3.64	1.39	Promoter	143	292	-0.080842	0.909	CRcont34758	NA	NA	NA	NA	NA	NA	NA	NA	NA	0.676705	4.85036	2.52697	18.9466	12:12716851GC>G	0.879224	score_low	Cont_score_low	NA	Cont_NA	NA	Cont_NA	NA	Cont_NA	score_high	Cont_score_high	score_high	Cont_score_high
12	12716936	CRcont34791	A	G	1490	PASS	Cont	12:12716936	12:12716936A	12:12716936A>G	CDKN1B	12:12712368-12717840	+	5472	NA	1	1	0	1	12716937	12:12869870	12:12869870A>G	CRcont34791	upstream_gene_variant	MODIFIER	CDKN1B	ENSG00000111276	1	ENST00000228872.9	0.768	0.24	189	4269	NA	NA	4.45	1.97	Promoter	166	337	0.208802	3.224	CRcont34791	NA	12:12869870A>G	0.47069	ALL	0.01115	ALL	12:12716936A>G	0.024262	benign (high conf.)	0.370008	4.85036	2.49741	18.8675	12:12716936A>G	0.767317	score_low	Cont_score_low	NA	Cont_NA	score_no_call	Cont_score_no_call	score_low	Cont_score_low	score_low	Cont_score_low	score_low	Cont_score_low
12	12716992	CRcont34808	G	A	1658	PASS	Cont	12:12716992	12:12716992G	12:12716992G>A	CDKN1B	12:12712368-12717840	+	5472	NA	1	1	0	1	12716993	12:12869926	12:12869926G>A	CRcont34808	upstream_gene_variant	MODIFIER	CDKN1B	ENSG00000111276	1	ENST00000228872.9	0.775	0.267	133	4213	NA	NA	8.17	3.42	Promoter	177	373	0.536979	6.886	CRcont34808	0.197425	12:12869926G>A	0.72732	ALL	0.03106	ALL	12:12716992G>A	0.02185	benign (high conf.)	0.781737	4.85036	2.51505	18.9147	12:12716992G>A	0.818582	score_low	Cont_score_low	score_no_call	Cont_score_no_call	score_high	Cont_score_high	score_low	Cont_score_low	score_high	Cont_score_high	score_no_call	Cont_score_no_call
12	12717049	CRcont34830	C	A	1114	PASS	Cont	12:12717049	12:12717049C	12:12717049C>A	CDKN1B	12:12712368-12717840	+	5472	NA	1	1	0	1	12717050	12:12869983	12:12869983C>A	CRcont34830	upstream_gene_variant	MODIFIER	CDKN1B	ENSG00000111276	1	ENST00000228872.9	0.702	0.227	76	4156	NA	NA	14.66	5.05	Promoter	194	424	0.849295	9.894	CRcont34830	NA	12:12869983C>A	0.77799	ALL	0.01951	ALL	12:12717049C>A	0.029483	benign (high conf.)	0.642905	4.85036	2.57136	19.0656	12:12717049C>A	0.924816	score_no_call	Cont_score_no_call	NA	Cont_NA	score_high	Cont_score_high	score_low	Cont_score_low	score_high	Cont_score_high	score_high	Cont_score_high
12	12717118	CRcont34853	CTTAATT	C	942	PASS	Cont	12:12717118	12:12717118CTTAATT	12:12717118CTTAATT>C	CDKN1B	12:12712368-12717840	+	5472	NA	1	7	-6	-5	12717125	12:12870052	12:12870052CTTAATT>C	CRcont34853	upstream_gene_variant	MODIFIER	CDKN1B	ENSG00000111276	1	ENST00000228872.9	0.615	0.142	1	4081	NA	NA	28.91	8.83	Promoter	232	524	1.90279	18.51	CRcont34853	NA	NA	NA	NA	NA	NA	NA	NA	NA	NA	NA	NA	NA	12:12717118CTTAATT>C	0.9995	score_high	Cont_score_high	NA	Cont_NA	NA	Cont_NA	NA	Cont_NA	NA	Cont_NA	score_high	Cont_score_high
12	12717193	CRcont34874	G	A	289	PASS	Cont	12:12717193	12:12717193G	12:12717193G>A	CDKN1B	12:12712368-12717840	+	5472	NA	1	1	0	1	12717194	12:12870127	12:12870127G>A	CRcont34874	upstream_gene_variant	MODIFIER	CDKN1B	ENSG00000111276	1	ENST00000228872.9	0.669	0.213	69	4012	NA	NA	46.8	15.89	Promoter	245	577	2.16126	20.6	CRcont34874	NA	12:12870127G>A	0.98986	ALL	0.3037	ALL	12:12717193G>A	0.21261	benign	1.91656	4.85036	2.89193	19.9159	12:12717193G>A	0.9985	score_high	Cont_score_high	NA	Cont_NA	score_high	Cont_score_high	score_high	Cont_score_high	score_high	Cont_score_high	score_high	Cont_score_high
12	12717237	CRcont34900	G	A	649	PASS	Cont	12:12717237	12:12717237G	12:12717237G>A	CDKN1B	12:12712368-12717840	+	5472	NA	1	1	0	1	12717238	12:12870171	12:12870171G>A	CRcont34900	upstream_gene_variant	MODIFIER	CDKN1B	ENSG00000111276	1	ENST00000228872.9	0.775	0.307	113	3968	NA	NA	51.6	20.37	Promoter	243	570	1.70122	17.04	CRcont34900	0.440643	12:12870171G>A	0.79212	ALL	0.0259	ALL	12:12717237G>A	0.038946	benign	1.13513	4.85036	2.812	19.7069	12:12717237G>A	0.997667	score_high	Cont_score_high	score_high	Cont_score_high	score_high	Cont_score_high	score_low	Cont_score_low	score_high	Cont_score_high	score_high	Cont_score_high
12	12717287	CRcont34919	A	T	514	PASS	Cont	12:12717287	12:12717287A	12:12717287A>T	CDKN1B	12:12712368-12717840	+	5472	NA	1	1	0	1	12717288	12:12870221	12:12870221A>T	CRcont34919	upstream_gene_variant	MODIFIER	CDKN1B	ENSG00000111276	1	ENST00000228872.9	0.702	0.28	163	3918	1	0.03	53.36	21.42	Promoter	217	490	2.04728	19.61	CRcont34919	NA	12:12870221A>T	0.99128	ALL	0.45742	ALL	12:12717287A>T	0.412334	benign	1.94161	4.85036	2.96614	20.1104	12:12717287A>T	0.992056	score_high	Cont_score_high	NA	Cont_NA	score_high	Cont_score_high	score_high	Cont_score_high	score_high	Cont_score_high	score_high	Cont_score_high
12	12717361	CRcont34944	T	C	618	PASS	Cont	12:12717361	12:12717361T	12:12717361T>C	CDKN1B	12:12712368-12717840	+	5472	NA	1	1	0	1	12717362	12:12870295	12:12870295T>C	CRcont34944	upstream_gene_variant	MODIFIER	CDKN1B	ENSG00000111276	1	ENST00000228872.9	0.57	0.16	237	3844	1	0	32.28	9.87	Promoter	195	416	2.17717	20.7	CRcont34944	0.714782	12:12870295T>C	0.98871	ALL	0.65587	ALL	12:12717361T>C	0.514013	pathogenic	1.66358	4.85036	2.92509	20.0025	12:12717361T>C	0.998167	score_high	Cont_score_high	score_high	Cont_score_high	score_high	Cont_score_high	score_high	Cont_score_high	score_high	Cont_score_high	score_high	Cont_score_high
12	12717383	CR163	CCCTT	C	.	.	Dis	12:12717383	12:12717383CCCTT	12:12717383CCCTT>C	CDKN1B	12:12712368-12717840	+	5472	CDKN1B	1	5	-4	-3	12717388	12:12870317	12:12870317CCCTT>C	CR163	5_prime_UTR_variant	MODIFIER	CDKN1B	ENSG00000111276	1	ENST00000228872.9	0.539	0.118	260	3818	NA	NA	30.7	9.09	Promoter	193	402	1.86362	18.21	CR163	NA	NA	NA	NA	NA	NA	NA	NA	NA	NA	NA	NA	NA	12:12717383CCCTT>C	0.997167	score_high	Dis_score_high	NA	Dis_NA	NA	Dis_NA	NA	Dis_NA	NA	Dis_NA	score_high	Dis_score_high
12	12717419	CRcont34969	G	T	803	PASS	Cont	12:12717419	12:12717419G	12:12717419G>T	CDKN1B	12:12712368-12717840	+	5472	NA	1	1	0	1	12717420	12:12870353	12:12870353G>T	CRcont34969	5_prime_UTR_variant	MODIFIER	CDKN1B	ENSG00000111276	1	ENST00000228872.9	0.583	0.16	295	3786	NA	NA	21.98	5.46	Promoter	192	390	1.9212	18.65	CRcont34969	0.845372	12:12870353G>T	0.99117	ALL	0.56947	ALL	12:12717419G>T	0.208597	benign	2.22748	4.85036	3.24027	20.8293	12:12717419G>T	0.997222	score_high	Cont_score_high	score_high	Cont_score_high	score_high	Cont_score_high	score_high	Cont_score_high	score_high	Cont_score_high	score_high	Cont_score_high
12	12717492	CRcont34995	G	A	1103	PASS	Cont	12:12717492	12:12717492G	12:12717492G>A	CDKN1B	12:12712368-12717840	+	5472	NA	1	1	0	1	12717493	12:12870426	12:12870426G>A	CRcont34995	5_prime_UTR_variant	MODIFIER	CDKN1B	ENSG00000111276	1	ENST00000228872.9	0.689	0.213	331	3713	NA	NA	5.3	1.23	Promoter	176	339	0.803828	9.43	CRcont34995	0.423737	12:12870426G>A	0.93218	ALL	0.04687	ALL	12:12717492G>A	0.03092	benign	1.59885	4.85036	3.18153	20.6747	12:12717492G>A	0.629734	score_no_call	Cont_score_no_call	score_high	Cont_score_high	score_high	Cont_score_high	score_low	Cont_score_low	score_high	Cont_score_high	score_low	Cont_score_low
12	12717583	CRcont35021	G	C	1220	PASS	Cont	12:12717583	12:12717583G	12:12717583G>C	CDKN1B	12:12712368-12717840	+	5472	NA	1	1	0	1	12717584	12:12870517	12:12870517G>C	CRcont35021	5_prime_UTR_variant	MODIFIER	CDKN1B	ENSG00000111276	1	ENST00000228872.9	0.728	0.227	240	3622	3	-0.24	5.52	1.71	Promoter	138	258	0.485376	6.351	CRcont35021	NA	12:12870517G>C	0.41268	ALL	0.01397	ALL	12:12717583G>C	0.032224	benign	1.25558	4.85036	4.15042	23.3674	12:12717583G>C	0.717204	score_low	Cont_score_low	NA	Cont_NA	score_no_call	Cont_score_no_call	score_low	Cont_score_low	score_high	Cont_score_high	score_low	Cont_score_low
12	12717632	CRcont35039	G	A	383	PASS	Cont	12:12717632	12:12717632G	12:12717632G>A	CDKN1B	12:12712368-12717840	+	5472	NA	1	1	0	1	12717633	12:12870566	12:12870566G>A	CRcont35039	5_prime_UTR_variant	MODIFIER	CDKN1B	ENSG00000111276	1	ENST00000228872.9	0.728	0.213	191	3573	NA	NA	5.23	1.59	Promoter	115	229	1.09642	12.74	CRcont35039	NA	12:12870566G>A	0.27362	ALL	0.15268	AEFDGBHCI	12:12717632G>A	0.041123	benign	1.31066	4.85036	3.65404	21.9464	12:12717632G>A	0.899856	score_high	Cont_score_high	NA	Cont_NA	score_low	Cont_score_low	score_low	Cont_score_low	score_high	Cont_score_high	score_high	Cont_score_high
12	12717686	CRcont35058	T	C	833	PASS	Cont	12:12717686	12:12717686T	12:12717686T>C	CDKN1B	12:12712368-12717840	+	5472	NA	1	1	0	1	12717687	12:12870620	12:12870620T>C	CRcont35058	5_prime_UTR_variant	MODIFIER	CDKN1B	ENSG00000111276	1	ENST00000228872.9	0.709	0.227	137	3519	NA	NA	2.07	0.45	Promoter	105	209	1.26457	14.13	CRcont35058	0.192665	12:12870620T>C	0.21805	ALL	0.14019	AEFDGBHCI	12:12717686T>C	0.06837	benign	1.2871	4.85036	3.52453	21.5916	12:12717686T>C	0.931704	score_high	Cont_score_high	score_no_call	Cont_score_no_call	score_low	Cont_score_low	score_low	Cont_score_low	score_high	Cont_score_high	score_high	Cont_score_high
12	12717809	CRcont35093	A	C	807	PASS	Cont	12:12717809	12:12717809A	12:12717809A>C	CDKN1B	12:12712368-12717840	+	5472	NA	1	1	0	1	12717810	12:12870743	12:12870743A>C	CRcont35093	5_prime_UTR_variant	MODIFIER	CDKN1B	ENSG00000111276	1	ENST00000228872.9	0.589	0.187	14	3396	NA	NA	1.83	0.35	Promoter	78	142	0.953445	11.04	CRcont35093	NA	12:12870743A>C	0.18459	ALL	0.05112	ALL	12:12717809A>C	0.045026	benign	0.665958	4.85036	3.08546	20.4225	12:12717809A>C	0.724753	score_high	Cont_score_high	NA	Cont_NA	score_low	Cont_score_low	score_low	Cont_score_low	score_high	Cont_score_high	score_low	Cont_score_low
12	12717810	CR500	GAGAG	G	.	.	Dis	12:12717810	12:12717810GAGAG	12:12717810GAGAG>G	CDKN1B	12:12712368-12717840	+	5472	CDKN1B	1	5	-4	-3	12717815	12:12870744	12:12870744GAGAG>G	CR500	5_prime_UTR_variant	MODIFIER	CDKN1B	ENSG00000111276	1	ENST00000228872.9	0.578	0.17	9	3391	NA	NA	1.83	0.35	Promoter	78	140	1.28971	14.31	CR500	NA	NA	NA	NA	NA	NA	NA	NA	NA	NA	NA	NA	NA	12:12717810GAGAG>G	0.963835	score_high	Dis_score_high	NA	Dis_NA	NA	Dis_NA	NA	Dis_NA	NA	Dis_NA	score_high	Dis_score_high
12	12717833	CR166	G	C	.	.	Dis	12:12717833	12:12717833G	12:12717833G>C	CDKN1B	12:12712368-12717840	+	5472	CDKN1B	1	1	0	1	12717834	12:12870767	12:12870767G>C	CR166	5_prime_UTR_variant	MODIFIER	CDKN1B	ENSG00000111276	1	ENST00000228872.9	0.589	0.173	11	3372	NA	NA	1.97	0.38	Promoter	76	137	1.72291	17.18	CR166	0.971027	12:12870767G>C	0.94368	ALL	0.92341	AEFDGBHCI	12:12717833G>C	0.964662	pathogenic	2.24135	4.85036	3.32947	21.063	12:12717833G>C	0.997556	score_high	Dis_score_high	score_high	Dis_score_high	score_high	Dis_score_high	score_high	Dis_score_high	score_high	Dis_score_high	score_high	Dis_score_high
12	53321520	CRcont37219	G	A	1236	PASS	Cont	12:53321520	12:53321520G	12:53321520G>A	AAAS	12:53321465-53326610	-	5145	NA	1	1	0	1	53321521	12:53715304	12:53715304G>A	CRcont37219	5_prime_UTR_variant	MODIFIER	AAAS	ENSG00000094914	-1	ENST00000209873.9	0.636	0.227	41	5968	NA	NA	32.75	7.27	Promoter	292	744	0.797547	9.367	CRcont37219	NA	12:53715304G>A	0.17913	ALL	0.00287	ALL	12:53321520G>A	0.039631	benign	0.775181	4.85036	3.79643	22.3464	12:53321520G>A	0.724177	score_no_call	Cont_score_no_call	NA	Cont_NA	score_low	Cont_score_low	score_low	Cont_score_low	score_high	Cont_score_high	score_low	Cont_score_low
12	53321590	CRcont37249	G	A	2569	PASS	Cont	12:53321590	12:53321590G	12:53321590G>A	AAAS	12:53321465-53326610	-	5145	NA	1	1	0	1	53321591	12:53715374	12:53715374G>A	CRcont37249	5_prime_UTR_variant	MODIFIER	AAAS	ENSG00000094914	-1	ENST00000209873.9	0.603	0.227	7	6038	NA	NA	55.54	10.56	Promoter	300	809	0.303336	4.328	CRcont37249	NA	12:53715374G>A	0.19278	ALL	0.00216	ALL	12:53321590G>A	0.053162	benign	0.981362	4.85036	3.55215	21.6678	12:53321590G>A	0.853283	score_low	Cont_score_low	NA	Cont_NA	score_low	Cont_score_low	score_low	Cont_score_low	score_high	Cont_score_high	score_no_call	Cont_score_no_call
12	53321709	CRcont37282	G	A	1305	PASS	Cont	12:53321709	12:53321709G	12:53321709G>A	AAAS	12:53321465-53326610	-	5145	NA	1	1	0	1	53321710	12:53715493	12:53715493G>A	CRcont37282	upstream_gene_variant	MODIFIER	AAAS	ENSG00000094914	-1	ENST00000209873.9	0.629	0.16	78	6157	2	0.05	29.01	5.94	Promoter	263	704	0.966953	11.21	CRcont37282	NA	12:53715493G>A	0.24446	ALL	0.01166	ALL	12:53321709G>A	0.018023	benign (high conf.)	0.775253	4.85036	2.60545	19.1573	12:53321709G>A	0.818685	score_high	Cont_score_high	NA	Cont_NA	score_low	Cont_score_low	score_low	Cont_score_low	score_high	Cont_score_high	score_no_call	Cont_score_no_call
12	53321838	CRcont37309	G	A	724	PASS	Cont	12:53321838	12:53321838G	12:53321838G>A	AAAS	12:53321465-53326610	-	5145	NA	1	1	0	1	53321839	12:53715622	12:53715622G>A	CRcont37309	upstream_gene_variant	MODIFIER	AAAS	ENSG00000094914	-1	ENST00000209873.9	0.483	0.053	146	6286	NA	NA	4.48	0.91	Promoter	136	245	-0.105546	0.808	CRcont37309	NA	12:53715622G>A	0.3033	ALL	0.00206	ALL	12:53321838G>A	0.014026	benign (high conf.)	0.395347	4.85036	1.62744	16.5337	12:53321838G>A	0.243652	score_low	Cont_score_low	NA	Cont_NA	score_low	Cont_score_low	score_low	Cont_score_low	score_no_call	Cont_score_no_call	score_low	Cont_score_low
12	53321870	CR167	G	A	.	.	Dis	12:53321870	12:53321870G	12:53321870G>A	AAAS	12:53321465-53326610	-	5145	AAAS	1	1	0	1	53321871	12:53715654	12:53715654G>A	CR167	upstream_gene_variant	MODIFIER	AAAS	ENSG00000094914	-1	ENST00000209873.9	0.503	0.053	114	6318	NA	NA	3.41	0.66	Promoter	111	198	1.21214	13.73	CR167	0.464819	12:53715654G>A	0.9272	ALL	0.03561	ALL	12:53321870G>A	0.033928	benign	2.3797	4.85036	6.07105	30.3135	12:53321870G>A	0.833146	score_high	Dis_score_high	score_high	Dis_score_high	score_high	Dis_score_high	score_low	Dis_score_low	score_high	Dis_score_high	score_no_call	Dis_score_no_call
12	53321978	CRcont37329	A	G	3861	PASS	Cont	12:53321978	12:53321978A	12:53321978A>G	AAAS	12:53321465-53326610	-	5145	NA	1	1	0	1	53321979	12:53715762	12:53715762A>G	CRcont37329	upstream_gene_variant	MODIFIER	AAAS	ENSG00000094914	-1	ENST00000209873.9	0.55	0.04	6	6426	NA	NA	2.99	0.51	Promoter	41	94	-0.04322	1.088	CRcont37329	NA	12:53715762A>G	0.20954	ALL	0.14032	AEFDGBHCI	12:53321978A>G	0.04413	benign	0.943211	4.85036	4.87277	25.6031	12:53321978A>G	0.0691552	score_low	Cont_score_low	NA	Cont_NA	score_low	Cont_score_low	score_low	Cont_score_low	score_high	Cont_score_high	score_low	Cont_score_low
12	53322124	CRcont37349	C	T	1330	PASS	Cont	12:53322124	12:53322124C	12:53322124C>T	AAAS	12:53321465-53326610	-	5145	NA	1	1	0	1	53322125	12:53715908	12:53715908C>T	CRcont37349	upstream_gene_variant	MODIFIER	AAAS	ENSG00000094914	-1	ENST00000209873.9	0.543	0.107	127	6572	NA	NA	0.71	0.13	Promoter	4	6	0.203584	3.165	CRcont37349	NA	12:53715908C>T	0.13526	ABC	0.02153	AEFGBCI	12:53322124C>T	0.011513	benign (high conf.)	0.608859	4.85036	3.52787	21.6008	12:53322124C>T	0.0324353	score_low	Cont_score_low	NA	Cont_NA	score_low	Cont_score_low	score_low	Cont_score_low	score_high	Cont_score_high	score_low	Cont_score_low
12	53322245	CRcont37364	C	T	813	PASS	Cont	12:53322245	12:53322245C	12:53322245C>T	AAAS	12:53321465-53326610	-	5145	NA	1	1	0	1	53322246	12:53716029	12:53716029C>T	CRcont37364	upstream_gene_variant	MODIFIER	AAAS	ENSG00000094914	-1	ENST00000209873.9	0.55	0.08	248	6693	NA	NA	0.15	0.03	Promoter	NA	NA	0.185374	2.958	CRcont37364	NA	12:53716029C>T	0.11378	ABC	0.01496	AEFBCI	12:53322245C>T	0.01458	benign (high conf.)	-0.33189	4.85036	-0.195208	2.05051	12:53322245C>T	0.5303	score_low	Cont_score_low	NA	Cont_NA	score_low	Cont_score_low	score_low	Cont_score_low	score_low	Cont_score_low	score_low	Cont_score_low
12	53322341	CRcont37384	CTTTAT	C	5899	PASS	Cont	12:53322341	12:53322341CTTTAT	12:53322341CTTTAT>C	AAAS	12:53321465-53326610	-	5145	NA	1	6	-5	-4	53322347	12:53716125	12:53716125CTTTAT>C	CRcont37384	upstream_gene_variant	MODIFIER	AAAS	ENSG00000094914	-1	ENST00000209873.9	0.452	0.039	345	6790	NA	NA	0.25	0.05	Promoter	NA	NA	-0.076593	0.927	CRcont37384	NA	NA	NA	NA	NA	NA	NA	NA	NA	NA	NA	NA	NA	12:53322341CTTTAT>C	0.715205	score_low	Cont_score_low	NA	Cont_NA	NA	Cont_NA	NA	Cont_NA	NA	Cont_NA	score_low	Cont_score_low
12	53322441	CRcont37403	G	T	795	PASS	Cont	12:53322441	12:53322441G	12:53322441G>T	AAAS	12:53321465-53326610	-	5145	NA	1	1	0	1	53322442	12:53716225	12:53716225G>T	CRcont37403	upstream_gene_variant	MODIFIER	AAAS	ENSG00000094914	-1	ENST00000209873.9	0.55	0.053	444	6889	NA	NA	0.32	0.05	CTCF Binding Site	NA	NA	0.029293	1.53	CRcont37403	NA	12:53716225G>T	0.07163	AB	0.00429	AEFBI	12:53322441G>T	0.017381	benign (high conf.)	-0.274641	4.85036	-0.196143	1.99825	12:53322441G>T	0.61068	score_low	Cont_score_low	NA	Cont_NA	score_low	Cont_score_low	score_low	Cont_score_low	score_low	Cont_score_low	score_low	Cont_score_low
12	53322564	CRcont37423	C	CA	432	PASS	Cont	12:53322564	12:53322564C	12:53322564C>CA	AAAS	12:53321465-53326610	-	5145	NA	2	1	1	2	53322565	12:53716348	12:53716348C>CA	CRcont37423	upstream_gene_variant	MODIFIER	AAAS	ENSG00000094914	-1	ENST00000209873.9	0.513	0.027	567	7140	NA	NA	0.19	0.04	CTCF Binding Site	NA	NA	0.597186	7.485	CRcont37423	NA	NA	NA	NA	NA	NA	NA	NA	NA	NA	NA	NA	NA	12:53322564C>CA	0.528944	score_low	Cont_score_low	NA	Cont_NA	NA	Cont_NA	NA	Cont_NA	NA	Cont_NA	score_low	Cont_score_low
12	53322766	CRcont37457	C	T	571	PASS	Cont	12:53322766	12:53322766C	12:53322766C>T	AAAS	12:53321465-53326610	-	5145	NA	1	1	0	1	53322767	12:53716550	12:53716550C>T	CRcont37457	upstream_gene_variant	MODIFIER	AAAS	ENSG00000094914	-1	ENST00000209873.9	0.457	0	769	7972	NA	NA	0.47	0.16	CTCF Binding Site	1	1	0.468247	6.169	CRcont37457	NA	12:53716550C>T	0.07495	ADB	0.00044	AEFDBI	12:53322766C>T	0.013546	benign (high conf.)	-0.16655	4.85036	-0.151076	4.64564	12:53322766C>T	0.0100877	score_low	Cont_score_low	NA	Cont_NA	score_low	Cont_score_low	score_low	Cont_score_low	score_low	Cont_score_low	score_low	Cont_score_low
12	53322852	CRcont37475	G	A	3261	PASS	Cont	12:53322852	12:53322852G	12:53322852G>A	AAAS	12:53321465-53326610	-	5145	NA	1	1	0	1	53322853	12:53716636	12:53716636G>A	CRcont37475	upstream_gene_variant	MODIFIER	AAAS	ENSG00000094914	-1	ENST00000209873.9	0.464	0.013	855	8058	NA	NA	0.24	0.06	NA	NA	NA	-0.159906	0.622	CRcont37475	NA	12:53716636G>A	0.1087	AB	0.00205	AEFBI	12:53322852G>A	0.023378	benign (high conf.)	-0.329071	4.85036	-0.18499	2.63592	12:53322852G>A	0.00144444	score_low	Cont_score_low	NA	Cont_NA	score_low	Cont_score_low	score_low	Cont_score_low	score_low	Cont_score_low	score_low	Cont_score_low
12	53322965	CRcont37496	T	C	5940	PASS	Cont	12:53322965	12:53322965T	12:53322965T>C	AAAS	12:53321465-53326610	-	5145	NA	1	1	0	1	53322966	12:53716749	12:53716749T>C	CRcont37496	upstream_gene_variant	MODIFIER	AAAS	ENSG00000094914	-1	ENST00000209873.9	0.47	0.027	968	8171	NA	NA	0.3	0.07	NA	NA	NA	0.520403	6.716	CRcont37496	NA	12:53716749T>C	0.07625	AB	0.0036	AEFBI	12:53322965T>C	0.020402	benign (high conf.)	-0.288877	4.85036	-0.176686	3.13163	12:53322965T>C	0.677945	score_low	Cont_score_low	NA	Cont_NA	score_low	Cont_score_low	score_low	Cont_score_low	score_low	Cont_score_low	score_low	Cont_score_low
12	53323092	CRcont37523	G	A	3223	PASS	Cont	12:53323092	12:53323092G	12:53323092G>A	AAAS	12:53321465-53326610	-	5145	NA	1	1	0	1	53323093	12:53716876	12:53716876G>A	CRcont37523	upstream_gene_variant	MODIFIER	AAAS	ENSG00000094914	-1	ENST00000209873.9	0.603	0.093	1621	8298	NA	NA	0.25	0.05	NA	NA	NA	-0.435786	0.162	CRcont37523	NA	12:53716876G>A	0.02378	AB	0.0002	AEFBI	12:53323092G>A	0.010551	benign (high conf.)	-1.15813	4.85036	-0.314497	0.00312651	12:53323092G>A	0.002475	score_low	Cont_score_low	NA	Cont_NA	score_low	Cont_score_low	score_low	Cont_score_low	score_low	Cont_score_low	score_low	Cont_score_low
12	53323202	CRcont37545	A	G	62	PASS	Cont	12:53323202	12:53323202A	12:53323202A>G	AAAS	12:53321465-53326610	-	5145	NA	1	1	0	1	53323203	12:53716986	12:53716986A>G	CRcont37545	upstream_gene_variant	MODIFIER	AAAS	ENSG00000094914	-1	ENST00000209873.9	0.536	0.04	1511	8408	NA	NA	0.11	0.03	NA	NA	NA	0.1029	2.117	CRcont37545	NA	12:53716986A>G	0.0958	AB	0.00735	AEBI	12:53323202A>G	0.019939	benign (high conf.)	-0.293265	4.85036	-0.204725	1.52423	12:53323202A>G	0.130985	score_low	Cont_score_low	NA	Cont_NA	score_low	Cont_score_low	score_low	Cont_score_low	score_low	Cont_score_low	score_low	Cont_score_low
12	53323329	CRcont37565	A	G	716	PASS	Cont	12:53323329	12:53323329A	12:53323329A>G	AAAS	12:53321465-53326610	-	5145	NA	1	1	0	1	53323330	12:53717113	12:53717113A>G	CRcont37565	upstream_gene_variant	MODIFIER	AAAS	ENSG00000094914	-1	ENST00000209873.9	0.483	0.08	1384	8535	NA	NA	0.06	0.03	NA	NA	NA	0.4046	5.478	CRcont37565	NA	12:53717113A>G	0.08579	AB	0.00482	AEFBI	12:53323329A>G	0.028661	benign (high conf.)	-0.278863	4.85036	-0.199604	1.80604	12:53323329A>G	0.708609	score_low	Cont_score_low	NA	Cont_NA	score_low	Cont_score_low	score_low	Cont_score_low	score_low	Cont_score_low	score_low	Cont_score_low
12	53323376	CRcont37591	AAAAAAAAC	A	1273	PASS	Cont	12:53323376	12:53323376AAAAAAAAC	12:53323376AAAAAAAAC>A	AAAS	12:53321465-53326610	-	5145	NA	1	9	-8	-7	53323385	12:53717160	12:53717160AAAAAAAAC>A	CRcont37591	upstream_gene_variant	MODIFIER	AAAS	ENSG00000094914	-1	ENST00000209873.9	0.418	0.051	1329	8583	NA	NA	0.11	0.03	NA	NA	NA	-0.110875	0.787	CRcont37591	NA	NA	NA	NA	NA	NA	NA	NA	NA	NA	NA	NA	NA	12:53323376AAAAAAAAC>A	0.216313	score_low	Cont_score_low	NA	Cont_NA	NA	Cont_NA	NA	Cont_NA	NA	Cont_NA	score_low	Cont_score_low
12	53323414	CRcont37623	G	A	2411	PASS	Cont	12:53323414	12:53323414G	12:53323414G>A	AAAS	12:53321465-53326610	-	5145	NA	1	1	0	1	53323415	12:53717198	12:53717198G>A	CRcont37623	upstream_gene_variant	MODIFIER	AAAS	ENSG00000094914	-1	ENST00000209873.9	0.384	0.027	1299	8620	NA	NA	0.18	0.06	NA	NA	NA	-0.21513	0.474	CRcont37623	NA	12:53717198G>A	0.10703	AB	0.00721	AEFBI	12:53323414G>A	0.022595	benign (high conf.)	-0.317131	4.85036	-0.200269	1.76929	12:53323414G>A	0.233502	score_low	Cont_score_low	NA	Cont_NA	score_low	Cont_score_low	score_low	Cont_score_low	score_low	Cont_score_low	score_low	Cont_score_low
12	53323524	CRcont37644	G	A	391	PASS	Cont	12:53323524	12:53323524G	12:53323524G>A	AAAS	12:53321465-53326610	-	5145	NA	1	1	0	1	53323525	12:53717308	12:53717308G>A	CRcont37644	upstream_gene_variant	MODIFIER	AAAS	ENSG00000094914	-1	ENST00000209873.9	0.305	0	1189	8730	NA	NA	0.22	0.05	NA	NA	NA	0.941275	10.89	CRcont37644	NA	12:53717308G>A	0.21909	AB	0.28855	AEFBI	12:53323524G>A	0.05444	benign	0.23922	4.85036	-0.105212	6.52739	12:53323524G>A	0.0411401	score_high	Cont_score_high	NA	Cont_NA	score_low	Cont_score_low	score_low	Cont_score_low	score_low	Cont_score_low	score_low	Cont_score_low
12	53323694	CRcont37662	A	G	259	PASS	Cont	12:53323694	12:53323694A	12:53323694A>G	AAAS	12:53321465-53326610	-	5145	NA	1	1	0	1	53323695	12:53717478	12:53717478A>G	CRcont37662	upstream_gene_variant	MODIFIER	AAAS	ENSG00000094914	-1	ENST00000209873.9	0.411	0	1019	8900	NA	NA	0.55	0.17	NA	1	1	0.121493	2.29	CRcont37662	NA	12:53717478A>G	0.07964	AB	0.00789	AEFBI	12:53323694A>G	0.016399	benign (high conf.)	-0.449962	4.85036	-0.192155	2.22255	12:53323694A>G	0.001	score_low	Cont_score_low	NA	Cont_NA	score_low	Cont_score_low	score_low	Cont_score_low	score_low	Cont_score_low	score_low	Cont_score_low
12	53323949	CRcont37696	C	T	3024	PASS	Cont	12:53323949	12:53323949C	12:53323949C>T	AAAS	12:53321465-53326610	-	5145	NA	1	1	0	1	53323950	12:53717733	12:53717733C>T	CRcont37696	upstream_gene_variant	MODIFIER	AAAS	ENSG00000094914	-1	ENST00000209873.9	0.457	0.013	764	9155	NA	NA	1.07	0.3	Promoter	13	15	0.221082	3.366	CRcont37696	NA	12:53717733C>T	0.17232	ALL	0.04182	AEFDBCI	12:53323949C>T	0.020995	benign (high conf.)	0.00766437	4.85036	0.0617097	9.41704	12:53323949C>T	0.0491552	score_low	Cont_score_low	NA	Cont_NA	score_low	Cont_score_low	score_low	Cont_score_low	score_low	Cont_score_low	score_low	Cont_score_low
12	53324143	CRcont37728	C	T	206	PASS	Cont	12:53324143	12:53324143C	12:53324143C>T	AAAS	12:53321465-53326610	-	5145	NA	1	1	0	1	53324144	12:53717927	12:53717927C>T	CRcont37728	upstream_gene_variant	MODIFIER	AAAS	ENSG00000094914	-1	ENST00000209873.9	0.51	0.08	570	9349	NA	NA	0.94	0.25	Promoter	23	25	0.328504	4.619	CRcont37728	NA	12:53717927C>T	0.09408	ALL	0.01595	AEFDGBHCI	12:53324143C>T	0.015757	benign (high conf.)	-0.157624	4.85036	0.203099	10.9614	12:53324143C>T	0.233569	score_low	Cont_score_low	NA	Cont_NA	score_low	Cont_score_low	score_low	Cont_score_low	score_low	Cont_score_low	score_low	Cont_score_low
12	53324235	CRcont37748	G	C	2052	PASS	Cont	12:53324235	12:53324235G	12:53324235G>C	AAAS	12:53321465-53326610	-	5145	NA	1	1	0	1	53324236	12:53718019	12:53718019G>C	CRcont37748	upstream_gene_variant	MODIFIER	AAAS	ENSG00000094914	-1	ENST00000209873.9	0.556	0.147	478	9441	NA	NA	2.33	0.58	Promoter	40	50	0.984449	11.43	CRcont37748	NA	12:53718019G>C	0.10633	ALL	0.10078	ALL	12:53324235G>C	0.018525	benign (high conf.)	0.00929543	4.85036	0.41057	12.308	12:53324235G>C	0.848364	score_high	Cont_score_high	NA	Cont_NA	score_low	Cont_score_low	score_low	Cont_score_low	score_low	Cont_score_low	score_no_call	Cont_score_no_call
12	53324349	CRcont37768	C	T	954	PASS	Cont	12:53324349	12:53324349C	12:53324349C>T	AAAS	12:53321465-53326610	-	5145	NA	1	1	0	1	53324350	12:53718133	12:53718133C>T	CRcont37768	upstream_gene_variant	MODIFIER	AAAS	ENSG00000094914	-1	ENST00000209873.9	0.536	0.12	364	9555	NA	NA	2.97	0.76	Promoter	71	107	0.415831	5.602	CRcont37768	NA	12:53718133C>T	0.20623	ALL	0.12815	AEFDGBHCI	12:53324349C>T	0.02222	benign (high conf.)	0.294824	4.85036	0.718121	13.7365	12:53324349C>T	0.847983	score_low	Cont_score_low	NA	Cont_NA	score_low	Cont_score_low	score_low	Cont_score_low	score_low	Cont_score_low	score_no_call	Cont_score_no_call
12	53324517	CRcont37794	G	C	780	PASS	Cont	12:53324517	12:53324517G	12:53324517G>C	AAAS	12:53321465-53326610	-	5145	NA	1	1	0	1	53324518	12:53718301	12:53718301G>C	CRcont37794	upstream_gene_variant	MODIFIER	AAAS	ENSG00000094914	-1	ENST00000209873.9	0.536	0.053	196	9723	1	-0.78	4.96	1.94	Promoter	95	151	1.10375	12.81	CRcont37794	NA	12:53718301G>C	0.55132	ALL	0.82537	ALL	12:53324517G>C	0.101771	benign	0.841178	4.85036	0.88274	14.341	12:53324517G>C	0.767903	score_high	Cont_score_high	NA	Cont_NA	score_no_call	Cont_score_no_call	score_low	Cont_score_low	score_high	Cont_score_high	score_low	Cont_score_low
12	53324625	CRcont37815	C	G	421	PASS	Cont	12:53324625	12:53324625C	12:53324625C>G	AAAS	12:53321465-53326610	-	5145	NA	1	1	0	1	53324626	12:53718409	12:53718409C>G	CRcont37815	upstream_gene_variant	MODIFIER	AAAS	ENSG00000094914	-1	ENST00000209873.9	0.464	0.08	88	9831	NA	NA	3.2	0.55	Promoter	87	156	1.34415	14.7	CRcont37815	NA	12:53718409C>G	0.09495	ALL	0.58776	ALL	12:53324625C>G	0.066256	benign	1.55864	4.85036	4.81367	25.4042	12:53324625C>G	0.837524	score_high	Cont_score_high	NA	Cont_NA	score_low	Cont_score_low	score_low	Cont_score_low	score_high	Cont_score_high	score_no_call	Cont_score_no_call
12	53324700	CRcont37833	G	A	299	PASS	Cont	12:53324700	12:53324700G	12:53324700G>A	AAAS	12:53321465-53326610	-	5145	NA	1	1	0	1	53324701	12:53718484	12:53718484G>A	CRcont37833	upstream_gene_variant	MODIFIER	AAAS	ENSG00000094914	-1	ENST00000209873.9	0.543	0.08	13	9906	NA	NA	3.95	0.59	Promoter	123	250	0.579387	7.311	CRcont37833	0.0580375	12:53718484G>A	0.05072	ABC	0.03592	AEFGBHCIJ	12:53324700G>A	0.023804	benign (high conf.)	1.27405	4.85036	5.14854	26.5758	12:53324700G>A	0.271994	score_low	Cont_score_low	score_low	Cont_score_low	score_low	Cont_score_low	score_low	Cont_score_low	score_high	Cont_score_high	score_low	Cont_score_low
12	53324836	CRcont37858	C	G	468	PASS	Cont	12:53324836	12:53324836C	12:53324836C>G	AAAS	12:53321465-53326610	-	5145	NA	1	1	0	1	53324837	12:53718620	12:53718620C>G	CRcont37858	upstream_gene_variant	MODIFIER	AAAS	ENSG00000094914	-1	ENST00000209873.9	0.589	0.147	29	10042	1	-0.86	27.15	5.34	Promoter	220	582	0.223341	3.393	CRcont37858	NA	12:53718620C>G	0.07	ALL	0.0288	ALL	12:53324836C>G	0.044618	benign	1.10061	4.85036	5.41922	27.6261	12:53324836C>G	0.78907	score_low	Cont_score_low	NA	Cont_NA	score_low	Cont_score_low	score_low	Cont_score_low	score_high	Cont_score_high	score_low	Cont_score_low
12	53324931	CRcont37879	G	A	691	PASS	Cont	12:53324931	12:53324931G	12:53324931G>A	AAAS	12:53321465-53326610	-	5145	NA	1	1	0	1	53324932	12:53718715	12:53718715G>A	CRcont37879	upstream_gene_variant	MODIFIER	AAAS	ENSG00000094914	-1	ENST00000209873.9	0.722	0.24	67	10137	NA	NA	38.56	9.4	Promoter	231	633	0.698246	8.439	CRcont37879	NA	12:53718715G>A	0.08571	ALL	0.03692	ALL	12:53324931G>A	0.049598	benign	1.22507	4.85036	5.55787	28.1613	12:53324931G>A	0.709789	score_no_call	Cont_score_no_call	NA	Cont_NA	score_low	Cont_score_low	score_low	Cont_score_low	score_high	Cont_score_high	score_low	Cont_score_low
12	53325015	CRcont37902	G	A	2891	PASS	Cont	12:53325015	12:53325015G	12:53325015G>A	AAAS	12:53321465-53326610	-	5145	NA	1	1	0	1	53325016	12:53718799	12:53718799G>A	CRcont37902	upstream_gene_variant	MODIFIER	AAAS	ENSG00000094914	-1	ENST00000209873.9	0.742	0.227	151	10221	2	0.45	22.2	5.71	Promoter	219	543	0.891485	10.34	CRcont37902	NA	12:53718799G>A	0.09338	ALL	0.02077	ALL	12:53325015G>A	0.077328	benign	1.22683	4.85036	5.47518	27.8429	12:53325015G>A	0.741505	score_high	Cont_score_high	NA	Cont_NA	score_low	Cont_score_low	score_low	Cont_score_low	score_high	Cont_score_high	score_low	Cont_score_low
12	53325115	CRcont37923	G	A	3367	PASS	Cont	12:53325115	12:53325115G	12:53325115G>A	AAAS	12:53321465-53326610	-	5145	NA	1	1	0	1	53325116	12:53718899	12:53718899G>A	CRcont37923	upstream_gene_variant	MODIFIER	AAAS	ENSG00000094914	-1	ENST00000209873.9	0.728	0.24	251	10321	NA	NA	10.35	3.7	Promoter	198	449	2.11463	20.2	CRcont37923	0.880915	12:53718899G>A	0.84644	ALL	0.73126	ALL	12:53325115G>A	0.176966	benign	2.48907	4.85036	5.28784	27.1105	12:53325115G>A	0.917112	score_high	Cont_score_high	score_high	Cont_score_high	score_high	Cont_score_high	score_high	Cont_score_high	score_high	Cont_score_high	score_high	Cont_score_high
12	53325163	CRcont37938	C	T	1530	PASS	Cont	12:53325163	12:53325163C	12:53325163C>T	AAAS	12:53321465-53326610	-	5145	NA	1	1	0	1	53325164	12:53718947	12:53718947C>T	CRcont37938	upstream_gene_variant	MODIFIER	AAAS	ENSG00000094914	-1	ENST00000209873.9	0.636	0.187	299	10369	2	0.12	10.5	4.26	Promoter	182	400	1.67437	16.86	CRcont37938	0.59796	12:53718947C>T	0.67319	ALL	0.23713	ALL	12:53325163C>T	0.054863	benign	2.16808	4.85036	5.11095	26.4366	12:53325163C>T	0.723258	score_high	Cont_score_high	score_high	Cont_score_high	score_high	Cont_score_high	score_low	Cont_score_low	score_high	Cont_score_high	score_low	Cont_score_low
12	53325223	CRcont37949	C	CTA	2130	PASS	Cont	12:53325223	12:53325223C	12:53325223C>CTA	AAAS	12:53321465-53326610	-	5145	NA	3	1	2	3	53325224	12:53719007	12:53719007C>CTA	CRcont37949	upstream_gene_variant	MODIFIER	AAAS	ENSG00000094914	-1	ENST00000209873.9	0.64	0.174	359	10429	NA	NA	8.94	3.49	Promoter	161	343	1.86569	18.22	CRcont37949	NA	NA	NA	NA	NA	NA	NA	NA	NA	NA	NA	NA	NA	12:53325223C>CTA	0.963201	score_high	Cont_score_high	NA	Cont_NA	NA	Cont_NA	NA	Cont_NA	NA	Cont_NA	score_high	Cont_score_high
12	53325327	CRcont37973	C	T	833	PASS	Cont	12:53325327	12:53325327C	12:53325327C>T	AAAS	12:53321465-53326610	-	5145	NA	1	1	0	1	53325328	12:53719111	12:53719111C>T	CRcont37973	upstream_gene_variant	MODIFIER	AAAS	ENSG00000094914	-1	ENST00000209873.9	0.788	0.227	463	10533	NA	NA	5.14	2.16	Promoter	100	199	1.99318	19.2	CRcont37973	NA	12:53719111C>T	0.93053	ALL	0.40778	ALL	12:53325327C>T	0.174221	benign	2.2221	4.85036	4.6513	24.8774	12:53325327C>T	0.900041	score_high	Cont_score_high	NA	Cont_NA	score_high	Cont_score_high	score_high	Cont_score_high	score_high	Cont_score_high	score_high	Cont_score_high
12	53325503	CRcont38008	T	G	1766	PASS	Cont	12:53325503	12:53325503T	12:53325503T>G	AAAS	12:53321465-53326610	-	5145	NA	1	1	0	1	53325504	12:53719287	12:53719287T>G	CRcont38008	upstream_gene_variant	MODIFIER	AAAS	ENSG00000094914	-1	ENST00000209873.9	0.642	0.16	639	10709	NA	NA	1.8	0.92	Promoter	52	84	1.47543	15.58	CRcont38008	NA	12:53719287T>G	0.16947	ALL	0.02975	AEFDBHCIJ	12:53325503T>G	0.060048	benign	1.24892	4.85036	4.30714	23.8363	12:53325503T>G	0.877592	score_high	Cont_score_high	NA	Cont_NA	score_low	Cont_score_low	score_low	Cont_score_low	score_high	Cont_score_high	score_high	Cont_score_high
12	53325588	CRcont38033	G	C	370	PASS	Cont	12:53325588	12:53325588G	12:53325588G>C	AAAS	12:53321465-53326610	-	5145	NA	1	1	0	1	53325589	12:53719372	12:53719372G>C	CRcont38033	upstream_gene_variant	MODIFIER	AAAS	ENSG00000094914	-1	ENST00000209873.9	0.709	0.187	724	988	3	0.12	1.37	0.67	Promoter	35	63	1.27474	14.2	CRcont38033	NA	12:53719372G>C	0.20253	ALL	0.07869	AEFDBHCI	12:53325588G>C	0.054682	benign	1.00068	4.85036	4.19808	23.5101	12:53325588G>C	0.575527	score_high	Cont_score_high	NA	Cont_NA	score_low	Cont_score_low	score_low	Cont_score_low	score_high	Cont_score_high	score_low	Cont_score_low
12	53325667	CRcont38061	C	T	533	PASS	Cont	12:53325667	12:53325667C	12:53325667C>T	AAAS	12:53321465-53326610	-	5145	NA	1	1	0	1	53325668	12:53719451	12:53719451C>T	CRcont38061	upstream_gene_variant	MODIFIER	AAAS	ENSG00000094914	-1	ENST00000209873.9	0.768	0.213	803	909	NA	NA	1.71	0.95	Promoter	42	70	0.937074	10.84	CRcont38061	NA	12:53719451C>T	0.19907	ALL	0.04387	AEFDBHCI	12:53325667C>T	0.056598	benign	1.01352	4.85036	4.19859	23.5117	12:53325667C>T	0.765195	score_high	Cont_score_high	NA	Cont_NA	score_low	Cont_score_low	score_low	Cont_score_low	score_high	Cont_score_high	score_low	Cont_score_low
12	53325728	CRcont38081	G	T	2391	PASS	Cont	12:53325728	12:53325728G	12:53325728G>T	AAAS	12:53321465-53326610	-	5145	NA	1	1	0	1	53325729	12:53719512	12:53719512G>T	CRcont38081	upstream_gene_variant	MODIFIER	AAAS	ENSG00000094914	-1	ENST00000209873.9	0.742	0.187	864	848	6	0.44	1.76	1.09	Promoter	52	80	0.530943	6.824	CRcont38081	NA	12:53719512G>T	0.28135	ALL	0.0679	AEFDBCIJ	12:53325728G>T	0.066188	benign	1.06696	4.85036	4.0168	22.9744	12:53325728G>T	0.729112	score_low	Cont_score_low	NA	Cont_NA	score_low	Cont_score_low	score_low	Cont_score_low	score_high	Cont_score_high	score_low	Cont_score_low
12	53325795	CRcont38099	C	G	873	PASS	Cont	12:53325795	12:53325795C	12:53325795C>G	AAAS	12:53321465-53326610	-	5145	NA	1	1	0	1	53325796	12:53719579	12:53719579C>G	CRcont38099	upstream_gene_variant	MODIFIER	AAAS	ENSG00000094914	-1	ENST00000209873.9	0.669	0.133	931	781	NA	NA	1.58	1.07	Promoter	60	91	1.93983	18.8	CRcont38099	NA	12:53719579C>G	0.89713	ALL	0.41367	AEFDBHCIJ	12:53325795C>G	0.114226	benign	2.08183	4.85036	4.25247	23.6729	12:53325795C>G	0.944668	score_high	Cont_score_high	NA	Cont_NA	score_high	Cont_score_high	score_low	Cont_score_low	score_high	Cont_score_high	score_high	Cont_score_high
12	53325913	CRcont38122	G	T	5632	PASS	Cont	12:53325913	12:53325913G	12:53325913G>T	AAAS	12:53321465-53326610	-	5145	NA	1	1	0	1	53325914	12:53719697	12:53719697G>T	CRcont38122	upstream_gene_variant	MODIFIER	AAAS	ENSG00000094914	-1	ENST00000209873.9	0.742	0.253	9842	663	1	0.33	3.25	1.51	Promoter	55	92	0.753295	8.943	CRcont38122	0.259057	12:53719697G>T	0.23559	ALL	0.03004	AEFDBHCIJ	12:53325913G>T	0.061762	benign	1.35476	4.85036	4.10983	23.247	12:53325913G>T	0.813218	score_no_call	Cont_score_no_call	score_high	Cont_score_high	score_low	Cont_score_low	score_low	Cont_score_low	score_high	Cont_score_high	score_no_call	Cont_score_no_call
12	53325980	CRcont38143	C	T	1356	PASS	Cont	12:53325980	12:53325980C	12:53325980C>T	AAAS	12:53321465-53326610	-	5145	NA	1	1	0	1	53325981	12:53719764	12:53719764C>T	CRcont38143	upstream_gene_variant	MODIFIER	AAAS	ENSG00000094914	-1	ENST00000209873.9	0.709	0.2	9775	596	2	0.56	3.31	1.23	Promoter	57	88	-0.242545	0.413	CRcont38143	NA	12:53719764C>T	0.12788	ALL	0.01886	AEFDBHCIJ	12:53325980C>T	0.064943	benign	0.294153	4.85036	3.9452	22.77	12:53325980C>T	0.454733	score_low	Cont_score_low	NA	Cont_NA	score_low	Cont_score_low	score_low	Cont_score_low	score_low	Cont_score_low	score_low	Cont_score_low
12	53326061	CRcont38164	C	T	1376	PASS	Cont	12:53326061	12:53326061C	12:53326061C>T	AAAS	12:53321465-53326610	-	5145	NA	1	1	0	1	53326062	12:53719845	12:53719845C>T	CRcont38164	upstream_gene_variant	MODIFIER	AAAS	ENSG00000094914	-1	ENST00000209873.9	0.536	0.08	9694	515	NA	NA	1.86	0.44	Promoter	26	38	0.538024	6.897	CRcont38164	0.563659	12:53719845C>T	0.48294	ALL	0.11268	AEFDBHCI	12:53326061C>T	0.080624	benign	1.04718	4.85036	4.01457	22.968	12:53326061C>T	0.823252	score_low	Cont_score_low	score_high	Cont_score_high	score_no_call	Cont_score_no_call	score_low	Cont_score_low	score_high	Cont_score_high	score_no_call	Cont_score_no_call
12	53326214	CRcont38190	C	T	682	PASS	Cont	12:53326214	12:53326214C	12:53326214C>T	AAAS	12:53321465-53326610	-	5145	NA	1	1	0	1	53326215	12:53719998	12:53719998C>T	CRcont38190	upstream_gene_variant	MODIFIER	AAAS	ENSG00000094914	-1	ENST00000209873.9	0.589	0.093	9541	362	NA	NA	0.51	0.09	Promoter	2	2	0.566095	7.179	CRcont38190	NA	12:53719998C>T	0.63509	AB	0.05741	AEFBI	12:53326214C>T	0.056927	benign	-0.230541	4.85036	-0.0903862	6.92562	12:53326214C>T	0.708227	score_low	Cont_score_low	NA	Cont_NA	score_high	Cont_score_high	score_low	Cont_score_low	score_low	Cont_score_low	score_low	Cont_score_low
12	53326312	CRcont38215	A	G	1130	PASS	Cont	12:53326312	12:53326312A	12:53326312A>G	AAAS	12:53321465-53326610	-	5145	NA	1	1	0	1	53326313	12:53720096	12:53720096A>G	CRcont38215	upstream_gene_variant	MODIFIER	AAAS	ENSG00000094914	-1	ENST00000209873.9	0.53	0.067	9443	264	NA	NA	0.42	0.12	Promoter	2	2	0.42725	5.727	CRcont38215	NA	12:53720096A>G	0.11909	AB	0.00847	AEFBI	12:53326312A>G	0.054543	benign	-0.268409	4.85036	-0.122259	5.96582	12:53326312A>G	0.00558452	score_low	Cont_score_low	NA	Cont_NA	score_low	Cont_score_low	score_low	Cont_score_low	score_low	Cont_score_low	score_low	Cont_score_low
12	53326424	CRcont38240	G	T	2860	PASS	Cont	12:53326424	12:53326424G	12:53326424G>T	AAAS	12:53321465-53326610	-	5145	NA	1	1	0	1	53326425	12:53720208	12:53720208G>T	CRcont38240	upstream_gene_variant	MODIFIER	AAAS	ENSG00000094914	-1	ENST00000209873.9	0.536	0.133	9331	152	NA	NA	0.64	0.24	Promoter	1	1	0.121774	2.293	CRcont38240	NA	12:53720208G>T	0.22909	ADB	0.01553	AEFDBI	12:53326424G>T	0.075267	benign	-0.211381	4.85036	-0.183796	2.70619	12:53326424G>T	0.001125	score_low	Cont_score_low	NA	Cont_NA	score_low	Cont_score_low	score_low	Cont_score_low	score_low	Cont_score_low	score_low	Cont_score_low
12	53326534	CRcont38268	C	T	2942	PASS	Cont	12:53326534	12:53326534C	12:53326534C>T	AAAS	12:53321465-53326610	-	5145	NA	1	1	0	1	53326535	12:53720318	12:53720318C>T	CRcont38268	upstream_gene_variant	MODIFIER	AAAS	ENSG00000094914	-1	ENST00000209873.9	0.371	0.04	9221	42	NA	NA	0.4	0.08	Promoter	3	3	0.562419	7.143	CRcont38268	NA	12:53720318C>T	0.23993	ADB	0.06695	AEFDBI	12:53326534C>T	0.077264	benign	0.269379	4.85036	-0.127398	5.76776	12:53326534C>T	0.0322079	score_low	Cont_score_low	NA	Cont_NA	score_low	Cont_score_low	score_low	Cont_score_low	score_low	Cont_score_low	score_low	Cont_score_low
12	120973589	CRcont38288	A	G	4177	PASS	Cont	12:120973589	12:120973589A	12:120973589A>G	HNF1A	12:120973543-120978769	+	5226	NA	1	1	0	1	120973590	12:121411392	12:121411392A>G	CRcont38288	upstream_gene_variant	MODIFIER	HNF1A	ENSG00000135100	1	ENST00000257555.11	0.497	0.013	6159	787	NA	NA	0.12	0.03	Promoter Flanking Region	NA	NA	0.042205	1.622	CRcont38288	NA	12:121411392A>G	0.04743	AB	0.0014	AEFBI	12:120973589A>G	0.020383	benign (high conf.)	-0.736278	4.85036	-0.263944	0.073642	12:120973589A>G	0.00180397	score_low	Cont_score_low	NA	Cont_NA	score_low	Cont_score_low	score_low	Cont_score_low	score_low	Cont_score_low	score_low	Cont_score_low
12	120973728	CRcont38309	G	T	1308	PASS	Cont	12:120973728	12:120973728G	12:120973728G>T	HNF1A	12:120973543-120978769	+	5226	NA	1	1	0	1	120973729	12:121411531	12:121411531G>T	CRcont38309	upstream_gene_variant	MODIFIER	HNF1A	ENSG00000135100	1	ENST00000257555.11	0.49	0.027	6020	648	NA	NA	0.16	0.04	NA	NA	NA	-0.27576	0.351	CRcont38309	NA	12:121411531G>T	0.06986	AB	0.00188	AEFBI	12:120973728G>T	0.020043	benign (high conf.)	-0.499325	4.85036	-0.248653	0.161056	12:120973728G>T	0	score_low	Cont_score_low	NA	Cont_NA	score_low	Cont_score_low	score_low	Cont_score_low	score_low	Cont_score_low	score_low	Cont_score_low
12	120973861	CRcont38337	G	A	6654	PASS	Cont	12:120973861	12:120973861G	12:120973861G>A	HNF1A	12:120973543-120978769	+	5226	NA	1	1	0	1	120973862	12:121411664	12:121411664G>A	CRcont38337	upstream_gene_variant	MODIFIER	HNF1A	ENSG00000135100	1	ENST00000257555.11	0.556	0.04	5887	515	NA	NA	0.35	0.06	NA	2	2	0.099992	2.091	CRcont38337	NA	12:121411664G>A	0.07542	AB	0.00393	AEFBI	12:120973861G>A	0.02743	benign (high conf.)	-0.264417	4.85036	-0.208596	1.31275	12:120973861G>A	0.692026	score_low	Cont_score_low	NA	Cont_NA	score_low	Cont_score_low	score_low	Cont_score_low	score_low	Cont_score_low	score_low	Cont_score_low
12	120974003	CRcont38359	C	A	1005	PASS	Cont	12:120974003	12:120974003C	12:120974003C>A	HNF1A	12:120973543-120978769	+	5226	NA	1	1	0	1	120974004	12:121411806	12:121411806C>A	CRcont38359	upstream_gene_variant	MODIFIER	HNF1A	ENSG00000135100	1	ENST00000257555.11	0.483	0	5745	373	NA	NA	0.33	0.06	NA	1	1	-0.147738	0.66	CRcont38359	NA	12:121411806C>A	0.07445	AB	0.00232	AEFBI	12:120974003C>A	0.024222	benign (high conf.)	-0.428711	4.85036	-0.23238	0.33918	12:120974003C>A	0.00141667	score_low	Cont_score_low	NA	Cont_NA	score_low	Cont_score_low	score_low	Cont_score_low	score_low	Cont_score_low	score_low	Cont_score_low
12	120974193	CRcont38386	C	T	2757	PASS	Cont	12:120974193	12:120974193C	12:120974193C>T	HNF1A	12:120973543-120978769	+	5226	NA	1	1	0	1	120974194	12:121411996	12:121411996C>T	CRcont38386	upstream_gene_variant	MODIFIER	HNF1A	ENSG00000135100	1	ENST00000257555.11	0.523	0.013	5555	183	NA	NA	0.26	0.08	NA	2	2	-0.486181	0.127	CRcont38386	NA	12:121411996C>T	0.09105	AB	0.00086	AEFBI	12:120974193C>T	0.016935	benign (high conf.)	-0.413646	4.85036	-0.229176	0.404758	12:120974193C>T	0	score_low	Cont_score_low	NA	Cont_NA	score_low	Cont_score_low	score_low	Cont_score_low	score_low	Cont_score_low	score_low	Cont_score_low
12	120974342	CRcont38409	T	A	5422	PASS	Cont	12:120974342	12:120974342T	12:120974342T>A	HNF1A	12:120973543-120978769	+	5226	NA	1	1	0	1	120974343	12:121412145	12:121412145T>A	CRcont38409	upstream_gene_variant	MODIFIER	HNF1A	ENSG00000135100	1	ENST00000257555.11	0.536	0.067	5406	34	NA	NA	0.27	0.05	NA	2	2	0.392585	5.344	CRcont38409	NA	12:121412145T>A	0.15475	AB	0.00561	AEFBI	12:120974342T>A	0.026412	benign (high conf.)	-0.174884	4.85036	-0.178533	3.02011	12:120974342T>A	0.664314	score_low	Cont_score_low	NA	Cont_NA	score_low	Cont_score_low	score_low	Cont_score_low	score_low	Cont_score_low	score_low	Cont_score_low
12	120974454	CRcont38429	T	C	1875	PASS	Cont	12:120974454	12:120974454T	12:120974454T>C	HNF1A	12:120973543-120978769	+	5226	NA	1	1	0	1	120974455	12:121412257	12:121412257T>C	CRcont38429	upstream_gene_variant	MODIFIER	HNF1A	ENSG00000135100	1	ENST00000257555.11	0.47	0.04	5294	79	NA	NA	0.25	0.06	NA	2	2	0.032801	1.554	CRcont38429	NA	12:121412257T>C	0.13838	AB	0.00157	AEBI	12:120974454T>C	0.030091	benign	-0.304935	4.85036	-0.211613	1.14927	12:120974454T>C	0.017998	score_low	Cont_score_low	NA	Cont_NA	score_low	Cont_score_low	score_low	Cont_score_low	score_low	Cont_score_low	score_low	Cont_score_low
12	120974549	CRcont38448	G	A	162	PASS	Cont	12:120974549	12:120974549G	12:120974549G>A	HNF1A	12:120973543-120978769	+	5226	NA	1	1	0	1	120974550	12:121412352	12:121412352G>A	CRcont38448	upstream_gene_variant	MODIFIER	HNF1A	ENSG00000135100	1	ENST00000257555.11	0.457	0.013	5199	174	NA	NA	0.18	0.05	NA	1	1	0.61089	7.618	CRcont38448	NA	12:121412352G>A	0.13865	AB	0.00492	AEFBI	12:120974549G>A	0.05277	benign	-0.225203	4.85036	-0.196392	1.98432	12:120974549G>A	0.435574	score_low	Cont_score_low	NA	Cont_NA	score_low	Cont_score_low	score_low	Cont_score_low	score_low	Cont_score_low	score_low	Cont_score_low
12	120974662	CRcont38469	A	C	840	PASS	Cont	12:120974662	12:120974662A	12:120974662A>C	HNF1A	12:120973543-120978769	+	5226	NA	1	1	0	1	120974663	12:121412465	12:121412465A>C	CRcont38469	upstream_gene_variant	MODIFIER	HNF1A	ENSG00000135100	1	ENST00000257555.11	0.139	0	5086	287	NA	NA	0.1	0.03	NA	1	1	1.08461	12.62	CRcont38469	NA	12:121412465A>C	0.46165	A	0.02825	AEI	12:120974662A>C	0.037974	benign	0.156531	4.85036	-0.135318	5.43162	12:120974662A>C	0.561102	score_high	Cont_score_high	NA	Cont_NA	score_no_call	Cont_score_no_call	score_low	Cont_score_low	score_low	Cont_score_low	score_low	Cont_score_low
12	120974782	CRcont38491	G	C	1363	PASS	Cont	12:120974782	12:120974782G	12:120974782G>C	HNF1A	12:120973543-120978769	+	5226	NA	1	1	0	1	120974783	12:121412585	12:121412585G>C	CRcont38491	upstream_gene_variant	MODIFIER	HNF1A	ENSG00000135100	1	ENST00000257555.11	0.252	0.053	4966	407	NA	NA	0.05	0.03	NA	NA	NA	-0.216621	0.47	CRcont38491	NA	12:121412585G>C	0.12683	A	0.00316	AEFI	12:120974782G>C	0.024825	benign (high conf.)	-0.292808	4.85036	-0.212039	1.12661	12:120974782G>C	0.0002	score_low	Cont_score_low	NA	Cont_NA	score_low	Cont_score_low	score_low	Cont_score_low	score_low	Cont_score_low	score_low	Cont_score_low
12	120974855	CRcont38536	C	G	510	PASS	Cont	12:120974855	12:120974855C	12:120974855C>G	HNF1A	12:120973543-120978769	+	5226	NA	1	1	0	1	120974856	12:121412658	12:121412658C>G	CRcont38536	upstream_gene_variant	MODIFIER	HNF1A	ENSG00000135100	1	ENST00000257555.11	0.51	0.093	4893	480	NA	NA	0.01	0	NA	NA	NA	-0.305479	0.304	CRcont38536	NA	12:121412658C>G	0.03383	A	0.00097	AEFI	12:120974855C>G	0.017871	benign (high conf.)	-0.754215	4.85036	-0.277188	0.0336523	12:120974855C>G	0.001525	score_low	Cont_score_low	NA	Cont_NA	score_low	Cont_score_low	score_low	Cont_score_low	score_low	Cont_score_low	score_low	Cont_score_low
12	120974918	CRcont38557	A	G	1723	PASS	Cont	12:120974918	12:120974918A	12:120974918A>G	HNF1A	12:120973543-120978769	+	5226	NA	1	1	0	1	120974919	12:121412721	12:121412721A>G	CRcont38557	upstream_gene_variant	MODIFIER	HNF1A	ENSG00000135100	1	ENST00000257555.11	0.57	0.12	4830	543	NA	NA	0.01	0.01	NA	NA	NA	-0.026556	1.178	CRcont38557	NA	12:121412721A>G	0.04947	A	0.00202	AEFI	12:120974918A>G	0.023791	benign (high conf.)	-0.419865	4.85036	-0.230469	0.37611	12:120974918A>G	0.002125	score_low	Cont_score_low	NA	Cont_NA	score_low	Cont_score_low	score_low	Cont_score_low	score_low	Cont_score_low	score_low	Cont_score_low
12	120974999	CRcont38579	A	G	4476	PASS	Cont	12:120974999	12:120974999A	12:120974999A>G	HNF1A	12:120973543-120978769	+	5226	NA	1	1	0	1	120975000	12:121412802	12:121412802A>G	CRcont38579	upstream_gene_variant	MODIFIER	HNF1A	ENSG00000135100	1	ENST00000257555.11	0.55	0.093	4749	624	NA	NA	0.04	0.02	NA	NA	NA	-0.267956	0.365	CRcont38579	NA	12:121412802A>G	0.02794	A	0.00037	AEFI	12:120974999A>G	0.018678	benign (high conf.)	-0.779541	4.85036	-0.284273	0.0215829	12:120974999A>G	0.00506667	score_low	Cont_score_low	NA	Cont_NA	score_low	Cont_score_low	score_low	Cont_score_low	score_low	Cont_score_low	score_low	Cont_score_low
12	120975085	CRcont38614	C	T	726	PASS	Cont	12:120975085	12:120975085C	12:120975085C>T	HNF1A	12:120973543-120978769	+	5226	NA	1	1	0	1	120975086	12:121412888	12:121412888C>T	CRcont38614	upstream_gene_variant	MODIFIER	HNF1A	ENSG00000135100	1	ENST00000257555.11	0.437	0.08	4663	710	NA	NA	0.11	0.05	NA	NA	NA	0.084499	1.956	CRcont38614	NA	12:121412888C>T	0.06976	A	0.00168	AEFI	12:120975085C>T	0.019509	benign (high conf.)	-0.375003	4.85036	-0.226422	0.477179	12:120975085C>T	0.425419	score_low	Cont_score_low	NA	Cont_NA	score_low	Cont_score_low	score_low	Cont_score_low	score_low	Cont_score_low	score_low	Cont_score_low
12	120975114	CRcont38643	CTTTTTTTTTTTT	C	1293	PASS	Cont	12:120975114	12:120975114CTTTTTTTTTTTT	12:120975114CTTTTTTTTTTTT>C	HNF1A	12:120973543-120978769	+	5226	NA	1	13	-12	-11	120975127	12:121412917	12:121412917CTTTTTTTTTTTT>C	CRcont38643	upstream_gene_variant	MODIFIER	HNF1A	ENSG00000135100	1	ENST00000257555.11	0.457	0.062	4622	740	NA	NA	0.14	0.06	NA	NA	NA	0.287713	4.146	CRcont38643	NA	NA	NA	NA	NA	NA	NA	NA	NA	NA	NA	NA	NA	12:120975114CTTTTTTTTTTTT>C	0.626724	score_low	Cont_score_low	NA	Cont_NA	NA	Cont_NA	NA	Cont_NA	NA	Cont_NA	score_low	Cont_score_low
12	120975299	CRcont38678	G	A	1571	PASS	Cont	12:120975299	12:120975299G	12:120975299G>A	HNF1A	12:120973543-120978769	+	5226	NA	1	1	0	1	120975300	12:121413102	12:121413102G>A	CRcont38678	upstream_gene_variant	MODIFIER	HNF1A	ENSG00000135100	1	ENST00000257555.11	0.483	0.027	4449	924	NA	NA	0.06	0.02	NA	NA	NA	-0.210789	0.484	CRcont38678	NA	12:121413102G>A	0.05402	A	0.00075	AEFI	12:120975299G>A	0.018966	benign (high conf.)	-0.494165	4.85036	-0.248787	0.160056	12:120975299G>A	0.006075	score_low	Cont_score_low	NA	Cont_NA	score_low	Cont_score_low	score_low	Cont_score_low	score_low	Cont_score_low	score_low	Cont_score_low
12	120975414	CRcont38704	C	T	249	PASS	Cont	12:120975414	12:120975414C	12:120975414C>T	HNF1A	12:120973543-120978769	+	5226	NA	1	1	0	1	120975415	12:121413217	12:121413217C>T	CRcont38704	upstream_gene_variant	MODIFIER	HNF1A	ENSG00000135100	1	ENST00000257555.11	0.377	0.04	4334	1039	NA	NA	0.17	0.03	NA	NA	NA	-0.036593	1.123	CRcont38704	NA	12:121413217C>T	0.0441	A	0.00108	AEFI	12:120975414C>T	0.018966	benign (high conf.)	-0.718123	4.85036	-0.27037	0.0507691	12:120975414C>T	0.0198044	score_low	Cont_score_low	NA	Cont_NA	score_low	Cont_score_low	score_low	Cont_score_low	score_low	Cont_score_low	score_low	Cont_score_low
12	120975497	CRcont38721	G	T	686	PASS	Cont	12:120975497	12:120975497G	12:120975497G>T	HNF1A	12:120973543-120978769	+	5226	NA	1	1	0	1	120975498	12:121413300	12:121413300G>T	CRcont38721	upstream_gene_variant	MODIFIER	HNF1A	ENSG00000135100	1	ENST00000257555.11	0.377	0	4251	1122	NA	NA	0.1	0.03	NA	NA	NA	-0.288221	0.33	CRcont38721	0.0520642	12:121413300G>T	0.07041	A	0.00278	AEFI	12:120975497G>T	0.026409	benign (high conf.)	-0.312859	4.85036	-0.222999	0.597093	12:120975497G>T	0.005575	score_low	Cont_score_low	score_low	Cont_score_low	score_low	Cont_score_low	score_low	Cont_score_low	score_low	Cont_score_low	score_low	Cont_score_low
12	120975531	CRcont38752	T	C	546	PASS	Cont	12:120975531	12:120975531T	12:120975531T>C	HNF1A	12:120973543-120978769	+	5226	NA	1	1	0	1	120975532	12:121413334	12:121413334T>C	CRcont38752	upstream_gene_variant	MODIFIER	HNF1A	ENSG00000135100	1	ENST00000257555.11	0.477	0.04	4217	1156	NA	NA	0.06	0.02	NA	NA	NA	0.219669	3.35	CRcont38752	NA	12:121413334T>C	0.0705	A	0.00239	AEI	12:120975531T>C	0.023243	benign (high conf.)	-0.262297	4.85036	-0.212889	1.08156	12:120975531T>C	0.464945	score_low	Cont_score_low	NA	Cont_NA	score_low	Cont_score_low	score_low	Cont_score_low	score_low	Cont_score_low	score_low	Cont_score_low
12	120975634	CRcont38774	C	T	778	PASS	Cont	12:120975634	12:120975634C	12:120975634C>T	HNF1A	12:120973543-120978769	+	5226	NA	1	1	0	1	120975635	12:121413437	12:121413437C>T	CRcont38774	upstream_gene_variant	MODIFIER	HNF1A	ENSG00000135100	1	ENST00000257555.11	0.51	0.053	4114	1259	NA	NA	0.31	0.19	NA	NA	NA	-0.117595	0.763	CRcont38774	NA	12:121413437C>T	0.05971	AD	0.0015	AEFDI	12:120975634C>T	0.018542	benign (high conf.)	-0.423572	4.85036	-0.236405	0.278101	12:120975634C>T	0.314845	score_low	Cont_score_low	NA	Cont_NA	score_low	Cont_score_low	score_low	Cont_score_low	score_low	Cont_score_low	score_low	Cont_score_low
12	120975722	CRcont38789	T	C	2591	PASS	Cont	12:120975722	12:120975722T	12:120975722T>C	HNF1A	12:120973543-120978769	+	5226	NA	1	1	0	1	120975723	12:121413525	12:121413525T>C	CRcont38789	upstream_gene_variant	MODIFIER	HNF1A	ENSG00000135100	1	ENST00000257555.11	0.503	0.013	4026	1347	NA	NA	0.3	0.16	NA	NA	NA	-0.014499	1.247	CRcont38789	NA	12:121413525T>C	0.04272	AD	0.00052	AEFDI	12:120975722T>C	0.01718	benign (high conf.)	-0.551443	4.85036	-0.253359	0.128283	12:120975722T>C	0	score_low	Cont_score_low	NA	Cont_NA	score_low	Cont_score_low	score_low	Cont_score_low	score_low	Cont_score_low	score_low	Cont_score_low
12	120975872	CRcont38821	G	A	6805	PASS	Cont	12:120975872	12:120975872G	12:120975872G>A	HNF1A	12:120973543-120978769	+	5226	NA	1	1	0	1	120975873	12:121413675	12:121413675G>A	CRcont38821	upstream_gene_variant	MODIFIER	HNF1A	ENSG00000135100	1	ENST00000257555.11	0.437	0.013	3876	1497	NA	NA	0.24	0.05	NA	NA	NA	-0.16787	0.598	CRcont38821	NA	12:121413675G>A	0.04363	A	0.00122	AEFI	12:120975872G>A	0.018632	benign (high conf.)	-0.446982	4.85036	-0.24228	0.214137	12:120975872G>A	0	score_low	Cont_score_low	NA	Cont_NA	score_low	Cont_score_low	score_low	Cont_score_low	score_low	Cont_score_low	score_low	Cont_score_low
12	120975976	CRcont38841	TGAAACTCC	T	708	PASS	Cont	12:120975976	12:120975976TGAAACTCC	12:120975976TGAAACTCC>T	HNF1A	12:120973543-120978769	+	5226	NA	1	9	-8	-7	120975985	12:121413779	12:121413779TGAAACTCC>T	CRcont38841	upstream_gene_variant	MODIFIER	HNF1A	ENSG00000135100	1	ENST00000257555.11	0.468	0.013	3764	1602	NA	NA	0.06	0.01	NA	NA	NA	-0.203978	0.501	CRcont38841	NA	NA	NA	NA	NA	NA	NA	NA	NA	NA	NA	NA	NA	12:120975976TGAAACTCC>T	0.324752	score_low	Cont_score_low	NA	Cont_NA	NA	Cont_NA	NA	Cont_NA	NA	Cont_NA	score_low	Cont_score_low
12	120976034	CRcont38867	AGTG	A	841	PASS	Cont	12:120976034	12:120976034AGTG	12:120976034AGTG>A	HNF1A	12:120973543-120978769	+	5226	NA	1	4	-3	-2	120976038	12:121413837	12:121413837AGTG>A	CRcont38867	upstream_gene_variant	MODIFIER	HNF1A	ENSG00000135100	1	ENST00000257555.11	0.477	0.039	3711	1660	NA	NA	0.06	0.01	NA	NA	NA	-0.185927	0.548	CRcont38867	NA	NA	NA	NA	NA	NA	NA	NA	NA	NA	NA	NA	NA	12:120976034AGTG>A	0.279459	score_low	Cont_score_low	NA	Cont_NA	NA	Cont_NA	NA	Cont_NA	NA	Cont_NA	score_low	Cont_score_low
12	120976163	CRcont38892	C	A	2144	PASS	Cont	12:120976163	12:120976163C	12:120976163C>A	HNF1A	12:120973543-120978769	+	5226	NA	1	1	0	1	120976164	12:121413966	12:121413966C>A	CRcont38892	upstream_gene_variant	MODIFIER	HNF1A	ENSG00000135100	1	ENST00000257555.11	0.404	0.013	3585	1788	NA	NA	0.13	0.03	NA	NA	NA	-0.138867	0.689	CRcont38892	NA	12:121413966C>A	0.03636	AB	0.00187	AEFBI	12:120976163C>A	0.019907	benign (high conf.)	-0.601046	4.85036	-0.260004	0.0911096	12:120976163C>A	0.00657579	score_low	Cont_score_low	NA	Cont_NA	score_low	Cont_score_low	score_low	Cont_score_low	score_low	Cont_score_low	score_low	Cont_score_low
12	120976283	CRcont38912	TACATACCATCAA	T	3837	PASS	Cont	12:120976283	12:120976283TACATACCATCAA	12:120976283TACATACCATCAA>T	HNF1A	12:120973543-120978769	+	5226	NA	1	13	-12	-11	120976296	12:121414086	12:121414086TACATACCATCAA>T	CRcont38912	upstream_gene_variant	MODIFIER	HNF1A	ENSG00000135100	1	ENST00000257555.11	0.315	0.025	3453	1909	NA	NA	0.37	0.08	NA	2	2	-0.195769	0.522	CRcont38912	NA	NA	NA	NA	NA	NA	NA	NA	NA	NA	NA	NA	NA	12:120976283TACATACCATCAA>T	0.406667	score_low	Cont_score_low	NA	Cont_NA	NA	Cont_NA	NA	Cont_NA	NA	Cont_NA	score_low	Cont_score_low
12	120976358	CRcont38929	C	T	2452	PASS	Cont	12:120976358	12:120976358C	12:120976358C>T	HNF1A	12:120973543-120978769	+	5226	NA	1	1	0	1	120976359	12:121414161	12:121414161C>T	CRcont38929	upstream_gene_variant	MODIFIER	HNF1A	ENSG00000135100	1	ENST00000257555.11	0.397	0.027	3390	1983	NA	NA	0.63	0.17	NA	2	2	-0.067448	0.969	CRcont38929	NA	12:121414161C>T	0.06328	AB	0.00131	AEFBI	12:120976358C>T	0.019286	benign (high conf.)	-0.314435	4.85036	-0.207746	1.35908	12:120976358C>T	0.365262	score_low	Cont_score_low	NA	Cont_NA	score_low	Cont_score_low	score_low	Cont_score_low	score_low	Cont_score_low	score_low	Cont_score_low
12	120976547	CRcont38960	T	G	2523	PASS	Cont	12:120976547	12:120976547T	12:120976547T>G	HNF1A	12:120973543-120978769	+	5226	NA	1	1	0	1	120976548	12:121414350	12:121414350T>G	CRcont38960	upstream_gene_variant	MODIFIER	HNF1A	ENSG00000135100	1	ENST00000257555.11	0.397	0	3201	2172	NA	NA	0.48	0.12	NA	4	5	0.286683	4.134	CRcont38960	NA	12:121414350T>G	0.09692	ADB	0.0048	AEFDBI	12:120976547T>G	0.030845	benign	-0.183104	4.85036	-0.166994	3.72044	12:120976547T>G	0.633319	score_low	Cont_score_low	NA	Cont_NA	score_low	Cont_score_low	score_low	Cont_score_low	score_low	Cont_score_low	score_low	Cont_score_low
12	120976769	CRcont39001	C	T	645	PASS	Cont	12:120976769	12:120976769C	12:120976769C>T	HNF1A	12:120973543-120978769	+	5226	NA	1	1	0	1	120976770	12:121414572	12:121414572C>T	CRcont39001	upstream_gene_variant	MODIFIER	HNF1A	ENSG00000135100	1	ENST00000257555.11	0.49	0.053	2979	2394	NA	NA	0.07	0.02	NA	NA	NA	0.905493	10.49	CRcont39001	NA	12:121414572C>T	0.44499	AB	0.01556	AEFBI	12:120976769C>T	0.027638	benign (high conf.)	0.14598	4.85036	-0.13906	5.25912	12:120976769C>T	0.47697	score_high	Cont_score_high	NA	Cont_NA	score_no_call	Cont_score_no_call	score_low	Cont_score_low	score_low	Cont_score_low	score_low	Cont_score_low
12	120976924	CRcont39038	CAAAA	C	34531	PASS	Cont	12:120976924	12:120976924CAAAA	12:120976924CAAAA>C	HNF1A	12:120973543-120978769	+	5226	NA	1	5	-4	-3	120976929	12:121414727	12:121414727CAAAA>C	CRcont39038	upstream_gene_variant	MODIFIER	HNF1A	ENSG00000135100	1	ENST00000257555.11	0.409	0.026	2820	2550	NA	NA	0.14	0.06	NA	NA	NA	-0.16141	0.618	CRcont39038	NA	NA	NA	NA	NA	NA	NA	NA	NA	NA	NA	NA	NA	12:120976924CAAAA>C	0.284355	score_low	Cont_score_low	NA	Cont_NA	NA	Cont_NA	NA	Cont_NA	NA	Cont_NA	score_low	Cont_score_low
12	120977023	CRcont39067	G	GT	8488	PASS	Cont	12:120977023	12:120977023G	12:120977023G>GT	HNF1A	12:120973543-120978769	+	5226	NA	2	1	1	2	120977024	12:121414826	12:121414826G>GT	CRcont39067	upstream_gene_variant	MODIFIER	HNF1A	ENSG00000135100	1	ENST00000257555.11	0.313	0.013	2724	2648	NA	NA	0.27	0.06	NA	NA	NA	-0.120857	0.751	CRcont39067	NA	NA	NA	NA	NA	NA	NA	NA	NA	NA	NA	NA	NA	12:120977023G>GT	0.390956	score_low	Cont_score_low	NA	Cont_NA	NA	Cont_NA	NA	Cont_NA	NA	Cont_NA	score_low	Cont_score_low
12	120977137	CRcont39087	A	G	570	PASS	Cont	12:120977137	12:120977137A	12:120977137A>G	HNF1A	12:120973543-120978769	+	5226	NA	1	1	0	1	120977138	12:121414940	12:121414940A>G	CRcont39087	upstream_gene_variant	MODIFIER	HNF1A	ENSG00000135100	1	ENST00000257555.11	0.318	0.013	2611	2762	NA	NA	0.31	0.06	NA	1	1	0.169182	2.78	CRcont39087	NA	12:121414940A>G	0.13281	ABC	0.01903	AEBCI	12:120977137A>G	0.031807	benign	-0.188972	4.85036	-0.198274	1.87965	12:120977137A>G	0.47931	score_low	Cont_score_low	NA	Cont_NA	score_low	Cont_score_low	score_low	Cont_score_low	score_low	Cont_score_low	score_low	Cont_score_low
12	120977276	CRcont39113	C	T	1455	PASS	Cont	12:120977276	12:120977276C	12:120977276C>T	HNF1A	12:120973543-120978769	+	5226	NA	1	1	0	1	120977277	12:121415079	12:121415079C>T	CRcont39113	upstream_gene_variant	MODIFIER	HNF1A	ENSG00000135100	1	ENST00000257555.11	0.57	0.04	2472	2901	NA	NA	0.27	0.06	Promoter	1	1	0.429225	5.748	CRcont39113	NA	12:121415079C>T	0.15213	ABC	0.01712	AEFBCI	12:120977276C>T	0.023924	benign (high conf.)	-0.221437	4.85036	-0.19568	2.02413	12:120977276C>T	0.545215	score_low	Cont_score_low	NA	Cont_NA	score_low	Cont_score_low	score_low	Cont_score_low	score_low	Cont_score_low	score_low	Cont_score_low
12	120977403	CRcont39147	G	A	227	PASS	Cont	12:120977403	12:120977403G	12:120977403G>A	HNF1A	12:120973543-120978769	+	5226	NA	1	1	0	1	120977404	12:121415206	12:121415206G>A	CRcont39147	upstream_gene_variant	MODIFIER	HNF1A	ENSG00000135100	1	ENST00000257555.11	0.51	0.053	2345	3028	NA	NA	0.19	0.05	Promoter	NA	NA	-0.010756	1.269	CRcont39147	NA	12:121415206G>A	0.1064	ABC	0.0176	AEFBCI	12:120977403G>A	0.024396	benign (high conf.)	-0.311076	4.85036	-0.21969	0.74179	12:120977403G>A	0.372556	score_low	Cont_score_low	NA	Cont_NA	score_low	Cont_score_low	score_low	Cont_score_low	score_low	Cont_score_low	score_low	Cont_score_low
12	120977555	CRcont39173	C	T	4396	PASS	Cont	12:120977555	12:120977555C	12:120977555C>T	HNF1A	12:120973543-120978769	+	5226	NA	1	1	0	1	120977556	12:121415358	12:121415358C>T	CRcont39173	upstream_gene_variant	MODIFIER	HNF1A	ENSG00000135100	1	ENST00000257555.11	0.563	0.053	989	3180	NA	NA	0.14	0.06	Promoter	NA	NA	0.146995	2.544	CRcont39173	NA	12:121415358C>T	0.09992	ABC	0.013	AEFBHCI	12:120977555C>T	0.020008	benign (high conf.)	-0.276893	4.85036	-0.133474	5.51335	12:120977555C>T	0.209698	score_low	Cont_score_low	NA	Cont_NA	score_low	Cont_score_low	score_low	Cont_score_low	score_low	Cont_score_low	score_low	Cont_score_low
12	120977700	CRcont39201	G	A	2075	PASS	Cont	12:120977700	12:120977700G	12:120977700G>A	HNF1A	12:120973543-120978769	+	5226	NA	1	1	0	1	120977701	12:121415503	12:121415503G>A	CRcont39201	upstream_gene_variant	MODIFIER	HNF1A	ENSG00000135100	1	ENST00000257555.11	0.53	0.04	844	3325	NA	NA	0.54	0.11	Promoter	2	3	0.180089	2.9	CRcont39201	NA	12:121415503G>A	0.10941	ABC	0.0112	AEFGBHCI	12:120977700G>A	0.023593	benign (high conf.)	-0.262927	4.85036	-0.128498	5.72335	12:120977700G>A	0.605519	score_low	Cont_score_low	NA	Cont_NA	score_low	Cont_score_low	score_low	Cont_score_low	score_low	Cont_score_low	score_low	Cont_score_low
12	120977835	CRcont39226	T	C	430	PASS	Cont	12:120977835	12:120977835T	12:120977835T>C	HNF1A	12:120973543-120978769	+	5226	NA	1	1	0	1	120977836	12:121415638	12:121415638T>C	CRcont39226	upstream_gene_variant	MODIFIER	HNF1A	ENSG00000135100	1	ENST00000257555.11	0.47	0.027	709	3460	NA	NA	0.42	0.07	Promoter	3	4	0.34825	4.845	CRcont39226	NA	12:121415638T>C	0.08684	ABC	0.01024	AEFBCI	12:120977835T>C	0.019388	benign (high conf.)	-0.448603	4.85036	-0.157247	4.29872	12:120977835T>C	0.668862	score_low	Cont_score_low	NA	Cont_NA	score_low	Cont_score_low	score_low	Cont_score_low	score_low	Cont_score_low	score_low	Cont_score_low
12	120977969	CRcont39248	G	A	1462	PASS	Cont	12:120977969	12:120977969G	12:120977969G>A	HNF1A	12:120973543-120978769	+	5226	NA	1	1	0	1	120977970	12:121415772	12:121415772G>A	CRcont39248	upstream_gene_variant	MODIFIER	HNF1A	ENSG00000135100	1	ENST00000257555.11	0.45	0.027	575	3594	NA	NA	0.78	0.31	Promoter	11	14	0.086168	1.97	CRcont39248	NA	12:121415772G>A	0.14878	ALL	0.02953	AEFDBCI	12:120977969G>A	0.0256	benign (high conf.)	-0.390008	4.85036	-0.218729	0.785389	12:120977969G>A	0.0143956	score_low	Cont_score_low	NA	Cont_NA	score_low	Cont_score_low	score_low	Cont_score_low	score_low	Cont_score_low	score_low	Cont_score_low
12	120978134	CRcont39273	GTGGAAGGGTCCCAAAATGGA	G	4906	PASS	Cont	12:120978134	12:120978134GTGGAAGGGTCCCAAAATGGA	12:120978134GTGGAAGGGTCCCAAAATGGA>G	HNF1A	12:120973543-120978769	+	5226	NA	1	21	-20	-19	120978155	12:121415937	12:121415937GTGGAAGGGTCCCAAAATGGA>G	CRcont39273	upstream_gene_variant	MODIFIER	HNF1A	ENSG00000135100	1	ENST00000257555.11	0.553	0.024	390	3760	NA	NA	1.05	0.61	Promoter	17	26	0.530034	6.815	CRcont39273	NA	NA	NA	NA	NA	NA	NA	NA	NA	NA	NA	NA	NA	12:120978134GTGGAAGGGTCCCAAAATGGA>G	0.903773	score_low	Cont_score_low	NA	Cont_NA	NA	Cont_NA	NA	Cont_NA	NA	Cont_NA	score_high	Cont_score_high
12	120978230	CRcont39294	T	A	238	PASS	Cont	12:120978230	12:120978230T	12:120978230T>A	HNF1A	12:120973543-120978769	+	5226	NA	1	1	0	1	120978231	12:121416033	12:121416033T>A	CRcont39294	upstream_gene_variant	MODIFIER	HNF1A	ENSG00000135100	1	ENST00000257555.11	0.57	0.053	314	3855	3	0.06	2.14	1.52	Promoter	23	35	0.078232	1.903	CRcont39294	NA	12:121416033T>A	0.17996	ABC	0.33926	AEFBHCI	12:120978230T>A	0.064123	benign	0.435093	4.85036	3.51255	21.5589	12:120978230T>A	0.0323361	score_low	Cont_score_low	NA	Cont_NA	score_low	Cont_score_low	score_low	Cont_score_low	score_no_call	Cont_score_no_call	score_low	Cont_score_low
12	120978231	CR148	G	C	.	.	Dis	12:120978231	12:120978231G	12:120978231G>C	HNF1A	12:120973543-120978769	+	5226	HNF1A	1	1	0	1	120978232	12:121416034	12:121416034G>C	CR148	upstream_gene_variant	MODIFIER	HNF1A	ENSG00000135100	1	ENST00000257555.11	0.576	0.053	313	3856	3	-0.19	2.14	1.52	Promoter	23	35	0.251452	3.721	CR148	NA	12:121416034G>C	0.27587	ABC	0.39229	AEFBHCI	12:120978231G>C	0.078359	benign	0.902333	4.85036	3.57967	21.7443	12:120978231G>C	0.747899	score_low	Dis_score_low	NA	Dis_NA	score_low	Dis_score_low	score_low	Dis_score_low	score_high	Dis_score_high	score_low	Dis_score_low
12	120978304	CRcont39313	G	C	4532	PASS	Cont	12:120978304	12:120978304G	12:120978304G>C	HNF1A	12:120973543-120978769	+	5226	NA	1	1	0	1	120978305	12:121416107	12:121416107G>C	CRcont39313	upstream_gene_variant	MODIFIER	HNF1A	ENSG00000135100	1	ENST00000257555.11	0.616	0.053	240	3929	NA	NA	2.72	2.02	Promoter	39	51	0.450429	5.978	CRcont39313	NA	12:121416107G>C	0.32479	ABC	0.47181	AEFGBHCIJ	12:120978304G>C	0.096717	benign	0.895561	4.85036	3.76537	22.2579	12:120978304G>C	0.167981	score_low	Cont_score_low	NA	Cont_NA	score_low	Cont_score_low	score_low	Cont_score_low	score_high	Cont_score_high	score_low	Cont_score_low
12	120978307	CR149	G	A	.	.	Dis	12:120978307	12:120978307G	12:120978307G>A	HNF1A	12:120973543-120978769	+	5226	HNF1A	1	1	0	1	120978308	12:121416110	12:121416110G>A	CR149	upstream_gene_variant	MODIFIER	HNF1A	ENSG00000135100	1	ENST00000257555.11	0.609	0.053	237	3932	NA	NA	2.91	2.24	Promoter	40	52	0.406719	5.501	CR149	0.926186	12:121416110G>A	0.49898	ABC	0.32191	AEFGBHCIJ	12:120978307G>A	0.092713	benign	1.14603	4.85036	3.80281	22.3646	12:120978307G>A	0.77616	score_low	Dis_score_low	score_high	Dis_score_high	score_no_call	Dis_score_no_call	score_low	Dis_score_low	score_high	Dis_score_high	score_low	Dis_score_low
12	120978396	CRcont39332	C	A	289	PASS	Cont	12:120978396	12:120978396C	12:120978396C>A	HNF1A	12:120973543-120978769	+	5226	NA	1	1	0	1	120978397	12:121416199	12:121416199C>A	CRcont39332	upstream_gene_variant	MODIFIER	HNF1A	ENSG00000135100	1	ENST00000257555.11	0.675	0.04	148	4021	4	0.21	4.71	3.92	Promoter	65	92	0.311846	4.426	CRcont39332	NA	12:121416199C>A	0.37657	ALL	0.47916	ALL	12:120978396C>A	0.103187	benign	1.08308	4.85036	4.16097	23.399	12:120978396C>A	0.407874	score_low	Cont_score_low	NA	Cont_NA	score_low	Cont_score_low	score_low	Cont_score_low	score_high	Cont_score_high	score_low	Cont_score_low
12	120978478	CR150	T	C	.	.	Dis	12:120978478	12:120978478T	12:120978478T>C	HNF1A	12:120973543-120978769	+	5226	HNF1A	1	1	0	1	120978479	12:121416281	12:121416281T>C	CR150	upstream_gene_variant	MODIFIER	HNF1A	ENSG00000135100	1	ENST00000257555.11	0.556	0.053	66	4103	NA	NA	7.05	5.98	Promoter	92	133	2.19487	20.8	CR150	0.930348	12:121416281T>C	0.9753	ALL	0.96719	ALL	12:120978478T>C	0.768524	pathogenic	2.44978	4.85036	4.6271	24.8016	12:120978478T>C	0.9995	score_high	Dis_score_high	score_high	Dis_score_high	score_high	Dis_score_high	score_high	Dis_score_high	score_high	Dis_score_high	score_high	Dis_score_high
12	120978482	CR151	G	A	.	.	Dis	12:120978482	12:120978482G	12:120978482G>A	HNF1A	12:120973543-120978769	+	5226	HNF1A	1	1	0	1	120978483	12:121416285	12:121416285G>A	CR151	upstream_gene_variant	MODIFIER	HNF1A	ENSG00000135100	1	ENST00000257555.11	0.543	0.053	62	4107	3	0.62	7.05	5.98	Promoter	92	134	2.0545	19.67	CR151	0.985304	12:121416285G>A	0.97869	ALL	0.97606	ALL	12:120978482G>A	0.738841	pathogenic	2.53422	4.85036	4.64011	24.8422	12:120978482G>A	0.9995	score_high	Dis_score_high	score_high	Dis_score_high	score_high	Dis_score_high	score_high	Dis_score_high	score_high	Dis_score_high	score_high	Dis_score_high
12	120978486	CR152	A	C	.	.	Dis	12:120978486	12:120978486A	12:120978486A>C	HNF1A	12:120973543-120978769	+	5226	HNF1A	1	1	0	1	120978487	12:121416289	12:121416289A>C	CR152	upstream_gene_variant	MODIFIER	HNF1A	ENSG00000135100	1	ENST00000257555.11	0.53	0.053	58	4111	3	0.91	7.28	6.13	Promoter	93	135	2.13636	20.4	CR152	NA	12:121416289A>C	0.9766	ALL	0.97813	ALL	12:120978486A>C	0.749495	pathogenic	2.47915	4.85036	4.6323	24.8178	12:120978486A>C	0.99109	score_high	Dis_score_high	NA	Dis_NA	score_high	Dis_score_high	score_high	Dis_score_high	score_high	Dis_score_high	score_high	Dis_score_high
12	120978497	CRcont39351	C	A	10766	PASS	Cont	12:120978497	12:120978497C	12:120978497C>A	HNF1A	12:120973543-120978769	+	5226	NA	1	1	0	1	120978498	12:121416300	12:121416300C>A	CRcont39351	upstream_gene_variant	MODIFIER	HNF1A	ENSG00000135100	1	ENST00000257555.11	0.543	0.04	47	4122	NA	NA	7.28	6.13	Promoter	95	137	1.86753	18.24	CRcont39351	0.841743	12:121416300C>A	0.95284	ALL	0.81738	ALL	12:120978497C>A	0.391661	benign	2.35649	4.85036	4.60621	24.7361	12:120978497C>A	0.9985	score_high	Cont_score_high	score_high	Cont_score_high	score_high	Cont_score_high	score_high	Cont_score_high	score_high	Cont_score_high	score_high	Cont_score_high
12	120978511	CR153	A	G	.	.	Dis	12:120978511	12:120978511A	12:120978511A>G	HNF1A	12:120973543-120978769	+	5226	HNF1A	1	1	0	1	120978512	12:121416314	12:121416314A>G	CR153	upstream_gene_variant	MODIFIER	HNF1A	ENSG00000135100	1	ENST00000257555.11	0.543	0.053	33	4136	NA	NA	6.52	5.46	Promoter	98	140	2.17003	20.6	CR153	0.870934	12:121416314A>G	0.9764	ALL	0.97683	ALL	12:120978511A>G	0.735486	pathogenic	2.4698	4.85036	4.60979	24.7474	12:120978511A>G	0.9995	score_high	Dis_score_high	score_high	Dis_score_high	score_high	Dis_score_high	score_high	Dis_score_high	score_high	Dis_score_high	score_high	Dis_score_high
12	120978551	CR154	T	C	.	.	Dis	12:120978551	12:120978551T	12:120978551T>C	HNF1A	12:120973543-120978769	+	5226	HNF1A	1	1	0	1	120978552	12:121416354	12:121416354T>C	CR154	5_prime_UTR_variant	MODIFIER	HNF1A	ENSG00000135100	1	ENST00000257555.11	0.576	0.053	8	4176	1	0.32	5.51	4.77	Promoter	98	138	2.15631	20.5	CR154	0.906649	12:121416354T>C	0.97538	ALL	0.97605	ALL	12:120978551T>C	0.955093	pathogenic	2.43018	4.85036	4.59358	24.6965	12:120978551T>C	0.989067	score_high	Dis_score_high	score_high	Dis_score_high	score_high	Dis_score_high	score_high	Dis_score_high	score_high	Dis_score_high	score_high	Dis_score_high
12	120978582	CR155	C	A	.	.	Dis	12:120978582	12:120978582C	12:120978582C>A	HNF1A	12:120973543-120978769	+	5226	HNF1A	1	1	0	1	120978583	12:121416385	12:121416385C>A	CR155	5_prime_UTR_variant	MODIFIER	HNF1A	ENSG00000135100	1	ENST00000257555.11	0.609	0.04	14	4207	NA	NA	5.66	5.01	Promoter	94	133	1.78382	17.61	CR155	NA	12:121416385C>A	0.93232	ALL	0.92623	ALL	12:120978582C>A	0.839553	pathogenic	2.07583	4.85036	4.51506	24.4528	12:120978582C>A	0.700391	score_high	Dis_score_high	NA	Dis_NA	score_high	Dis_score_high	score_high	Dis_score_high	score_high	Dis_score_high	score_low	Dis_score_low
12	120978582	CR156	C	T	.	.	Dis	12:120978582	12:120978582C	12:120978582C>T	HNF1A	12:120973543-120978769	+	5226	HNF1A	1	1	0	1	120978583	12:121416385	12:121416385C>T	CR156	5_prime_UTR_variant	MODIFIER	HNF1A	ENSG00000135100	1	ENST00000257555.11	0.609	0.04	14	4207	NA	NA	5.66	5.01	Promoter	94	133	1.84335	18.05	CR156	NA	12:121416385C>T	0.9272	ALL	0.77243	ALL	12:120978582C>T	0.64915	pathogenic	2.07583	4.85036	4.51506	24.4528	12:120978582C>T	0.700391	score_high	Dis_score_high	NA	Dis_NA	score_high	Dis_score_high	score_high	Dis_score_high	score_high	Dis_score_high	score_low	Dis_score_low
12	120978588	CRcont39371	G	A	3786	PASS	Cont	12:120978588	12:120978588G	12:120978588G>A	HNF1A	12:120973543-120978769	+	5226	NA	1	1	0	1	120978589	12:121416391	12:121416391G>A	CRcont39371	5_prime_UTR_variant	MODIFIER	HNF1A	ENSG00000135100	1	ENST00000257555.11	0.603	0.027	20	4213	NA	NA	4.32	3.78	Promoter	91	130	1.56783	16.17	CRcont39371	NA	12:121416391G>A	0.86496	ALL	0.78796	ALL	12:120978588G>A	0.777205	pathogenic	2.09302	4.85036	4.51565	24.4546	12:120978588G>A	0.999333	score_high	Cont_score_high	NA	Cont_NA	score_high	Cont_score_high	score_high	Cont_score_high	score_high	Cont_score_high	score_high	Cont_score_high
12	120978641	CR157	T	G	.	.	Dis	12:120978641	12:120978641T	12:120978641T>G	HNF1A	12:120973543-120978769	+	5226	HNF1A	1	1	0	1	120978642	12:121416444	12:121416444T>G	CR157	5_prime_UTR_variant	MODIFIER	HNF1A	ENSG00000135100	1	ENST00000257555.11	0.689	0.093	7	4266	1	0.07	3.24	2.62	Promoter	66	100	1.788	17.64	CR157	NA	12:121416444T>G	0.9528	ALL	0.95995	AEFDBHCIJ	NA	NA	NA	1.86847	4.85036	4.34756	23.9564	12:120978641T>G	0.546629	score_high	Dis_score_high	NA	Dis_NA	score_high	Dis_score_high	NA	Dis_NA	score_high	Dis_score_high	score_low	Dis_score_low
12	120978643	CR158	TG	T	.	.	Dis	12:120978643	12:120978643TG	12:120978643TG>T	HNF1A	12:120973543-120978769	+	5226	HNF1A	1	2	-1	0	120978645	12:121416446	12:121416446TG>T	CR158	5_prime_UTR_variant	MODIFIER	HNF1A	ENSG00000135100	1	ENST00000257555.11	0.689	0.093	8	4269	3	-0.58	3.24	2.62	Promoter	66	100	1.5061	15.78	CR158	NA	NA	NA	NA	NA	NA	NA	NA	NA	2.17237	4.85036	4.36554	24.0096	12:120978643TG>T	0.99403	score_high	Dis_score_high	NA	Dis_NA	NA	Dis_NA	NA	Dis_NA	score_high	Dis_score_high	score_high	Dis_score_high
12	120978650	CR160	G	A	.	.	Dis	12:120978650	12:120978650G	12:120978650G>A	HNF1A	12:120973543-120978769	+	5226	HNF1A	1	1	0	1	120978651	12:121416453	12:121416453G>A	CR160	5_prime_UTR_variant	MODIFIER	HNF1A	ENSG00000135100	1	ENST00000257555.11	0.682	0.107	2	4275	3	0.33	2.78	2.14	Promoter	65	100	1.68376	16.92	CR160	NA	12:121416453G>A	0.96329	ALL	0.87812	AEFDBHCIJ	NA	NA	NA	2.06813	4.85036	4.35353	23.974	12:120978650G>A	0.934443	score_high	Dis_score_high	NA	Dis_NA	score_high	Dis_score_high	NA	Dis_NA	score_high	Dis_score_high	score_high	Dis_score_high
12	120978653	CRcont39398	G	C	283	PASS	Cont	12:120978653	12:120978653G	12:120978653G>C	HNF1A	12:120973543-120978769	+	5226	NA	1	1	0	1	120978654	12:121416456	12:121416456G>C	CRcont39398	5_prime_UTR_variant	MODIFIER	HNF1A	ENSG00000135100	1	ENST00000257555.11	0.689	0.107	2	4278	2	0.28	2.78	2.14	Promoter	64	99	1.90518	18.53	CRcont39398	NA	12:121416456G>C	0.95388	ALL	0.89726	AEFDBHCIJ	NA	NA	NA	1.96327	4.85036	4.33078	23.9065	12:120978653G>C	0.992405	score_high	Cont_score_high	NA	Cont_NA	score_high	Cont_score_high	NA	Cont_NA	score_high	Cont_score_high	score_high	Cont_score_high
12	120978672	CR161	T	G	.	.	Dis	12:120978672	12:120978672T	12:120978672T>G	HNF1A	12:120973543-120978769	+	5226	HNF1A	1	1	0	1	120978673	12:121416475	12:121416475T>G	CR161	5_prime_UTR_variant	MODIFIER	HNF1A	ENSG00000135100	1	ENST00000257555.11	0.695	0.133	21	4297	NA	NA	2.63	2.04	Promoter	63	99	0.713172	8.576	CR161	NA	12:121416475T>G	0.34524	ALL	0.15627	AEFDBHCIJ	NA	NA	NA	0.748869	4.85036	3.94726	22.7758	12:120978672T>G	0.666181	score_no_call	Dis_score_no_call	NA	Dis_NA	score_low	Dis_score_low	NA	Dis_NA	score_high	Dis_score_high	score_low	Dis_score_low
12	120978707	CR162	C	G	.	.	Dis	12:120978707	12:120978707C	12:120978707C>G	HNF1A	12:120973543-120978769	+	5226	HNF1A	1	1	0	1	120978708	12:121416510	12:121416510C>G	CR162	5_prime_UTR_variant	MODIFIER	HNF1A	ENSG00000135100	1	ENST00000257555.11	0.662	0.147	40	4332	1	0.61	2.23	1.58	Promoter	61	91	0.767843	9.079	CR162	NA	12:121416510C>G	0.4061	ALL	0.29222	AEFDBHCI	NA	NA	NA	1.07996	4.85036	3.90194	22.6473	12:120978707C>G	0.781371	score_no_call	Dis_score_no_call	NA	Dis_NA	score_no_call	Dis_score_no_call	NA	Dis_NA	score_high	Dis_score_high	score_low	Dis_score_low
12	120978747	CRcont39433	G	A	7017	PASS	Cont	12:120978747	12:120978747G	12:120978747G>A	HNF1A	12:120973543-120978769	+	5226	NA	1	1	0	1	120978748	12:121416550	12:121416550G>A	CRcont39433	5_prime_UTR_variant	MODIFIER	HNF1A	ENSG00000135100	1	ENST00000257555.11	0.695	0.187	1	4372	2	0.34	2.13	1.41	Promoter	60	82	1.62657	16.54	CRcont39433	NA	12:121416550G>A	0.8284	ALL	0.90627	AEFDBHCI	NA	NA	NA	1.77866	4.85036	3.84697	22.4901	12:120978747G>A	0.992708	score_high	Cont_score_high	NA	Cont_NA	score_high	Cont_score_high	NA	Cont_NA	score_high	Cont_score_high	score_high	Cont_score_high
13	20189782	CRcont39483	T	C	508	PASS	Cont	13:20189782	13:20189782T	13:20189782T>C	GJB2	13:20189581-20197938	-	8357	NA	1	1	0	1	20189783	13:20763921	13:20763921T>C	CRcont39483	intron_variant	MODIFIER	GJB2	ENSG00000165474	-1	ENST00000382848.5	0.377	0.013	2	2312	NA	NA	0.28	0.05	NA	7	9	0.70849	8.533	CRcont39483	NA	13:20763921T>C	0.15186	ADB	0.04282	AEFDBHI	13:20189782T>C	0.319574	benign	-0.122377	3.22928	-0.0791679	7.18811	13:20189782T>C	0.00268889	score_no_call	Cont_score_no_call	NA	Cont_NA	score_low	Cont_score_low	score_high	Cont_score_high	score_low	Cont_score_low	score_low	Cont_score_low
13	20189936	CRcont39510	G	A	600	PASS	Cont	13:20189936	13:20189936G	13:20189936G>A	GJB2	13:20189581-20197938	-	8357	NA	1	1	0	1	20189937	13:20764075	13:20764075G>A	CRcont39510	intron_variant	MODIFIER	GJB2	ENSG00000165474	-1	ENST00000382848.5	0.477	0.04	156	2466	NA	NA	0.4	0.09	NA	2	2	-0.18341	0.554	CRcont39510	0.105168	13:20764075G>A	0.15392	AB	0.02434	AEFBI	13:20189936G>A	0.03156	benign	-0.058922	4.0266	-0.132728	5.54583	13:20189936G>A	0.00173333	score_low	Cont_score_low	score_low	Cont_score_low	score_low	Cont_score_low	score_low	Cont_score_low	score_low	Cont_score_low	score_low	Cont_score_low
13	20190023	CRcont39528	T	C	1258	PASS	Cont	13:20190023	13:20190023T	13:20190023T>C	GJB2	13:20189581-20197938	-	8357	NA	1	1	0	1	20190024	13:20764162	13:20764162T>C	CRcont39528	intron_variant	MODIFIER	GJB2	ENSG00000165474	-1	ENST00000382848.5	0.53	0.027	243	2553	NA	NA	0.5	0.09	NA	5	5	-0.600408	0.073	CRcont39528	NA	13:20764162T>C	0.08543	AB	0.00325	AEFBI	13:20190023T>C	0.017496	benign (high conf.)	-0.421649	0.392831	-0.175706	3.19096	13:20190023T>C	0	score_low	Cont_score_low	NA	Cont_NA	score_low	Cont_score_low	score_low	Cont_score_low	score_low	Cont_score_low	score_low	Cont_score_low
13	20190119	CRcont39545	G	A	646	PASS	Cont	13:20190119	13:20190119G	13:20190119G>A	GJB2	13:20189581-20197938	-	8357	NA	1	1	0	1	20190120	13:20764258	13:20764258G>A	CRcont39545	intron_variant	MODIFIER	GJB2	ENSG00000165474	-1	ENST00000382848.5	0.497	0.04	339	2649	NA	NA	0.44	0.08	NA	4	4	-0.11824	0.76	CRcont39545	NA	13:20764258G>A	0.11571	AB	0.00081	AEFBI	13:20190119G>A	0.014186	benign (high conf.)	-0.483989	0.276108	-0.162302	4.00223	13:20190119G>A	0.000311111	score_low	Cont_score_low	NA	Cont_NA	score_low	Cont_score_low	score_low	Cont_score_low	score_low	Cont_score_low	score_low	Cont_score_low
13	20190316	CRcont39573	T	C	1315	PASS	Cont	13:20190316	13:20190316T	13:20190316T>C	GJB2	13:20189581-20197938	-	8357	NA	1	1	0	1	20190317	13:20764455	13:20764455T>C	CRcont39573	intron_variant	MODIFIER	GJB2	ENSG00000165474	-1	ENST00000382848.5	0.503	0.04	536	2846	NA	NA	0.91	0.33	NA	9	9	-0.536242	0.1	CRcont39573	NA	13:20764455T>C	0.11973	ADB	0.00725	AEFDBI	13:20190316T>C	0.019395	benign (high conf.)	-0.260115	1.75064	-0.0644658	7.4946	13:20190316T>C	0.0141341	score_low	Cont_score_low	NA	Cont_NA	score_low	Cont_score_low	score_low	Cont_score_low	score_low	Cont_score_low	score_low	Cont_score_low
13	20190463	CRcont39599	T	A	1528	PASS	Cont	13:20190463	13:20190463T	13:20190463T>A	GJB2	13:20189581-20197938	-	8357	NA	1	1	0	1	20190464	13:20764602	13:20764602T>A	CRcont39599	intron_variant	MODIFIER	GJB2	ENSG00000165474	-1	ENST00000382848.5	0.371	0.013	683	2993	NA	NA	1.73	0.4	NA	8	8	0.574897	7.267	CRcont39599	0.128599	13:20764602T>A	0.37354	ADB	0.14481	AEDBIJ	13:20190463T>A	0.038669	benign	0.359516	10.1242	0.0132205	8.74111	13:20190463T>A	0.83045	score_low	Cont_score_low	score_low	Cont_score_low	score_low	Cont_score_low	score_low	Cont_score_low	score_low	Cont_score_low	score_no_call	Cont_score_no_call
13	20190569	CRcont39618	C	T	18996	PASS	Cont	13:20190569	13:20190569C	13:20190569C>T	GJB2	13:20189581-20197938	-	8357	NA	1	1	0	1	20190570	13:20764708	13:20764708C>T	CRcont39618	intron_variant	MODIFIER	GJB2	ENSG00000165474	-1	ENST00000382848.5	0.503	0.067	789	3099	NA	NA	8.24	2.15	NA	12	14	-0.609152	0.07	CRcont39618	NA	13:20764708C>T	0.12819	ADB	0.00675	AEFDGBIJ	13:20190569C>T	0.026234	benign (high conf.)	-0.314848	1.19036	-0.139891	5.21955	13:20190569C>T	0.0130341	score_low	Cont_score_low	NA	Cont_NA	score_low	Cont_score_low	score_low	Cont_score_low	score_low	Cont_score_low	score_low	Cont_score_low
13	20190653	CRcont39641	T	G	855	PASS	Cont	13:20190653	13:20190653T	13:20190653T>G	GJB2	13:20189581-20197938	-	8357	NA	1	1	0	1	20190654	13:20764792	13:20764792T>G	CRcont39641	intron_variant	MODIFIER	GJB2	ENSG00000165474	-1	ENST00000382848.5	0.517	0.027	873	3183	NA	NA	12.24	2.97	NA	20	25	0.897497	10.41	CRcont39641	NA	13:20764792T>G	0.25103	ADB	0.15441	AEFDGBIJ	13:20190653T>G	0.053098	benign	0.0900992	6.21931	0.0468816	9.20951	13:20190653T>G	0.0491278	score_high	Cont_score_high	NA	Cont_NA	score_low	Cont_score_low	score_low	Cont_score_low	score_low	Cont_score_low	score_low	Cont_score_low
13	20190890	CRcont39684	T	C	1470	PASS	Cont	13:20190890	13:20190890T	13:20190890T>C	GJB2	13:20189581-20197938	-	8357	NA	1	1	0	1	20190891	13:20765029	13:20765029T>C	CRcont39684	intron_variant	MODIFIER	GJB2	ENSG00000165474	-1	ENST00000382848.5	0.517	0.053	2049	3420	NA	NA	1.01	0.35	NA	12	15	-0.11202	0.783	CRcont39684	0.122384	13:20765029T>C	0.17097	ADB	0.00841	AEFDGBI	13:20190890T>C	0.017372	benign (high conf.)	0.0302926	5.29811	0.0275921	8.94117	13:20190890T>C	0.0638	score_low	Cont_score_low	score_low	Cont_score_low	score_low	Cont_score_low	score_low	Cont_score_low	score_low	Cont_score_low	score_low	Cont_score_low
13	20190997	CRcont39701	G	A	578	PASS	Cont	13:20190997	13:20190997G	13:20190997G>A	GJB2	13:20189581-20197938	-	8357	NA	1	1	0	1	20190998	13:20765136	13:20765136G>A	CRcont39701	intron_variant	MODIFIER	GJB2	ENSG00000165474	-1	ENST00000382848.5	0.503	0.027	1942	3527	NA	NA	1.34	0.42	NA	9	12	-0.656635	0.055	CRcont39701	NA	13:20765136G>A	0.11688	ADB	0.00244	AEFDGBI	13:20190997G>A	0.0146	benign (high conf.)	-0.154124	2.86485	0.86459	14.2779	13:20190997G>A	0.062377	score_low	Cont_score_low	NA	Cont_NA	score_low	Cont_score_low	score_low	Cont_score_low	score_low	Cont_score_low	score_low	Cont_score_low
13	20191079	CRcont39719	A	G	13705	PASS	Cont	13:20191079	13:20191079A	13:20191079A>G	GJB2	13:20189581-20197938	-	8357	NA	1	1	0	1	20191080	13:20765218	13:20765218A>G	CRcont39719	intron_variant	MODIFIER	GJB2	ENSG00000165474	-1	ENST00000382848.5	0.45	0	1860	3609	NA	NA	1.07	0.48	Promoter	6	9	0.4437	5.906	CRcont39719	NA	13:20765218A>G	0.08286	ADB	0.0002	AEFDBI	13:20191079A>G	0.01295	benign (high conf.)	0.0821385	6.09461	0.124201	10.23	13:20191079A>G	0.125271	score_low	Cont_score_low	NA	Cont_NA	score_low	Cont_score_low	score_low	Cont_score_low	score_low	Cont_score_low	score_low	Cont_score_low
13	20191178	CRcont39739	G	A	1302	PASS	Cont	13:20191178	13:20191178G	13:20191178G>A	GJB2	13:20189581-20197938	-	8357	NA	1	1	0	1	20191179	13:20765317	13:20765317G>A	CRcont39739	intron_variant	MODIFIER	GJB2	ENSG00000165474	-1	ENST00000382848.5	0.51	0.04	1761	3708	NA	NA	0.64	0.23	Promoter	6	9	0.542865	6.946	CRcont39739	NA	13:20765317G>A	0.19231	AB	0.07559	AEFBI	13:20191178G>A	0.026699	benign (high conf.)	0.16274	7.36186	0.141273	10.4084	13:20191178G>A	0.819297	score_low	Cont_score_low	NA	Cont_NA	score_low	Cont_score_low	score_low	Cont_score_low	score_low	Cont_score_low	score_no_call	Cont_score_no_call
13	20191302	CRcont39764	A	C	1000	PASS	Cont	13:20191302	13:20191302A	13:20191302A>C	GJB2	13:20189581-20197938	-	8357	NA	1	1	0	1	20191303	13:20765441	13:20765441A>C	CRcont39764	intron_variant	MODIFIER	GJB2	ENSG00000165474	-1	ENST00000382848.5	0.464	0.013	1637	3832	1	1	0.49	0.1	NA	5	7	-0.337223	0.26	CRcont39764	NA	13:20765441A>C	0.13774	ADB	0.02231	AEFDBI	13:20191302A>C	0.027027	benign (high conf.)	-0.0559102	4.06681	0.0790576	9.65867	13:20191302A>C	0.0716135	score_low	Cont_score_low	NA	Cont_NA	score_low	Cont_score_low	score_low	Cont_score_low	score_low	Cont_score_low	score_low	Cont_score_low
13	20191446	CRcont39786	T	C	1469	PASS	Cont	13:20191446	13:20191446T	13:20191446T>C	GJB2	13:20189581-20197938	-	8357	NA	1	1	0	1	20191447	13:20765585	13:20765585T>C	CRcont39786	intron_variant	MODIFIER	GJB2	ENSG00000165474	-1	ENST00000382848.5	0.411	0.013	1493	3976	1	0	0.32	0.11	Promoter	4	8	0.462265	6.105	CRcont39786	NA	13:20765585T>C	0.09472	ADB	0.02667	AEDBI	13:20191446T>C	0.018555	benign (high conf.)	-0.224863	2.11333	0.044503	9.17636	13:20191446T>C	0.147935	score_low	Cont_score_low	NA	Cont_NA	score_low	Cont_score_low	score_low	Cont_score_low	score_low	Cont_score_low	score_low	Cont_score_low
13	20191576	CRcont39806	A	C	2467	PASS	Cont	13:20191576	13:20191576A	13:20191576A>C	GJB2	13:20189581-20197938	-	8357	NA	1	1	0	1	20191577	13:20765715	13:20765715A>C	CRcont39806	intron_variant	MODIFIER	GJB2	ENSG00000165474	-1	ENST00000382848.5	0.477	0.027	1363	4106	1	-0.06	0.24	0.09	Promoter	15	21	0.608498	7.595	CRcont39806	NA	13:20765715A>C	0.24166	ABC	0.14227	AEFBCI	13:20191576A>C	0.027818	benign (high conf.)	0.15581	7.25355	0.0515138	9.27418	13:20191576A>C	0.228952	score_low	Cont_score_low	NA	Cont_NA	score_low	Cont_score_low	score_low	Cont_score_low	score_low	Cont_score_low	score_low	Cont_score_low
13	20191711	CRcont39829	C	T	2203	PASS	Cont	13:20191711	13:20191711C	13:20191711C>T	GJB2	13:20189581-20197938	-	8357	NA	1	1	0	1	20191712	13:20765850	13:20765850C>T	CRcont39829	intron_variant	MODIFIER	GJB2	ENSG00000165474	-1	ENST00000382848.5	0.623	0.08	1228	4241	2	0.03	1.21	0.39	Promoter	29	42	0.17825	2.879	CRcont39829	NA	13:20765850C>T	0.16172	ALL	0.07286	AEFDBCIJ	13:20191711C>T	0.020992	benign (high conf.)	-0.120645	3.2498	0.304311	11.6816	13:20191711C>T	0.155835	score_low	Cont_score_low	NA	Cont_NA	score_low	Cont_score_low	score_low	Cont_score_low	score_low	Cont_score_low	score_low	Cont_score_low
13	20192039	CRcont39884	G	A	1057	PASS	Cont	13:20192039	13:20192039G	13:20192039G>A	GJB2	13:20189581-20197938	-	8357	NA	1	1	0	1	20192040	13:20766178	13:20766178G>A	CRcont39884	intron_variant	MODIFIER	GJB2	ENSG00000165474	-1	ENST00000382848.5	0.629	0.107	900	4569	NA	NA	0.79	0.23	Promoter	45	79	-0.534685	0.1	CRcont39884	NA	13:20766178G>A	0.09091	ALL	0.0067	AEFDGBCI	13:20192039G>A	0.010792	benign (high conf.)	-0.471435	0.296006	0.44841	12.5122	13:20192039G>A	0.13787	score_low	Cont_score_low	NA	Cont_NA	score_low	Cont_score_low	score_low	Cont_score_low	score_low	Cont_score_low	score_low	Cont_score_low
13	20192127	CRcont39900	G	T	618	PASS	Cont	13:20192127	13:20192127G	13:20192127G>T	GJB2	13:20189581-20197938	-	8357	NA	1	1	0	1	20192128	13:20766266	13:20766266G>T	CRcont39900	intron_variant	MODIFIER	GJB2	ENSG00000165474	-1	ENST00000382848.5	0.589	0.133	812	4657	NA	NA	0.74	0.16	Promoter	46	76	0.478914	6.283	CRcont39900	0.0640734	13:20766266G>T	0.15128	ALL	0.07013	AEFDGBCI	13:20192127G>T	0.020272	benign (high conf.)	-0.280432	1.54168	0.441256	12.4744	13:20192127G>T	0.479117	score_low	Cont_score_low	score_low	Cont_score_low	score_low	Cont_score_low	score_low	Cont_score_low	score_low	Cont_score_low	score_low	Cont_score_low
13	20192230	CRcont39925	CCCGGGGTAGG	C	5426	PASS	Cont	13:20192230	13:20192230CCCGGGGTAGG	13:20192230CCCGGGGTAGG>C	GJB2	13:20189581-20197938	-	8357	NA	1	11	-10	-9	20192241	13:20766369	13:20766369CCCGGGGTAGG>C	CRcont39925	intron_variant	MODIFIER	GJB2	ENSG00000165474	-1	ENST00000382848.5	0.581	0.126	699	4761	NA	NA	1.8	0.54	Promoter	46	83	0.616928	7.676	CRcont39925	NA	NA	NA	NA	NA	NA	NA	NA	NA	NA	NA	NA	NA	13:20192230CCCGGGGTAGG>C	0.884362	score_low	Cont_score_low	NA	Cont_NA	NA	Cont_NA	NA	Cont_NA	NA	Cont_NA	score_high	Cont_score_high
13	20192300	CRcont39943	G	A	1042	PASS	Cont	13:20192300	13:20192300G	13:20192300G>A	GJB2	13:20189581-20197938	-	8357	NA	1	1	0	1	20192301	13:20766439	13:20766439G>A	CRcont39943	intron_variant	MODIFIER	GJB2	ENSG00000165474	-1	ENST00000382848.5	0.603	0.147	639	4830	NA	NA	2.35	0.69	Promoter	53	98	1.14623	13.19	CRcont39943	NA	13:20766439G>A	0.20928	ALL	0.08338	ALL	13:20192300G>A	0.018077	benign (high conf.)	0.207328	8.0466	0.509075	12.8201	13:20192300G>A	0.875507	score_high	Cont_score_high	NA	Cont_NA	score_low	Cont_score_low	score_low	Cont_score_low	score_low	Cont_score_low	score_high	Cont_score_high
13	20192468	CRcont39974	A	G	531	PASS	Cont	13:20192468	13:20192468A	13:20192468A>G	GJB2	13:20189581-20197938	-	8357	NA	1	1	0	1	20192469	13:20766607	13:20766607A>G	CRcont39974	intron_variant	MODIFIER	GJB2	ENSG00000165474	-1	ENST00000382848.5	0.642	0.24	471	4998	NA	NA	1.29	0.33	Promoter	69	152	0.764298	9.045	CRcont39974	NA	13:20766607A>G	0.17646	ALL	0.0379	AEFDBHCI	13:20192468A>G	0.014615	benign (high conf.)	0.0662841	5.84779	0.401457	12.2572	13:20192468A>G	0.858583	score_no_call	Cont_score_no_call	NA	Cont_NA	score_low	Cont_score_low	score_low	Cont_score_low	score_low	Cont_score_low	score_no_call	Cont_score_no_call
13	20192571	CRcont39997	C	T	748	PASS	Cont	13:20192571	13:20192571C	13:20192571C>T	GJB2	13:20189581-20197938	-	8357	NA	1	1	0	1	20192572	13:20766710	13:20766710C>T	CRcont39997	intron_variant	MODIFIER	GJB2	ENSG00000165474	-1	ENST00000382848.5	0.781	0.32	368	5101	NA	NA	1.27	0.56	Promoter	54	104	0.868452	10.1	CRcont39997	NA	13:20766710C>T	0.23879	ALL	0.0515	AEFDBHCI	13:20192571C>T	0.01885	benign (high conf.)	0.174881	7.55045	0.30114	11.6613	13:20192571C>T	0.904212	score_high	Cont_score_high	NA	Cont_NA	score_low	Cont_score_low	score_low	Cont_score_low	score_low	Cont_score_low	score_high	Cont_score_high
13	20192666	CRcont40022	G	C	221	PASS	Cont	13:20192666	13:20192666G	13:20192666G>C	GJB2	13:20189581-20197938	-	8357	NA	1	1	0	1	20192667	13:20766805	13:20766805G>C	CRcont40022	intron_variant	MODIFIER	GJB2	ENSG00000165474	-1	ENST00000382848.5	0.755	0.24	273	5196	NA	NA	0.77	0.23	Promoter	44	79	0.434221	5.803	CRcont40022	0.0558625	13:20766805G>C	0.15373	ALL	0.01493	AEFDBCI	13:20192666G>C	0.015502	benign (high conf.)	0.0464512	5.54269	1.54003	16.2937	13:20192666G>C	0.753271	score_low	Cont_score_low	score_low	Cont_score_low	score_low	Cont_score_low	score_low	Cont_score_low	score_low	Cont_score_low	score_low	Cont_score_low
13	20192729	CRcont40045	G	A	462	PASS	Cont	13:20192729	13:20192729G	13:20192729G>A	GJB2	13:20189581-20197938	-	8357	NA	1	1	0	1	20192730	13:20766868	13:20766868G>A	CRcont40045	intron_variant	MODIFIER	GJB2	ENSG00000165474	-1	ENST00000382848.5	0.768	0.253	210	5259	NA	NA	0.8	0.3	Promoter	50	82	0.83703	9.767	CRcont40045	NA	13:20766868G>A	0.21187	ALL	0.07654	AEFDBCI	13:20192729G>A	0.020825	benign (high conf.)	0.523652	11.8445	1.63967	16.5674	13:20192729G>A	0.824889	score_no_call	Cont_score_no_call	NA	Cont_NA	score_low	Cont_score_low	score_low	Cont_score_low	score_no_call	Cont_score_no_call	score_no_call	Cont_score_no_call
13	20192827	CRcont40075	C	T	2452	PASS	Cont	13:20192827	13:20192827C	13:20192827C>T	GJB2	13:20189581-20197938	-	8357	NA	1	1	0	1	20192828	13:20766966	13:20766966C>T	CRcont40075	5_prime_UTR_variant	MODIFIER	GJB2	ENSG00000165474	-1	ENST00000382848.5	0.808	0.28	112	5357	NA	NA	0.57	0.2	Promoter	45	81	0.774207	9.139	CRcont40075	NA	13:20766966C>T	0.14037	ALL	0.02484	AEFDBHCI	13:20192827C>T	0.05344	benign	0.0252815	5.22302	1.57309	16.3839	13:20192827C>T	0.465815	score_no_call	Cont_score_no_call	NA	Cont_NA	score_low	Cont_score_low	score_low	Cont_score_low	score_low	Cont_score_low	score_low	Cont_score_low
13	20192895	CRcont40095	T	C	247	PASS	Cont	13:20192895	13:20192895T	13:20192895T>C	GJB2	13:20189581-20197938	-	8357	NA	1	1	0	1	20192896	13:20767034	13:20767034T>C	CRcont40095	5_prime_UTR_variant	MODIFIER	GJB2	ENSG00000165474	-1	ENST00000382848.5	0.762	0.28	44	5425	NA	NA	0.92	0.3	Promoter	48	85	1.12663	13.02	CRcont40095	NA	13:20767034T>C	0.20412	ALL	0.02736	AEFDBHCI	13:20192895T>C	0.056622	benign	0.483228	11.4658	1.63637	16.5584	13:20192895T>C	0.815653	score_high	Cont_score_high	NA	Cont_NA	score_low	Cont_score_low	score_low	Cont_score_low	score_no_call	Cont_score_no_call	score_no_call	Cont_score_no_call
13	20192982	CRcont40121	C	T	1945	PASS	Cont	13:20192982	13:20192982C	13:20192982C>T	GJB2	13:20189581-20197938	-	8357	NA	1	1	0	1	20192983	13:20767121	13:20767121C>T	CRcont40121	upstream_gene_variant	MODIFIER	GJB2	ENSG00000165474	-1	ENST00000382848.5	0.748	0.28	29	5512	2	-0.14	1.36	0.46	Promoter	49	85	2.04012	19.56	CRcont40121	NA	13:20767121C>T	0.9225	ALL	0.75593	AEFDBHCIJ	13:20192982C>T	0.1882	benign	1.73434	24.2415	1.82632	17.0705	13:20192982C>T	0.99585	score_high	Cont_score_high	NA	Cont_NA	score_high	Cont_score_high	score_high	Cont_score_high	score_high	Cont_score_high	score_high	Cont_score_high
13	20193019	CR185	G	A	.	.	Dis	13:20193019	13:20193019G	13:20193019G>A	GJB2	13:20189581-20197938	-	8357	GJB2	1	1	0	1	20193020	13:20767158	13:20767158G>A	CR185	upstream_gene_variant	MODIFIER	GJB2	ENSG00000165474	-1	ENST00000382848.5	0.742	0.267	9	5549	NA	NA	1.56	0.61	Promoter	43	73	2.24532	21.2	CR185	0.41144	13:20767158G>A	0.90397	ALL	0.7914	AEFDBHCI	13:20193019G>A	0.415394	benign	1.628	22.0246	1.79239	16.9787	13:20193019G>A	0.995324	score_high	Dis_score_high	score_high	Dis_score_high	score_high	Dis_score_high	score_high	Dis_score_high	score_high	Dis_score_high	score_high	Dis_score_high
13	20193020	CR186	G	A	.	.	Dis	13:20193020	13:20193020G	13:20193020G>A	GJB2	13:20189581-20197938	-	8357	GJB2	1	1	0	1	20193021	13:20767159	13:20767159G>A	CR186	upstream_gene_variant	MODIFIER	GJB2	ENSG00000165474	-1	ENST00000382848.5	0.748	0.267	10	5550	NA	NA	1.56	0.61	Promoter	43	72	2.10279	20.1	CR186	0.957278	13:20767159G>A	0.93522	ALL	0.73169	AEFDBHCI	13:20193020G>A	0.190464	benign	1.70186	23.5198	1.80102	17.0021	13:20193020G>A	0.960389	score_high	Dis_score_high	score_high	Dis_score_high	score_high	Dis_score_high	score_high	Dis_score_high	score_high	Dis_score_high	score_high	Dis_score_high
13	20193067	CRcont40147	C	G	117	PASS	Cont	13:20193067	13:20193067C	13:20193067C>G	GJB2	13:20189581-20197938	-	8357	NA	1	1	0	1	20193068	13:20767206	13:20767206C>G	CRcont40147	upstream_gene_variant	MODIFIER	GJB2	ENSG00000165474	-1	ENST00000382848.5	0.728	0.253	57	5597	NA	NA	1.14	0.64	Promoter	25	51	0.51998	6.712	CRcont40147	NA	13:20767206C>G	0.17355	ALL	0.03193	AEFDBCI	13:20193067C>G	0.080488	benign	0.315363	9.57018	1.55936	16.3465	13:20193067C>G	0.758781	score_low	Cont_score_low	NA	Cont_NA	score_low	Cont_score_low	score_low	Cont_score_low	score_low	Cont_score_low	score_low	Cont_score_low
13	20193101	CRcont40160	C	T	3526	PASS	Cont	13:20193101	13:20193101C	13:20193101C>T	GJB2	13:20189581-20197938	-	8357	NA	1	1	0	1	20193102	13:20767240	13:20767240C>T	CRcont40160	upstream_gene_variant	MODIFIER	GJB2	ENSG00000165474	-1	ENST00000382848.5	0.709	0.2	91	5631	NA	NA	1.02	0.58	Promoter	19	40	0.248515	3.687	CRcont40160	NA	13:20767240C>T	0.15573	ALL	0.03161	AEFDBCI	13:20193101C>T	0.056894	benign	0.309173	9.48923	1.55925	16.3462	13:20193101C>T	0.580485	score_low	Cont_score_low	NA	Cont_NA	score_low	Cont_score_low	score_low	Cont_score_low	score_low	Cont_score_low	score_low	Cont_score_low
13	20193202	CRcont40187	A	T	6287	PASS	Cont	13:20193202	13:20193202A	13:20193202A>T	GJB2	13:20189581-20197938	-	8357	NA	1	1	0	1	20193203	13:20767341	13:20767341A>T	CRcont40187	upstream_gene_variant	MODIFIER	GJB2	ENSG00000165474	-1	ENST00000382848.5	0.722	0.147	192	5732	NA	NA	0.66	0.33	Promoter	22	45	0.503477	6.541	CRcont40187	NA	13:20767341A>T	0.10684	ADB	0.00389	AEFDBHI	13:20193202A>T	0.063518	benign	0.0355575	5.37739	1.50937	16.2098	13:20193202A>T	0.761136	score_low	Cont_score_low	NA	Cont_NA	score_low	Cont_score_low	score_low	Cont_score_low	score_low	Cont_score_low	score_low	Cont_score_low
13	20193286	CRcont40211	C	A	1767	PASS	Cont	13:20193286	13:20193286C	13:20193286C>A	GJB2	13:20189581-20197938	-	8357	NA	1	1	0	1	20193287	13:20767425	13:20767425C>A	CRcont40211	upstream_gene_variant	MODIFIER	GJB2	ENSG00000165474	-1	ENST00000382848.5	0.755	0.2	276	5816	NA	NA	0.69	0.28	Promoter	32	58	0.629601	7.797	CRcont40211	NA	13:20767425C>A	0.12707	ADB	0.03152	AEFDBHI	13:20193286C>A	0.060006	benign	0.1303	6.85261	1.25158	15.4935	13:20193286C>A	0.393576	score_low	Cont_score_low	NA	Cont_NA	score_low	Cont_score_low	score_low	Cont_score_low	score_low	Cont_score_low	score_low	Cont_score_low
13	20193389	CRcont40230	A	C	297	PASS	Cont	13:20193389	13:20193389A	13:20193389A>C	GJB2	13:20189581-20197938	-	8357	NA	1	1	0	1	20193390	13:20767528	13:20767528A>C	CRcont40230	upstream_gene_variant	MODIFIER	GJB2	ENSG00000165474	-1	ENST00000382848.5	0.503	0.107	379	5919	NA	NA	1.58	0.67	Promoter	28	47	0.857957	9.984	CRcont40230	NA	13:20767528A>C	0.24333	ALL	0.11079	AEFDBHCI	13:20193389A>C	0.079801	benign	0.397971	10.5735	1.30889	15.6552	13:20193389A>C	0.49397	score_no_call	Cont_score_no_call	NA	Cont_NA	score_low	Cont_score_low	score_low	Cont_score_low	score_no_call	Cont_score_no_call	score_low	Cont_score_low
13	20193506	CRcont40248	G	A	2349	PASS	Cont	13:20193506	13:20193506G	13:20193506G>A	GJB2	13:20189581-20197938	-	8357	NA	1	1	0	1	20193507	13:20767645	13:20767645G>A	CRcont40248	upstream_gene_variant	MODIFIER	GJB2	ENSG00000165474	-1	ENST00000382848.5	0.709	0.2	496	2500	1	0.66	0.8	0.24	Promoter	26	48	0.668082	8.16	CRcont40248	NA	13:20767645G>A	0.12195	ALL	0.03238	AEFDBCI	13:20193506G>A	0.0604	benign	0.141574	7.03011	1.28859	15.5982	13:20193506G>A	0.794158	score_no_call	Cont_score_no_call	NA	Cont_NA	score_low	Cont_score_low	score_low	Cont_score_low	score_low	Cont_score_low	score_low	Cont_score_low
13	20193623	CRcont40271	C	T	3200	PASS	Cont	13:20193623	13:20193623C	13:20193623C>T	GJB2	13:20189581-20197938	-	8357	NA	1	1	0	1	20193624	13:20767762	13:20767762C>T	CRcont40271	upstream_gene_variant	MODIFIER	GJB2	ENSG00000165474	-1	ENST00000382848.5	0.543	0.16	613	2383	NA	NA	0.61	0.12	Promoter	18	40	0.567798	7.196	CRcont40271	NA	13:20767762C>T	0.14909	ALL	0.04971	AEFDBCI	13:20193623C>T	0.066612	benign	0.171225	7.49377	1.25079	15.4912	13:20193623C>T	0.799324	score_low	Cont_score_low	NA	Cont_NA	score_low	Cont_score_low	score_low	Cont_score_low	score_low	Cont_score_low	score_low	Cont_score_low
13	20193708	CRcont40291	C	T	5491	PASS	Cont	13:20193708	13:20193708C	13:20193708C>T	GJB2	13:20189581-20197938	-	8357	NA	1	1	0	1	20193709	13:20767847	13:20767847C>T	CRcont40291	upstream_gene_variant	MODIFIER	GJB2	ENSG00000165474	-1	ENST00000382848.5	0.596	0.12	698	2298	NA	NA	0.48	0.12	Promoter	21	45	0.012376	1.415	CRcont40291	NA	13:20767847C>T	0.14074	ALL	0.00551	AEFDBCI	13:20193708C>T	0.058456	benign	-0.0320293	4.39315	1.22866	15.4281	13:20193708C>T	0.450021	score_low	Cont_score_low	NA	Cont_NA	score_low	Cont_score_low	score_low	Cont_score_low	score_low	Cont_score_low	score_low	Cont_score_low
13	20193897	CRcont40335	C	T	805	PASS	Cont	13:20193897	13:20193897C	13:20193897C>T	GJB2	13:20189581-20197938	-	8357	NA	1	1	0	1	20193898	13:20768036	13:20768036C>T	CRcont40335	upstream_gene_variant	MODIFIER	GJB2	ENSG00000165474	-1	ENST00000382848.5	0.583	0.067	516	2109	1	0.23	0.51	0.17	Promoter	24	54	0.448582	5.958	CRcont40335	NA	13:20768036C>T	0.19989	ALL	0.02943	AEFDBHCI	13:20193897C>T	0.058691	benign	0.224129	8.29767	1.34222	15.7486	13:20193897C>T	0.100876	score_low	Cont_score_low	NA	Cont_NA	score_low	Cont_score_low	score_low	Cont_score_low	score_low	Cont_score_low	score_low	Cont_score_low
13	20193986	CRcont40359	G	C	322	PASS	Cont	13:20193986	13:20193986G	13:20193986G>C	GJB2	13:20189581-20197938	-	8357	NA	1	1	0	1	20193987	13:20768125	13:20768125G>C	CRcont40359	upstream_gene_variant	MODIFIER	GJB2	ENSG00000165474	-1	ENST00000382848.5	0.517	0.053	427	2020	NA	NA	0.73	0.29	Promoter	26	51	0.235199	3.531	CRcont40359	NA	13:20768125G>C	0.18187	ALL	0.03135	AEFDGBHCI	13:20193986G>C	0.072199	benign	-0.160493	2.79418	0.928117	14.4953	13:20193986G>C	0.128966	score_low	Cont_score_low	NA	Cont_NA	score_low	Cont_score_low	score_low	Cont_score_low	score_low	Cont_score_low	score_low	Cont_score_low
13	20194145	CRcont40389	T	C	229	PASS	Cont	13:20194145	13:20194145T	13:20194145T>C	GJB2	13:20189581-20197938	-	8357	NA	1	1	0	1	20194146	13:20768284	13:20768284T>C	CRcont40389	upstream_gene_variant	MODIFIER	GJB2	ENSG00000165474	-1	ENST00000382848.5	0.623	0.093	268	1861	NA	NA	0.55	0.1	Promoter	15	29	-0.364025	0.229	CRcont40389	NA	13:20768284T>C	0.15642	ALL	0.01233	AEFDGBHCI	13:20194145T>C	0.066306	benign	-0.448352	0.336091	1.2897	15.6013	13:20194145T>C	0.07145	score_low	Cont_score_low	NA	Cont_NA	score_low	Cont_score_low	score_low	Cont_score_low	score_low	Cont_score_low	score_low	Cont_score_low
13	20194244	CRcont40414	C	A	5992	PASS	Cont	13:20194244	13:20194244C	13:20194244C>A	GJB2	13:20189581-20197938	-	8357	NA	1	1	0	1	20194245	13:20768383	13:20768383C>A	CRcont40414	upstream_gene_variant	MODIFIER	GJB2	ENSG00000165474	-1	ENST00000382848.5	0.563	0.107	169	1762	NA	NA	0.63	0.15	Promoter	16	31	0.376323	5.162	CRcont40414	NA	13:20768383C>A	0.21603	ADB	0.03849	AEFDGBI	13:20194244C>A	0.085166	benign	0.425535	10.8769	1.32007	15.6865	13:20194244C>A	0.0372246	score_low	Cont_score_low	NA	Cont_NA	score_low	Cont_score_low	score_low	Cont_score_low	score_no_call	Cont_score_no_call	score_low	Cont_score_low
13	20194384	CRcont40435	C	G	2199	PASS	Cont	13:20194384	13:20194384C	13:20194384C>G	GJB2	13:20189581-20197938	-	8357	NA	1	1	0	1	20194385	13:20768523	13:20768523C>G	CRcont40435	upstream_gene_variant	MODIFIER	GJB2	ENSG00000165474	-1	ENST00000382848.5	0.523	0.107	29	1622	1	-0.67	0.7	0.32	Promoter	16	31	0.448922	5.962	CRcont40435	NA	13:20768523C>G	0.39497	ALL	0.0548	AEFDGBCIJ	13:20194384C>G	0.07775	benign	0.128878	6.83021	1.29311	15.611	13:20194384C>G	0.100507	score_low	Cont_score_low	NA	Cont_NA	score_no_call	Cont_score_no_call	score_low	Cont_score_low	score_low	Cont_score_low	score_low	Cont_score_low
13	20194461	CRcont40448	G	C	452	PASS	Cont	13:20194461	13:20194461G	13:20194461G>C	GJB2	13:20189581-20197938	-	8357	NA	1	1	0	1	20194462	13:20768600	13:20768600G>C	CRcont40448	upstream_gene_variant	MODIFIER	GJB2	ENSG00000165474	-1	ENST00000382848.5	0.556	0.08	49	1545	2	-0.01	0.81	0.22	Promoter	18	37	0.687081	8.336	CRcont40448	0.24638	13:20768600G>C	0.48674	ALL	0.07652	AEFDGBHCI	13:20194461G>C	0.1029	benign	0.512037	11.7383	1.42382	15.9758	13:20194461G>C	0.820113	score_no_call	Cont_score_no_call	score_high	Cont_score_high	score_no_call	Cont_score_no_call	score_low	Cont_score_low	score_no_call	Cont_score_no_call	score_no_call	Cont_score_no_call
13	20194602	CRcont40466	C	A	913	PASS	Cont	13:20194602	13:20194602C	13:20194602C>A	GJB2	13:20189581-20197938	-	8357	NA	1	1	0	1	20194603	13:20768741	13:20768741C>A	CRcont40466	upstream_gene_variant	MODIFIER	GJB2	ENSG00000165474	-1	ENST00000382848.5	0.596	0.053	190	1404	1	0.56	0.51	0.09	NA	16	32	0.271797	3.96	CRcont40466	0.139329	13:20768741C>A	0.40839	ALL	0.03395	AEFDGBHCI	13:20194602C>A	0.097402	benign	0.334914	9.82064	1.25918	15.5151	13:20194602C>A	0.804287	score_low	Cont_score_low	score_low	Cont_score_low	score_no_call	Cont_score_no_call	score_low	Cont_score_low	score_low	Cont_score_low	score_no_call	Cont_score_no_call
13	20194686	CRcont40484	T	C	3061	PASS	Cont	13:20194686	13:20194686T	13:20194686T>C	GJB2	13:20189581-20197938	-	8357	NA	1	1	0	1	20194687	13:20768825	13:20768825T>C	CRcont40484	upstream_gene_variant	MODIFIER	GJB2	ENSG00000165474	-1	ENST00000382848.5	0.53	0.04	274	1320	NA	NA	0.25	0.05	NA	8	18	0.750401	8.916	CRcont40484	NA	13:20768825T>C	0.4122	ABC	0.04643	AEFBCI	13:20194686T>C	0.082078	benign	0.161614	7.3443	0.200671	10.9416	13:20194686T>C	0.0137417	score_no_call	Cont_score_no_call	NA	Cont_NA	score_no_call	Cont_score_no_call	score_low	Cont_score_low	score_low	Cont_score_low	score_low	Cont_score_low
13	20194795	CRcont40504	G	A	570	PASS	Cont	13:20194795	13:20194795G	13:20194795G>A	GJB2	13:20189581-20197938	-	8357	NA	1	1	0	1	20194796	13:20768934	13:20768934G>A	CRcont40504	upstream_gene_variant	MODIFIER	GJB2	ENSG00000165474	-1	ENST00000382848.5	0.437	0.04	383	1211	NA	NA	0.38	0.18	NA	7	12	0.450481	5.979	CRcont40504	NA	13:20768934G>A	0.37928	ABC	0.13604	AEFBCI	13:20194795G>A	0.11641	benign	0.223656	8.29064	-0.086471	7.02043	13:20194795G>A	0.831773	score_low	Cont_score_low	NA	Cont_NA	score_low	Cont_score_low	score_low	Cont_score_low	score_low	Cont_score_low	score_no_call	Cont_score_no_call
13	20194912	CRcont40527	T	G	1841	PASS	Cont	13:20194912	13:20194912T	13:20194912T>G	GJB2	13:20189581-20197938	-	8357	NA	1	1	0	1	20194913	13:20769051	13:20769051T>G	CRcont40527	upstream_gene_variant	MODIFIER	GJB2	ENSG00000165474	-1	ENST00000382848.5	0.384	0.04	500	1094	NA	NA	0.36	0.06	NA	5	10	-0.385084	0.207	CRcont40527	NA	13:20769051T>G	0.09311	ADB	0.00633	AEFDBI	13:20194912T>G	0.080907	benign	-0.400748	0.462006	-0.180505	2.90179	13:20194912T>G	0.000242857	score_low	Cont_score_low	NA	Cont_NA	score_low	Cont_score_low	score_low	Cont_score_low	score_low	Cont_score_low	score_low	Cont_score_low
13	20195076	CRcont40545	G	A	191	PASS	Cont	13:20195076	13:20195076G	13:20195076G>A	GJB2	13:20189581-20197938	-	8357	NA	1	1	0	1	20195077	13:20769215	13:20769215G>A	CRcont40545	upstream_gene_variant	MODIFIER	GJB2	ENSG00000165474	-1	ENST00000382848.5	0.43	0.013	664	930	NA	NA	0.63	0.12	NA	9	22	0.32467	4.574	CRcont40545	NA	13:20769215G>A	0.19734	ADB	0.03803	AEFDGBI	13:20195076G>A	0.109543	benign	0.0975833	6.33688	-0.118044	6.11743	13:20195076G>A	0.874706	score_low	Cont_score_low	NA	Cont_NA	score_low	Cont_score_low	score_low	Cont_score_low	score_low	Cont_score_low	score_high	Cont_score_high
13	20195178	CRcont40565	G	A	327	PASS	Cont	13:20195178	13:20195178G	13:20195178G>A	GJB2	13:20189581-20197938	-	8357	NA	1	1	0	1	20195179	13:20769317	13:20769317G>A	CRcont40565	upstream_gene_variant	MODIFIER	GJB2	ENSG00000165474	-1	ENST00000382848.5	0.45	0.013	766	828	NA	NA	0.76	0.2	NA	9	21	0.139748	2.47	CRcont40565	NA	13:20769317G>A	0.13366	ADB	0.01512	AEFDGBI	13:20195178G>A	0.094747	benign	0.101299	6.39537	-0.139131	5.25572	13:20195178G>A	0.00389881	score_low	Cont_score_low	NA	Cont_NA	score_low	Cont_score_low	score_low	Cont_score_low	score_low	Cont_score_low	score_low	Cont_score_low
13	20195305	CRcont40581	T	C	1828	PASS	Cont	13:20195305	13:20195305T	13:20195305T>C	GJB2	13:20189581-20197938	-	8357	NA	1	1	0	1	20195306	13:20769444	13:20769444T>C	CRcont40581	upstream_gene_variant	MODIFIER	GJB2	ENSG00000165474	-1	ENST00000382848.5	0.278	0.013	893	701	NA	NA	0.29	0.08	NA	6	10	0.195225	3.069	CRcont40581	NA	13:20769444T>C	0.16781	AB	0.01978	AEBI	13:20195305T>C	0.09452	benign	-0.120564	3.25076	-0.182047	2.80976	13:20195305T>C	0.00426667	score_low	Cont_score_low	NA	Cont_NA	score_low	Cont_score_low	score_low	Cont_score_low	score_low	Cont_score_low	score_low	Cont_score_low
13	20195407	CRcont40606	C	A	304	PASS	Cont	13:20195407	13:20195407C	13:20195407C>A	GJB2	13:20189581-20197938	-	8357	NA	1	1	0	1	20195408	13:20769546	13:20769546C>A	CRcont40606	upstream_gene_variant	MODIFIER	GJB2	ENSG00000165474	-1	ENST00000382848.5	0.424	0	995	599	NA	NA	0.56	0.28	NA	4	7	0.08146	1.93	CRcont40606	NA	13:20769546C>A	0.15925	ADB	0.03314	AEFDBI	13:20195407C>A	0.083371	benign	0.0360424	5.38472	-0.156983	4.31396	13:20195407C>A	0.624501	score_low	Cont_score_low	NA	Cont_NA	score_low	Cont_score_low	score_low	Cont_score_low	score_low	Cont_score_low	score_low	Cont_score_low
13	20195547	CRcont40628	G	A	426	PASS	Cont	13:20195547	13:20195547G	13:20195547G>A	GJB2	13:20189581-20197938	-	8357	NA	1	1	0	1	20195548	13:20769686	13:20769686G>A	CRcont40628	upstream_gene_variant	MODIFIER	GJB2	ENSG00000165474	-1	ENST00000382848.5	0.497	0.027	1135	459	NA	NA	0.52	0.1	NA	5	10	-0.223086	0.455	CRcont40628	NA	13:20769686G>A	0.12787	ADB	0.01401	AEFDBI	13:20195547G>A	0.088701	benign	-0.246298	1.89258	-0.180463	2.9043	13:20195547G>A	0.002	score_low	Cont_score_low	NA	Cont_NA	score_low	Cont_score_low	score_low	Cont_score_low	score_low	Cont_score_low	score_low	Cont_score_low
13	20195659	CRcont40647	T	C	3779	PASS	Cont	13:20195659	13:20195659T	13:20195659T>C	GJB2	13:20189581-20197938	-	8357	NA	1	1	0	1	20195660	13:20769798	13:20769798T>C	CRcont40647	upstream_gene_variant	MODIFIER	GJB2	ENSG00000165474	-1	ENST00000382848.5	0.411	0	1247	347	NA	NA	0.39	0.12	NA	3	4	0.433206	5.792	CRcont40647	NA	13:20769798T>C	0.13249	ADB	0.01302	AEFDBI	13:20195659T>C	0.076519	benign	-0.230055	2.05984	-0.189982	2.34641	13:20195659T>C	0.00311627	score_low	Cont_score_low	NA	Cont_NA	score_low	Cont_score_low	score_low	Cont_score_low	score_low	Cont_score_low	score_low	Cont_score_low
13	20195816	CRcont40672	C	G	200	PASS	Cont	13:20195816	13:20195816C	13:20195816C>G	GJB2	13:20189581-20197938	-	8357	NA	1	1	0	1	20195817	13:20769955	13:20769955C>G	CRcont40672	upstream_gene_variant	MODIFIER	GJB2	ENSG00000165474	-1	ENST00000382848.5	0.338	0.013	1404	190	NA	NA	0.4	0.12	NA	3	4	0.164146	2.725	CRcont40672	NA	13:20769955C>G	0.16597	AB	0.02234	AEFBI	13:20195816C>G	0.065086	benign	0.0687478	5.88601	-0.13601	5.4004	13:20195816C>G	0.551529	score_low	Cont_score_low	NA	Cont_NA	score_low	Cont_score_low	score_low	Cont_score_low	score_low	Cont_score_low	score_low	Cont_score_low
13	20195970	CRcont40702	C	T	3432	PASS	Cont	13:20195970	13:20195970C	13:20195970C>T	GJB2	13:20189581-20197938	-	8357	NA	1	1	0	1	20195971	13:20770109	13:20770109C>T	CRcont40702	upstream_gene_variant	MODIFIER	GJB2	ENSG00000165474	-1	ENST00000382848.5	0.377	0.04	1558	36	NA	NA	0.54	0.12	NA	14	19	0.60543	7.565	CRcont40702	NA	13:20770109C>T	0.19861	ADB	0.03925	AEFDGBIJ	13:20195970C>T	0.077954	benign	0.261487	8.83845	0.0580548	9.3658	13:20195970C>T	0.747741	score_low	Cont_score_low	NA	Cont_NA	score_low	Cont_score_low	score_low	Cont_score_low	score_low	Cont_score_low	score_low	Cont_score_low
13	20196119	CRcont40735	T	C	421	PASS	Cont	13:20196119	13:20196119T	13:20196119T>C	GJB2	13:20189581-20197938	-	8357	NA	1	1	0	1	20196120	13:20770258	13:20770258T>C	CRcont40735	upstream_gene_variant	MODIFIER	GJB2	ENSG00000165474	-1	ENST00000382848.5	0.444	0.067	1707	114	NA	NA	0.52	0.11	NA	13	17	0.618617	7.692	CRcont40735	NA	13:20770258T>C	0.19107	ADB	0.01975	AEFDBI	13:20196119T>C	0.076519	benign	0.0799648	6.06063	-0.0626914	7.52919	13:20196119T>C	0.0126067	score_low	Cont_score_low	NA	Cont_NA	score_low	Cont_score_low	score_low	Cont_score_low	score_low	Cont_score_low	score_low	Cont_score_low
13	20196343	CRcont40769	T	TTTTAATGCAGGAGTGGCTCCACTGTGCTCCTTTGTGGGTAA	2132	PASS	Cont	13:20196343	13:20196343T	13:20196343T>TTTTAATGCAGGAGTGGCTCCACTGTGCTCCTTTGTGGGTAA	GJB2	13:20189581-20197938	-	8357	NA	42	1	41	42	20196344	13:20770482	13:20770482T>TTTTAATGCAGGAGTGGCTCCACTGTGCTCCTTTGTGGGTAA	CRcont40769	upstream_gene_variant	MODIFIER	GJB2	ENSG00000165474	-1	ENST00000382848.5	0.36	0	1931	338	NA	NA	0.42	0.26	NA	2	2	0.797956	9.371	CRcont40769	NA	NA	NA	NA	NA	NA	NA	NA	NA	NA	NA	NA	NA	13:20196343T>TTTTAATGCAGGAGTGGCTCCACTGTGCTCCTTTGTGGGTAA	0.630129	score_no_call	Cont_score_no_call	NA	Cont_NA	NA	Cont_NA	NA	Cont_NA	NA	Cont_NA	score_low	Cont_score_low
13	20196439	CRcont40787	C	A	2398	PASS	Cont	13:20196439	13:20196439C	13:20196439C>A	GJB2	13:20189581-20197938	-	8357	NA	1	1	0	1	20196440	13:20770578	13:20770578C>A	CRcont40787	upstream_gene_variant	MODIFIER	GJB2	ENSG00000165474	-1	ENST00000382848.5	0.344	0	2027	434	NA	NA	0.15	0.03	NA	5	5	-0.189382	0.538	CRcont40787	NA	13:20770578C>A	0.23617	AB	0.07881	AEFBI	13:20196439C>A	0.08121	benign	0.125072	6.77018	-0.140012	5.21379	13:20196439C>A	0	score_low	Cont_score_low	NA	Cont_NA	score_low	Cont_score_low	score_low	Cont_score_low	score_low	Cont_score_low	score_low	Cont_score_low
13	20196547	CRcont40813	T	C	1446	PASS	Cont	13:20196547	13:20196547T	13:20196547T>C	GJB2	13:20189581-20197938	-	8357	NA	1	1	0	1	20196548	13:20770686	13:20770686T>C	CRcont40813	upstream_gene_variant	MODIFIER	GJB2	ENSG00000165474	-1	ENST00000382848.5	0.278	0	2135	542	NA	NA	0.3	0.18	NA	4	4	0.483303	6.329	CRcont40813	NA	13:20770686T>C	0.19569	AB	0.03788	AEFBI	13:20196547T>C	0.061866	benign	0.133848	6.90851	-0.147539	4.83527	13:20196547T>C	0.53345	score_low	Cont_score_low	NA	Cont_NA	score_low	Cont_score_low	score_low	Cont_score_low	score_low	Cont_score_low	score_low	Cont_score_low
13	20196669	CRcont40838	G	C	2318	PASS	Cont	13:20196669	13:20196669G	13:20196669G>C	GJB2	13:20189581-20197938	-	8357	NA	1	1	0	1	20196670	13:20770808	13:20770808G>C	CRcont40838	upstream_gene_variant	MODIFIER	GJB2	ENSG00000165474	-1	ENST00000382848.5	0.331	0.013	2257	664	1	0.39	0.7	0.47	NA	3	3	-0.204484	0.5	CRcont40838	NA	13:20770808G>C	0.35867	ADB	0.0941	AEFDGBI	13:20196669G>C	0.08942	benign	0.117717	6.65416	-0.148892	4.76355	13:20196669G>C	0.507422	score_low	Cont_score_low	NA	Cont_NA	score_low	Cont_score_low	score_low	Cont_score_low	score_low	Cont_score_low	score_low	Cont_score_low
13	20196752	CRcont40856	G	A	1607	PASS	Cont	13:20196752	13:20196752G	13:20196752G>A	GJB2	13:20189581-20197938	-	8357	NA	1	1	0	1	20196753	13:20770891	13:20770891G>A	CRcont40856	upstream_gene_variant	MODIFIER	GJB2	ENSG00000165474	-1	ENST00000382848.5	0.384	0.027	2340	747	1	0	0.8	0.47	NA	2	2	-1.15793	0.003	CRcont40856	NA	13:20770891G>A	0.10858	ADB	0.00345	AEFDGBI	13:20196752G>A	0.071662	benign	-0.580633	0.155429	-0.260454	0.0889665	13:20196752G>A	0.000251957	score_low	Cont_score_low	NA	Cont_NA	score_low	Cont_score_low	score_low	Cont_score_low	score_low	Cont_score_low	score_low	Cont_score_low
13	20196844	CRcont40873	T	C	366	PASS	Cont	13:20196844	13:20196844T	13:20196844T>C	GJB2	13:20189581-20197938	-	8357	NA	1	1	0	1	20196845	13:20770983	13:20770983T>C	CRcont40873	upstream_gene_variant	MODIFIER	GJB2	ENSG00000165474	-1	ENST00000382848.5	0.298	0	2432	839	NA	NA	0.35	0.09	NA	2	2	1.12168	12.98	CRcont40873	NA	13:20770983T>C	0.22131	ADB	0.0531	AEFDGBI	13:20196844T>C	0.059454	benign	0.22549	8.31778	-0.140842	5.1738	13:20196844T>C	0.0233484	score_high	Cont_score_high	NA	Cont_NA	score_low	Cont_score_low	score_low	Cont_score_low	score_low	Cont_score_low	score_low	Cont_score_low
13	20196971	CRcont40905	A	G	4296	PASS	Cont	13:20196971	13:20196971A	13:20196971A>G	GJB2	13:20189581-20197938	-	8357	NA	1	1	0	1	20196972	13:20771110	13:20771110A>G	CRcont40905	upstream_gene_variant	MODIFIER	GJB2	ENSG00000165474	-1	ENST00000382848.5	0.311	0	2559	966	1	1	0.41	0.11	NA	4	4	0.018562	1.456	CRcont40905	NA	13:20771110A>G	0.22114	ALL	0.06672	AEFDBCI	13:20196971A>G	0.075317	benign	0.123431	6.74428	-0.146169	4.90674	13:20196971A>G	0.015506	score_low	Cont_score_low	NA	Cont_NA	score_low	Cont_score_low	score_low	Cont_score_low	score_low	Cont_score_low	score_low	Cont_score_low
13	20197100	CRcont40935	C	A	7473	PASS	Cont	13:20197100	13:20197100C	13:20197100C>A	GJB2	13:20189581-20197938	-	8357	NA	1	1	0	1	20197101	13:20771239	13:20771239C>A	CRcont40935	upstream_gene_variant	MODIFIER	GJB2	ENSG00000165474	-1	ENST00000382848.5	0.384	0.013	2688	1095	NA	NA	0.43	0.07	CTCF Binding Site	9	12	0.936166	10.83	CRcont40935	0.0487265	13:20771239C>A	0.27559	ABC	0.34025	AEFBCI	13:20197100C>A	0.105314	benign	0.440899	11.0396	-0.0729501	7.32235	13:20197100C>A	0.85093	score_high	Cont_score_high	score_low	Cont_score_low	score_low	Cont_score_low	score_low	Cont_score_low	score_no_call	Cont_score_no_call	score_no_call	Cont_score_no_call
13	20197181	CRcont40956	G	A	1013	PASS	Cont	13:20197181	13:20197181G	13:20197181G>A	GJB2	13:20189581-20197938	-	8357	NA	1	1	0	1	20197182	13:20771320	13:20771320G>A	CRcont40956	upstream_gene_variant	MODIFIER	GJB2	ENSG00000165474	-1	ENST00000382848.5	0.384	0.053	2769	1176	NA	NA	0.61	0.12	CTCF Binding Site	13	22	-0.746287	0.034	CRcont40956	NA	13:20771320G>A	0.23906	ALL	0.02507	AEFDBCI	13:20197181G>A	0.065906	benign	-0.0180457	4.5904	1.16205	15.2327	13:20197181G>A	0.000416667	score_low	Cont_score_low	NA	Cont_NA	score_low	Cont_score_low	score_low	Cont_score_low	score_low	Cont_score_low	score_low	Cont_score_low
13	20197284	CRcont40973	G	A	434	PASS	Cont	13:20197284	13:20197284G	13:20197284G>A	GJB2	13:20189581-20197938	-	8357	NA	1	1	0	1	20197285	13:20771423	13:20771423G>A	CRcont40973	upstream_gene_variant	MODIFIER	GJB2	ENSG00000165474	-1	ENST00000382848.5	0.45	0.04	2872	1279	NA	NA	0.9	0.26	CTCF Binding Site	15	30	-0.245246	0.408	CRcont40973	NA	13:20771423G>A	0.31042	ALL	0.0686	AEFDGBCI	13:20197284G>A	0.090733	benign	0.174324	7.54181	1.22638	15.4216	13:20197284G>A	0.000416667	score_low	Cont_score_low	NA	Cont_NA	score_low	Cont_score_low	score_low	Cont_score_low	score_low	Cont_score_low	score_low	Cont_score_low
13	20197464	CRcont41015	TAAAAAAAAAAAAA	T	2273	PASS	Cont	13:20197464	13:20197464TAAAAAAAAAAAAA	13:20197464TAAAAAAAAAAAAA>T	GJB2	13:20189581-20197938	-	8357	NA	1	14	-13	-12	20197478	13:20771603	13:20771603TAAAAAAAAAAAAA>T	CRcont41015	upstream_gene_variant	MODIFIER	GJB2	ENSG00000165474	-1	ENST00000382848.5	0.399	0.049	3053	1460	NA	NA	4.65	0.72	CTCF Binding Site	41	172	0.489802	6.398	CRcont41015	NA	NA	NA	NA	NA	NA	NA	NA	NA	NA	NA	NA	NA	13:20197464TAAAAAAAAAAAAA>T	0.804304	score_low	Cont_score_low	NA	Cont_NA	NA	Cont_NA	NA	Cont_NA	NA	Cont_NA	score_no_call	Cont_score_no_call
13	20197469	CRcont41090	A	G	579	PASS	Cont	13:20197469	13:20197469A	13:20197469A>G	GJB2	13:20189581-20197938	-	8357	NA	1	1	0	1	20197470	13:20771608	13:20771608A>G	CRcont41090	upstream_gene_variant	MODIFIER	GJB2	ENSG00000165474	-1	ENST00000382848.5	0.377	0.04	3057	1464	NA	NA	4.65	0.64	CTCF Binding Site	39	168	0.401312	5.441	CRcont41090	NA	13:20771608A>G	0.10405	ALL	0.05385	AEDGBHCIJ	13:20197469A>G	0.066363	benign	0.581458	12.3446	1.63089	16.5433	13:20197469A>G	0.77926	score_low	Cont_score_low	NA	Cont_NA	score_low	Cont_score_low	score_low	Cont_score_low	score_no_call	Cont_score_no_call	score_low	Cont_score_low
13	20197491	CRcont41110	A	AAAAAAAAAAAAAAAAAT	658	PASS	Cont	13:20197491	13:20197491A	13:20197491A>AAAAAAAAAAAAAAAAAT	GJB2	13:20189581-20197938	-	8357	NA	18	1	17	18	20197492	13:20771630	13:20771630A>AAAAAAAAAAAAAAAAAT	CRcont41110	upstream_gene_variant	MODIFIER	GJB2	ENSG00000165474	-1	ENST00000382848.5	0.407	0.04	3079	1486	NA	NA	5.46	0.72	CTCF Binding Site	50	187	-0.220513	0.461	CRcont41110	NA	NA	NA	NA	NA	NA	NA	NA	NA	NA	NA	NA	NA	13:20197491A>AAAAAAAAAAAAAAAAAT	0.774143	score_low	Cont_score_low	NA	Cont_NA	NA	Cont_NA	NA	Cont_NA	NA	Cont_NA	score_low	Cont_score_low
13	20197514	CRcont41129	A	C	262	PASS	Cont	13:20197514	13:20197514A	13:20197514A>C	GJB2	13:20189581-20197938	-	8357	NA	1	1	0	1	20197515	13:20771653	13:20771653A>C	CRcont41129	upstream_gene_variant	MODIFIER	GJB2	ENSG00000165474	-1	ENST00000382848.5	0.377	0.04	3102	1509	3	-0.25	5.21	0.75	CTCF Binding Site	57	202	0.239516	3.581	CRcont41129	0.254188	13:20771653A>C	0.13191	ALL	0.08483	ALL	13:20197514A>C	0.063332	benign	0.542149	12.0095	1.6222	16.5192	13:20197514A>C	0.870098	score_low	Cont_score_low	score_high	Cont_score_high	score_low	Cont_score_low	score_low	Cont_score_low	score_no_call	Cont_score_no_call	score_high	Cont_score_high
13	20197655	CRcont41156	C	T	956	PASS	Cont	13:20197655	13:20197655C	13:20197655C>T	GJB2	13:20189581-20197938	-	8357	NA	1	1	0	1	20197656	13:20771794	13:20771794C>T	CRcont41156	upstream_gene_variant	MODIFIER	GJB2	ENSG00000165474	-1	ENST00000382848.5	0.318	0	3243	1650	5	0.16	1.77	0.27	CTCF Binding Site	17	92	-0.611846	0.069	CRcont41156	0.0823029	13:20771794C>T	0.08267	ALL	0.00763	AEFDGBHCI	13:20197655C>T	0.063647	benign	0.112507	6.57198	1.5756	16.3907	13:20197655C>T	0.648859	score_low	Cont_score_low	score_low	Cont_score_low	score_low	Cont_score_low	score_low	Cont_score_low	score_low	Cont_score_low	score_low	Cont_score_low
13	20197808	CRcont41184	G	A	852	PASS	Cont	13:20197808	13:20197808G	13:20197808G>A	GJB2	13:20189581-20197938	-	8357	NA	1	1	0	1	20197809	13:20771947	13:20771947G>A	CRcont41184	upstream_gene_variant	MODIFIER	GJB2	ENSG00000165474	-1	ENST00000382848.5	0.417	0.013	3396	1803	NA	NA	1.1	0.22	CTCF Binding Site	6	28	0.173488	2.827	CRcont41184	NA	13:20771947G>A	0.51097	ALL	0.15035	AEFDGBCI	13:20197808G>A	0.075229	benign	0.238436	8.50776	1.0267	14.8177	13:20197808G>A	0.00116667	score_low	Cont_score_low	NA	Cont_NA	score_no_call	Cont_score_no_call	score_low	Cont_score_low	score_low	Cont_score_low	score_low	Cont_score_low
13	28654309	CRcont41223	G	T	454	PASS	Cont	13:28654309	13:28654309G	13:28654309G>T	POMP	13:28654130-28659185	+	5055	NA	1	1	0	1	28654310	13:29228446	13:29228446G>T	CRcont41223	upstream_gene_variant	MODIFIER	POMP	ENSG00000132963	1	ENST00000380842.5	0.344	0	4796	24617	NA	NA	1.03	0.31	Open chromatin	3	4	-0.127233	0.728	CRcont41223	NA	13:29228446G>T	0.16001	AB	0.05436	AEFBI	13:28654309G>T	0.105429	benign	0.127376	4.85036	-0.0412482	7.91581	13:28654309G>T	0.0074746	score_low	Cont_score_low	NA	Cont_NA	score_low	Cont_score_low	score_low	Cont_score_low	score_low	Cont_score_low	score_low	Cont_score_low
13	28654545	CRcont41259	A	G	1138	PASS	Cont	13:28654545	13:28654545A	13:28654545A>G	POMP	13:28654130-28659185	+	5055	NA	1	1	0	1	28654546	13:29228682	13:29228682A>G	CRcont41259	upstream_gene_variant	MODIFIER	POMP	ENSG00000132963	1	ENST00000380842.5	0.318	0	4560	24381	NA	NA	1.72	1.09	Open chromatin	7	8	0.777682	9.173	CRcont41259	0.620345	13:29228682A>G	0.91552	ADB	0.50546	AEFDBIJ	13:28654545A>G	0.225326	benign	0.959189	4.85036	-0.0145624	8.33985	13:28654545A>G	0.841681	score_no_call	Cont_score_no_call	score_high	Cont_score_high	score_high	Cont_score_high	score_high	Cont_score_high	score_high	Cont_score_high	score_no_call	Cont_score_no_call
13	28654657	CRcont41280	T	G	836	PASS	Cont	13:28654657	13:28654657T	13:28654657T>G	POMP	13:28654130-28659185	+	5055	NA	1	1	0	1	28654658	13:29228794	13:29228794T>G	CRcont41280	upstream_gene_variant	MODIFIER	POMP	ENSG00000132963	1	ENST00000380842.5	0.344	0	4448	24269	NA	NA	0.69	0.45	Open chromatin	NA	NA	0.760639	9.011	CRcont41280	0.0504741	13:29228794T>G	0.83079	AB	0.35007	AEFBIJ	13:28654657T>G	0.154453	benign	0.700083	4.85036	-0.050754	7.75078	13:28654657T>G	0.788538	score_no_call	Cont_score_no_call	score_low	Cont_score_low	score_high	Cont_score_high	score_high	Cont_score_high	score_high	Cont_score_high	score_low	Cont_score_low
13	28654865	CRcont41306	CT	C	1664	PASS	Cont	13:28654865	13:28654865CT	13:28654865CT>C	POMP	13:28654130-28659185	+	5055	NA	1	2	-1	0	28654867	13:29229002	13:29229002CT>C	CRcont41306	upstream_gene_variant	MODIFIER	POMP	ENSG00000132963	1	ENST00000380842.5	0.358	0.027	4239	24060	NA	NA	0.08	0.02	NA	NA	NA	-0.589555	0.077	CRcont41306	NA	NA	NA	NA	NA	NA	NA	NA	NA	-0.250324	4.85036	-0.19276	2.18827	13:28654865CT>C	0.00133333	score_low	Cont_score_low	NA	Cont_NA	NA	Cont_NA	NA	Cont_NA	score_low	Cont_score_low	score_low	Cont_score_low
13	28654912	CRcont41345	T	C	271	PASS	Cont	13:28654912	13:28654912T	13:28654912T>C	POMP	13:28654130-28659185	+	5055	NA	1	1	0	1	28654913	13:29229049	13:29229049T>C	CRcont41345	upstream_gene_variant	MODIFIER	POMP	ENSG00000132963	1	ENST00000380842.5	0.47	0.04	4193	24014	NA	NA	0.03	0.01	NA	1	1	0.274255	3.988	CRcont41345	NA	13:29229049T>C	0.0732	AB	0.00189	AEFBI	13:28654912T>C	0.045854	benign	-0.414263	4.85036	-0.216216	0.908488	13:28654912T>C	0.552785	score_low	Cont_score_low	NA	Cont_NA	score_low	Cont_score_low	score_low	Cont_score_low	score_low	Cont_score_low	score_low	Cont_score_low
13	28654963	CRcont41366	C	T	2026	PASS	Cont	13:28654963	13:28654963C	13:28654963C>T	POMP	13:28654130-28659185	+	5055	NA	1	1	0	1	28654964	13:29229100	13:29229100C>T	CRcont41366	upstream_gene_variant	MODIFIER	POMP	ENSG00000132963	1	ENST00000380842.5	0.51	0.053	4142	23963	NA	NA	0.01	0.01	NA	NA	NA	-0.297257	0.316	CRcont41366	0.0507033	13:29229100C>T	0.04759	AB	0.00046	AEFBI	13:28654963C>T	0.045687	benign	-0.621731	4.85036	-0.2598	0.0920939	13:28654963C>T	0.00233333	score_low	Cont_score_low	score_low	Cont_score_low	score_low	Cont_score_low	score_low	Cont_score_low	score_low	Cont_score_low	score_low	Cont_score_low
13	28655147	CRcont41394	G	T	730	PASS	Cont	13:28655147	13:28655147G	13:28655147G>T	POMP	13:28654130-28659185	+	5055	NA	1	1	0	1	28655148	13:29229284	13:29229284G>T	CRcont41394	upstream_gene_variant	MODIFIER	POMP	ENSG00000132963	1	ENST00000380842.5	0.536	0.013	3958	23779	NA	NA	0.26	0.11	NA	NA	NA	0.139107	2.464	CRcont41394	NA	13:29229284G>T	0.06233	AB	0.0078	AEFBI	13:28655147G>T	0.052085	benign	-0.202566	4.85036	-0.183978	2.69542	13:28655147G>T	0.794005	score_low	Cont_score_low	NA	Cont_NA	score_low	Cont_score_low	score_low	Cont_score_low	score_low	Cont_score_low	score_low	Cont_score_low
13	28655247	CRcont41418	G	T	5352	PASS	Cont	13:28655247	13:28655247G	13:28655247G>T	POMP	13:28654130-28659185	+	5055	NA	1	1	0	1	28655248	13:29229384	13:29229384G>T	CRcont41418	upstream_gene_variant	MODIFIER	POMP	ENSG00000132963	1	ENST00000380842.5	0.49	0.013	3858	23679	NA	NA	0.58	0.18	NA	3	5	0.179452	2.892	CRcont41418	NA	13:29229384G>T	0.08018	AB	0.00966	AEFBI	13:28655247G>T	0.080658	benign	0.072107	4.85036	-0.12423	5.8916	13:28655247G>T	0.773604	score_low	Cont_score_low	NA	Cont_NA	score_low	Cont_score_low	score_low	Cont_score_low	score_low	Cont_score_low	score_low	Cont_score_low
13	28655428	CRcont41451	T	G	371	PASS	Cont	13:28655428	13:28655428T	13:28655428T>G	POMP	13:28654130-28659185	+	5055	NA	1	1	0	1	28655429	13:29229565	13:29229565T>G	CRcont41451	upstream_gene_variant	MODIFIER	POMP	ENSG00000132963	1	ENST00000380842.5	0.311	0	3677	23498	3	0.05	0.47	0.09	NA	2	2	0.671599	8.192	CRcont41451	NA	13:29229565T>G	0.10619	AB	0.01958	AEFBI	13:28655428T>G	0.086489	benign	-0.0574973	4.85036	-0.14152	5.1408	13:28655428T>G	0.721691	score_no_call	Cont_score_no_call	NA	Cont_NA	score_low	Cont_score_low	score_low	Cont_score_low	score_low	Cont_score_low	score_low	Cont_score_low
13	28655710	CRcont41499	C	T	822	PASS	Cont	13:28655710	13:28655710C	13:28655710C>T	POMP	13:28654130-28659185	+	5055	NA	1	1	0	1	28655711	13:29229847	13:29229847C>T	CRcont41499	upstream_gene_variant	MODIFIER	POMP	ENSG00000132963	1	ENST00000380842.5	0.417	0.013	3395	23216	NA	NA	4.52	1.52	NA	13	16	0.073596	1.865	CRcont41499	NA	13:29229847C>T	0.0757	ADB	0.00258	AEFDGBIJ	13:28655710C>T	0.075049	benign	-0.0114472	4.85036	0.273084	11.4774	13:28655710C>T	0.855641	score_low	Cont_score_low	NA	Cont_NA	score_low	Cont_score_low	score_low	Cont_score_low	score_low	Cont_score_low	score_no_call	Cont_score_no_call
13	28655848	CRcont41533	GC	G	302	PASS	Cont	13:28655848	13:28655848GC	13:28655848GC>G	POMP	13:28654130-28659185	+	5055	NA	1	2	-1	0	28655850	13:29229985	13:29229985GC>G	CRcont41533	upstream_gene_variant	MODIFIER	POMP	ENSG00000132963	1	ENST00000380842.5	0.464	0.013	3256	23077	NA	NA	2.09	0.73	NA	11	13	0.001291	1.343	CRcont41533	NA	NA	NA	NA	NA	NA	NA	NA	NA	0.0657841	4.85036	0.084553	9.73359	13:28655848GC>G	0.0577972	score_low	Cont_score_low	NA	Cont_NA	NA	Cont_NA	NA	Cont_NA	score_low	Cont_score_low	score_low	Cont_score_low
13	28655966	CRcont41553	C	A	245	PASS	Cont	13:28655966	13:28655966C	13:28655966C>A	POMP	13:28654130-28659185	+	5055	NA	1	1	0	1	28655967	13:29230103	13:29230103C>A	CRcont41553	upstream_gene_variant	MODIFIER	POMP	ENSG00000132963	1	ENST00000380842.5	0.424	0.013	3139	22960	NA	NA	0.86	0.16	NA	5	6	-0.081042	0.908	CRcont41553	NA	13:29230103C>A	0.06604	AB	0.00343	AEFGBI	13:28655966C>A	0.075049	benign	-0.181776	4.85036	-0.126772	5.7927	13:28655966C>A	0.676897	score_low	Cont_score_low	NA	Cont_NA	score_low	Cont_score_low	score_low	Cont_score_low	score_low	Cont_score_low	score_low	Cont_score_low
13	28656066	CRcont41573	G	C	411	PASS	Cont	13:28656066	13:28656066G	13:28656066G>C	POMP	13:28654130-28659185	+	5055	NA	1	1	0	1	28656067	13:29230203	13:29230203G>C	CRcont41573	upstream_gene_variant	MODIFIER	POMP	ENSG00000132963	1	ENST00000380842.5	0.417	0.013	3039	22860	NA	NA	0.67	0.16	CTCF Binding Site	3	3	0.309804	4.403	CRcont41573	NA	13:29230203G>C	0.09165	AB	0.02969	AEFGBI	13:28656066G>C	0.047715	benign	-0.114207	4.85036	0.173407	10.7096	13:28656066G>C	0.209728	score_low	Cont_score_low	NA	Cont_NA	score_low	Cont_score_low	score_low	Cont_score_low	score_low	Cont_score_low	score_low	Cont_score_low
13	28656172	CRcont41593	G	A	1148	PASS	Cont	13:28656172	13:28656172G	13:28656172G>A	POMP	13:28654130-28659185	+	5055	NA	1	1	0	1	28656173	13:29230309	13:29230309G>A	CRcont41593	upstream_gene_variant	MODIFIER	POMP	ENSG00000132963	1	ENST00000380842.5	0.318	0.013	2933	22754	NA	NA	0.46	0.09	CTCF Binding Site	2	2	0.112551	2.206	CRcont41593	NA	13:29230309G>A	0.10258	AB	0.02283	AEFGBI	13:28656172G>A	0.081501	benign	-0.0473385	4.85036	0.143059	10.4262	13:28656172G>A	0.0137417	score_low	Cont_score_low	NA	Cont_NA	score_low	Cont_score_low	score_low	Cont_score_low	score_low	Cont_score_low	score_low	Cont_score_low
13	28656358	CRcont41622	C	A	2022	PASS	Cont	13:28656358	13:28656358C	13:28656358C>A	POMP	13:28654130-28659185	+	5055	NA	1	1	0	1	28656359	13:29230495	13:29230495C>A	CRcont41622	upstream_gene_variant	MODIFIER	POMP	ENSG00000132963	1	ENST00000380842.5	0.265	0.013	2747	22568	NA	NA	0.37	0.11	NA	1	1	0.284123	4.104	CRcont41622	NA	13:29230495C>A	0.11958	AB	0.01726	AEFGBI	13:28656358C>A	0.095294	benign	0.0261997	4.85036	-0.117454	6.13793	13:28656358C>A	0.785727	score_low	Cont_score_low	NA	Cont_NA	score_low	Cont_score_low	score_low	Cont_score_low	score_low	Cont_score_low	score_low	Cont_score_low
13	28656440	CRcont41638	C	T	1153	PASS	Cont	13:28656440	13:28656440C	13:28656440C>T	POMP	13:28654130-28659185	+	5055	NA	1	1	0	1	28656441	13:29230577	13:29230577C>T	CRcont41638	upstream_gene_variant	MODIFIER	POMP	ENSG00000132963	1	ENST00000380842.5	0.344	0.013	2665	22486	NA	NA	0.32	0.09	NA	1	1	0.08646	1.973	CRcont41638	NA	13:29230577C>T	0.06302	ADB	0.00017	AEFDGBI	13:28656440C>T	0.063888	benign	-0.239295	4.85036	-0.153421	4.51606	13:28656440C>T	0.725424	score_low	Cont_score_low	NA	Cont_NA	score_low	Cont_score_low	score_low	Cont_score_low	score_low	Cont_score_low	score_low	Cont_score_low
13	28656549	CRcont41660	T	C	605	PASS	Cont	13:28656549	13:28656549T	13:28656549T>C	POMP	13:28654130-28659185	+	5055	NA	1	1	0	1	28656550	13:29230686	13:29230686T>C	CRcont41660	upstream_gene_variant	MODIFIER	POMP	ENSG00000132963	1	ENST00000380842.5	0.397	0.013	2556	22377	NA	NA	0.41	0.16	NA	NA	NA	-0.134682	0.703	CRcont41660	NA	13:29230686T>C	0.10965	ALL	0.01845	AEFDGBCI	13:28656549T>C	0.062336	benign	-0.281932	4.85036	-0.143254	5.05508	13:28656549T>C	0.122813	score_low	Cont_score_low	NA	Cont_NA	score_low	Cont_score_low	score_low	Cont_score_low	score_low	Cont_score_low	score_low	Cont_score_low
13	28656703	CRcont41687	G	A	1976	PASS	Cont	13:28656703	13:28656703G	13:28656703G>A	POMP	13:28654130-28659185	+	5055	NA	1	1	0	1	28656704	13:29230840	13:29230840G>A	CRcont41687	upstream_gene_variant	MODIFIER	POMP	ENSG00000132963	1	ENST00000380842.5	0.43	0.013	2402	22223	NA	NA	0.63	0.24	NA	1	1	0.271638	3.958	CRcont41687	0.0552345	13:29230840G>A	0.12346	ALL	0.05269	AEFDBCI	13:28656703G>A	0.078155	benign	-0.205287	4.85036	-0.0685876	7.41236	13:28656703G>A	0.0965825	score_low	Cont_score_low	score_low	Cont_score_low	score_low	Cont_score_low	score_low	Cont_score_low	score_low	Cont_score_low	score_low	Cont_score_low
13	28656809	CRcont41704	A	T	1990	PASS	Cont	13:28656809	13:28656809A	13:28656809A>T	POMP	13:28654130-28659185	+	5055	NA	1	1	0	1	28656810	13:29230946	13:29230946A>T	CRcont41704	upstream_gene_variant	MODIFIER	POMP	ENSG00000132963	1	ENST00000380842.5	0.371	0	2296	22117	NA	NA	0.29	0.1	NA	1	1	0.311172	4.419	CRcont41704	NA	13:29230946A>T	0.11369	ABC	0.02866	AEBCI	13:28656809A>T	0.055054	benign	-0.128253	4.85036	-0.0922718	6.87858	13:28656809A>T	0.762442	score_low	Cont_score_low	NA	Cont_NA	score_low	Cont_score_low	score_low	Cont_score_low	score_low	Cont_score_low	score_low	Cont_score_low
13	28656937	CRcont41725	C	T	1777	PASS	Cont	13:28656937	13:28656937C	13:28656937C>T	POMP	13:28654130-28659185	+	5055	NA	1	1	0	1	28656938	13:29231074	13:29231074C>T	CRcont41725	upstream_gene_variant	MODIFIER	POMP	ENSG00000132963	1	ENST00000380842.5	0.47	0.013	2168	21989	NA	NA	0.44	0.08	NA	1	1	0.052408	1.698	CRcont41725	NA	13:29231074C>T	0.12433	ALL	0.00572	AEFDBCI	13:28656937C>T	0.066461	benign	-0.137611	4.85036	-0.0505204	7.75495	13:28656937C>T	0.726769	score_low	Cont_score_low	NA	Cont_NA	score_low	Cont_score_low	score_low	Cont_score_low	score_low	Cont_score_low	score_low	Cont_score_low
13	28657099	CRcont41751	C	T	525	PASS	Cont	13:28657099	13:28657099C	13:28657099C>T	POMP	13:28654130-28659185	+	5055	NA	1	1	0	1	28657100	13:29231236	13:29231236C>T	CRcont41751	upstream_gene_variant	MODIFIER	POMP	ENSG00000132963	1	ENST00000380842.5	0.371	0.013	2006	21827	NA	NA	0.54	0.16	NA	1	1	0.259098	3.811	CRcont41751	NA	13:29231236C>T	0.17483	ALL	0.04712	AEFDBCI	13:28657099C>T	0.075543	benign	0.0923257	4.85036	-0.0874785	6.99639	13:28657099C>T	0.741323	score_low	Cont_score_low	NA	Cont_NA	score_low	Cont_score_low	score_low	Cont_score_low	score_low	Cont_score_low	score_low	Cont_score_low
13	28657352	CRcont41797	C	T	377	PASS	Cont	13:28657352	13:28657352C	13:28657352C>T	POMP	13:28654130-28659185	+	5055	NA	1	1	0	1	28657353	13:29231489	13:29231489C>T	CRcont41797	upstream_gene_variant	MODIFIER	POMP	ENSG00000132963	1	ENST00000380842.5	0.457	0.013	1753	21574	NA	NA	0.18	0.06	NA	NA	NA	0.70728	8.522	CRcont41797	NA	13:29231489C>T	0.11741	ABC	0.06425	AEFBCI	13:28657352C>T	0.060049	benign	-0.18436	4.85036	-0.135015	5.4452	13:28657352C>T	0.684115	score_no_call	Cont_score_no_call	NA	Cont_NA	score_low	Cont_score_low	score_low	Cont_score_low	score_low	Cont_score_low	score_low	Cont_score_low
13	28657546	CRcont41826	A	T	1241	PASS	Cont	13:28657546	13:28657546A	13:28657546A>T	POMP	13:28654130-28659185	+	5055	NA	1	1	0	1	28657547	13:29231683	13:29231683A>T	CRcont41826	upstream_gene_variant	MODIFIER	POMP	ENSG00000132963	1	ENST00000380842.5	0.331	0	1559	21380	NA	NA	0.19	0.04	NA	NA	NA	0.220418	3.359	CRcont41826	NA	13:29231683A>T	0.19228	ABC	0.03076	AEFBCI	13:28657546A>T	0.097759	benign	0.0837443	4.85036	-0.0353961	8.01323	13:28657546A>T	0.713507	score_low	Cont_score_low	NA	Cont_NA	score_low	Cont_score_low	score_low	Cont_score_low	score_low	Cont_score_low	score_low	Cont_score_low
13	28657615	CRcont41842	T	C	416	PASS	Cont	13:28657615	13:28657615T	13:28657615T>C	POMP	13:28654130-28659185	+	5055	NA	1	1	0	1	28657616	13:29231752	13:29231752T>C	CRcont41842	upstream_gene_variant	MODIFIER	POMP	ENSG00000132963	1	ENST00000380842.5	0.325	0.04	1490	21311	NA	NA	0.22	0.07	Promoter	1	1	0.562387	7.142	CRcont41842	NA	13:29231752T>C	0.10108	ABC	0.08541	AEBCI	13:28657615T>C	0.063129	benign	-0.1214	4.85036	-0.0436637	7.87472	13:28657615T>C	0.681806	score_low	Cont_score_low	NA	Cont_NA	score_low	Cont_score_low	score_low	Cont_score_low	score_low	Cont_score_low	score_low	Cont_score_low
13	28657697	CRcont41861	C	T	435	PASS	Cont	13:28657697	13:28657697C	13:28657697C>T	POMP	13:28654130-28659185	+	5055	NA	1	1	0	1	28657698	13:29231834	13:29231834C>T	CRcont41861	upstream_gene_variant	MODIFIER	POMP	ENSG00000132963	1	ENST00000380842.5	0.391	0.04	1408	21229	NA	NA	0.55	0.17	Promoter	3	3	0.81689	9.561	CRcont41861	NA	13:29231834C>T	0.10485	ABC	0.04502	AEFGBCI	13:28657697C>T	0.067138	benign	0.187693	4.85036	0.305454	11.6888	13:28657697C>T	0.765522	score_no_call	Cont_score_no_call	NA	Cont_NA	score_low	Cont_score_low	score_low	Cont_score_low	score_low	Cont_score_low	score_low	Cont_score_low
13	28657834	CRcont41888	T	C	1168	PASS	Cont	13:28657834	13:28657834T	13:28657834T>C	POMP	13:28654130-28659185	+	5055	NA	1	1	0	1	28657835	13:29231971	13:29231971T>C	CRcont41888	upstream_gene_variant	MODIFIER	POMP	ENSG00000132963	1	ENST00000380842.5	0.397	0.013	1271	21092	1	0	0.96	0.4	Promoter	8	8	0.107323	2.157	CRcont41888	NA	13:29231971T>C	0.13306	ABC	0.05971	AEFGBCI	13:28657834T>C	0.059434	benign	-0.149287	4.85036	0.295003	11.6219	13:28657834T>C	0.0694639	score_low	Cont_score_low	NA	Cont_NA	score_low	Cont_score_low	score_low	Cont_score_low	score_low	Cont_score_low	score_low	Cont_score_low
13	28657947	CRcont41911	G	A	569	PASS	Cont	13:28657947	13:28657947G	13:28657947G>A	POMP	13:28654130-28659185	+	5055	NA	1	1	0	1	28657948	13:29232084	13:29232084G>A	CRcont41911	upstream_gene_variant	MODIFIER	POMP	ENSG00000132963	1	ENST00000380842.5	0.517	0.053	1158	20979	NA	NA	1.61	0.47	Promoter	13	14	0.420266	5.65	CRcont41911	NA	13:29232084G>A	0.18347	ALL	0.0627	AEFDGBHCI	13:28657947G>A	0.032345	benign	-0.104166	4.85036	0.320411	11.7825	13:28657947G>A	0.904054	score_low	Cont_score_low	NA	Cont_NA	score_low	Cont_score_low	score_low	Cont_score_low	score_low	Cont_score_low	score_high	Cont_score_high
13	28658119	CRcont41943	A	G	609	PASS	Cont	13:28658119	13:28658119A	13:28658119A>G	POMP	13:28654130-28659185	+	5055	NA	1	1	0	1	28658120	13:29232256	13:29232256A>G	CRcont41943	upstream_gene_variant	MODIFIER	POMP	ENSG00000132963	1	ENST00000380842.5	0.404	0.027	986	20807	NA	NA	2.99	0.98	Promoter	39	64	0.493389	6.435	CRcont41943	NA	13:29232256A>G	0.10729	ALL	0.05362	ALL	13:28658119A>G	0.053641	benign	-0.275923	4.85036	0.404717	12.2754	13:28658119A>G	0.242055	score_low	Cont_score_low	NA	Cont_NA	score_low	Cont_score_low	score_low	Cont_score_low	score_low	Cont_score_low	score_low	Cont_score_low
13	28658192	CRcont41959	T	C	547	PASS	Cont	13:28658192	13:28658192T	13:28658192T>C	POMP	13:28654130-28659185	+	5055	NA	1	1	0	1	28658193	13:29232329	13:29232329T>C	CRcont41959	upstream_gene_variant	MODIFIER	POMP	ENSG00000132963	1	ENST00000380842.5	0.404	0.04	913	20734	1	0.04	3.83	0.95	Promoter	49	103	0.318107	4.499	CRcont41959	NA	13:29232329T>C	0.12502	ALL	0.04831	ALL	13:28658192T>C	0.046933	benign	0.635316	4.85036	3.75352	22.2241	13:28658192T>C	0.841817	score_low	Cont_score_low	NA	Cont_NA	score_low	Cont_score_low	score_low	Cont_score_low	score_high	Cont_score_high	score_no_call	Cont_score_no_call
13	28658313	CRcont41985	CATTAT	C	5514	PASS	Cont	13:28658313	13:28658313CATTAT	13:28658313CATTAT>C	POMP	13:28654130-28659185	+	5055	NA	1	6	-5	-4	28658319	13:29232450	13:29232450CATTAT>C	CRcont41985	upstream_gene_variant	MODIFIER	POMP	ENSG00000132963	1	ENST00000380842.5	0.348	0.013	787	20608	NA	NA	2.63	0.55	Promoter	40	98	0.282195	4.081	CRcont41985	NA	NA	NA	NA	NA	NA	NA	NA	NA	NA	NA	NA	NA	13:28658313CATTAT>C	0.831229	score_low	Cont_score_low	NA	Cont_NA	NA	Cont_NA	NA	Cont_NA	NA	Cont_NA	score_no_call	Cont_score_no_call
13	28658452	CRcont42006	T	C	712	PASS	Cont	13:28658452	13:28658452T	13:28658452T>C	POMP	13:28654130-28659185	+	5055	NA	1	1	0	1	28658453	13:29232589	13:29232589T>C	CRcont42006	upstream_gene_variant	MODIFIER	POMP	ENSG00000132963	1	ENST00000380842.5	0.358	0.04	653	20474	NA	NA	1.64	0.36	Promoter	27	54	1.071	12.47	CRcont42006	NA	13:29232589T>C	0.24602	ALL	0.03974	AEFDGBHCI	13:28658452T>C	0.056689	benign	0.438076	4.85036	2.0438	17.655	13:28658452T>C	0.217645	score_high	Cont_score_high	NA	Cont_NA	score_low	Cont_score_low	score_low	Cont_score_low	score_no_call	Cont_score_no_call	score_low	Cont_score_low
13	28658646	CRcont42035	G	C	544	PASS	Cont	13:28658646	13:28658646G	13:28658646G>C	POMP	13:28654130-28659185	+	5055	NA	1	1	0	1	28658647	13:29232783	13:29232783G>C	CRcont42035	upstream_gene_variant	MODIFIER	POMP	ENSG00000132963	1	ENST00000380842.5	0.51	0.04	459	20280	NA	NA	1.99	0.55	Promoter	46	65	0.437468	5.838	CRcont42035	NA	13:29232783G>C	0.38515	ALL	0.04344	AEFDGBCIJ	13:28658646G>C	0.109657	benign	1.0663	4.85036	3.92849	22.723	13:28658646G>C	0.213775	score_low	Cont_score_low	NA	Cont_NA	score_low	Cont_score_low	score_low	Cont_score_low	score_high	Cont_score_high	score_low	Cont_score_low
13	28658745	CRcont42059	T	C	1060	PASS	Cont	13:28658745	13:28658745T	13:28658745T>C	POMP	13:28654130-28659185	+	5055	NA	1	1	0	1	28658746	13:29232882	13:29232882T>C	CRcont42059	upstream_gene_variant	MODIFIER	POMP	ENSG00000132963	1	ENST00000380842.5	0.391	0.053	360	20181	NA	NA	1.9	0.55	Promoter	63	103	0.234827	3.527	CRcont42059	NA	13:29232882T>C	0.30672	ALL	0.00508	AEFDGBHCI	13:28658745T>C	0.090152	benign	1.13622	4.85036	4.32831	23.8991	13:28658745T>C	0.826195	score_low	Cont_score_low	NA	Cont_NA	score_low	Cont_score_low	score_low	Cont_score_low	score_high	Cont_score_high	score_no_call	Cont_score_no_call
13	28658939	CRcont42093	C	G	1834	PASS	Cont	13:28658939	13:28658939C	13:28658939C>G	POMP	13:28654130-28659185	+	5055	NA	1	1	0	1	28658940	13:29233076	13:29233076C>G	CRcont42093	upstream_gene_variant	MODIFIER	POMP	ENSG00000132963	1	ENST00000380842.5	0.576	0.12	166	19987	NA	NA	18.64	3.08	Promoter	224	501	0.798253	9.374	CRcont42093	0.244579	13:29233076C>G	0.3504	ALL	0.30227	ALL	13:28658939C>G	0.127972	benign	1.60325	4.85036	5.41237	27.5998	13:28658939C>G	0.572058	score_no_call	Cont_score_no_call	score_high	Cont_score_high	score_low	Cont_score_low	score_no_call	Cont_score_no_call	score_high	Cont_score_high	score_low	Cont_score_low
13	28659024	CRcont42119	G	T	1540	PASS	Cont	13:28659024	13:28659024G	13:28659024G>T	POMP	13:28654130-28659185	+	5055	NA	1	1	0	1	28659025	13:29233161	13:29233161G>T	CRcont42119	upstream_gene_variant	MODIFIER	POMP	ENSG00000132963	1	ENST00000380842.5	0.715	0.187	81	19902	1	0.03	35.39	5.46	Promoter	266	685	0.365789	5.044	CRcont42119	0.283327	13:29233161G>T	0.18829	ALL	0.12105	ALL	13:28659024G>T	0.127216	benign	1.29165	4.85036	5.28932	27.1163	13:28659024G>T	0.565818	score_low	Cont_score_low	score_high	Cont_score_high	score_low	Cont_score_low	score_no_call	Cont_score_no_call	score_high	Cont_score_high	score_low	Cont_score_low
13	28659045	CRcont42138	G	A	4030	PASS	Cont	13:28659045	13:28659045G	13:28659045G>A	POMP	13:28654130-28659185	+	5055	NA	1	1	0	1	28659046	13:29233182	13:29233182G>A	CRcont42138	upstream_gene_variant	MODIFIER	POMP	ENSG00000132963	1	ENST00000380842.5	0.722	0.213	60	19881	NA	NA	39.22	6.07	Promoter	268	695	0.464985	6.134	CRcont42138	NA	13:29233182G>A	0.19524	ALL	0.07031	ALL	13:28659045G>A	0.114374	benign	1.43511	4.85036	5.25171	26.9707	13:28659045G>A	0.939009	score_low	Cont_score_low	NA	Cont_NA	score_low	Cont_score_low	score_low	Cont_score_low	score_high	Cont_score_high	score_high	Cont_score_high
13	28659080	CRcont42159	G	A	2379	PASS	Cont	13:28659080	13:28659080G	13:28659080G>A	POMP	13:28654130-28659185	+	5055	NA	1	1	0	1	28659081	13:29233217	13:29233217G>A	CRcont42159	upstream_gene_variant	MODIFIER	POMP	ENSG00000132963	1	ENST00000380842.5	0.722	0.267	25	19846	NA	NA	39.23	6.09	Promoter	267	689	2.4139	22.1	CRcont42159	0.984066	13:29233217G>A	0.949	ALL	0.93714	ALL	13:28659080G>A	0.521869	pathogenic	2.8576	4.85036	5.46705	27.8116	13:28659080G>A	0.993508	score_high	Cont_score_high	score_high	Cont_score_high	score_high	Cont_score_high	score_high	Cont_score_high	score_high	Cont_score_high	score_high	Cont_score_high
13	28659088	CR502	TC	T	.	.	Dis	13:28659088	13:28659088TC	13:28659088TC>T	POMP	13:28654130-28659185	+	5055	POMP	1	2	-1	0	28659090	13:29233225	13:29233225TC>T	CR502	upstream_gene_variant	MODIFIER	POMP	ENSG00000132963	1	ENST00000380842.5	0.728	0.253	16	19837	3	-0.63	37.06	5.42	Promoter	267	684	2.22755	21.1	CR502	0.987896	NA	NA	NA	NA	NA	NA	NA	NA	2.83467	4.85036	5.48678	27.8876	13:28659088TC>T	0.993508	score_high	Dis_score_high	score_high	Dis_score_high	NA	Dis_NA	NA	Dis_NA	score_high	Dis_score_high	score_high	Dis_score_high
13	28659151	CRcont42185	C	A	4723	PASS	Cont	13:28659151	13:28659151C	13:28659151C>A	POMP	13:28654130-28659185	+	5055	NA	1	1	0	1	28659152	13:29233288	13:29233288C>A	CRcont42185	5_prime_UTR_variant	MODIFIER	POMP	ENSG00000132963	1	ENST00000380842.5	0.682	0.227	47	19775	NA	NA	22.66	3.54	Promoter	249	612	1.30911	14.45	CRcont42185	0.328604	13:29233288C>A	0.26857	ALL	0.1347	ALL	13:28659151C>A	0.061447	benign	1.81407	4.85036	5.30217	27.1663	13:28659151C>A	0.934019	score_high	Cont_score_high	score_high	Cont_score_high	score_low	Cont_score_low	score_low	Cont_score_low	score_high	Cont_score_high	score_high	Cont_score_high
13	32311937	CRcont42203	T	C	7427	PASS	Cont	13:32311937	13:32311937T	13:32311937T>C	ZAR1L	13:32311925-32320363	-	8438	NA	1	1	0	1	32311938	13:32886074	13:32886074T>C	CRcont42203	5_prime_UTR_variant	MODIFIER	ZAR1L	ENSG00000189167	-1	ENST00000533490.7	0.536	0.067	18	8166	NA	NA	0.58	0.35	NA	1	1	0.472747	6.217	CRcont42203	NA	13:32886074T>C	0.1532	AB	0.00603	AEFBI	13:32311937T>C	0.133395	benign	0.126188	4.85036	-0.162317	4.00134	13:32311937T>C	0.599997	score_low	Cont_score_low	NA	Cont_NA	score_low	Cont_score_low	score_no_call	Cont_score_no_call	score_low	Cont_score_low	score_low	Cont_score_low
13	32312113	CRcont42233	T	C	689	PASS	Cont	13:32312113	13:32312113T	13:32312113T>C	ZAR1L	13:32311925-32320363	-	8438	NA	1	1	0	1	32312114	13:32886250	13:32886250T>C	CRcont42233	intron_variant	MODIFIER	ZAR1L	ENSG00000189167	-1	ENST00000533490.7	0.43	0.013	159	8342	NA	NA	0.18	0.04	NA	NA	NA	0.433539	5.795	CRcont42233	0.102426	13:32886250T>C	0.10326	AB	0.02394	AEFBI	13:32312113T>C	0.024481	benign (high conf.)	-0.0848263	4.85036	-0.190071	2.34131	13:32312113T>C	0.684243	score_low	Cont_score_low	score_low	Cont_score_low	score_low	Cont_score_low	score_low	Cont_score_low	score_low	Cont_score_low	score_low	Cont_score_low
13	32312283	CRcont42262	C	T	3947	PASS	Cont	13:32312283	13:32312283C	13:32312283C>T	ZAR1L	13:32311925-32320363	-	8438	NA	1	1	0	1	32312284	13:32886420	13:32886420C>T	CRcont42262	intron_variant	MODIFIER	ZAR1L	ENSG00000189167	-1	ENST00000533490.7	0.325	0	329	8512	NA	NA	0.14	0.04	NA	1	1	0.451571	5.991	CRcont42262	NA	13:32886420C>T	0.14199	AB	0.00792	AEFBI	13:32312283C>T	0.023007	benign (high conf.)	0.0409498	4.85036	-0.16963	3.56049	13:32312283C>T	0.480206	score_low	Cont_score_low	NA	Cont_NA	score_low	Cont_score_low	score_low	Cont_score_low	score_low	Cont_score_low	score_low	Cont_score_low
13	32312406	CRcont42279	C	T	3846	PASS	Cont	13:32312406	13:32312406C	13:32312406C>T	ZAR1L	13:32311925-32320363	-	8438	NA	1	1	0	1	32312407	13:32886543	13:32886543C>T	CRcont42279	intron_variant	MODIFIER	ZAR1L	ENSG00000189167	-1	ENST00000533490.7	0.364	0.027	452	8635	NA	NA	0.31	0.08	NA	1	1	-0.196776	0.519	CRcont42279	NA	13:32886543C>T	0.04585	A	0.00058	AEFI	13:32312406C>T	0.015094	benign (high conf.)	-0.489344	4.85036	-0.22918	0.404668	13:32312406C>T	0.001	score_low	Cont_score_low	NA	Cont_NA	score_low	Cont_score_low	score_low	Cont_score_low	score_low	Cont_score_low	score_low	Cont_score_low
13	32312535	CRcont42303	G	C	1382	PASS	Cont	13:32312535	13:32312535G	13:32312535G>C	ZAR1L	13:32311925-32320363	-	8438	NA	1	1	0	1	32312536	13:32886672	13:32886672G>C	CRcont42303	intron_variant	MODIFIER	ZAR1L	ENSG00000189167	-1	ENST00000533490.7	0.384	0.04	581	8764	NA	NA	0.21	0.05	NA	1	1	0.02299	1.486	CRcont42303	NA	13:32886672G>C	0.06971	A	0.00513	AEFI	13:32312535G>C	0.029312	benign (high conf.)	-0.269566	4.85036	-0.18874	2.41779	13:32312535G>C	0	score_low	Cont_score_low	NA	Cont_NA	score_low	Cont_score_low	score_low	Cont_score_low	score_low	Cont_score_low	score_low	Cont_score_low
13	32312666	CRcont42330	T	G	476	PASS	Cont	13:32312666	13:32312666T	13:32312666T>G	ZAR1L	13:32311925-32320363	-	8438	NA	1	1	0	1	32312667	13:32886803	13:32886803T>G	CRcont42330	intron_variant	MODIFIER	ZAR1L	ENSG00000189167	-1	ENST00000533490.7	0.536	0.067	712	8895	NA	NA	0.03	0.01	NA	NA	NA	0.199718	3.12	CRcont42330	NA	13:32886803T>G	0.08372	A	0.00775	AEFI	13:32312666T>G	0.022282	benign (high conf.)	-0.332103	4.85036	-0.220851	0.687826	13:32312666T>G	0.204746	score_low	Cont_score_low	NA	Cont_NA	score_low	Cont_score_low	score_low	Cont_score_low	score_low	Cont_score_low	score_low	Cont_score_low
13	32312748	CRcont42348	C	T	447	PASS	Cont	13:32312748	13:32312748C	13:32312748C>T	ZAR1L	13:32311925-32320363	-	8438	NA	1	1	0	1	32312749	13:32886885	13:32886885C>T	CRcont42348	intron_variant	MODIFIER	ZAR1L	ENSG00000189167	-1	ENST00000533490.7	0.523	0.067	794	8977	NA	NA	0.08	0.03	NA	NA	NA	-0.216799	0.47	CRcont42348	NA	13:32886885C>T	0.03602	A	0.00086	AEFI	13:32312748C>T	0.016995	benign (high conf.)	-0.620802	4.85036	-0.263115	0.0770922	13:32312748C>T	0	score_low	Cont_score_low	NA	Cont_NA	score_low	Cont_score_low	score_low	Cont_score_low	score_low	Cont_score_low	score_low	Cont_score_low
13	32312885	CRcont42379	C	CAAA	1187	PASS	Cont	13:32312885	13:32312885C	13:32312885C>CAAA	ZAR1L	13:32311925-32320363	-	8438	NA	4	1	3	4	32312886	13:32887022	13:32887022C>CAAA	CRcont42379	intron_variant	MODIFIER	ZAR1L	ENSG00000189167	-1	ENST00000533490.7	0.447	0.013	931	9114	NA	NA	0.27	0.08	NA	NA	NA	-0.045793	1.074	CRcont42379	NA	NA	NA	NA	NA	NA	NA	NA	NA	NA	NA	NA	NA	13:32312885C>CAAA	0.340825	score_low	Cont_score_low	NA	Cont_NA	NA	Cont_NA	NA	Cont_NA	NA	Cont_NA	score_low	Cont_score_low
13	32312985	CRcont42397	T	G	461	PASS	Cont	13:32312985	13:32312985T	13:32312985T>G	ZAR1L	13:32311925-32320363	-	8438	NA	1	1	0	1	32312986	13:32887122	13:32887122T>G	CRcont42397	intron_variant	MODIFIER	ZAR1L	ENSG00000189167	-1	ENST00000533490.7	0.377	0	2360	9285	NA	NA	0.27	0.09	NA	NA	NA	0.213119	3.274	CRcont42397	NA	13:32887122T>G	0.09478	A	0.01492	AEFI	13:32312985T>G	0.032351	benign	-0.107635	4.85036	-0.171865	3.42447	13:32312985T>G	0.0015	score_low	Cont_score_low	NA	Cont_NA	score_low	Cont_score_low	score_low	Cont_score_low	score_low	Cont_score_low	score_low	Cont_score_low
13	32313188	CRcont42428	C	T	4324	PASS	Cont	13:32313188	13:32313188C	13:32313188C>T	ZAR1L	13:32311925-32320363	-	8438	NA	1	1	0	1	32313189	13:32887325	13:32887325C>T	CRcont42428	intron_variant	MODIFIER	ZAR1L	ENSG00000189167	-1	ENST00000533490.7	0.331	0.027	2157	9488	NA	NA	0.17	0.04	NA	2	2	-0.174144	0.58	CRcont42428	NA	13:32887325C>T	0.09254	A	0.00427	AEFI	13:32313188C>T	0.024183	benign (high conf.)	-0.140155	4.85036	-0.180192	2.92049	13:32313188C>T	0	score_low	Cont_score_low	NA	Cont_NA	score_low	Cont_score_low	score_low	Cont_score_low	score_low	Cont_score_low	score_low	Cont_score_low
13	32313309	CRcont42447	ATGT	A	6491	PASS	Cont	13:32313309	13:32313309ATGT	13:32313309ATGT>A	ZAR1L	13:32311925-32320363	-	8438	NA	1	4	-3	-2	32313313	13:32887446	13:32887446ATGT>A	CRcont42447	intron_variant	MODIFIER	ZAR1L	ENSG00000189167	-1	ENST00000533490.7	0.288	0	2033	9610	NA	NA	0.23	0.03	NA	2	2	-0.076783	0.927	CRcont42447	NA	NA	NA	NA	NA	NA	NA	NA	NA	NA	NA	NA	NA	13:32313309ATGT>A	0.582769	score_low	Cont_score_low	NA	Cont_NA	NA	Cont_NA	NA	Cont_NA	NA	Cont_NA	score_low	Cont_score_low
13	32313429	CRcont42474	T	C	1023	PASS	Cont	13:32313429	13:32313429T	13:32313429T>C	ZAR1L	13:32311925-32320363	-	8438	NA	1	1	0	1	32313430	13:32887566	13:32887566T>C	CRcont42474	intron_variant	MODIFIER	ZAR1L	ENSG00000189167	-1	ENST00000533490.7	0.503	0.027	1916	9729	NA	NA	0.17	0.06	NA	1	1	0.298499	4.271	CRcont42474	NA	13:32887566T>C	0.06844	A	0.00296	AEFI	13:32313429T>C	0.020377	benign (high conf.)	-0.286455	4.85036	-0.196738	1.96504	13:32313429T>C	0.531193	score_low	Cont_score_low	NA	Cont_NA	score_low	Cont_score_low	score_low	Cont_score_low	score_low	Cont_score_low	score_low	Cont_score_low
13	32313581	CRcont42499	G	C	4109	PASS	Cont	13:32313581	13:32313581G	13:32313581G>C	ZAR1L	13:32311925-32320363	-	8438	NA	1	1	0	1	32313582	13:32887718	13:32887718G>C	CRcont42499	intron_variant	MODIFIER	ZAR1L	ENSG00000189167	-1	ENST00000533490.7	0.523	0.027	1764	9881	NA	NA	0.02	0.01	NA	NA	NA	0.140844	2.481	CRcont42499	NA	13:32887718G>C	0.06798	A	0.00548	AEFI	13:32313581G>C	0.023838	benign (high conf.)	-0.325532	4.85036	-0.210463	1.21155	13:32313581G>C	0.492817	score_low	Cont_score_low	NA	Cont_NA	score_low	Cont_score_low	score_low	Cont_score_low	score_low	Cont_score_low	score_low	Cont_score_low
13	32313752	CRcont42525	G	T	354	PASS	Cont	13:32313752	13:32313752G	13:32313752G>T	ZAR1L	13:32311925-32320363	-	8438	NA	1	1	0	1	32313753	13:32887889	13:32887889G>T	CRcont42525	intron_variant	MODIFIER	ZAR1L	ENSG00000189167	-1	ENST00000533490.7	0.318	0	1593	10052	NA	NA	0.46	0.09	NA	NA	NA	0.10622	2.147	CRcont42525	NA	13:32887889G>T	0.12319	AB	0.02431	AEFBI	13:32313752G>T	0.031387	benign	-0.132433	4.85036	-0.178651	3.01297	13:32313752G>T	0.583674	score_low	Cont_score_low	NA	Cont_NA	score_low	Cont_score_low	score_low	Cont_score_low	score_low	Cont_score_low	score_low	Cont_score_low
13	32313846	CRcont42541	CAG	C	1319	PASS	Cont	13:32313846	13:32313846CAG	13:32313846CAG>C	ZAR1L	13:32311925-32320363	-	8438	NA	1	3	-2	-1	32313849	13:32887983	13:32887983CAG>C	CRcont42541	intron_variant	MODIFIER	ZAR1L	ENSG00000189167	-1	ENST00000533490.7	0.447	0.013	1497	10147	NA	NA	0.3	0.09	NA	1	1	0.199002	3.112	CRcont42541	NA	NA	NA	NA	NA	NA	NA	NA	NA	NA	NA	NA	NA	13:32313846CAG>C	0.728521	score_low	Cont_score_low	NA	Cont_NA	NA	Cont_NA	NA	Cont_NA	NA	Cont_NA	score_low	Cont_score_low
13	32314003	CRcont42572	G	A	611	PASS	Cont	13:32314003	13:32314003G	13:32314003G>A	ZAR1L	13:32311925-32320363	-	8438	NA	1	1	0	1	32314004	13:32888140	13:32888140G>A	CRcont42572	intron_variant	MODIFIER	ZAR1L	ENSG00000189167	-1	ENST00000533490.7	0.358	0	1342	10303	NA	NA	0.24	0.04	NA	3	4	-0.991647	0.008	CRcont42572	NA	13:32888140G>A	0.11491	ABC	0.00844	AEFBCI	13:32314003G>A	0.01571	benign (high conf.)	-0.469706	4.85036	-0.236795	0.273105	13:32314003G>A	0.00128571	score_low	Cont_score_low	NA	Cont_NA	score_low	Cont_score_low	score_low	Cont_score_low	score_low	Cont_score_low	score_low	Cont_score_low
13	32314164	CRcont42595	G	A	809	PASS	Cont	13:32314164	13:32314164G	13:32314164G>A	ZAR1L	13:32311925-32320363	-	8438	NA	1	1	0	1	32314165	13:32888301	13:32888301G>A	CRcont42595	intron_variant	MODIFIER	ZAR1L	ENSG00000189167	-1	ENST00000533490.7	0.351	0.027	1181	10464	NA	NA	0.41	0.1	NA	3	4	-0.210456	0.485	CRcont42595	NA	13:32888301G>A	0.08718	ABC	0.00095	AEFBCI	13:32314164G>A	0.012534	benign (high conf.)	-0.217293	4.85036	-0.208582	1.31347	13:32314164G>A	0	score_low	Cont_score_low	NA	Cont_NA	score_low	Cont_score_low	score_low	Cont_score_low	score_low	Cont_score_low	score_low	Cont_score_low
13	32314227	CRcont42614	C	T	919	PASS	Cont	13:32314227	13:32314227C	13:32314227C>T	ZAR1L	13:32311925-32320363	-	8438	NA	1	1	0	1	32314228	13:32888364	13:32888364C>T	CRcont42614	intron_variant	MODIFIER	ZAR1L	ENSG00000189167	-1	ENST00000533490.7	0.344	0.027	1118	10527	NA	NA	0.46	0.14	NA	2	2	0.620114	7.707	CRcont42614	NA	13:32888364C>T	0.18585	ABC	0.04027	AEFBCI	13:32314227C>T	0.024164	benign (high conf.)	0.182878	4.85036	-0.140069	5.21105	13:32314227C>T	0.67245	score_low	Cont_score_low	NA	Cont_NA	score_low	Cont_score_low	score_low	Cont_score_low	score_low	Cont_score_low	score_low	Cont_score_low
13	32314350	CRcont42633	G	A	1156	PASS	Cont	13:32314350	13:32314350G	13:32314350G>A	ZAR1L	13:32311925-32320363	-	8438	NA	1	1	0	1	32314351	13:32888487	13:32888487G>A	CRcont42633	5_prime_UTR_variant	MODIFIER	ZAR1L	ENSG00000189167	-1	ENST00000533490.7	0.47	0.013	995	10650	NA	NA	0.39	0.09	NA	2	2	0.675752	8.231	CRcont42633	NA	13:32888487G>A	0.16182	ALL	0.01472	AEFDGBCI	13:32314350G>A	0.079967	benign	0.0285845	4.85036	-0.148015	4.81017	13:32314350G>A	0.00105952	score_no_call	Cont_score_no_call	NA	Cont_NA	score_low	Cont_score_low	score_low	Cont_score_low	score_low	Cont_score_low	score_low	Cont_score_low
13	32314461	CRcont42652	C	G	1015	PASS	Cont	13:32314461	13:32314461C	13:32314461C>G	ZAR1L	13:32311925-32320363	-	8438	NA	1	1	0	1	32314462	13:32888598	13:32888598C>G	CRcont42652	5_prime_UTR_variant	MODIFIER	ZAR1L	ENSG00000189167	-1	ENST00000533490.7	0.47	0.04	884	10761	NA	NA	0.6	0.08	Promoter	3	3	-0.022716	1.199	CRcont42652	NA	13:32888598C>G	0.15982	ALL	0.04003	AEFDGBCI	13:32314461C>G	0.090112	benign	-0.112989	4.85036	-0.169904	3.54386	13:32314461C>G	0.741373	score_low	Cont_score_low	NA	Cont_NA	score_low	Cont_score_low	score_low	Cont_score_low	score_low	Cont_score_low	score_low	Cont_score_low
13	32314604	CRcont42677	G	A	1003	PASS	Cont	13:32314604	13:32314604G	13:32314604G>A	ZAR1L	13:32311925-32320363	-	8438	NA	1	1	0	1	32314605	13:32888741	13:32888741G>A	CRcont42677	intron_variant	MODIFIER	ZAR1L	ENSG00000189167	-1	ENST00000533490.7	0.57	0.08	741	10904	NA	NA	0.35	0.09	Promoter	6	6	-0.030613	1.155	CRcont42677	NA	13:32888741G>A	0.07658	ABC	0.0062	AEFBCI	13:32314604G>A	0.021625	benign (high conf.)	-0.447447	4.85036	-0.199469	1.8135	13:32314604G>A	0.45602	score_low	Cont_score_low	NA	Cont_NA	score_low	Cont_score_low	score_low	Cont_score_low	score_low	Cont_score_low	score_low	Cont_score_low
13	32314721	CRcont42707	C	T	5443	PASS	Cont	13:32314721	13:32314721C	13:32314721C>T	ZAR1L	13:32311925-32320363	-	8438	NA	1	1	0	1	32314722	13:32888858	13:32888858C>T	CRcont42707	intron_variant	MODIFIER	ZAR1L	ENSG00000189167	-1	ENST00000533490.7	0.556	0.093	624	11021	NA	NA	1.88	1.48	Promoter	9	14	0.29398	4.219	CRcont42707	NA	13:32888858C>T	0.07151	ALL	0.00246	AEFDGBCIJ	13:32314721C>T	0.016955	benign (high conf.)	-0.407528	4.85036	0.123951	10.2272	13:32314721C>T	0.0193583	score_low	Cont_score_low	NA	Cont_NA	score_low	Cont_score_low	score_low	Cont_score_low	score_low	Cont_score_low	score_low	Cont_score_low
13	32314848	CRcont42740	G	A	762	PASS	Cont	13:32314848	13:32314848G	13:32314848G>A	ZAR1L	13:32311925-32320363	-	8438	NA	1	1	0	1	32314849	13:32888985	13:32888985G>A	CRcont42740	intron_variant	MODIFIER	ZAR1L	ENSG00000189167	-1	ENST00000533490.7	0.536	0.12	497	11148	NA	NA	3.7	2.96	Promoter	18	30	0.755822	8.966	CRcont42740	NA	13:32888985G>A	0.07602	ALL	0.00141	AEFDGBCIJ	13:32314848G>A	0.012491	benign (high conf.)	-0.326146	4.85036	0.187679	10.8334	13:32314848G>A	0.771934	score_no_call	Cont_score_no_call	NA	Cont_NA	score_low	Cont_score_low	score_low	Cont_score_low	score_low	Cont_score_low	score_low	Cont_score_low
13	32315041	CRcont42771	A	G	133	PASS	Cont	13:32315041	13:32315041A	13:32315041A>G	ZAR1L	13:32311925-32320363	-	8438	NA	1	1	0	1	32315042	13:32889178	13:32889178A>G	CRcont42771	intron_variant	MODIFIER	ZAR1L	ENSG00000189167	-1	ENST00000533490.7	0.477	0.053	304	11341	8	-0.25	7.85	3.11	Promoter	65	93	0.536136	6.877	CRcont42771	0.0766753	13:32889178A>G	0.46977	ALL	0.04594	ALL	13:32315041A>G	0.022762	benign (high conf.)	0.329668	4.85036	0.485393	12.7025	13:32315041A>G	0.915137	score_low	Cont_score_low	score_low	Cont_score_low	score_no_call	Cont_score_no_call	score_low	Cont_score_low	score_low	Cont_score_low	score_high	Cont_score_high
13	32315217	CRcont42804	AAAAG	A	532	PASS	Cont	13:32315217	13:32315217AAAAG	13:32315217AAAAG>A	ZAR1L	13:32311925-32320363	-	8438	NA	1	5	-4	-3	32315222	13:32889354	13:32889354AAAAG>A	CRcont42804	intron_variant	MODIFIER	ZAR1L	ENSG00000189167	-1	ENST00000533490.7	0.578	0.052	124	11518	NA	NA	3.09	0.73	Promoter	120	191	0.3174	4.491	CRcont42804	NA	NA	NA	NA	NA	NA	NA	NA	NA	NA	NA	NA	NA	13:32315217AAAAG>A	0.781463	score_low	Cont_score_low	NA	Cont_NA	NA	Cont_NA	NA	Cont_NA	NA	Cont_NA	score_low	Cont_score_low
13	32315336	CRcont42829	T	C	1675	PASS	Cont	13:32315336	13:32315336T	13:32315336T>C	ZAR1L	13:32311925-32320363	-	8438	NA	1	1	0	1	32315337	13:32889473	13:32889473T>C	CRcont42829	5_prime_UTR_variant	MODIFIER	ZAR1L	ENSG00000189167	-1	ENST00000533490.7	0.563	0.093	9	11636	NA	NA	8.31	1.29	Promoter	199	418	0.188009	2.988	CRcont42829	NA	13:32889473T>C	0.22515	ALL	0.02932	ALL	13:32315336T>C	0.01993	benign (high conf.)	0.278174	4.85036	2.11445	17.8462	13:32315336T>C	0.296409	score_low	Cont_score_low	NA	Cont_NA	score_low	Cont_score_low	score_low	Cont_score_low	score_low	Cont_score_low	score_low	Cont_score_low
13	32315404	CRcont42847	G	C	438	PASS	Cont	13:32315404	13:32315404G	13:32315404G>C	ZAR1L	13:32311925-32320363	-	8438	NA	1	1	0	1	32315405	13:32889541	13:32889541G>C	CRcont42847	upstream_gene_variant	MODIFIER	ZAR1L	ENSG00000189167	-1	ENST00000533490.7	0.616	0.2	60	11704	2	-0.27	20.02	3.22	Promoter	242	578	0.501721	6.522	CRcont42847	NA	13:32889541G>C	0.28562	ALL	0.17836	ALL	13:32315404G>C	0.110234	benign	0.485011	4.85036	2.02967	17.6166	13:32315404G>C	0.677495	score_low	Cont_score_low	NA	Cont_NA	score_low	Cont_score_low	score_low	Cont_score_low	score_no_call	Cont_score_no_call	score_low	Cont_score_low
13	32315493	CRcont42866	CT	C	1709	PASS	Cont	13:32315493	13:32315493CT	13:32315493CT>C	ZAR1L	13:32311925-32320363	-	8438	NA	1	2	-1	0	32315495	13:32889630	13:32889630CT>C	CRcont42866	upstream_gene_variant	MODIFIER	ZAR1L	ENSG00000189167	-1	ENST00000533490.7	0.695	0.267	12	11794	NA	NA	29.23	6.55	Promoter	249	608	1.03557	12.06	CRcont42866	NA	NA	NA	NA	NA	NA	NA	NA	NA	0.599944	4.85036	2.05332	17.681	13:32315493CT>C	0.847306	score_high	Cont_score_high	NA	Cont_NA	NA	Cont_NA	NA	Cont_NA	score_high	Cont_score_high	score_no_call	Cont_score_no_call
13	32315528	CRcont42887	A	C	1211	PASS	Cont	13:32315528	13:32315528A	13:32315528A>C	ZAR1L	13:32311925-32320363	-	8438	NA	1	1	0	1	32315529	13:32889665	13:32889665A>C	CRcont42887	upstream_gene_variant	MODIFIER	ZAR1L	ENSG00000189167	-1	ENST00000533490.7	0.702	0.253	23	11828	NA	NA	19.98	4.7	Promoter	246	583	0.835504	9.751	CRcont42887	NA	13:32889665A>C	0.27418	ALL	0.10602	ALL	13:32315528A>C	0.029776	benign (high conf.)	0.814473	4.85036	5.07848	26.3186	13:32315528A>C	0.551776	score_no_call	Cont_score_no_call	NA	Cont_NA	score_low	Cont_score_low	score_low	Cont_score_low	score_high	Cont_score_high	score_low	Cont_score_low
13	32315590	CRcont42909	C	T	431	PASS	Cont	13:32315590	13:32315590C	13:32315590C>T	ZAR1L	13:32311925-32320363	-	8438	NA	1	1	0	1	32315591	13:32889727	13:32889727C>T	CRcont42909	upstream_gene_variant	MODIFIER	ZAR1L	ENSG00000189167	-1	ENST00000533490.7	0.636	0.187	85	11890	NA	NA	6.53	1.28	Promoter	207	451	0.621722	7.722	CRcont42909	0.0598495	13:32889727C>T	0.37328	ABC	0.18867	AEFGBHCIJ	13:32315590C>T	0.082926	benign	1.31217	4.85036	5.20886	26.8051	13:32315590C>T	0.900758	score_low	Cont_score_low	score_low	Cont_score_low	score_low	Cont_score_low	score_low	Cont_score_low	score_high	Cont_score_high	score_high	Cont_score_high
13	32315674	CRcont42932	G	T	1156	PASS	Cont	13:32315674	13:32315674G	13:32315674G>T	ZAR1L	13:32311925-32320363	-	8438	NA	1	1	0	1	32315675	13:32889811	13:32889811G>T	CRcont42932	upstream_gene_variant	MODIFIER	ZAR1L	ENSG00000189167	-1	ENST00000533490.7	0.623	0.173	169	11974	NA	NA	3.15	0.7	Promoter	162	315	1.28358	14.27	CRcont42932	0.28198	13:32889811G>T	0.93026	ALL	0.89265	ALL	13:32315674G>T	0.127004	benign	1.89821	4.85036	5.0932	26.3721	13:32315674G>T	0.729102	score_high	Cont_score_high	score_high	Cont_score_high	score_high	Cont_score_high	score_no_call	Cont_score_no_call	score_high	Cont_score_high	score_low	Cont_score_low
13	32315736	CRcont42952	G	GCGCCTCA	1141	PASS	Cont	13:32315736	13:32315736G	13:32315736G>GCGCCTCA	ZAR1L	13:32311925-32320363	-	8438	NA	8	1	7	8	32315737	13:32889873	13:32889873G>GCGCCTCA	CRcont42952	upstream_gene_variant	MODIFIER	ZAR1L	ENSG00000189167	-1	ENST00000533490.7	0.673	0.174	231	12036	NA	NA	4.57	0.74	Promoter	147	294	0.811143	9.503	CRcont42952	NA	NA	NA	NA	NA	NA	NA	NA	NA	NA	NA	NA	NA	13:32315736G>GCGCCTCA	0.925737	score_no_call	Cont_score_no_call	NA	Cont_NA	NA	Cont_NA	NA	Cont_NA	NA	Cont_NA	score_high	Cont_score_high
13	32315798	CRcont42974	C	A	1822	PASS	Cont	13:32315798	13:32315798C	13:32315798C>A	ZAR1L	13:32311925-32320363	-	8438	NA	1	1	0	1	32315799	13:32889935	13:32889935C>A	CRcont42974	upstream_gene_variant	MODIFIER	ZAR1L	ENSG00000189167	-1	ENST00000533490.7	0.662	0.16	293	12098	NA	NA	7.08	0.88	Promoter	151	304	0.147379	2.548	CRcont42974	0.0486068	13:32889935C>A	0.32669	ALL	0.11755	ALL	13:32315798C>A	0.019282	benign (high conf.)	1.26217	4.85036	5.01615	26.0987	13:32315798C>A	0.904293	score_low	Cont_score_low	score_low	Cont_score_low	score_low	Cont_score_low	score_low	Cont_score_low	score_high	Cont_score_high	score_high	Cont_score_high
13	32315895	CRcont42997	G	C	1689	PASS	Cont	13:32315895	13:32315895G	13:32315895G>C	ZAR1L	13:32311925-32320363	-	8438	NA	1	1	0	1	32315896	13:32890032	13:32890032G>C	CRcont42997	upstream_gene_variant	MODIFIER	ZAR1L	ENSG00000189167	-1	ENST00000533490.7	0.596	0.12	390	12195	1	-1	16.69	2.75	Promoter	161	337	0.432047	5.779	CRcont42997	NA	13:32890032G>C	0.19285	ALL	0.02841	ALL	13:32315895G>C	0.013496	benign (high conf.)	0.927451	4.85036	4.68136	24.9722	13:32315895G>C	0.648487	score_low	Cont_score_low	NA	Cont_NA	score_low	Cont_score_low	score_low	Cont_score_low	score_high	Cont_score_high	score_low	Cont_score_low
13	32315937	CRcont43011	C	T	853	PASS	Cont	13:32315937	13:32315937C	13:32315937C>T	ZAR1L	13:32311925-32320363	-	8438	NA	1	1	0	1	32315938	13:32890074	13:32890074C>T	CRcont43011	upstream_gene_variant	MODIFIER	ZAR1L	ENSG00000189167	-1	ENST00000533490.7	0.536	0.093	432	12237	1	0.35	18.31	3.51	Promoter	170	350	0.612563	7.634	CRcont43011	NA	13:32890074C>T	0.11224	ALL	0.12813	ALL	13:32315937C>T	0.016938	benign (high conf.)	0.94419	4.85036	4.72683	25.1181	13:32315937C>T	0.900619	score_low	Cont_score_low	NA	Cont_NA	score_low	Cont_score_low	score_low	Cont_score_low	score_high	Cont_score_high	score_high	Cont_score_high
13	32316013	CRcont43028	AGT	A	6168	PASS	Cont	13:32316013	13:32316013AGT	13:32316013AGT>A	ZAR1L	13:32311925-32320363	-	8438	NA	1	3	-2	-1	32316016	13:32890150	13:32890150AGT>A	CRcont43028	upstream_gene_variant	MODIFIER	ZAR1L	ENSG00000189167	-1	ENST00000533490.7	0.454	0.066	447	12314	NA	NA	12.79	2.68	Promoter	161	312	0.553738	7.056	CRcont43028	NA	NA	NA	NA	NA	NA	NA	NA	NA	NA	NA	NA	NA	13:32316013AGT>A	0.943349	score_low	Cont_score_low	NA	Cont_NA	NA	Cont_NA	NA	Cont_NA	NA	Cont_NA	score_high	Cont_score_high
13	32316103	CRcont43049	A	AGG	301	PASS	Cont	13:32316103	13:32316103A	13:32316103A>AGG	ZAR1L	13:32311925-32320363	-	8438	NA	3	1	2	3	32316104	13:32890240	13:32890240A>AGG	CRcont43049	upstream_gene_variant	MODIFIER	ZAR1L	ENSG00000189167	-1	ENST00000533490.7	0.513	0.094	358	12403	1	-2	8.98	1.61	Promoter	132	252	0.079381	1.913	CRcont43049	NA	NA	NA	NA	NA	NA	NA	NA	NA	NA	NA	NA	NA	13:32316103A>AGG	0.483494	score_low	Cont_score_low	NA	Cont_NA	NA	Cont_NA	NA	Cont_NA	NA	Cont_NA	score_low	Cont_score_low
13	32316178	CRcont43073	A	G	1868	PASS	Cont	13:32316178	13:32316178A	13:32316178A>G	ZAR1L	13:32311925-32320363	-	8438	NA	1	1	0	1	32316179	13:32890315	13:32890315A>G	CRcont43073	upstream_gene_variant	MODIFIER	ZAR1L	ENSG00000189167	-1	ENST00000533490.7	0.523	0.133	284	12478	NA	NA	6.06	1.24	Promoter	112	202	1.12099	12.97	CRcont43073	NA	13:32890315A>G	0.03355	ALL	0.07937	ALL	13:32316178A>G	0.018733	benign (high conf.)	1.03372	4.85036	4.69481	25.0147	13:32316178A>G	0.950045	score_high	Cont_score_high	NA	Cont_NA	score_low	Cont_score_low	score_low	Cont_score_low	score_high	Cont_score_high	score_high	Cont_score_high
13	32316311	CRcont43100	T	C	3161	PASS	Cont	13:32316311	13:32316311T	13:32316311T>C	ZAR1L	13:32311925-32320363	-	8438	NA	1	1	0	1	32316312	13:32890448	13:32890448T>C	CRcont43100	upstream_gene_variant	MODIFIER	ZAR1L	ENSG00000189167	-1	ENST00000533490.7	0.437	0.04	151	12611	NA	NA	2.38	0.4	Promoter	54	76	0.879833	10.22	CRcont43100	NA	13:32890448T>C	0.28842	ALL	0.05609	AEFDGBHCI	13:32316311T>C	0.018125	benign (high conf.)	1.08573	4.85036	3.68352	22.0268	13:32316311T>C	0.876494	score_high	Cont_score_high	NA	Cont_NA	score_low	Cont_score_low	score_low	Cont_score_low	score_high	Cont_score_high	score_high	Cont_score_high
13	32316414	CRcont43118	T	C	1673	PASS	Cont	13:32316414	13:32316414T	13:32316414T>C	ZAR1L	13:32311925-32320363	-	8438	NA	1	1	0	1	32316415	13:32890551	13:32890551T>C	CRcont43118	upstream_gene_variant	MODIFIER	ZAR1L	ENSG00000189167	-1	ENST00000533490.7	0.411	0.027	48	16878	1	0.65	1.39	0.26	Promoter	21	25	1.95785	18.94	CRcont43118	0.906386	13:32890551T>C	0.92876	ALL	0.72573	AEFDGBCIJ	13:32316414T>C	0.234312	benign	1.94401	4.85036	1.91389	17.3054	13:32316414T>C	0.997367	score_high	Cont_score_high	score_high	Cont_score_high	score_high	Cont_score_high	score_high	Cont_score_high	score_high	Cont_score_high	score_high	Cont_score_high
13	32316421	CR187	G	A	.	.	Dis	13:32316421	13:32316421G	13:32316421G>A	ZAR1L	13:32311925-32320363	-	8438	ZAR1L	1	1	0	1	32316422	13:32890558	13:32890558G>A	CR187	upstream_gene_variant	MODIFIER	ZAR1L	ENSG00000189167	-1	ENST00000533490.7	0.384	0.013	41	16871	1	-0.83	1.39	0.26	Promoter	19	23	5.76607	34	CR187	0.987748	13:32890558G>A	0.97652	ALL	0.94163	AEFDGBCIJ	13:32316421G>A	0.912848	pathogenic	2.08355	4.85036	1.93866	17.3713	13:32316421G>A	0.993099	score_high	Dis_score_high	score_high	Dis_score_high	score_high	Dis_score_high	score_high	Dis_score_high	score_high	Dis_score_high	score_high	Dis_score_high
13	48298796	CRcont43871	A	G	273	PASS	Cont	13:48298796	13:48298796A	13:48298796A>G	RB1	13:48298751-48303913	+	5162	NA	1	1	0	1	48298797	13:48872932	13:48872932A>G	CRcont43871	upstream_gene_variant	MODIFIER	RB1	ENSG00000139687	1	ENST00000267163.6	0.298	0.013	4866	2283	NA	NA	0.12	0.03	NA	NA	NA	0.250706	3.713	CRcont43871	NA	13:48872932A>G	0.09213	AB	0.01059	AEFBI	13:48298796A>G	0.027345	benign (high conf.)	-0.107087	4.85036	-0.183697	2.71205	13:48298796A>G	0.692867	score_low	Cont_score_low	NA	Cont_NA	score_low	Cont_score_low	score_low	Cont_score_low	score_low	Cont_score_low	score_low	Cont_score_low
13	48298938	CRcont43893	A	C	2194	PASS	Cont	13:48298938	13:48298938A	13:48298938A>C	RB1	13:48298751-48303913	+	5162	NA	1	1	0	1	48298939	13:48873074	13:48873074A>C	CRcont43893	upstream_gene_variant	MODIFIER	RB1	ENSG00000139687	1	ENST00000267163.6	0.252	0.013	4724	2425	NA	NA	0.11	0.03	NA	NA	NA	0.9979	11.6	CRcont43893	0.0933208	13:48873074A>C	0.11095	AB	0.14994	AEFBI	13:48298938A>C	0.058631	benign	0.153146	4.85036	-0.139989	5.2149	13:48298938A>C	0.669255	score_high	Cont_score_high	score_low	Cont_score_low	score_low	Cont_score_low	score_low	Cont_score_low	score_low	Cont_score_low	score_low	Cont_score_low
13	48299142	CRcont43919	T	C	3772	PASS	Cont	13:48299142	13:48299142T	13:48299142T>C	RB1	13:48298751-48303913	+	5162	NA	1	1	0	1	48299143	13:48873278	13:48873278T>C	CRcont43919	upstream_gene_variant	MODIFIER	RB1	ENSG00000139687	1	ENST00000267163.6	0.285	0	4520	2629	NA	NA	0.12	0.03	NA	NA	NA	-0.391813	0.2	CRcont43919	NA	13:48873278T>C	0.04261	ADB	0.0007	AEFDBI	13:48299142T>C	0.016806	benign (high conf.)	-0.713624	4.85036	-0.280095	0.0281037	13:48299142T>C	0.012048	score_low	Cont_score_low	NA	Cont_NA	score_low	Cont_score_low	score_low	Cont_score_low	score_low	Cont_score_low	score_low	Cont_score_low
13	48299393	CRcont43947	T	C	409	PASS	Cont	13:48299393	13:48299393T	13:48299393T>C	RB1	13:48298751-48303913	+	5162	NA	1	1	0	1	48299394	13:48873529	13:48873529T>C	CRcont43947	upstream_gene_variant	MODIFIER	RB1	ENSG00000139687	1	ENST00000267163.6	0.258	0.013	4269	2880	NA	NA	0.15	0.05	NA	NA	NA	0.413372	5.574	CRcont43947	0.0505504	13:48873529T>C	0.10849	AB	0.00876	AEBI	13:48299393T>C	0.026209	benign (high conf.)	0.0282672	4.85036	-0.175152	3.22456	13:48299393T>C	0.504938	score_low	Cont_score_low	score_low	Cont_score_low	score_low	Cont_score_low	score_low	Cont_score_low	score_low	Cont_score_low	score_low	Cont_score_low
13	48299536	CRcont43971	A	G	10555	PASS	Cont	13:48299536	13:48299536A	13:48299536A>G	RB1	13:48298751-48303913	+	5162	NA	1	1	0	1	48299537	13:48873672	13:48873672A>G	CRcont43971	upstream_gene_variant	MODIFIER	RB1	ENSG00000139687	1	ENST00000267163.6	0.391	0.013	4126	3023	NA	NA	0.28	0.05	NA	1	1	-0.225934	0.449	CRcont43971	NA	13:48873672A>G	0.10141	AB	0.00424	AEFBI	13:48299536A>G	0.024742	benign (high conf.)	-0.179215	4.85036	-0.190839	2.29741	13:48299536A>G	0.000142857	score_low	Cont_score_low	NA	Cont_NA	score_low	Cont_score_low	score_low	Cont_score_low	score_low	Cont_score_low	score_low	Cont_score_low
13	48299625	CRcont43990	G	A	2297	PASS	Cont	13:48299625	13:48299625G	13:48299625G>A	RB1	13:48298751-48303913	+	5162	NA	1	1	0	1	48299626	13:48873761	13:48873761G>A	CRcont43990	upstream_gene_variant	MODIFIER	RB1	ENSG00000139687	1	ENST00000267163.6	0.377	0.013	4037	3112	NA	NA	0.32	0.07	Enhancer	4	5	-0.074504	0.937	CRcont43990	NA	13:48873761G>A	0.61422	AB	0.04072	AEFBI	13:48299625G>A	0.038863	benign	0.421377	4.85036	-0.0879512	6.98502	13:48299625G>A	0.00235952	score_low	Cont_score_low	NA	Cont_NA	score_high	Cont_score_high	score_low	Cont_score_low	score_no_call	Cont_score_no_call	score_low	Cont_score_low
13	48299753	CRcont44015	TAACAAGGGAGGAG	T	591	PASS	Cont	13:48299753	13:48299753TAACAAGGGAGGAG	13:48299753TAACAAGGGAGGAG>T	RB1	13:48298751-48303913	+	5162	NA	1	14	-13	-12	48299767	13:48873889	13:48873889TAACAAGGGAGGAG>T	CRcont44015	upstream_gene_variant	MODIFIER	RB1	ENSG00000139687	1	ENST00000267163.6	0.411	0.012	3896	3241	NA	NA	0.32	0.09	Enhancer	5	13	0.541804	6.935	CRcont44015	NA	NA	NA	NA	NA	NA	NA	NA	NA	NA	NA	NA	NA	13:48299753TAACAAGGGAGGAG>T	0.922153	score_low	Cont_score_low	NA	Cont_NA	NA	Cont_NA	NA	Cont_NA	NA	Cont_NA	score_high	Cont_score_high
13	48299897	CRcont44041	G	A	804	PASS	Cont	13:48299897	13:48299897G	13:48299897G>A	RB1	13:48298751-48303913	+	5162	NA	1	1	0	1	48299898	13:48874033	13:48874033G>A	CRcont44041	upstream_gene_variant	MODIFIER	RB1	ENSG00000139687	1	ENST00000267163.6	0.45	0	3765	3384	NA	NA	0.21	0.03	Enhancer	4	9	0.251706	3.724	CRcont44041	NA	13:48874033G>A	0.09368	AD	0.01905	AEFDI	13:48299897G>A	0.029734	benign (high conf.)	-0.11814	4.85036	-0.177448	3.08554	13:48299897G>A	0.0311897	score_low	Cont_score_low	NA	Cont_NA	score_low	Cont_score_low	score_low	Cont_score_low	score_low	Cont_score_low	score_low	Cont_score_low
13	48299989	CRcont44062	A	G	210	PASS	Cont	13:48299989	13:48299989A	13:48299989A>G	RB1	13:48298751-48303913	+	5162	NA	1	1	0	1	48299990	13:48874125	13:48874125A>G	CRcont44062	upstream_gene_variant	MODIFIER	RB1	ENSG00000139687	1	ENST00000267163.6	0.477	0	3673	3476	NA	NA	0.26	0.06	Enhancer	1	1	0.300243	4.292	CRcont44062	NA	13:48874125A>G	0.11007	AD	0.01509	AEFDI	13:48299989A>G	0.039796	benign	-0.0539072	4.85036	-0.171867	3.42437	13:48299989A>G	0.761182	score_low	Cont_score_low	NA	Cont_NA	score_low	Cont_score_low	score_low	Cont_score_low	score_low	Cont_score_low	score_low	Cont_score_low
13	48300055	CRcont44078	G	A	2018	PASS	Cont	13:48300055	13:48300055G	13:48300055G>A	RB1	13:48298751-48303913	+	5162	NA	1	1	0	1	48300056	13:48874191	13:48874191G>A	CRcont44078	upstream_gene_variant	MODIFIER	RB1	ENSG00000139687	1	ENST00000267163.6	0.391	0.013	3607	3542	NA	NA	0.26	0.06	Enhancer	NA	NA	0.072395	1.855	CRcont44078	NA	13:48874191G>A	0.07012	A	0.00514	AEFI	13:48300055G>A	0.025343	benign (high conf.)	-0.359778	4.85036	-0.222512	0.616795	13:48300055G>A	0.0119738	score_low	Cont_score_low	NA	Cont_NA	score_low	Cont_score_low	score_low	Cont_score_low	score_low	Cont_score_low	score_low	Cont_score_low
13	48300153	CRcont44104	G	A	3639	PASS	Cont	13:48300153	13:48300153G	13:48300153G>A	RB1	13:48298751-48303913	+	5162	NA	1	1	0	1	48300154	13:48874289	13:48874289G>A	CRcont44104	upstream_gene_variant	MODIFIER	RB1	ENSG00000139687	1	ENST00000267163.6	0.325	0.013	3509	3640	1	0	0.19	0.03	Enhancer	NA	NA	0.247577	3.676	CRcont44104	NA	13:48874289G>A	0.49974	A	0.03074	AEFI	13:48300153G>A	0.027393	benign (high conf.)	0.150775	4.85036	-0.148049	4.80839	13:48300153G>A	0.564445	score_low	Cont_score_low	NA	Cont_NA	score_no_call	Cont_score_no_call	score_low	Cont_score_low	score_low	Cont_score_low	score_low	Cont_score_low
13	48300295	CRcont44131	C	A	332	PASS	Cont	13:48300295	13:48300295C	13:48300295C>A	RB1	13:48298751-48303913	+	5162	NA	1	1	0	1	48300296	13:48874431	13:48874431C>A	CRcont44131	upstream_gene_variant	MODIFIER	RB1	ENSG00000139687	1	ENST00000267163.6	0.298	0.013	3367	3782	NA	NA	0.09	0.03	NA	NA	NA	-0.165004	0.607	CRcont44131	NA	13:48874431C>A	0.07943	A	0.00716	AEFI	13:48300295C>A	0.03366	benign	-0.351719	4.85036	-0.235532	0.289792	13:48300295C>A	0.143546	score_low	Cont_score_low	NA	Cont_NA	score_low	Cont_score_low	score_low	Cont_score_low	score_low	Cont_score_low	score_low	Cont_score_low
13	48300311	CRcont44171	TATATATA	T	1194	PASS	Cont	13:48300311	13:48300311TATATATA	13:48300311TATATATA>T	RB1	13:48298751-48303913	+	5162	NA	1	8	-7	-6	48300319	13:48874447	13:48874447TATATATA>T	CRcont44171	upstream_gene_variant	MODIFIER	RB1	ENSG00000139687	1	ENST00000267163.6	0.338	0.013	3344	3799	NA	NA	0.07	0.03	NA	NA	NA	-0.105258	0.809	CRcont44171	NA	NA	NA	NA	NA	NA	NA	NA	NA	NA	NA	NA	NA	13:48300311TATATATA>T	0.0683873	score_low	Cont_score_low	NA	Cont_NA	NA	Cont_NA	NA	Cont_NA	NA	Cont_NA	score_low	Cont_score_low
13	48300320	CRcont44236	A	ATTTTTTTTTTTTTTTTT	2108	PASS	Cont	13:48300320	13:48300320A	13:48300320A>ATTTTTTTTTTTTTTTTT	RB1	13:48298751-48303913	+	5162	NA	18	1	17	18	48300321	13:48874456	13:48874456A>ATTTTTTTTTTTTTTTTT	CRcont44236	upstream_gene_variant	MODIFIER	RB1	ENSG00000139687	1	ENST00000267163.6	0.333	0.013	3341	3807	NA	NA	0.07	0.03	NA	NA	NA	-0.138637	0.689	CRcont44236	NA	NA	NA	NA	NA	NA	NA	NA	NA	NA	NA	NA	NA	13:48300320A>ATTTTTTTTTTTTTTTTT	0.0327889	score_low	Cont_score_low	NA	Cont_NA	NA	Cont_NA	NA	Cont_NA	NA	Cont_NA	score_low	Cont_score_low
13	48300336	CRcont44467	A	ATATATATATATATATATTTTTTTTTTTTTTTTTTTT	35781	PASS	Cont	13:48300336	13:48300336A	13:48300336A>ATATATATATATATATATTTTTTTTTTTTTTTTTTTT	RB1	13:48298751-48303913	+	5162	NA	37	1	36	37	48300337	13:48874472	13:48874472A>ATATATATATATATATATTTTTTTTTTTTTTTTTTTT	CRcont44467	upstream_gene_variant	MODIFIER	RB1	ENSG00000139687	1	ENST00000267163.6	0.353	0.013	3325	3823	NA	NA	0.07	0.03	NA	NA	NA	-0.239368	0.42	CRcont44467	NA	NA	NA	NA	NA	NA	NA	NA	NA	NA	NA	NA	NA	13:48300336A>ATATATATATATATATATTTTTTTTTTTTTTTTTTTT	0.0633623	score_low	Cont_score_low	NA	Cont_NA	NA	Cont_NA	NA	Cont_NA	NA	Cont_NA	score_low	Cont_score_low
13	48300336	CRcont44547	A	ATATATATATTTTTTTTTTTTTTTTTTTTTTTTTTTTTTT	2045	PASS	Cont	13:48300336	13:48300336A	13:48300336A>ATATATATATTTTTTTTTTTTTTTTTTTTTTTTTTTTTTT	RB1	13:48298751-48303913	+	5162	NA	40	1	39	40	48300337	13:48874472	13:48874472A>ATATATATATTTTTTTTTTTTTTTTTTTTTTTTTTTTTTT	CRcont44547	upstream_gene_variant	MODIFIER	RB1	ENSG00000139687	1	ENST00000267163.6	0.353	0.013	3325	3823	NA	NA	0.07	0.03	NA	NA	NA	-0.252169	0.394	CRcont44547	NA	NA	NA	NA	NA	NA	NA	NA	NA	NA	NA	NA	NA	13:48300336A>ATATATATATTTTTTTTTTTTTTTTTTTTTTTTTTTTTTT	0.0633623	score_low	Cont_score_low	NA	Cont_NA	NA	Cont_NA	NA	Cont_NA	NA	Cont_NA	score_low	Cont_score_low
13	48300341	CRcont44658	T	TTTTTTTTTTTTTTTTTTTG	1241	PASS	Cont	13:48300341	13:48300341T	13:48300341T>TTTTTTTTTTTTTTTTTTTG	RB1	13:48298751-48303913	+	5162	NA	20	1	19	20	48300342	13:48874477	13:48874477T>TTTTTTTTTTTTTTTTTTTG	CRcont44658	upstream_gene_variant	MODIFIER	RB1	ENSG00000139687	1	ENST00000267163.6	0.373	0.013	3320	3828	NA	NA	0.07	0.03	NA	NA	NA	-0.17288	0.584	CRcont44658	NA	NA	NA	NA	NA	NA	NA	NA	NA	NA	NA	NA	NA	13:48300341T>TTTTTTTTTTTTTTTTTTTG	0.19935	score_low	Cont_score_low	NA	Cont_NA	NA	Cont_NA	NA	Cont_NA	NA	Cont_NA	score_low	Cont_score_low
13	48300401	CRcont44679	C	T	1390	PASS	Cont	13:48300401	13:48300401C	13:48300401C>T	RB1	13:48298751-48303913	+	5162	NA	1	1	0	1	48300402	13:48874537	13:48874537C>T	CRcont44679	upstream_gene_variant	MODIFIER	RB1	ENSG00000139687	1	ENST00000267163.6	0.51	0.013	3261	3888	NA	NA	0.03	0.02	NA	NA	NA	0.280194	4.058	CRcont44679	NA	13:48874537C>T	0.09951	A	0.0036	AEFI	13:48300401C>T	0.01832	benign (high conf.)	-0.243785	4.85036	-0.207318	1.38238	13:48300401C>T	0.355277	score_low	Cont_score_low	NA	Cont_NA	score_low	Cont_score_low	score_low	Cont_score_low	score_low	Cont_score_low	score_low	Cont_score_low
13	48300571	CRcont44699	C	G	1231	PASS	Cont	13:48300571	13:48300571C	13:48300571C>G	RB1	13:48298751-48303913	+	5162	NA	1	1	0	1	48300572	13:48874707	13:48874707C>G	CRcont44699	upstream_gene_variant	MODIFIER	RB1	ENSG00000139687	1	ENST00000267163.6	0.523	0.067	3091	4058	NA	NA	0.14	0.04	NA	NA	NA	-0.276108	0.35	CRcont44699	NA	13:48874707C>G	0.06375	A	0.00148	AEFI	13:48300571C>G	0.020223	benign (high conf.)	-0.572179	4.85036	-0.251751	0.138911	13:48300571C>G	0	score_low	Cont_score_low	NA	Cont_NA	score_low	Cont_score_low	score_low	Cont_score_low	score_low	Cont_score_low	score_low	Cont_score_low
13	48300648	CRcont44726	C	T	806	PASS	Cont	13:48300648	13:48300648C	13:48300648C>T	RB1	13:48298751-48303913	+	5162	NA	1	1	0	1	48300649	13:48874784	13:48874784C>T	CRcont44726	upstream_gene_variant	MODIFIER	RB1	ENSG00000139687	1	ENST00000267163.6	0.437	0.04	3014	4135	NA	NA	0.1	0.02	NA	NA	NA	0.387042	5.282	CRcont44726	NA	13:48874784C>T	0.08641	A	0.00633	AEFI	13:48300648C>T	0.024533	benign (high conf.)	-0.301452	4.85036	-0.211609	1.14949	13:48300648C>T	0.0125321	score_low	Cont_score_low	NA	Cont_NA	score_low	Cont_score_low	score_low	Cont_score_low	score_low	Cont_score_low	score_low	Cont_score_low
13	48300768	CRcont44745	T	C	1812	PASS	Cont	13:48300768	13:48300768T	13:48300768T>C	RB1	13:48298751-48303913	+	5162	NA	1	1	0	1	48300769	13:48874904	13:48874904T>C	CRcont44745	upstream_gene_variant	MODIFIER	RB1	ENSG00000139687	1	ENST00000267163.6	0.384	0	2894	4255	NA	NA	0.18	0.03	NA	NA	NA	0.340428	4.755	CRcont44745	NA	13:48874904T>C	0.12829	A	0.00332	AEFI	13:48300768T>C	0.017468	benign (high conf.)	-0.229382	4.85036	-0.187055	2.51532	13:48300768T>C	0.233496	score_low	Cont_score_low	NA	Cont_NA	score_low	Cont_score_low	score_low	Cont_score_low	score_low	Cont_score_low	score_low	Cont_score_low
13	48300894	CRcont44773	ACCCT	A	1281	PASS	Cont	13:48300894	13:48300894ACCCT	13:48300894ACCCT>A	RB1	13:48298751-48303913	+	5162	NA	1	5	-4	-3	48300899	13:48875030	13:48875030ACCCT>A	CRcont44773	upstream_gene_variant	MODIFIER	RB1	ENSG00000139687	1	ENST00000267163.6	0.519	0.013	2764	4382	NA	NA	0.28	0.06	NA	NA	NA	-0.155712	0.635	CRcont44773	NA	NA	NA	NA	NA	NA	NA	NA	NA	NA	NA	NA	NA	13:48300894ACCCT>A	0.469594	score_low	Cont_score_low	NA	Cont_NA	NA	Cont_NA	NA	Cont_NA	NA	Cont_NA	score_low	Cont_score_low
13	48300965	CRcont44823	T	C	143	PASS	Cont	13:48300965	13:48300965T	13:48300965T>C	RB1	13:48298751-48303913	+	5162	NA	1	1	0	1	48300966	13:48875101	13:48875101T>C	CRcont44823	upstream_gene_variant	MODIFIER	RB1	ENSG00000139687	1	ENST00000267163.6	0.444	0.013	2697	4452	NA	NA	0.26	0.06	NA	NA	NA	0.186821	2.975	CRcont44823	NA	13:48875101T>C	0.06412	A	0.00163	AEFI	13:48300965T>C	0.016611	benign (high conf.)	-0.360137	4.85036	-0.221622	0.65585	13:48300965T>C	0.0702968	score_low	Cont_score_low	NA	Cont_NA	score_low	Cont_score_low	score_low	Cont_score_low	score_low	Cont_score_low	score_low	Cont_score_low
13	48300998	CRcont44848	GTGTGTATC	G	553	PASS	Cont	13:48300998	13:48300998GTGTGTATC	13:48300998GTGTGTATC>G	RB1	13:48298751-48303913	+	5162	NA	1	9	-8	-7	48301007	13:48875134	13:48875134GTGTGTATC>G	CRcont44848	upstream_gene_variant	MODIFIER	RB1	ENSG00000139687	1	ENST00000267163.6	0.342	0	2656	4486	NA	NA	0.22	0.06	NA	NA	NA	-0.111143	0.786	CRcont44848	NA	NA	NA	NA	NA	NA	NA	NA	NA	NA	NA	NA	NA	13:48300998GTGTGTATC>G	0.33055	score_low	Cont_score_low	NA	Cont_NA	NA	Cont_NA	NA	Cont_NA	NA	Cont_NA	score_low	Cont_score_low
13	48301056	CRcont44869	T	G	2939	PASS	Cont	13:48301056	13:48301056T	13:48301056T>G	RB1	13:48298751-48303913	+	5162	NA	1	1	0	1	48301057	13:48875192	13:48875192T>G	CRcont44869	upstream_gene_variant	MODIFIER	RB1	ENSG00000139687	1	ENST00000267163.6	0.331	0	2606	4543	NA	NA	0.18	0.04	NA	NA	NA	0.149591	2.571	CRcont44869	NA	13:48875192T>G	0.0682	A	0.00307	AEI	13:48301056T>G	0.019573	benign (high conf.)	-0.330552	4.85036	-0.211951	1.13132	13:48301056T>G	0.338059	score_low	Cont_score_low	NA	Cont_NA	score_low	Cont_score_low	score_low	Cont_score_low	score_low	Cont_score_low	score_low	Cont_score_low
13	48301223	CRcont44894	C	T	603	PASS	Cont	13:48301223	13:48301223C	13:48301223C>T	RB1	13:48298751-48303913	+	5162	NA	1	1	0	1	48301224	13:48875359	13:48875359C>T	CRcont44894	upstream_gene_variant	MODIFIER	RB1	ENSG00000139687	1	ENST00000267163.6	0.437	0	2439	4710	NA	NA	0.21	0.04	NA	NA	NA	1.20128	13.65	CRcont44894	NA	13:48875359C>T	0.48122	A	0.02959	AEFI	13:48301223C>T	0.022946	benign (high conf.)	0.227659	4.85036	-0.113116	6.28348	13:48301223C>T	0.552092	score_high	Cont_score_high	NA	Cont_NA	score_no_call	Cont_score_no_call	score_low	Cont_score_low	score_low	Cont_score_low	score_low	Cont_score_low
13	48301356	CRcont44915	A	G	1906	PASS	Cont	13:48301356	13:48301356A	13:48301356A>G	RB1	13:48298751-48303913	+	5162	NA	1	1	0	1	48301357	13:48875492	13:48875492A>G	CRcont44915	upstream_gene_variant	MODIFIER	RB1	ENSG00000139687	1	ENST00000267163.6	0.397	0.013	2306	4843	NA	NA	0.13	0.05	NA	NA	NA	0.52179	6.73	CRcont44915	NA	13:48875492A>G	0.20744	A	0.00601	AEFI	13:48301356A>G	0.018732	benign (high conf.)	-0.104233	4.85036	-0.173755	3.30952	13:48301356A>G	0.474785	score_low	Cont_score_low	NA	Cont_NA	score_low	Cont_score_low	score_low	Cont_score_low	score_low	Cont_score_low	score_low	Cont_score_low
13	48301486	CRcont44930	T	G	708	PASS	Cont	13:48301486	13:48301486T	13:48301486T>G	RB1	13:48298751-48303913	+	5162	NA	1	1	0	1	48301487	13:48875622	13:48875622T>G	CRcont44930	upstream_gene_variant	MODIFIER	RB1	ENSG00000139687	1	ENST00000267163.6	0.225	0	2174	962	NA	NA	0.16	0.05	NA	NA	NA	1.23515	13.91	CRcont44930	NA	13:48875622T>G	0.18272	AB	0.03093	AEFBI	13:48301486T>G	0.048984	benign	0.164023	4.85036	-0.149453	4.73348	13:48301486T>G	0.651015	score_high	Cont_score_high	NA	Cont_NA	score_low	Cont_score_low	score_low	Cont_score_low	score_low	Cont_score_low	score_low	Cont_score_low
13	48301592	CRcont44956	A	G	923	PASS	Cont	13:48301592	13:48301592A	13:48301592A>G	RB1	13:48298751-48303913	+	5162	NA	1	1	0	1	48301593	13:48875728	13:48875728A>G	CRcont44956	upstream_gene_variant	MODIFIER	RB1	ENSG00000139687	1	ENST00000267163.6	0.338	0.013	2068	856	1	0	0.27	0.05	NA	NA	NA	1.18564	13.52	CRcont44956	NA	13:48875728A>G	0.14716	ABC	0.24469	AEFBCI	13:48301592A>G	0.065433	benign	-0.0223137	4.85036	-0.162559	3.98692	13:48301592A>G	0.0599571	score_high	Cont_score_high	NA	Cont_NA	score_low	Cont_score_low	score_low	Cont_score_low	score_low	Cont_score_low	score_low	Cont_score_low
13	48301704	CRcont44975	C	T	395	PASS	Cont	13:48301704	13:48301704C	13:48301704C>T	RB1	13:48298751-48303913	+	5162	NA	1	1	0	1	48301705	13:48875840	13:48875840C>T	CRcont44975	upstream_gene_variant	MODIFIER	RB1	ENSG00000139687	1	ENST00000267163.6	0.397	0	1956	744	NA	NA	0.76	0.46	NA	NA	NA	-0.265068	0.37	CRcont44975	NA	13:48875840C>T	0.17058	ABC	0.01313	AEFBCI	13:48301704C>T	0.04451	benign	-0.0842652	4.85036	-0.171095	3.47135	13:48301704C>T	0.678471	score_low	Cont_score_low	NA	Cont_NA	score_low	Cont_score_low	score_low	Cont_score_low	score_low	Cont_score_low	score_low	Cont_score_low
13	48301831	CRcont44994	G	T	1070	PASS	Cont	13:48301831	13:48301831G	13:48301831G>T	RB1	13:48298751-48303913	+	5162	NA	1	1	0	1	48301832	13:48875967	13:48875967G>T	CRcont44994	upstream_gene_variant	MODIFIER	RB1	ENSG00000139687	1	ENST00000267163.6	0.444	0	1829	617	NA	NA	0.37	0.1	NA	NA	NA	-0.367771	0.225	CRcont44994	NA	13:48875967G>T	0.15045	ABC	0.04564	AEFBCI	13:48301831G>T	0.033407	benign	-0.412715	4.85036	-0.214998	0.971621	13:48301831G>T	0.0005	score_low	Cont_score_low	NA	Cont_NA	score_low	Cont_score_low	score_low	Cont_score_low	score_low	Cont_score_low	score_low	Cont_score_low
13	48301951	CRcont45018	T	C	530	PASS	Cont	13:48301951	13:48301951T	13:48301951T>C	RB1	13:48298751-48303913	+	5162	NA	1	1	0	1	48301952	13:48876087	13:48876087T>C	CRcont45018	upstream_gene_variant	MODIFIER	RB1	ENSG00000139687	1	ENST00000267163.6	0.364	0.013	1709	497	NA	NA	0.22	0.06	NA	1	1	0.142532	2.499	CRcont45018	NA	13:48876087T>C	0.19509	ABC	0.04771	AEFBCI	13:48301951T>C	0.028065	benign (high conf.)	-0.0227685	4.85036	-0.174202	3.28232	13:48301951T>C	0	score_low	Cont_score_low	NA	Cont_NA	score_low	Cont_score_low	score_low	Cont_score_low	score_low	Cont_score_low	score_low	Cont_score_low
13	48302134	CRcont45043	T	A	396	PASS	Cont	13:48302134	13:48302134T	13:48302134T>A	RB1	13:48298751-48303913	+	5162	NA	1	1	0	1	48302135	13:48876270	13:48876270T>A	CRcont45043	upstream_gene_variant	MODIFIER	RB1	ENSG00000139687	1	ENST00000267163.6	0.437	0	1526	314	NA	NA	0.74	0.41	NA	2	3	1.2559	14.06	CRcont45043	NA	13:48876270T>A	0.23067	ALL	0.16499	AEDBCI	13:48302134T>A	0.053825	benign	0.152319	4.85036	-0.133378	5.51758	13:48302134T>A	0.868518	score_high	Cont_score_high	NA	Cont_NA	score_low	Cont_score_low	score_low	Cont_score_low	score_low	Cont_score_low	score_high	Cont_score_high
13	48302244	CRcont45064	T	C	5448	PASS	Cont	13:48302244	13:48302244T	13:48302244T>C	RB1	13:48298751-48303913	+	5162	NA	1	1	0	1	48302245	13:48876380	13:48876380T>C	CRcont45064	upstream_gene_variant	MODIFIER	RB1	ENSG00000139687	1	ENST00000267163.6	0.424	0	1416	204	NA	NA	0.7	0.35	Promoter	4	5	0.144352	2.517	CRcont45064	0.0527181	13:48876380T>C	0.17115	ALL	0.02995	AEFDBCI	13:48302244T>C	0.02245	benign (high conf.)	-0.172946	4.85036	-0.169758	3.55273	13:48302244T>C	0.00567857	score_low	Cont_score_low	score_low	Cont_score_low	score_low	Cont_score_low	score_low	Cont_score_low	score_low	Cont_score_low	score_low	Cont_score_low
13	48302338	CRcont45080	C	T	5309	PASS	Cont	13:48302338	13:48302338C	13:48302338C>T	RB1	13:48298751-48303913	+	5162	NA	1	1	0	1	48302339	13:48876474	13:48876474C>T	CRcont45080	upstream_gene_variant	MODIFIER	RB1	ENSG00000139687	1	ENST00000267163.6	0.444	0	1322	110	NA	NA	0.48	0.1	Promoter	3	3	1.63546	16.6	CRcont45080	NA	13:48876474C>T	0.17802	ALL	0.02307	AEFDBCI	13:48302338C>T	0.075227	benign	0.163611	4.85036	-0.115439	6.20663	13:48302338C>T	0.844227	score_high	Cont_score_high	NA	Cont_NA	score_low	Cont_score_low	score_low	Cont_score_low	score_low	Cont_score_low	score_no_call	Cont_score_no_call
13	48302423	CRcont45097	G	A	1156	PASS	Cont	13:48302423	13:48302423G	13:48302423G>A	RB1	13:48298751-48303913	+	5162	NA	1	1	0	1	48302424	13:48876559	13:48876559G>A	CRcont45097	upstream_gene_variant	MODIFIER	RB1	ENSG00000139687	1	ENST00000267163.6	0.457	0.013	1237	25	NA	NA	0.47	0.1	Promoter	3	4	0.42426	5.694	CRcont45097	NA	13:48876559G>A	0.23283	ABC	0.07264	AEFGBCI	13:48302423G>A	0.038819	benign	0.0706298	4.85036	-0.116718	6.16324	13:48302423G>A	0.826175	score_low	Cont_score_low	NA	Cont_NA	score_low	Cont_score_low	score_low	Cont_score_low	score_low	Cont_score_low	score_no_call	Cont_score_no_call
13	48302553	CRcont45125	C	T	379	PASS	Cont	13:48302553	13:48302553C	13:48302553C>T	RB1	13:48298751-48303913	+	5162	NA	1	1	0	1	48302554	13:48876689	13:48876689C>T	CRcont45125	upstream_gene_variant	MODIFIER	RB1	ENSG00000139687	1	ENST00000267163.6	0.384	0.013	1107	106	NA	NA	0.39	0.1	Promoter	4	5	-0.026014	1.181	CRcont45125	NA	13:48876689C>T	0.20475	ALL	0.06286	AEFDBCI	13:48302553C>T	0.024459	benign (high conf.)	-0.238686	4.85036	-0.150585	4.67232	13:48302553C>T	0.0114262	score_low	Cont_score_low	NA	Cont_NA	score_low	Cont_score_low	score_low	Cont_score_low	score_low	Cont_score_low	score_low	Cont_score_low
