## Supplemental Table 10 for "Regional-specific calibration enables application of bioinformatic evidence for clinical classification of 5’ cis-regulatory variants in Mendelian disease" (part 3 of 3)

### Sheet: Table S10 (continued)
Table S10: Annotations and score categories for variants from refined reference sets.
13	48302699	CRcont45148	T	C	7764	PASS	Cont	13:48302699	13:48302699T	13:48302699T>C	RB1	13:48298751-48303913	+	5162	NA	1	1	0	1	48302700	13:48876835	13:48876835T>C	CRcont45148	upstream_gene_variant	MODIFIER	RB1	ENSG00000139687	1	ENST00000267163.6	0.411	0.013	961	252	NA	NA	0.62	0.12	Promoter	3	3	-0.187667	0.543	CRcont45148	NA	13:48876835T>C	0.1965	ALL	0.02159	AEFDGBCI	13:48302699T>C	0.017459	benign (high conf.)	-0.176832	4.85036	-0.142564	5.08942	13:48302699T>C	0.00286667	score_low	Cont_score_low	NA	Cont_NA	score_low	Cont_score_low	score_low	Cont_score_low	score_low	Cont_score_low	score_low	Cont_score_low
13	48302813	CRcont45166	G	A	616	PASS	Cont	13:48302813	13:48302813G	13:48302813G>A	RB1	13:48298751-48303913	+	5162	NA	1	1	0	1	48302814	13:48876949	13:48876949G>A	CRcont45166	upstream_gene_variant	MODIFIER	RB1	ENSG00000139687	1	ENST00000267163.6	0.444	0.04	847	366	NA	NA	0.87	0.27	Promoter	4	4	0.129456	2.368	CRcont45166	NA	13:48876949G>A	0.26842	ALL	0.02444	AEFDBCI	13:48302813G>A	0.018575	benign (high conf.)	-0.219366	4.85036	-0.0957314	6.78972	13:48302813G>A	0.701745	score_low	Cont_score_low	NA	Cont_NA	score_low	Cont_score_low	score_low	Cont_score_low	score_low	Cont_score_low	score_low	Cont_score_low
13	48302897	CRcont45185	G	C	1541	PASS	Cont	13:48302897	13:48302897G	13:48302897G>C	RB1	13:48298751-48303913	+	5162	NA	1	1	0	1	48302898	13:48877033	13:48877033G>C	CRcont45185	upstream_gene_variant	MODIFIER	RB1	ENSG00000139687	1	ENST00000267163.6	0.384	0.053	763	450	NA	NA	0.5	0.11	Promoter	2	2	0.376726	5.167	CRcont45185	NA	13:48877033G>C	0.19784	ABC	0.06279	AEFBC	13:48302897G>C	0.023537	benign (high conf.)	-0.218098	4.85036	-0.102396	6.60845	13:48302897G>C	0.778871	score_low	Cont_score_low	NA	Cont_NA	score_low	Cont_score_low	score_low	Cont_score_low	score_low	Cont_score_low	score_low	Cont_score_low
13	48302956	CRcont45227	AAAAAAAAAAAG	A	3535	PASS	Cont	13:48302956	13:48302956AAAAAAAAAAAG	13:48302956AAAAAAAAAAAG>A	RB1	13:48298751-48303913	+	5162	NA	1	12	-11	-10	48302968	13:48877092	13:48877092AAAAAAAAAAAG>A	CRcont45227	upstream_gene_variant	MODIFIER	RB1	ENSG00000139687	1	ENST00000267163.6	0.342	0.037	693	510	NA	NA	0.72	0.14	Promoter	1	1	0.105232	2.138	CRcont45227	NA	NA	NA	NA	NA	NA	NA	NA	NA	NA	NA	NA	NA	13:48302956AAAAAAAAAAAG>A	0.672599	score_low	Cont_score_low	NA	Cont_NA	NA	Cont_NA	NA	Cont_NA	NA	Cont_NA	score_low	Cont_score_low
13	48303007	CRcont45265	G	A	163	PASS	Cont	13:48303007	13:48303007G	13:48303007G>A	RB1	13:48298751-48303913	+	5162	NA	1	1	0	1	48303008	13:48877143	13:48877143G>A	CRcont45265	upstream_gene_variant	MODIFIER	RB1	ENSG00000139687	1	ENST00000267163.6	0.344	0.013	653	560	NA	NA	1.28	0.27	Promoter	5	5	0.853093	9.933	CRcont45265	NA	13:48877143G>A	0.27083	ALL	0.08424	AEFDBCIJ	13:48303007G>A	0.029068	benign (high conf.)	0.178953	4.85036	0.059673	9.3885	13:48303007G>A	0.802684	score_no_call	Cont_score_no_call	NA	Cont_NA	score_low	Cont_score_low	score_low	Cont_score_low	score_low	Cont_score_low	score_no_call	Cont_score_no_call
13	48303151	CRcont45293	ACAC	A	1620	PASS	Cont	13:48303151	13:48303151ACAC	13:48303151ACAC>A	RB1	13:48298751-48303913	+	5162	NA	1	4	-3	-2	48303155	13:48877287	13:48877287ACAC>A	CRcont45293	upstream_gene_variant	MODIFIER	RB1	ENSG00000139687	1	ENST00000267163.6	0.484	0.053	506	705	NA	NA	3.99	0.72	Promoter	60	90	0.510733	6.616	CRcont45293	NA	NA	NA	NA	NA	NA	NA	NA	NA	NA	NA	NA	NA	13:48303151ACAC>A	0.914523	score_low	Cont_score_low	NA	Cont_NA	NA	Cont_NA	NA	Cont_NA	NA	Cont_NA	score_high	Cont_score_high
13	48303261	CRcont45312	A	G	8586	PASS	Cont	13:48303261	13:48303261A	13:48303261A>G	RB1	13:48298751-48303913	+	5162	NA	1	1	0	1	48303262	13:48877397	13:48877397A>G	CRcont45312	upstream_gene_variant	MODIFIER	RB1	ENSG00000139687	1	ENST00000267163.6	0.457	0.04	399	814	NA	NA	4.99	0.78	Promoter	91	142	0.720661	8.644	CRcont45312	0.0902188	13:48877397A>G	0.69368	ALL	0.27667	ALL	13:48303261A>G	0.020653	benign (high conf.)	0.237941	4.85036	0.978695	14.6631	13:48303261A>G	0.398937	score_no_call	Cont_score_no_call	score_low	Cont_score_low	score_high	Cont_score_high	score_low	Cont_score_low	score_low	Cont_score_low	score_low	Cont_score_low
13	48303346	CRcont45328	C	G	461	PASS	Cont	13:48303346	13:48303346C	13:48303346C>G	RB1	13:48298751-48303913	+	5162	NA	1	1	0	1	48303347	13:48877482	13:48877482C>G	CRcont45328	upstream_gene_variant	MODIFIER	RB1	ENSG00000139687	1	ENST00000267163.6	0.583	0.133	314	899	NA	NA	5.66	0.8	Promoter	130	236	0.746246	8.878	CRcont45328	NA	13:48877482C>G	0.5382	ALL	0.52728	ALL	13:48303346C>G	0.029519	benign (high conf.)	0.448945	4.85036	1.22091	15.4058	13:48303346C>G	0.681138	score_no_call	Cont_score_no_call	NA	Cont_NA	score_no_call	Cont_score_no_call	score_low	Cont_score_low	score_no_call	Cont_score_no_call	score_low	Cont_score_low
13	48303382	CRcont45342	G	C	2406	PASS	Cont	13:48303382	13:48303382G	13:48303382G>C	RB1	13:48298751-48303913	+	5162	NA	1	1	0	1	48303383	13:48877518	13:48877518G>C	CRcont45342	upstream_gene_variant	MODIFIER	RB1	ENSG00000139687	1	ENST00000267163.6	0.623	0.147	278	935	NA	NA	6.06	1.09	Promoter	149	265	0.430868	5.766	CRcont45342	NA	13:48877518G>C	0.50131	ALL	0.53724	ALL	13:48303382G>C	0.032593	benign	0.359335	4.85036	1.30211	15.6362	13:48303382G>C	0.72363	score_low	Cont_score_low	NA	Cont_NA	score_no_call	Cont_score_no_call	score_low	Cont_score_low	score_low	Cont_score_low	score_low	Cont_score_low
13	48303450	CRcont45361	G	T	1905	PASS	Cont	13:48303450	13:48303450G	13:48303450G>T	RB1	13:48298751-48303913	+	5162	NA	1	1	0	1	48303451	13:48877586	13:48877586G>T	CRcont45361	upstream_gene_variant	MODIFIER	RB1	ENSG00000139687	1	ENST00000267163.6	0.636	0.107	210	1003	NA	NA	6.46	1.77	Promoter	164	305	0.558842	7.107	CRcont45361	NA	13:48877586G>T	0.45136	ALL	0.36382	ALL	13:48303450G>T	0.034525	benign	0.356523	4.85036	1.47024	16.1029	13:48303450G>T	0.951185	score_low	Cont_score_low	NA	Cont_NA	score_no_call	Cont_score_no_call	score_low	Cont_score_low	score_low	Cont_score_low	score_high	Cont_score_high
13	48303529	CRcont45384	G	A	1961	PASS	Cont	13:48303529	13:48303529G	13:48303529G>A	RB1	13:48298751-48303913	+	5162	NA	1	1	0	1	48303530	13:48877665	13:48877665G>A	CRcont45384	upstream_gene_variant	MODIFIER	RB1	ENSG00000139687	1	ENST00000267163.6	0.656	0.133	131	1082	NA	NA	10.7	1.87	Promoter	207	423	0.484947	6.346	CRcont45384	0.138572	13:48877665G>A	0.34537	ALL	0.62256	ALL	13:48303529G>A	0.030376	benign	0.472843	4.85036	1.67241	16.656	13:48303529G>A	0.729261	score_low	Cont_score_low	score_low	Cont_score_low	score_low	Cont_score_low	score_low	Cont_score_low	score_no_call	Cont_score_no_call	score_low	Cont_score_low
13	48303639	CRcont45407	C	G	743	PASS	Cont	13:48303639	13:48303639C	13:48303639C>G	RB1	13:48298751-48303913	+	5162	NA	1	1	0	1	48303640	13:48877775	13:48877775C>G	CRcont45407	upstream_gene_variant	MODIFIER	RB1	ENSG00000139687	1	ENST00000267163.6	0.709	0.24	21	1192	NA	NA	32.48	7.65	Promoter	245	580	0.629642	7.798	CRcont45407	NA	13:48877775C>G	0.35301	ALL	0.68817	ALL	13:48303639C>G	0.062785	benign	0.407508	4.85036	1.64844	16.5912	13:48303639C>G	0.873629	score_low	Cont_score_low	NA	Cont_NA	score_low	Cont_score_low	score_low	Cont_score_low	score_no_call	Cont_score_no_call	score_high	Cont_score_high
13	48303683	CRcont45425	C	A	1434	PASS	Cont	13:48303683	13:48303683C	13:48303683C>A	RB1	13:48298751-48303913	+	5162	NA	1	1	0	1	48303684	13:48877819	13:48877819C>A	CRcont45425	upstream_gene_variant	MODIFIER	RB1	ENSG00000139687	1	ENST00000267163.6	0.695	0.307	22	1236	3	0.13	40.71	11.06	Promoter	249	608	1.35633	14.78	CRcont45425	NA	13:48877819C>A	0.95339	ALL	0.98665	ALL	13:48303683C>A	0.358447	benign	1.17247	4.85036	1.58449	16.4151	13:48303683C>A	0.908941	score_high	Cont_score_high	NA	Cont_NA	score_high	Cont_score_high	score_high	Cont_score_high	score_high	Cont_score_high	score_high	Cont_score_high
13	48303701	CR189	G	A	.	.	Dis	13:48303701	13:48303701G	13:48303701G>A	RB1	13:48298751-48303913	+	5162	RB1	1	1	0	1	48303702	13:48877837	13:48877837G>A	CR189	upstream_gene_variant	MODIFIER	RB1	ENSG00000139687	1	ENST00000267163.6	0.762	0.347	26	1254	1	0.1	42.5	12.54	Promoter	247	616	2.30383	21.6	CR189	0.903579	13:48877837G>A	0.95272	ALL	0.97878	ALL	13:48303701G>A	0.346932	benign	1.71441	4.85036	1.62273	16.5207	13:48303701G>A	1	score_high	Dis_score_high	score_high	Dis_score_high	score_high	Dis_score_high	score_high	Dis_score_high	score_high	Dis_score_high	score_high	Dis_score_high
13	48303715	CR190	G	A	.	.	Dis	13:48303715	13:48303715G	13:48303715G>A	RB1	13:48298751-48303913	+	5162	RB1	1	1	0	1	48303716	13:48877851	13:48877851G>A	CR190	upstream_gene_variant	MODIFIER	RB1	ENSG00000139687	1	ENST00000267163.6	0.748	0.347	12	1268	3	-0.06	42.56	13.22	Promoter	248	618	2.359	21.9	CR190	0.541133	13:48877851G>A	0.9531	ALL	0.9865	ALL	13:48303715G>A	0.472248	benign	1.67955	4.85036	1.60452	16.4703	13:48303715G>A	0.994767	score_high	Dis_score_high	score_high	Dis_score_high	score_high	Dis_score_high	score_high	Dis_score_high	score_high	Dis_score_high	score_high	Dis_score_high
13	48303715	CR191	G	T	.	.	Dis	13:48303715	13:48303715G	13:48303715G>T	RB1	13:48298751-48303913	+	5162	RB1	1	1	0	1	48303716	13:48877851	13:48877851G>T	CR191	upstream_gene_variant	MODIFIER	RB1	ENSG00000139687	1	ENST00000267163.6	0.748	0.347	12	1268	3	-0.02	42.56	13.22	Promoter	248	618	2.31062	21.6	CR191	0.541133	13:48877851G>T	0.95418	ALL	0.98807	ALL	13:48303715G>T	0.499352	benign	1.67955	4.85036	1.60452	16.4703	13:48303715G>T	0.994767	score_high	Dis_score_high	score_high	Dis_score_high	score_high	Dis_score_high	score_high	Dis_score_high	score_high	Dis_score_high	score_high	Dis_score_high
13	48303720	CR192	T	A	.	.	Dis	13:48303720	13:48303720T	13:48303720T>A	RB1	13:48298751-48303913	+	5162	RB1	1	1	0	1	48303721	13:48877856	13:48877856T>A	CR192	upstream_gene_variant	MODIFIER	RB1	ENSG00000139687	1	ENST00000267163.6	0.742	0.333	7	1273	3	-0.52	42.56	13.22	Promoter	248	618	2.42423	22.2	CR192	0.901416	13:48877856T>A	0.96203	ALL	0.98677	ALL	13:48303720T>A	0.382755	benign	1.73242	4.85036	1.61229	16.4918	13:48303720T>A	0.994767	score_high	Dis_score_high	score_high	Dis_score_high	score_high	Dis_score_high	score_high	Dis_score_high	score_high	Dis_score_high	score_high	Dis_score_high
13	48303720	CR193	T	G	.	.	Dis	13:48303720	13:48303720T	13:48303720T>G	RB1	13:48298751-48303913	+	5162	RB1	1	1	0	1	48303721	13:48877856	13:48877856T>G	CR193	upstream_gene_variant	MODIFIER	RB1	ENSG00000139687	1	ENST00000267163.6	0.742	0.333	7	1273	3	-0.01	42.56	13.22	Promoter	248	618	2.44721	22.3	CR193	0.901416	13:48877856T>G	0.96227	ALL	0.98713	ALL	13:48303720T>G	0.392684	benign	1.73242	4.85036	1.61229	16.4918	13:48303720T>G	0.994767	score_high	Dis_score_high	score_high	Dis_score_high	score_high	Dis_score_high	score_high	Dis_score_high	score_high	Dis_score_high	score_high	Dis_score_high
13	48303724	CR194	G	T	.	.	Dis	13:48303724	13:48303724G	13:48303724G>T	RB1	13:48298751-48303913	+	5162	RB1	1	1	0	1	48303725	13:48877860	13:48877860G>T	CR194	upstream_gene_variant	MODIFIER	RB1	ENSG00000139687	1	ENST00000267163.6	0.728	0.32	3	1277	1	0.2	42.56	13.22	Promoter	249	620	2.29241	21.5	CR194	0.979831	13:48877860G>T	0.96546	ALL	0.98954	ALL	13:48303724G>T	0.493024	benign	1.79359	4.85036	1.62139	16.517	13:48303724G>T	0.995767	score_high	Dis_score_high	score_high	Dis_score_high	score_high	Dis_score_high	score_high	Dis_score_high	score_high	Dis_score_high	score_high	Dis_score_high
13	48303739	CRcont45443	G	C	425	PASS	Cont	13:48303739	13:48303739G	13:48303739G>C	RB1	13:48298751-48303913	+	5162	NA	1	1	0	1	48303740	13:48877875	13:48877875G>C	CRcont45443	upstream_gene_variant	MODIFIER	RB1	ENSG00000139687	1	ENST00000267163.6	0.675	0.307	6	1292	NA	NA	42.38	13.78	Promoter	246	611	2.30129	21.6	CRcont45443	0.876553	13:48877875G>C	0.95191	ALL	0.97824	ALL	13:48303739G>C	0.45434	benign	1.72253	4.85036	1.59189	16.4355	13:48303739G>C	1	score_high	Cont_score_high	score_high	Cont_score_high	score_high	Cont_score_high	score_high	Cont_score_high	score_high	Cont_score_high	score_high	Cont_score_high
13	48303763	CR195	G	C	.	.	Dis	13:48303763	13:48303763G	13:48303763G>C	RB1	13:48298751-48303913	+	5162	RB1	1	1	0	1	48303764	13:48877899	13:48877899G>C	CR195	5_prime_UTR_variant	MODIFIER	RB1	ENSG00000139687	1	ENST00000267163.6	0.656	0.307	12	1316	3	0.69	41.9	13.92	Promoter	236	587	1.82049	17.88	CR195	0.558121	13:48877899G>C	0.93805	ALL	0.9585	ALL	13:48303763G>C	0.109092	benign	1.40068	4.85036	1.52715	16.2585	13:48303763G>C	0.94532	score_high	Dis_score_high	score_high	Dis_score_high	score_high	Dis_score_high	score_low	Dis_score_low	score_high	Dis_score_high	score_high	Dis_score_high
13	48303764	CR196	G	T	.	.	Dis	13:48303764	13:48303764G	13:48303764G>T	RB1	13:48298751-48303913	+	5162	RB1	1	1	0	1	48303765	13:48877900	13:48877900G>T	CR196	5_prime_UTR_variant	MODIFIER	RB1	ENSG00000139687	1	ENST00000267163.6	0.656	0.307	12	1317	3	0.81	41.9	13.92	Promoter	234	584	1.84084	18.03	CR196	0.878441	13:48877900G>T	0.96173	ALL	0.98027	ALL	13:48303764G>T	0.145809	benign	1.60863	4.85036	1.56185	16.3532	13:48303764G>T	0.993767	score_high	Dis_score_high	score_high	Dis_score_high	score_high	Dis_score_high	score_high	Dis_score_high	score_high	Dis_score_high	score_high	Dis_score_high
13	48303780	CRcont45460	T	G	5351	PASS	Cont	13:48303780	13:48303780T	13:48303780T>G	RB1	13:48298751-48303913	+	5162	NA	1	1	0	1	48303781	13:48877916	13:48877916T>G	CRcont45460	5_prime_UTR_variant	MODIFIER	RB1	ENSG00000139687	1	ENST00000267163.6	0.675	0.333	5	1333	NA	NA	38.92	13.22	Promoter	228	570	2.34143	21.8	CRcont45460	0.496251	13:48877916T>G	0.94456	ALL	0.97224	AEDGBHCIJ	13:48303780T>G	0.185849	benign	1.42652	4.85036	1.55349	16.3305	13:48303780T>G	0.980825	score_high	Cont_score_high	score_high	Cont_score_high	score_high	Cont_score_high	score_high	Cont_score_high	score_high	Cont_score_high	score_high	Cont_score_high
13	48303833	CRcont45475	G	A	1554	PASS	Cont	13:48303833	13:48303833G	13:48303833G>A	RB1	13:48298751-48303913	+	5162	NA	1	1	0	1	48303834	13:48877969	13:48877969G>A	CRcont45475	5_prime_UTR_variant	MODIFIER	RB1	ENSG00000139687	1	ENST00000267163.6	0.689	0.293	58	1386	NA	NA	24.27	8.63	Promoter	209	493	2.31405	21.7	CRcont45475	0.848121	13:48877969G>A	0.944	ALL	0.94423	ALL	13:48303833G>A	0.084572	benign	1.73648	4.85036	1.67653	16.6671	13:48303833G>A	0.998575	score_high	Cont_score_high	score_high	Cont_score_high	score_high	Cont_score_high	score_low	Cont_score_low	score_high	Cont_score_high	score_high	Cont_score_high
13	48303886	CRcont45491	C	T	410	PASS	Cont	13:48303886	13:48303886C	13:48303886C>T	RB1	13:48298751-48303913	+	5162	NA	1	1	0	1	48303887	13:48878022	13:48878022C>T	CRcont45491	5_prime_UTR_variant	MODIFIER	RB1	ENSG00000139687	1	ENST00000267163.6	0.748	0.347	111	1439	NA	NA	10.96	4.2	Promoter	182	421	0.900524	10.44	CRcont45491	NA	13:48878022C>T	0.28437	ALL	0.45093	ALL	13:48303886C>T	0.031854	benign	0.406289	4.85036	1.31771	15.6799	13:48303886C>T	0.831187	score_high	Cont_score_high	NA	Cont_NA	score_low	Cont_score_low	score_low	Cont_score_low	score_no_call	Cont_score_no_call	score_no_call	Cont_score_no_call
13	48303909	CR197	C	G	.	.	Dis	13:48303909	13:48303909C	13:48303909C>G	RB1	13:48298751-48303913	+	5162	RB1	1	1	0	1	48303910	13:48878045	13:48878045C>G	CR197	5_prime_UTR_variant	MODIFIER	RB1	ENSG00000139687	1	ENST00000267163.6	0.781	0.373	134	1462	NA	NA	8.29	3.25	Promoter	166	386	1.81261	17.82	CR197	NA	13:48878045C>G	0.90429	ABC	0.44291	AEFGBHCIJ	13:48303909C>G	0.137329	benign	0.949274	4.85036	1.41939	15.9636	13:48303909C>G	0.995525	score_high	Dis_score_high	NA	Dis_NA	score_high	Dis_score_high	score_no_call	Dis_score_no_call	score_high	Dis_score_high	score_high	Dis_score_high
13	52011378	CRcont45509	G	A	2937	PASS	Cont	13:52011378	13:52011378G	13:52011378G>A	ATP7B	13:52011337-52016450	-	5113	NA	1	1	0	1	52011379	13:52585514	13:52585514G>A	CRcont45509	5_prime_UTR_variant	MODIFIER	ATP7B	ENSG00000123191	-1	ENST00000242839.10	0.596	0.107	32	67186	NA	NA	2.01	0.48	Promoter	88	148	0.971472	11.26	CRcont45509	0.251437	13:52585514G>A	0.93171	ALL	0.21634	AEFDBHCI	13:52011378G>A	0.20633	benign	1.75014	4.85036	3.96916	22.8384	13:52011378G>A	0.77264	score_high	Cont_score_high	score_high	Cont_score_high	score_high	Cont_score_high	score_high	Cont_score_high	score_high	Cont_score_high	score_low	Cont_score_low
13	52011415	CR198	T	G	.	.	Dis	13:52011415	13:52011415T	13:52011415T>G	ATP7B	13:52011337-52016450	-	5113	ATP7B	1	1	0	1	52011416	13:52585551	13:52585551T>G	CR198	5_prime_UTR_variant	MODIFIER	ATP7B	ENSG00000123191	-1	ENST00000242839.10	0.616	0.16	4	6299	NA	NA	2.19	0.64	Promoter	87	145	0.369216	5.082	CR198	NA	13:52585551T>G	0.5798	ALL	0.06609	AEFDBHCI	13:52011415T>G	0.193117	benign	0.620849	4.85036	3.79972	22.3558	13:52011415T>G	0.420527	score_low	Dis_score_low	NA	Dis_NA	score_no_call	Dis_score_no_call	score_high	Dis_score_high	score_high	Dis_score_high	score_low	Dis_score_low
13	52011433	CRcont45530	G	A	4972	PASS	Cont	13:52011433	13:52011433G	13:52011433G>A	ATP7B	13:52011337-52016450	-	5113	NA	1	1	0	1	52011434	13:52585569	13:52585569G>A	CRcont45530	5_prime_UTR_variant	MODIFIER	ATP7B	ENSG00000123191	-1	ENST00000242839.10	0.603	0.133	22	6281	1	1	2.2	0.7	Promoter	84	142	0.559707	7.116	CRcont45530	NA	13:52585569G>A	0.46991	ALL	0.00405	AEFDBHCIJ	13:52011433G>A	0.03833	benign	0.600147	4.85036	3.79473	22.3415	13:52011433G>A	0.645846	score_low	Cont_score_low	NA	Cont_NA	score_no_call	Cont_score_no_call	score_low	Cont_score_low	score_high	Cont_score_high	score_low	Cont_score_low
13	52011460	CR199	G	T	.	.	Dis	13:52011460	13:52011460G	13:52011460G>T	ATP7B	13:52011337-52016450	-	5113	ATP7B	1	1	0	1	52011461	13:52585596	13:52585596G>T	CR199	upstream_gene_variant	MODIFIER	ATP7B	ENSG00000123191	-1	ENST00000242839.10	0.656	0.16	35	6254	1	0.32	2.12	0.7	Promoter	78	135	0.943149	10.91	CR199	NA	13:52585596G>T	0.78625	ALL	0.12213	AEFDBHCIJ	13:52011460G>T	0.167721	benign	1.04545	4.85036	3.87446	22.5689	13:52011460G>T	0.922973	score_high	Dis_score_high	NA	Dis_NA	score_high	Dis_score_high	score_high	Dis_score_high	score_high	Dis_score_high	score_high	Dis_score_high
13	52011470	CR200	T	G	.	.	Dis	13:52011470	13:52011470T	13:52011470T>G	ATP7B	13:52011337-52016450	-	5113	ATP7B	1	1	0	1	52011471	13:52585606	13:52585606T>G	CR200	upstream_gene_variant	MODIFIER	ATP7B	ENSG00000123191	-1	ENST00000242839.10	0.649	0.173	25	6244	NA	NA	2.29	0.76	Promoter	77	132	1.28193	14.26	CR200	NA	13:52585606T>G	0.64332	ALL	0.09362	AEFDBHCIJ	13:52011470T>G	0.112746	benign	0.867607	4.85036	3.84804	22.4932	13:52011470T>G	0.935318	score_high	Dis_score_high	NA	Dis_NA	score_high	Dis_score_high	score_low	Dis_score_low	score_high	Dis_score_high	score_high	Dis_score_high
13	52011484	CRcont45552	G	C	546	PASS	Cont	13:52011484	13:52011484G	13:52011484G>C	ATP7B	13:52011337-52016450	-	5113	NA	1	1	0	1	52011485	13:52585620	13:52585620G>C	CRcont45552	upstream_gene_variant	MODIFIER	ATP7B	ENSG00000123191	-1	ENST00000242839.10	0.636	0.187	11	6230	NA	NA	2.29	0.76	Promoter	79	131	0.717086	8.611	CRcont45552	NA	13:52585620G>C	0.67647	ALL	0.12887	AEFDBHCI	13:52011484G>C	0.086379	benign	0.793411	4.85036	3.83902	22.4675	13:52011484G>C	0.987398	score_no_call	Cont_score_no_call	NA	Cont_NA	score_high	Cont_score_high	score_low	Cont_score_low	score_high	Cont_score_high	score_high	Cont_score_high
13	52011547	CR201	T	A	.	.	Dis	13:52011547	13:52011547T	13:52011547T>A	ATP7B	13:52011337-52016450	-	5113	ATP7B	1	1	0	1	52011548	13:52585683	13:52585683T>A	CR201	upstream_gene_variant	MODIFIER	ATP7B	ENSG00000123191	-1	ENST00000242839.10	0.656	0.173	53	6167	NA	NA	2.16	0.64	Promoter	93	146	1.10174	12.79	CR201	NA	13:52585683T>A	0.61322	ALL	0.20306	AEFDBHCIJ	13:52011547T>A	0.050479	benign	1.14601	4.85036	4.10163	23.2228	13:52011547T>A	0.981127	score_high	Dis_score_high	NA	Dis_NA	score_high	Dis_score_high	score_low	Dis_score_low	score_high	Dis_score_high	score_high	Dis_score_high
13	52011553	CRcont45574	T	A	6977	PASS	Cont	13:52011553	13:52011553T	13:52011553T>A	ATP7B	13:52011337-52016450	-	5113	NA	1	1	0	1	52011554	13:52585689	13:52585689T>A	CRcont45574	upstream_gene_variant	MODIFIER	ATP7B	ENSG00000123191	-1	ENST00000242839.10	0.675	0.187	59	6161	NA	NA	2.16	0.64	Promoter	95	149	0.385084	5.26	CRcont45574	NA	13:52585689T>A	0.54907	ALL	0.05358	AEFDBHCIJ	13:52011553T>A	0.0617	benign	0.940481	4.85036	4.06165	23.1052	13:52011553T>A	0.765252	score_low	Cont_score_low	NA	Cont_NA	score_no_call	Cont_score_no_call	score_low	Cont_score_low	score_high	Cont_score_high	score_low	Cont_score_low
13	52011617	CRcont45597	C	T	6559	PASS	Cont	13:52011617	13:52011617C	13:52011617C>T	ATP7B	13:52011337-52016450	-	5113	NA	1	1	0	1	52011618	13:52585753	13:52585753C>T	CRcont45597	upstream_gene_variant	MODIFIER	ATP7B	ENSG00000123191	-1	ENST00000242839.10	0.702	0.16	123	6097	NA	NA	1.62	0.54	Promoter	111	186	0.660115	8.085	CRcont45597	0.114781	13:52585753C>T	0.57365	ALL	0.08501	AEFDBHCI	13:52011617C>T	0.05671	benign	1.25201	4.85036	4.44315	24.2388	13:52011617C>T	0.870917	score_no_call	Cont_score_no_call	score_low	Cont_score_low	score_no_call	Cont_score_no_call	score_low	Cont_score_low	score_high	Cont_score_high	score_high	Cont_score_high
13	52011679	CRcont45609	G	C	865	PASS	Cont	13:52011679	13:52011679G	13:52011679G>C	ATP7B	13:52011337-52016450	-	5113	NA	1	1	0	1	52011680	13:52585815	13:52585815G>C	CRcont45609	upstream_gene_variant	MODIFIER	ATP7B	ENSG00000123191	-1	ENST00000242839.10	0.728	0.147	185	6035	NA	NA	2.89	1.08	Promoter	133	242	0.663241	8.114	CRcont45609	NA	13:52585815G>C	0.55024	ALL	0.09413	AEFDBHCI	13:52011679G>C	0.047678	benign	1.09944	4.85036	4.57755	24.6461	13:52011679G>C	0.949393	score_no_call	Cont_score_no_call	NA	Cont_NA	score_no_call	Cont_score_no_call	score_low	Cont_score_low	score_high	Cont_score_high	score_high	Cont_score_high
13	52011739	CRcont45635	GGGCGGAGGCCTGTCCT	G	690	PASS	Cont	13:52011739	13:52011739GGGCGGAGGCCTGTCCT	13:52011739GGGCGGAGGCCTGTCCT>G	ATP7B	13:52011337-52016450	-	5113	NA	1	17	-16	-15	52011756	13:52585875	13:52585875GGGCGGAGGCCTGTCCT>G	CRcont45635	upstream_gene_variant	MODIFIER	ATP7B	ENSG00000123191	-1	ENST00000242839.10	0.723	0.242	246	5959	1	-3.91	4.87	1.52	Promoter	152	305	0.789236	9.285	CRcont45635	NA	NA	NA	NA	NA	NA	NA	NA	NA	NA	NA	NA	NA	13:52011739GGGCGGAGGCCTGTCCT>G	0.959177	score_no_call	Cont_score_no_call	NA	Cont_NA	NA	Cont_NA	NA	Cont_NA	NA	Cont_NA	score_high	Cont_score_high
13	52011779	CR202	C	T	.	.	Dis	13:52011779	13:52011779C	13:52011779C>T	ATP7B	13:52011337-52016450	-	5113	ATP7B	1	1	0	1	52011780	13:52585915	13:52585915C>T	CR202	upstream_gene_variant	MODIFIER	ATP7B	ENSG00000123191	-1	ENST00000242839.10	0.715	0.227	285	5935	NA	NA	4.96	1.75	Promoter	156	317	0.844002	9.839	CR202	0.0821291	13:52585915C>T	0.59936	ALL	0.11661	ALL	13:52011779C>T	0.062097	benign	1.31632	4.85036	4.8413	25.497	13:52011779C>T	0.834554	score_no_call	Dis_score_no_call	score_low	Dis_score_low	score_high	Dis_score_high	score_low	Dis_score_low	score_high	Dis_score_high	score_no_call	Dis_score_no_call
13	52011837	CRcont45671	G	C	873	PASS	Cont	13:52011837	13:52011837G	13:52011837G>C	ATP7B	13:52011337-52016450	-	5113	NA	1	1	0	1	52011838	13:52585973	13:52585973G>C	CRcont45671	upstream_gene_variant	MODIFIER	ATP7B	ENSG00000123191	-1	ENST00000242839.10	0.735	0.227	289	5877	1	1	7.16	4.83	Promoter	164	334	1.21868	13.78	CRcont45671	NA	13:52585973G>C	0.68392	ALL	0.34125	ALL	13:52011837G>C	0.056705	benign	1.43256	4.85036	4.96585	25.9229	13:52011837G>C	0.947668	score_high	Cont_score_high	NA	Cont_NA	score_high	Cont_score_high	score_low	Cont_score_low	score_high	Cont_score_high	score_high	Cont_score_high
13	52011919	CRcont45696	G	GTCGGGTCCGCTCTGCGCTGCCCCC	2287	PASS	Cont	13:52011919	13:52011919G	13:52011919G>GTCGGGTCCGCTCTGCGCTGCCCCC	ATP7B	13:52011337-52016450	-	5113	NA	25	1	24	25	52011920	13:52586055	13:52586055G>GTCGGGTCCGCTCTGCGCTGCCCCC	CRcont45696	upstream_gene_variant	MODIFIER	ATP7B	ENSG00000123191	-1	ENST00000242839.10	0.76	0.242	206	5794	1	-0.66	13.31	10.35	Promoter	176	334	0.150936	2.585	CRcont45696	NA	NA	NA	NA	NA	NA	NA	NA	NA	NA	NA	NA	NA	13:52011919G>GTCGGGTCCGCTCTGCGCTGCCCCC	0.774192	score_low	Cont_score_low	NA	Cont_NA	NA	Cont_NA	NA	Cont_NA	NA	Cont_NA	score_low	Cont_score_low
13	52011954	CRcont45718	C	G	3924	PASS	Cont	13:52011954	13:52011954C	13:52011954C>G	ATP7B	13:52011337-52016450	-	5113	NA	1	1	0	1	52011955	13:52586090	13:52586090C>G	CRcont45718	upstream_gene_variant	MODIFIER	ATP7B	ENSG00000123191	-1	ENST00000242839.10	0.715	0.24	172	5760	NA	NA	16.81	13.6	Promoter	177	338	1.19836	13.62	CRcont45718	NA	13:52586090C>G	0.84004	ALL	0.34327	AEFDBHCI	13:52011954C>G	0.052504	benign	1.54181	4.85036	5.16489	26.6368	13:52011954C>G	0.973978	score_high	Cont_score_high	NA	Cont_NA	score_high	Cont_score_high	score_low	Cont_score_low	score_high	Cont_score_high	score_high	Cont_score_high
13	52012013	CR574	T	C	.	.	Dis	13:52012013	13:52012013T	13:52012013T>C	ATP7B	13:52011337-52016450	-	5113	ATP7B	1	1	0	1	52012014	13:52586149	13:52586149T>C	CR574	upstream_gene_variant	MODIFIER	ATP7B	ENSG00000123191	-1	ENST00000242839.10	0.682	0.2	113	5701	NA	NA	22.53	19.42	Promoter	182	359	1.69983	17.03	CR574	0.12124	13:52586149T>C	0.82087	ALL	0.79862	ALL	13:52012013T>C	0.313325	benign	1.93524	4.85036	5.1671	26.6452	13:52012013T>C	0.985122	score_high	Dis_score_high	score_low	Dis_score_low	score_high	Dis_score_high	score_high	Dis_score_high	score_high	Dis_score_high	score_high	Dis_score_high
13	52012022	CRcont45741	G	A	3122	PASS	Cont	13:52012022	13:52012022G	13:52012022G>A	ATP7B	13:52011337-52016450	-	5113	NA	1	1	0	1	52012023	13:52586158	13:52586158G>A	CRcont45741	upstream_gene_variant	MODIFIER	ATP7B	ENSG00000123191	-1	ENST00000242839.10	0.675	0.213	104	5692	1	1	22.53	19.42	Promoter	181	368	1.06164	12.37	CRcont45741	NA	13:52586158G>A	0.81914	ALL	0.26468	ALL	13:52012022G>A	0.073706	benign	1.67142	4.85036	5.044	26.1957	13:52012022G>A	0.984108	score_high	Cont_score_high	NA	Cont_NA	score_high	Cont_score_high	score_low	Cont_score_low	score_high	Cont_score_high	score_high	Cont_score_high
13	52012083	CRcont45760	G	A	1246	PASS	Cont	13:52012083	13:52012083G	13:52012083G>A	ATP7B	13:52011337-52016450	-	5113	NA	1	1	0	1	52012084	13:52586219	13:52586219G>A	CRcont45760	upstream_gene_variant	MODIFIER	ATP7B	ENSG00000123191	-1	ENST00000242839.10	0.709	0.2	43	5631	1	0.06	34.36	29.57	Promoter	190	385	0.375519	5.153	CRcont45760	NA	13:52586219G>A	0.85812	ABC	0.18408	AEFGBHCIJ	13:52012083G>A	0.063047	benign	1.40653	4.85036	5.05176	26.2231	13:52012083G>A	0.75084	score_low	Cont_score_low	NA	Cont_NA	score_high	Cont_score_high	score_low	Cont_score_low	score_high	Cont_score_high	score_low	Cont_score_low
13	52012126	CRcont45779	G	C	5024	PASS	Cont	13:52012126	13:52012126G	13:52012126G>C	ATP7B	13:52011337-52016450	-	5113	NA	1	1	0	1	52012127	13:52586262	13:52586262G>C	CRcont45779	upstream_gene_variant	MODIFIER	ATP7B	ENSG00000123191	-1	ENST00000242839.10	0.728	0.16	1	5588	2	0.66	55.06	37.7	Promoter	180	373	0.903933	10.48	CRcont45779	0.130286	13:52586262G>C	0.8625	ALL	0.65057	ALL	13:52012126G>C	0.074728	benign	1.37008	4.85036	4.97111	25.9414	13:52012126G>C	0.69138	score_high	Cont_score_high	score_low	Cont_score_low	score_high	Cont_score_high	score_low	Cont_score_low	score_high	Cont_score_high	score_low	Cont_score_low
13	52012196	CRcont45804	A	G	1055	PASS	Cont	13:52012196	13:52012196A	13:52012196A>G	ATP7B	13:52011337-52016450	-	5113	NA	1	1	0	1	52012197	13:52586332	13:52586332A>G	CRcont45804	upstream_gene_variant	MODIFIER	ATP7B	ENSG00000123191	-1	ENST00000242839.10	0.675	0.173	71	5518	NA	NA	84.56	45.52	Promoter	183	404	-0.386757	0.205	CRcont45804	NA	13:52586332A>G	0.76477	ALL	0.04842	ALL	13:52012196A>G	0.071549	benign	0.509805	4.85036	4.35402	23.9755	13:52012196A>G	0.650907	score_low	Cont_score_low	NA	Cont_NA	score_high	Cont_score_high	score_low	Cont_score_low	score_no_call	Cont_score_no_call	score_low	Cont_score_low
13	52012240	CRcont45820	G	T	5136	PASS	Cont	13:52012240	13:52012240G	13:52012240G>T	ATP7B	13:52011337-52016450	-	5113	NA	1	1	0	1	52012241	13:52586376	13:52586376G>T	CRcont45820	upstream_gene_variant	MODIFIER	ATP7B	ENSG00000123191	-1	ENST00000242839.10	0.642	0.16	115	5474	NA	NA	85.14	33.95	Promoter	183	411	0.289352	4.165	CRcont45820	0.0967782	13:52586376G>T	0.85176	ALL	0.20115	ALL	13:52012240G>T	0.094166	benign	1.02436	4.85036	4.40838	24.1365	13:52012240G>T	0.741532	score_low	Cont_score_low	score_low	Cont_score_low	score_high	Cont_score_high	score_low	Cont_score_low	score_high	Cont_score_high	score_low	Cont_score_low
13	52012298	CRcont45843	C	T	1803	PASS	Cont	13:52012298	13:52012298C	13:52012298C>T	ATP7B	13:52011337-52016450	-	5113	NA	1	1	0	1	52012299	13:52586434	13:52586434C>T	CRcont45843	upstream_gene_variant	MODIFIER	ATP7B	ENSG00000123191	-1	ENST00000242839.10	0.603	0.173	101	5416	NA	NA	94.89	29.27	Promoter	174	377	0.015938	1.438	CRcont45843	NA	13:52586434C>T	0.83062	ALL	0.0617	ALL	13:52012298C>T	0.121408	benign	0.914424	4.85036	4.4246	24.1841	13:52012298C>T	0.668317	score_low	Cont_score_low	NA	Cont_NA	score_high	Cont_score_high	score_no_call	Cont_score_no_call	score_high	Cont_score_high	score_low	Cont_score_low
13	52012392	CRcont45872	T	A	1429	PASS	Cont	13:52012392	13:52012392T	13:52012392T>A	ATP7B	13:52011337-52016450	-	5113	NA	1	1	0	1	52012393	13:52586528	13:52586528T>A	CRcont45872	upstream_gene_variant	MODIFIER	ATP7B	ENSG00000123191	-1	ENST00000242839.10	0.609	0.147	7	5322	1	-0.25	43.02	8.53	Promoter	168	362	1.29841	14.38	CRcont45872	0.214615	13:52586528T>A	0.99514	ALL	0.61542	ALL	13:52012392T>A	0.107369	benign	1.99949	4.85036	4.82621	25.4461	13:52012392T>A	0.894931	score_high	Cont_score_high	score_no_call	Cont_score_no_call	score_high	Cont_score_high	score_low	Cont_score_low	score_high	Cont_score_high	score_high	Cont_score_high
13	60163864	CRcont46663	C	T	2341	PASS	Cont	13:60163864	13:60163864C	13:60163864C>T	DIAPH3	13:60163766-60168928	-	5162	NA	1	1	0	1	60163865	13:60737998	13:60737998C>T	CRcont46663	5_prime_UTR_variant	MODIFIER	DIAPH3	ENSG00000139734	-1	ENST00000400324.9	0.603	0.12	98	389805	NA	NA	12.55	3.05	Promoter	197	408	0.671789	8.194	CRcont46663	0.0871193	13:60737998C>T	0.62002	ABC	0.41689	AEFGBHCIJ	13:60163864C>T	0.037474	benign	1.50625	4.85036	5.57332	28.2211	13:60163864C>T	0.896655	score_no_call	Cont_score_no_call	score_low	Cont_score_low	score_high	Cont_score_high	score_low	Cont_score_low	score_high	Cont_score_high	score_high	Cont_score_high
13	60163938	CR203	C	T	.	.	Dis	13:60163938	13:60163938C	13:60163938C>T	DIAPH3	13:60163766-60168928	-	5162	DIAPH3	1	1	0	1	60163939	13:60738072	13:60738072C>T	CR203	upstream_gene_variant	MODIFIER	DIAPH3	ENSG00000139734	-1	ENST00000400324.9	0.669	0.187	50	389879	NA	NA	32.91	6.41	Promoter	217	493	2.09844	20	CR203	0.968447	13:60738072C>T	0.98949	ALL	0.97837	ALL	13:60163938C>T	0.57493	pathogenic	2.81334	4.85036	5.74789	28.9303	13:60163938C>T	0.981933	score_high	Dis_score_high	score_high	Dis_score_high	score_high	Dis_score_high	score_high	Dis_score_high	score_high	Dis_score_high	score_high	Dis_score_high
13	60163945	CRcont46686	C	G	342	PASS	Cont	13:60163945	13:60163945C	13:60163945C>G	DIAPH3	13:60163766-60168928	-	5162	NA	1	1	0	1	60163946	13:60738079	13:60738079C>G	CRcont46686	upstream_gene_variant	MODIFIER	DIAPH3	ENSG00000139734	-1	ENST00000400324.9	0.662	0.173	43	389886	NA	NA	32.91	6.41	Promoter	218	496	0.921422	10.67	CRcont46686	0.148082	13:60738079C>G	0.69215	ALL	0.04872	ALL	13:60163945C>G	0.059371	benign	1.64179	4.85036	5.48565	27.8832	13:60163945C>G	0.904159	score_high	Cont_score_high	score_low	Cont_score_low	score_high	Cont_score_high	score_low	Cont_score_low	score_high	Cont_score_high	score_high	Cont_score_high
13	60164012	CRcont46705	CG	C	340	PASS	Cont	13:60164012	13:60164012CG	13:60164012CG>C	DIAPH3	13:60163766-60168928	-	5162	NA	1	2	-1	0	60164014	13:60738146	13:60738146CG>C	CRcont46705	upstream_gene_variant	MODIFIER	DIAPH3	ENSG00000139734	-1	ENST00000400324.9	0.682	0.213	26	389954	NA	NA	46.3	6.99	Promoter	218	512	1.13318	13.08	CRcont46705	0.343011	NA	NA	NA	NA	NA	NA	NA	NA	2.19754	4.85036	5.55776	28.1609	13:60164012CG>C	0.987956	score_high	Cont_score_high	score_high	Cont_score_high	NA	Cont_NA	NA	Cont_NA	score_high	Cont_score_high	score_high	Cont_score_high
13	60164098	CRcont46732	C	T	161	PASS	Cont	13:60164098	13:60164098C	13:60164098C>T	DIAPH3	13:60163766-60168928	-	5162	NA	1	1	0	1	60164099	13:60738232	13:60738232C>T	CRcont46732	upstream_gene_variant	MODIFIER	DIAPH3	ENSG00000139734	-1	ENST00000400324.9	0.589	0.147	111	390039	NA	NA	32.45	4.4	Promoter	216	507	0.644669	7.94	CRcont46732	NA	13:60738232C>T	0.57217	ALL	0.38312	ALL	13:60164098C>T	0.118937	benign	1.31194	4.85036	5.48075	27.8643	13:60164098C>T	0.934227	score_low	Cont_score_low	NA	Cont_NA	score_no_call	Cont_score_no_call	score_low	Cont_score_low	score_high	Cont_score_high	score_high	Cont_score_high
13	60164135	CRcont46754	C	T	717	PASS	Cont	13:60164135	13:60164135C	13:60164135C>T	DIAPH3	13:60163766-60168928	-	5162	NA	1	1	0	1	60164136	13:60738269	13:60738269C>T	CRcont46754	upstream_gene_variant	MODIFIER	DIAPH3	ENSG00000139734	-1	ENST00000400324.9	0.589	0.133	148	390076	NA	NA	19.99	2.74	Promoter	212	472	-0.546692	0.095	CRcont46754	NA	13:60738269C>T	0.47821	ALL	0.10127	ALL	13:60164135C>T	0.128688	benign	0.872426	4.85036	5.40574	27.5741	13:60164135C>T	0.66282	score_low	Cont_score_low	NA	Cont_NA	score_no_call	Cont_score_no_call	score_no_call	Cont_score_no_call	score_high	Cont_score_high	score_low	Cont_score_low
13	60164286	CRcont46786	G	A	1318	PASS	Cont	13:60164286	13:60164286G	13:60164286G>A	DIAPH3	13:60163766-60168928	-	5162	NA	1	1	0	1	60164287	13:60738420	13:60738420G>A	CRcont46786	upstream_gene_variant	MODIFIER	DIAPH3	ENSG00000139734	-1	ENST00000400324.9	0.589	0.107	299	390227	1	0	3.32	0.68	Promoter	123	226	0.363496	5.018	CRcont46786	NA	13:60738420G>A	0.44027	ALL	0.14052	ALL	13:60164286G>A	0.123494	benign	1.30542	4.85036	4.94703	25.8574	13:60164286G>A	0.803942	score_low	Cont_score_low	NA	Cont_NA	score_no_call	Cont_score_no_call	score_no_call	Cont_score_no_call	score_high	Cont_score_high	score_no_call	Cont_score_no_call
13	60164437	CRcont46817	C	A	384	PASS	Cont	13:60164437	13:60164437C	13:60164437C>A	DIAPH3	13:60163766-60168928	-	5162	NA	1	1	0	1	60164438	13:60738571	13:60738571C>A	CRcont46817	upstream_gene_variant	MODIFIER	DIAPH3	ENSG00000139734	-1	ENST00000400324.9	0.517	0.013	450	390378	NA	NA	1.39	0.28	Promoter	43	66	0.309672	4.401	CRcont46817	NA	13:60738571C>A	0.1743	ABC	0.13655	AEFGBCI	13:60164437C>A	0.127428	benign	1.06965	4.85036	3.77861	22.2956	13:60164437C>A	0.841706	score_low	Cont_score_low	NA	Cont_NA	score_low	Cont_score_low	score_no_call	Cont_score_no_call	score_high	Cont_score_high	score_no_call	Cont_score_no_call
13	60164506	CRcont46836	A	T	1089	PASS	Cont	13:60164506	13:60164506A	13:60164506A>T	DIAPH3	13:60163766-60168928	-	5162	NA	1	1	0	1	60164507	13:60738640	13:60738640A>T	CRcont46836	upstream_gene_variant	MODIFIER	DIAPH3	ENSG00000139734	-1	ENST00000400324.9	0.397	0	519	390447	NA	NA	1.28	0.22	Promoter	29	38	0.392366	5.342	CRcont46836	NA	13:60738640A>T	0.33966	ABC	0.25142	AEFGBCI	13:60164506A>T	0.095609	benign	0.374665	4.85036	0.968557	14.6299	13:60164506A>T	0.885832	score_low	Cont_score_low	NA	Cont_NA	score_low	Cont_score_low	score_low	Cont_score_low	score_low	Cont_score_low	score_high	Cont_score_high
13	60164650	CRcont46860	A	G	97	PASS	Cont	13:60164650	13:60164650A	13:60164650A>G	DIAPH3	13:60163766-60168928	-	5162	NA	1	1	0	1	60164651	13:60738784	13:60738784A>G	CRcont46860	upstream_gene_variant	MODIFIER	DIAPH3	ENSG00000139734	-1	ENST00000400324.9	0.43	0	663	390591	NA	NA	1.49	0.3	Promoter	32	43	-0.41445	0.179	CRcont46860	NA	13:60738784A>G	0.11583	ALL	0.01748	AEFDGBCIJ	13:60164650A>G	0.07201	benign	-0.299791	4.85036	0.446099	12.5	13:60164650A>G	0.103118	score_low	Cont_score_low	NA	Cont_NA	score_low	Cont_score_low	score_low	Cont_score_low	score_low	Cont_score_low	score_low	Cont_score_low
13	60164732	CRcont46881	T	C	208	PASS	Cont	13:60164732	13:60164732T	13:60164732T>C	DIAPH3	13:60163766-60168928	-	5162	NA	1	1	0	1	60164733	13:60738866	13:60738866T>C	CRcont46881	upstream_gene_variant	MODIFIER	DIAPH3	ENSG00000139734	-1	ENST00000400324.9	0.424	0	745	390673	NA	NA	1.01	0.16	Promoter	28	38	0.538424	6.901	CRcont46881	NA	13:60738866T>C	0.19319	ALL	0.07482	AEFDGBCIJ	13:60164732T>C	0.082098	benign	0.214726	4.85036	0.447554	12.5077	13:60164732T>C	0.756693	score_low	Cont_score_low	NA	Cont_NA	score_low	Cont_score_low	score_low	Cont_score_low	score_low	Cont_score_low	score_low	Cont_score_low
13	60164890	CRcont46915	T	A	1279	PASS	Cont	13:60164890	13:60164890T	13:60164890T>A	DIAPH3	13:60163766-60168928	-	5162	NA	1	1	0	1	60164891	13:60739024	13:60739024T>A	CRcont46915	upstream_gene_variant	MODIFIER	DIAPH3	ENSG00000139734	-1	ENST00000400324.9	0.371	0.013	903	499307	NA	NA	0.59	0.14	Promoter	13	16	-0.386405	0.205	CRcont46915	NA	13:60739024T>A	0.18189	ABC	0.03826	AEFGBCI	13:60164890T>A	0.071529	benign	0.17062	4.85036	0.341636	11.9116	13:60164890T>A	0.153707	score_low	Cont_score_low	NA	Cont_NA	score_low	Cont_score_low	score_low	Cont_score_low	score_low	Cont_score_low	score_low	Cont_score_low
13	60165009	CRcont46938	CAGTA	C	432	PASS	Cont	13:60165009	13:60165009CAGTA	13:60165009CAGTA>C	DIAPH3	13:60163766-60168928	-	5162	NA	1	5	-4	-3	60165014	13:60739143	13:60739143CAGTA>C	CRcont46938	upstream_gene_variant	MODIFIER	DIAPH3	ENSG00000139734	-1	ENST00000400324.9	0.383	0	1023	390951	NA	NA	0.52	0.11	Promoter	7	7	0.579234	7.309	CRcont46938	NA	NA	NA	NA	NA	NA	NA	NA	NA	NA	NA	NA	NA	13:60165009CAGTA>C	0.791005	score_low	Cont_score_low	NA	Cont_NA	NA	Cont_NA	NA	Cont_NA	NA	Cont_NA	score_low	Cont_score_low
13	60165162	CRcont46957	T	G	422	PASS	Cont	13:60165162	13:60165162T	13:60165162T>G	DIAPH3	13:60163766-60168928	-	5162	NA	1	1	0	1	60165163	13:60739296	13:60739296T>G	CRcont46957	upstream_gene_variant	MODIFIER	DIAPH3	ENSG00000139734	-1	ENST00000400324.9	0.377	0.027	1175	391103	NA	NA	0.36	0.11	Promoter	6	6	0.41119	5.55	CRcont46957	0.0530327	13:60739296T>G	0.23437	ABC	0.06555	AEFBCI	13:60165162T>G	0.070897	benign	0.130303	4.85036	-0.0493456	7.77582	13:60165162T>G	0.847332	score_low	Cont_score_low	score_low	Cont_score_low	score_low	Cont_score_low	score_low	Cont_score_low	score_low	Cont_score_low	score_no_call	Cont_score_no_call
13	60165331	CRcont46985	A	T	800	PASS	Cont	13:60165331	13:60165331A	13:60165331A>T	DIAPH3	13:60163766-60168928	-	5162	NA	1	1	0	1	60165332	13:60739465	13:60739465A>T	CRcont46985	upstream_gene_variant	MODIFIER	DIAPH3	ENSG00000139734	-1	ENST00000400324.9	0.404	0	1344	391272	NA	NA	0.66	0.19	Promoter	17	18	0.71841	8.624	CRcont46985	NA	13:60739465A>T	0.2635	ABC	0.07904	AEFGBHCI	13:60165331A>T	0.090858	benign	0.203976	4.85036	0.0501353	9.25491	13:60165331A>T	0.868673	score_no_call	Cont_score_no_call	NA	Cont_NA	score_low	Cont_score_low	score_low	Cont_score_low	score_low	Cont_score_low	score_high	Cont_score_high
13	60165500	CRcont47019	G	A	1735	PASS	Cont	13:60165500	13:60165500G	13:60165500G>A	DIAPH3	13:60163766-60168928	-	5162	NA	1	1	0	1	60165501	13:60739634	13:60739634G>A	CRcont47019	upstream_gene_variant	MODIFIER	DIAPH3	ENSG00000139734	-1	ENST00000400324.9	0.417	0.013	1513	391441	NA	NA	1.02	0.45	Promoter	58	66	0.021659	1.477	CRcont47019	NA	13:60739634G>A	0.26701	ALL	0.00173	AEFDGBHCI	13:60165500G>A	0.066512	benign	0.0252951	4.85036	0.371749	12.0884	13:60165500G>A	0.760691	score_low	Cont_score_low	NA	Cont_NA	score_low	Cont_score_low	score_low	Cont_score_low	score_low	Cont_score_low	score_low	Cont_score_low
13	60165620	CRcont47041	G	T	2113	PASS	Cont	13:60165620	13:60165620G	13:60165620G>T	DIAPH3	13:60163766-60168928	-	5162	NA	1	1	0	1	60165621	13:60739754	13:60739754G>T	CRcont47041	upstream_gene_variant	MODIFIER	DIAPH3	ENSG00000139734	-1	ENST00000400324.9	0.384	0	1633	391561	NA	NA	1.24	0.56	Promoter	55	63	0.384632	5.255	CRcont47041	NA	13:60739754G>T	0.3523	ALL	0.03314	AEFDGBHCI	13:60165620G>T	0.091492	benign	0.150256	4.85036	0.375578	12.1105	13:60165620G>T	0.885923	score_low	Cont_score_low	NA	Cont_NA	score_low	Cont_score_low	score_low	Cont_score_low	score_low	Cont_score_low	score_high	Cont_score_high
13	60165766	CRcont47063	G	A	357	PASS	Cont	13:60165766	13:60165766G	13:60165766G>A	DIAPH3	13:60163766-60168928	-	5162	NA	1	1	0	1	60165767	13:60739900	13:60739900G>A	CRcont47063	upstream_gene_variant	MODIFIER	DIAPH3	ENSG00000139734	-1	ENST00000400324.9	0.358	0	1779	391707	NA	NA	0.67	0.28	Promoter	17	18	0.26303	3.857	CRcont47063	0.106344	13:60739900G>A	0.16119	ALL	0.00479	ALL	13:60165766G>A	0.072871	benign	-0.188065	4.85036	0.206003	10.9849	13:60165766G>A	0.802869	score_low	Cont_score_low	score_low	Cont_score_low	score_low	Cont_score_low	score_low	Cont_score_low	score_low	Cont_score_low	score_no_call	Cont_score_no_call
13	60165873	CRcont47085	ACTTT	A	513	PASS	Cont	13:60165873	13:60165873ACTTT	13:60165873ACTTT>A	DIAPH3	13:60163766-60168928	-	5162	NA	1	5	-4	-3	60165878	13:60740007	13:60740007ACTTT>A	CRcont47085	upstream_gene_variant	MODIFIER	DIAPH3	ENSG00000139734	-1	ENST00000400324.9	0.396	0	1887	391815	NA	NA	1.71	0.98	Promoter	12	13	0.088248	1.988	CRcont47085	NA	NA	NA	NA	NA	NA	NA	NA	NA	NA	NA	NA	NA	13:60165873ACTTT>A	0.881346	score_low	Cont_score_low	NA	Cont_NA	NA	Cont_NA	NA	Cont_NA	NA	Cont_NA	score_high	Cont_score_high
13	60166026	CRcont47120	A	G	5244	PASS	Cont	13:60166026	13:60166026A	13:60166026A>G	DIAPH3	13:60163766-60168928	-	5162	NA	1	1	0	1	60166027	13:60740160	13:60740160A>G	CRcont47120	upstream_gene_variant	MODIFIER	DIAPH3	ENSG00000139734	-1	ENST00000400324.9	0.411	0.027	2039	391967	NA	NA	0.92	0.46	Promoter	9	13	0.080972	1.926	CRcont47120	0.096529	13:60740160A>G	0.16684	ALL	0.00767	AEFDBCIJ	13:60166026A>G	0.07485	benign	-0.298145	4.85036	-0.0115682	8.38465	13:60166026A>G	0.00972143	score_low	Cont_score_low	score_low	Cont_score_low	score_low	Cont_score_low	score_low	Cont_score_low	score_low	Cont_score_low	score_low	Cont_score_low
13	60166260	CRcont47147	G	A	449	PASS	Cont	13:60166260	13:60166260G	13:60166260G>A	DIAPH3	13:60163766-60168928	-	5162	NA	1	1	0	1	60166261	13:60740394	13:60740394G>A	CRcont47147	upstream_gene_variant	MODIFIER	DIAPH3	ENSG00000139734	-1	ENST00000400324.9	0.464	0	2273	392201	NA	NA	0.51	0.21	Promoter	5	5	0.384524	5.254	CRcont47147	NA	13:60740394G>A	0.2433	ALL	0.04933	AEFDBCI	13:60166260G>A	0.081446	benign	0.194716	4.85036	-0.0767824	7.2405	13:60166260G>A	0.932625	score_low	Cont_score_low	NA	Cont_NA	score_low	Cont_score_low	score_low	Cont_score_low	score_low	Cont_score_low	score_high	Cont_score_high
13	60166489	CRcont47177	A	G	1314	PASS	Cont	13:60166489	13:60166489A	13:60166489A>G	DIAPH3	13:60163766-60168928	-	5162	NA	1	1	0	1	60166490	13:60740623	13:60740623A>G	CRcont47177	upstream_gene_variant	MODIFIER	DIAPH3	ENSG00000139734	-1	ENST00000400324.9	0.318	0.013	2502	392430	NA	NA	0.24	0.06	Promoter	NA	NA	0.36964	5.087	CRcont47177	NA	13:60740623A>G	0.58913	AB	0.02836	AEFBI	13:60166489A>G	0.092848	benign	0.246731	4.85036	-0.113893	6.25804	13:60166489A>G	0.018171	score_low	Cont_score_low	NA	Cont_NA	score_no_call	Cont_score_no_call	score_low	Cont_score_low	score_low	Cont_score_low	score_low	Cont_score_low
13	60166579	CRcont47197	AC	A	522	PASS	Cont	13:60166579	13:60166579AC	13:60166579AC>A	DIAPH3	13:60163766-60168928	-	5162	NA	1	2	-1	0	60166581	13:60740713	13:60740713AC>A	CRcont47197	upstream_gene_variant	MODIFIER	DIAPH3	ENSG00000139734	-1	ENST00000400324.9	0.397	0.013	2593	392521	NA	NA	0.25	0.06	Promoter	NA	NA	0.015062	1.433	CRcont47197	NA	NA	NA	NA	NA	NA	NA	NA	NA	0.0634835	4.85036	-0.146137	4.90842	13:60166579AC>A	0.00025	score_low	Cont_score_low	NA	Cont_NA	NA	Cont_NA	NA	Cont_NA	score_low	Cont_score_low	score_low	Cont_score_low
13	60166748	CRcont47229	C	T	440	PASS	Cont	13:60166748	13:60166748C	13:60166748C>T	DIAPH3	13:60163766-60168928	-	5162	NA	1	1	0	1	60166749	13:60740882	13:60740882C>T	CRcont47229	upstream_gene_variant	MODIFIER	DIAPH3	ENSG00000139734	-1	ENST00000400324.9	0.318	0	2761	392689	NA	NA	0.25	0.06	NA	1	1	0.564207	7.16	CRcont47229	NA	13:60740882C>T	0.18863	AB	0.10885	AEFBI	13:60166748C>T	0.086259	benign	0.218308	4.85036	-0.126325	5.81038	13:60166748C>T	0.682481	score_low	Cont_score_low	NA	Cont_NA	score_low	Cont_score_low	score_low	Cont_score_low	score_low	Cont_score_low	score_low	Cont_score_low
13	60166900	CRcont47259	T	A	501	PASS	Cont	13:60166900	13:60166900T	13:60166900T>A	DIAPH3	13:60163766-60168928	-	5162	NA	1	1	0	1	60166901	13:60741034	13:60741034T>A	CRcont47259	upstream_gene_variant	MODIFIER	DIAPH3	ENSG00000139734	-1	ENST00000400324.9	0.384	0	2913	392841	NA	NA	0.25	0.05	NA	1	1	0.332461	4.664	CRcont47259	NA	13:60741034T>A	0.21763	AB	0.0339	AEFBI	13:60166900T>A	0.088886	benign	0.232668	4.85036	-0.124918	5.86523	13:60166900T>A	0.00189167	score_low	Cont_score_low	NA	Cont_NA	score_low	Cont_score_low	score_low	Cont_score_low	score_low	Cont_score_low	score_low	Cont_score_low
13	60167007	CRcont47280	A	G	1006	PASS	Cont	13:60167007	13:60167007A	13:60167007A>G	DIAPH3	13:60163766-60168928	-	5162	NA	1	1	0	1	60167008	13:60741141	13:60741141A>G	CRcont47280	upstream_gene_variant	MODIFIER	DIAPH3	ENSG00000139734	-1	ENST00000400324.9	0.391	0	3020	392948	NA	NA	0.17	0.05	NA	NA	NA	0.319238	4.512	CRcont47280	NA	13:60741141A>G	0.12796	AB	0.01178	AEFBI	13:60167007A>G	0.076374	benign	0.0109268	4.85036	-0.161151	4.07052	13:60167007A>G	0.724348	score_low	Cont_score_low	NA	Cont_NA	score_low	Cont_score_low	score_low	Cont_score_low	score_low	Cont_score_low	score_low	Cont_score_low
13	60167102	CRcont47300	A	G	809	PASS	Cont	13:60167102	13:60167102A	13:60167102A>G	DIAPH3	13:60163766-60168928	-	5162	NA	1	1	0	1	60167103	13:60741236	13:60741236A>G	CRcont47300	upstream_gene_variant	MODIFIER	DIAPH3	ENSG00000139734	-1	ENST00000400324.9	0.291	0	3115	393043	NA	NA	0.19	0.05	NA	NA	NA	0.130429	2.377	CRcont47300	NA	13:60741236A>G	0.06951	AB	0.00333	AEBI	13:60167102A>G	0.049527	benign	-0.341703	4.85036	-0.209386	1.2697	13:60167102A>G	0.501167	score_low	Cont_score_low	NA	Cont_NA	score_low	Cont_score_low	score_low	Cont_score_low	score_low	Cont_score_low	score_low	Cont_score_low
13	60167254	CRcont47329	C	T	3333	PASS	Cont	13:60167254	13:60167254C	13:60167254C>T	DIAPH3	13:60163766-60168928	-	5162	NA	1	1	0	1	60167255	13:60741388	13:60741388C>T	CRcont47329	upstream_gene_variant	MODIFIER	DIAPH3	ENSG00000139734	-1	ENST00000400324.9	0.536	0.013	3267	393195	NA	NA	0.23	0.05	NA	3	3	0.838901	9.786	CRcont47329	NA	13:60741388C>T	0.5066	AB	0.01577	AEFBI	13:60167254C>T	0.059196	benign	0.138443	4.85036	-0.119602	6.06249	13:60167254C>T	0.805172	score_no_call	Cont_score_no_call	NA	Cont_NA	score_no_call	Cont_score_no_call	score_low	Cont_score_low	score_low	Cont_score_low	score_no_call	Cont_score_no_call
13	60167417	CRcont47361	A	G	786	PASS	Cont	13:60167417	13:60167417A	13:60167417A>G	DIAPH3	13:60163766-60168928	-	5162	NA	1	1	0	1	60167418	13:60741551	13:60741551A>G	CRcont47361	upstream_gene_variant	MODIFIER	DIAPH3	ENSG00000139734	-1	ENST00000400324.9	0.437	0.027	3430	393358	NA	NA	0.34	0.08	NA	4	4	0.222587	3.384	CRcont47361	0.0564464	13:60741551A>G	0.08702	AB	0.0035	AEFBI	13:60167417A>G	0.05121	benign	-0.31556	4.85036	-0.194347	2.0988	13:60167417A>G	0.756518	score_low	Cont_score_low	score_low	Cont_score_low	score_low	Cont_score_low	score_low	Cont_score_low	score_low	Cont_score_low	score_low	Cont_score_low
13	60167609	CRcont47396	C	T	435	PASS	Cont	13:60167609	13:60167609C	13:60167609C>T	DIAPH3	13:60163766-60168928	-	5162	NA	1	1	0	1	60167610	13:60741743	13:60741743C>T	CRcont47396	upstream_gene_variant	MODIFIER	DIAPH3	ENSG00000139734	-1	ENST00000400324.9	0.444	0	3622	393550	NA	NA	0.23	0.06	NA	2	2	-0.166148	0.603	CRcont47396	NA	13:60741743C>T	0.05225	AB	0.00039	AEFBI	13:60167609C>T	0.051304	benign	-0.625764	4.85036	-0.246179	0.180327	13:60167609C>T	0	score_low	Cont_score_low	NA	Cont_NA	score_low	Cont_score_low	score_low	Cont_score_low	score_low	Cont_score_low	score_low	Cont_score_low
13	60167763	CRcont47421	A	G	2340	PASS	Cont	13:60167763	13:60167763A	13:60167763A>G	DIAPH3	13:60163766-60168928	-	5162	NA	1	1	0	1	60167764	13:60741897	13:60741897A>G	CRcont47421	upstream_gene_variant	MODIFIER	DIAPH3	ENSG00000139734	-1	ENST00000400324.9	0.49	0.013	3776	393704	NA	NA	0.25	0.06	NA	3	3	0.310718	4.413	CRcont47421	NA	13:60741897A>G	0.10358	ADB	0.00391	AEFDBI	13:60167763A>G	0.053601	benign	-0.290474	4.85036	-0.199245	1.82586	13:60167763A>G	0.60364	score_low	Cont_score_low	NA	Cont_NA	score_low	Cont_score_low	score_low	Cont_score_low	score_low	Cont_score_low	score_low	Cont_score_low
13	60167852	CRcont47440	C	T	371	PASS	Cont	13:60167852	13:60167852C	13:60167852C>T	DIAPH3	13:60163766-60168928	-	5162	NA	1	1	0	1	60167853	13:60741986	13:60741986C>T	CRcont47440	upstream_gene_variant	MODIFIER	DIAPH3	ENSG00000139734	-1	ENST00000400324.9	0.497	0.013	3865	393793	NA	NA	0.38	0.09	NA	2	2	0.428306	5.738	CRcont47440	NA	13:60741986C>T	0.07043	AD	0.00374	AEFDI	13:60167852C>T	0.057738	benign	-0.235974	4.85036	-0.187525	2.48805	13:60167852C>T	0.53339	score_low	Cont_score_low	NA	Cont_NA	score_low	Cont_score_low	score_low	Cont_score_low	score_low	Cont_score_low	score_low	Cont_score_low
13	60168002	CRcont47463	A	G	4282	PASS	Cont	13:60168002	13:60168002A	13:60168002A>G	DIAPH3	13:60163766-60168928	-	5162	NA	1	1	0	1	60168003	13:60742136	13:60742136A>G	CRcont47463	upstream_gene_variant	MODIFIER	DIAPH3	ENSG00000139734	-1	ENST00000400324.9	0.424	0.013	4015	393943	NA	NA	0.21	0.03	NA	NA	NA	0.568779	7.206	CRcont47463	NA	13:60742136A>G	0.70183	A	0.01292	AEI	13:60168002A>G	0.058634	benign	0.228638	4.85036	-0.124454	5.88303	13:60168002A>G	0.507956	score_low	Cont_score_low	NA	Cont_NA	score_high	Cont_score_high	score_low	Cont_score_low	score_low	Cont_score_low	score_low	Cont_score_low
13	60168062	CRcont47486	G	T	2262	PASS	Cont	13:60168062	13:60168062G	13:60168062G>T	DIAPH3	13:60163766-60168928	-	5162	NA	1	1	0	1	60168063	13:60742196	13:60742196G>T	CRcont47486	upstream_gene_variant	MODIFIER	DIAPH3	ENSG00000139734	-1	ENST00000400324.9	0.49	0.067	4075	394003	NA	NA	0.1	0.02	NA	NA	NA	-0.300155	0.312	CRcont47486	NA	13:60742196G>T	0.15564	A	0.00167	AEFI	13:60168062G>T	0.046949	benign	-0.419587	4.85036	-0.23074	0.370502	13:60168062G>T	0.001	score_low	Cont_score_low	NA	Cont_NA	score_low	Cont_score_low	score_low	Cont_score_low	score_low	Cont_score_low	score_low	Cont_score_low
13	60168164	CRcont47511	G	C	1415	PASS	Cont	13:60168164	13:60168164G	13:60168164G>C	DIAPH3	13:60163766-60168928	-	5162	NA	1	1	0	1	60168165	13:60742298	13:60742298G>C	CRcont47511	upstream_gene_variant	MODIFIER	DIAPH3	ENSG00000139734	-1	ENST00000400324.9	0.53	0.067	4177	394105	NA	NA	0.01	0.01	NA	NA	NA	0.033738	1.561	CRcont47511	NA	13:60742298G>C	0.07229	A	0.00442	AEFI	13:60168164G>C	0.055397	benign	-0.300003	4.85036	-0.222195	0.630624	13:60168164G>C	0.189641	score_low	Cont_score_low	NA	Cont_NA	score_low	Cont_score_low	score_low	Cont_score_low	score_low	Cont_score_low	score_low	Cont_score_low
13	60168282	CRcont47536	A	C	286	PASS	Cont	13:60168282	13:60168282A	13:60168282A>C	DIAPH3	13:60163766-60168928	-	5162	NA	1	1	0	1	60168283	13:60742416	13:60742416A>C	CRcont47536	upstream_gene_variant	MODIFIER	DIAPH3	ENSG00000139734	-1	ENST00000400324.9	0.523	0.08	4295	394223	NA	NA	0.06	0.01	NA	NA	NA	0.245381	3.65	CRcont47536	NA	13:60742416A>C	0.72932	A	0.00905	AEFI	13:60168282A>C	0.053307	benign	0.1966	4.85036	-0.137659	5.32477	13:60168282A>C	0.297288	score_low	Cont_score_low	NA	Cont_NA	score_high	Cont_score_high	score_low	Cont_score_low	score_low	Cont_score_low	score_low	Cont_score_low
13	60168386	CRcont47560	A	G	338	PASS	Cont	13:60168386	13:60168386A	13:60168386A>G	DIAPH3	13:60163766-60168928	-	5162	NA	1	1	0	1	60168387	13:60742520	13:60742520A>G	CRcont47560	upstream_gene_variant	MODIFIER	DIAPH3	ENSG00000139734	-1	ENST00000400324.9	0.364	0.013	4399	394327	NA	NA	0.19	0.04	NA	NA	NA	0.339771	4.748	CRcont47560	NA	13:60742520A>G	0.06492	A	0.01003	AEFI	13:60168386A>G	0.061652	benign	-0.216806	4.85036	-0.205754	1.46793	13:60168386A>G	0.55524	score_low	Cont_score_low	NA	Cont_NA	score_low	Cont_score_low	score_low	Cont_score_low	score_low	Cont_score_low	score_low	Cont_score_low
13	60168535	CRcont47576	CGT	C	1084	PASS	Cont	13:60168535	13:60168535CGT	13:60168535CGT>C	DIAPH3	13:60163766-60168928	-	5162	NA	1	3	-2	-1	60168538	13:60742669	13:60742669CGT>C	CRcont47576	upstream_gene_variant	MODIFIER	DIAPH3	ENSG00000139734	-1	ENST00000400324.9	0.27	0.026	4549	394477	NA	NA	0.12	0.03	NA	NA	NA	-0.151612	0.648	CRcont47576	NA	NA	NA	NA	NA	NA	NA	NA	NA	NA	NA	NA	NA	13:60168535CGT>C	0.426669	score_low	Cont_score_low	NA	Cont_NA	NA	Cont_NA	NA	Cont_NA	NA	Cont_NA	score_low	Cont_score_low
13	60168595	CRcont47599	A	C	1287	PASS	Cont	13:60168595	13:60168595A	13:60168595A>C	DIAPH3	13:60163766-60168928	-	5162	NA	1	1	0	1	60168596	13:60742729	13:60742729A>C	CRcont47599	upstream_gene_variant	MODIFIER	DIAPH3	ENSG00000139734	-1	ENST00000400324.9	0.311	0.013	4608	394536	NA	NA	0.13	0.03	NA	NA	NA	0.155287	2.631	CRcont47599	NA	13:60742729A>C	0.09407	A	0.00993	AEFI	13:60168595A>C	0.076323	benign	-0.125987	4.85036	-0.19208	2.2268	13:60168595A>C	0.549585	score_low	Cont_score_low	NA	Cont_NA	score_low	Cont_score_low	score_low	Cont_score_low	score_low	Cont_score_low	score_low	Cont_score_low
13	60168719	CRcont47624	T	A	1082	PASS	Cont	13:60168719	13:60168719T	13:60168719T>A	DIAPH3	13:60163766-60168928	-	5162	NA	1	1	0	1	60168720	13:60742853	13:60742853T>A	CRcont47624	upstream_gene_variant	MODIFIER	DIAPH3	ENSG00000139734	-1	ENST00000400324.9	0.265	0	4732	394660	NA	NA	0.06	0.02	NA	NA	NA	0.251398	3.721	CRcont47624	NA	13:60742853T>A	0.1375	A	0.02752	AEFI	13:60168719T>A	0.112072	benign	-0.0392211	4.85036	-0.182573	2.77857	13:60168719T>A	0.506812	score_low	Cont_score_low	NA	Cont_NA	score_low	Cont_score_low	score_low	Cont_score_low	score_low	Cont_score_low	score_low	Cont_score_low
13	60168876	CRcont47658	CCTTAA	C	4948	PASS	Cont	13:60168876	13:60168876CCTTAA	13:60168876CCTTAA>C	DIAPH3	13:60163766-60168928	-	5162	NA	1	6	-5	-4	60168882	13:60743010	13:60743010CCTTAA>C	CRcont47658	upstream_gene_variant	MODIFIER	DIAPH3	ENSG00000139734	-1	ENST00000400324.9	0.323	0.013	4894	394822	NA	NA	0.32	0.17	NA	NA	NA	0.066891	1.811	CRcont47658	NA	NA	NA	NA	NA	NA	NA	NA	NA	NA	NA	NA	NA	13:60168876CCTTAA>C	0.675617	score_low	Cont_score_low	NA	Cont_NA	NA	Cont_NA	NA	Cont_NA	NA	Cont_NA	score_low	Cont_score_low
13	99976856	CRcont47682	G	A	5853	PASS	Cont	13:99976856	13:99976856G	13:99976856G>A	ZIC2	13:99976784-99982065	+	5281	NA	1	1	0	1	99976857	13:100629110	13:100629110G>A	CRcont47682	upstream_gene_variant	MODIFIER	ZIC2	ENSG00000043355	1	ENST00000376335.8	0.404	0.04	4917	8619	NA	NA	0.4	0.07	NA	12	16	0.800782	9.399	CRcont47682	0.260503	13:100629110G>A	0.21026	AB	0.08457	AEFBI	13:99976856G>A	0.225886	benign	0.447537	4.85036	-0.092402	6.87531	13:99976856G>A	0.779454	score_no_call	Cont_score_no_call	score_high	Cont_score_high	score_low	Cont_score_low	score_high	Cont_score_high	score_no_call	Cont_score_no_call	score_low	Cont_score_low
13	99976979	CRcont47703	G	A	2029	PASS	Cont	13:99976979	13:99976979G	13:99976979G>A	ZIC2	13:99976784-99982065	+	5281	NA	1	1	0	1	99976980	13:100629233	13:100629233G>A	CRcont47703	upstream_gene_variant	MODIFIER	ZIC2	ENSG00000043355	1	ENST00000376335.8	0.397	0	4794	8496	NA	NA	0.41	0.08	NA	11	14	1.01792	11.85	CRcont47703	NA	13:100629233G>A	0.20872	AB	0.38818	AEFGBI	13:99976979G>A	0.605076	pathogenic	0.500271	4.85036	-0.0697734	7.38821	13:99976979G>A	0.124295	score_high	Cont_score_high	NA	Cont_NA	score_low	Cont_score_low	score_high	Cont_score_high	score_no_call	Cont_score_no_call	score_low	Cont_score_low
13	99977072	CRcont47719	T	C	3893	PASS	Cont	13:99977072	13:99977072T	13:99977072T>C	ZIC2	13:99976784-99982065	+	5281	NA	1	1	0	1	99977073	13:100629326	13:100629326T>C	CRcont47719	upstream_gene_variant	MODIFIER	ZIC2	ENSG00000043355	1	ENST00000376335.8	0.404	0	4701	8403	NA	NA	0.39	0.09	NA	10	14	0.749226	8.905	CRcont47719	NA	13:100629326T>C	0.22087	ADB	0.11899	AEFDGBI	13:99977072T>C	0.240062	benign	0.305603	4.85036	-0.113809	6.26082	13:99977072T>C	0.819538	score_no_call	Cont_score_no_call	NA	Cont_NA	score_low	Cont_score_low	score_high	Cont_score_high	score_low	Cont_score_low	score_no_call	Cont_score_no_call
13	99977238	CRcont47754	G	T	647	PASS	Cont	13:99977238	13:99977238G	13:99977238G>T	ZIC2	13:99976784-99982065	+	5281	NA	1	1	0	1	99977239	13:100629492	13:100629492G>T	CRcont47754	upstream_gene_variant	MODIFIER	ZIC2	ENSG00000043355	1	ENST00000376335.8	0.358	0	4535	8237	1	0.05	0.32	0.06	NA	10	14	0.448666	5.959	CRcont47754	NA	13:100629492G>T	0.21363	ADB	0.14126	AEFDBI	13:99977238G>T	0.335501	benign	0.181197	4.85036	-0.144233	5.0059	13:99977238G>T	0.781449	score_low	Cont_score_low	NA	Cont_NA	score_low	Cont_score_low	score_high	Cont_score_high	score_low	Cont_score_low	score_low	Cont_score_low
13	99977323	CRcont47774	A	T	691	PASS	Cont	13:99977323	13:99977323A	13:99977323A>T	ZIC2	13:99976784-99982065	+	5281	NA	1	1	0	1	99977324	13:100629577	13:100629577A>T	CRcont47774	upstream_gene_variant	MODIFIER	ZIC2	ENSG00000043355	1	ENST00000376335.8	0.351	0	4450	8152	1	-0.37	0.38	0.06	NA	8	13	1.80581	17.77	CRcont47774	NA	13:100629577A>T	0.97119	ADB	0.85674	AEDBI	13:99977323A>T	0.490168	benign	1.20059	4.85036	0.033651	9.02527	13:99977323A>T	0.94482	score_high	Cont_score_high	NA	Cont_NA	score_high	Cont_score_high	score_high	Cont_score_high	score_high	Cont_score_high	score_high	Cont_score_high
13	99977434	CRcont47801	A	AG	257	PASS	Cont	13:99977434	13:99977434A	13:99977434A>AG	ZIC2	13:99976784-99982065	+	5281	NA	2	1	1	2	99977435	13:100629688	13:100629688A>AG	CRcont47801	upstream_gene_variant	MODIFIER	ZIC2	ENSG00000043355	1	ENST00000376335.8	0.5	0.027	4339	8041	4	-1.24	0.36	0.16	NA	11	16	2.23093	21.1	CRcont47801	NA	NA	NA	NA	NA	NA	NA	NA	NA	NA	NA	NA	NA	13:99977434A>AG	0.994875	score_high	Cont_score_high	NA	Cont_NA	NA	Cont_NA	NA	Cont_NA	NA	Cont_NA	score_high	Cont_score_high
13	99977539	CRcont47824	TG	T	2693	PASS	Cont	13:99977539	13:99977539TG	13:99977539TG>T	ZIC2	13:99976784-99982065	+	5281	NA	1	2	-1	0	99977541	13:100629793	13:100629793TG>T	CRcont47824	upstream_gene_variant	MODIFIER	ZIC2	ENSG00000043355	1	ENST00000376335.8	0.377	0.013	4233	7935	NA	NA	0.4	0.1	NA	8	11	1.25527	14.06	CRcont47824	NA	NA	NA	NA	NA	NA	NA	NA	NA	0.713554	4.85036	0.437067	12.4521	13:99977539TG>T	0.239712	score_high	Cont_score_high	NA	Cont_NA	NA	Cont_NA	NA	Cont_NA	score_high	Cont_score_high	score_low	Cont_score_low
13	99977575	CRcont47854	C	CTTTTTTT	7367	PASS	Cont	13:99977575	13:99977575C	13:99977575C>CTTTTTTT	ZIC2	13:99976784-99982065	+	5281	NA	8	1	7	8	99977576	13:100629829	13:100629829C>CTTTTTTT	CRcont47854	upstream_gene_variant	MODIFIER	ZIC2	ENSG00000043355	1	ENST00000376335.8	0.387	0.013	4197	7899	3	-1.15	0.48	0.17	NA	7	10	-0.239124	0.421	CRcont47854	NA	NA	NA	NA	NA	NA	NA	NA	NA	NA	NA	NA	NA	13:99977575C>CTTTTTTT	0.487443	score_low	Cont_score_low	NA	Cont_NA	NA	Cont_NA	NA	Cont_NA	NA	Cont_NA	score_low	Cont_score_low
13	99977602	CRcont47873	G	C	820	PASS	Cont	13:99977602	13:99977602G	13:99977602G>C	ZIC2	13:99976784-99982065	+	5281	NA	1	1	0	1	99977603	13:100629856	13:100629856G>C	CRcont47873	upstream_gene_variant	MODIFIER	ZIC2	ENSG00000043355	1	ENST00000376335.8	0.397	0.013	4171	7873	NA	NA	0.55	0.16	NA	10	13	0.147509	2.55	CRcont47873	NA	13:100629856G>C	0.22358	ALL	0.03905	AEFDGBCI	13:99977602G>C	0.311316	benign	0.452968	4.85036	0.364543	12.0466	13:99977602G>C	0.708328	score_low	Cont_score_low	NA	Cont_NA	score_low	Cont_score_low	score_high	Cont_score_high	score_no_call	Cont_score_no_call	score_low	Cont_score_low
13	99977692	CRcont47894	C	A	1418	PASS	Cont	13:99977692	13:99977692C	13:99977692C>A	ZIC2	13:99976784-99982065	+	5281	NA	1	1	0	1	99977693	13:100629946	13:100629946C>A	CRcont47894	upstream_gene_variant	MODIFIER	ZIC2	ENSG00000043355	1	ENST00000376335.8	0.437	0.027	4081	7783	NA	NA	1.1	0.3	NA	22	33	0.10911	2.174	CRcont47894	NA	13:100629946C>A	0.14297	ALL	0.01889	AEFDGBCIJ	13:99977692C>A	0.228934	benign	0.0115217	4.85036	0.461371	12.5799	13:99977692C>A	0.802041	score_low	Cont_score_low	NA	Cont_NA	score_low	Cont_score_low	score_high	Cont_score_high	score_low	Cont_score_low	score_no_call	Cont_score_no_call
13	99977784	CRcont47921	T	C	392	PASS	Cont	13:99977784	13:99977784T	13:99977784T>C	ZIC2	13:99976784-99982065	+	5281	NA	1	1	0	1	99977785	13:100630038	13:100630038T>C	CRcont47921	upstream_gene_variant	MODIFIER	ZIC2	ENSG00000043355	1	ENST00000376335.8	0.384	0.013	3989	7691	NA	NA	1.35	0.5	NA	27	42	-0.19852	0.515	CRcont47921	NA	13:100630038T>C	0.15561	ALL	0.01312	AEFDGBHCI	13:99977784T>C	0.162741	benign	0.0345975	4.85036	0.542055	12.9786	13:99977784T>C	0.0324135	score_low	Cont_score_low	NA	Cont_NA	score_low	Cont_score_low	score_high	Cont_score_high	score_low	Cont_score_low	score_low	Cont_score_low
13	99977915	CRcont47953	G	A	707	PASS	Cont	13:99977915	13:99977915G	13:99977915G>A	ZIC2	13:99976784-99982065	+	5281	NA	1	1	0	1	99977916	13:100630169	13:100630169G>A	CRcont47953	upstream_gene_variant	MODIFIER	ZIC2	ENSG00000043355	1	ENST00000376335.8	0.523	0.093	3858	7560	NA	NA	0.56	0.21	NA	29	44	0.252161	3.73	CRcont47953	NA	13:100630169G>A	0.15934	ALL	0.01196	AEFDBCI	13:99977915G>A	0.133155	benign	0.0951867	4.85036	0.121673	10.2019	13:99977915G>A	0.813389	score_low	Cont_score_low	NA	Cont_NA	score_low	Cont_score_low	score_no_call	Cont_score_no_call	score_low	Cont_score_low	score_no_call	Cont_score_no_call
13	99978014	CRcont47976	C	T	603	PASS	Cont	13:99978014	13:99978014C	13:99978014C>T	ZIC2	13:99976784-99982065	+	5281	NA	1	1	0	1	99978015	13:100630268	13:100630268C>T	CRcont47976	upstream_gene_variant	MODIFIER	ZIC2	ENSG00000043355	1	ENST00000376335.8	0.603	0.16	3759	7461	3	0.36	0.47	0.16	Promoter	20	31	0.14316	2.505	CRcont47976	0.538061	13:100630268C>T	0.33629	ALL	0.0987	AEFDBCI	13:99978014C>T	0.266846	benign	0.271909	4.85036	0.146708	10.4619	13:99978014C>T	0.0526952	score_low	Cont_score_low	score_high	Cont_score_high	score_low	Cont_score_low	score_high	Cont_score_high	score_low	Cont_score_low	score_low	Cont_score_low
13	99978053	CRcont47991	C	CA	991	PASS	Cont	13:99978053	13:99978053C	13:99978053C>CA	ZIC2	13:99976784-99982065	+	5281	NA	2	1	1	2	99978054	13:100630307	13:100630307C>CA	CRcont47991	upstream_gene_variant	MODIFIER	ZIC2	ENSG00000043355	1	ENST00000376335.8	0.573	0.134	3720	7422	2	-1.09	0.57	0.14	Promoter	18	29	0.132293	2.396	CRcont47991	NA	NA	NA	NA	NA	NA	NA	NA	NA	NA	NA	NA	NA	13:99978053C>CA	0.0431782	score_low	Cont_score_low	NA	Cont_NA	NA	Cont_NA	NA	Cont_NA	NA	Cont_NA	score_low	Cont_score_low
13	99978121	CRcont48012	C	T	2614	PASS	Cont	13:99978121	13:99978121C	13:99978121C>T	ZIC2	13:99976784-99982065	+	5281	NA	1	1	0	1	99978122	13:100630375	13:100630375C>T	CRcont48012	upstream_gene_variant	MODIFIER	ZIC2	ENSG00000043355	1	ENST00000376335.8	0.576	0.12	3652	7354	NA	NA	0.56	0.17	Promoter	18	29	0.479991	6.294	CRcont48012	NA	13:100630375C>T	0.2183	ABC	0.11314	AEFBCI	13:99978121C>T	0.545823	pathogenic	0.398148	4.85036	0.14845	10.4788	13:99978121C>T	0.0480821	score_low	Cont_score_low	NA	Cont_NA	score_low	Cont_score_low	score_high	Cont_score_high	score_no_call	Cont_score_no_call	score_low	Cont_score_low
13	99978269	CRcont48048	G	A	1719	PASS	Cont	13:99978269	13:99978269G	13:99978269G>A	ZIC2	13:99976784-99982065	+	5281	NA	1	1	0	1	99978270	13:100630523	13:100630523G>A	CRcont48048	upstream_gene_variant	MODIFIER	ZIC2	ENSG00000043355	1	ENST00000376335.8	0.444	0.053	3504	7206	NA	NA	0.74	0.36	Promoter	11	21	1.05544	12.3	CRcont48048	NA	13:100630523G>A	0.85512	ALL	0.55032	AEFDGBCI	13:99978269G>A	0.371092	benign	1.51938	4.85036	3.09101	20.4369	13:99978269G>A	0.934487	score_high	Cont_score_high	NA	Cont_NA	score_high	Cont_score_high	score_high	Cont_score_high	score_high	Cont_score_high	score_high	Cont_score_high
13	99978340	CRcont48070	C	G	593	PASS	Cont	13:99978340	13:99978340C	13:99978340C>G	ZIC2	13:99976784-99982065	+	5281	NA	1	1	0	1	99978341	13:100630594	13:100630594C>G	CRcont48070	upstream_gene_variant	MODIFIER	ZIC2	ENSG00000043355	1	ENST00000376335.8	0.384	0.027	3433	7135	NA	NA	0.65	0.35	Promoter	13	22	0.232349	3.498	CRcont48070	0.0666886	13:100630594C>G	0.26974	ALL	0.2363	AEFDGBCI	13:99978340C>G	0.605381	pathogenic	0.923082	4.85036	2.99341	20.1823	13:99978340C>G	0.132831	score_low	Cont_score_low	score_low	Cont_score_low	score_low	Cont_score_low	score_high	Cont_score_high	score_high	Cont_score_high	score_low	Cont_score_low
13	99978513	CRcont48102	G	C	3372	PASS	Cont	13:99978513	13:99978513G	13:99978513G>C	ZIC2	13:99976784-99982065	+	5281	NA	1	1	0	1	99978514	13:100630767	13:100630767G>C	CRcont48102	upstream_gene_variant	MODIFIER	ZIC2	ENSG00000043355	1	ENST00000376335.8	0.649	0.187	3260	6962	NA	NA	0.32	0.14	Promoter	29	41	1.96968	19.03	CRcont48102	0.355401	13:100630767G>C	0.94207	ALL	0.87389	AEFDBCI	13:99978513G>C	0.878784	pathogenic	2.20126	4.85036	3.26156	20.8852	13:99978513G>C	0.999	score_high	Cont_score_high	score_high	Cont_score_high	score_high	Cont_score_high	score_high	Cont_score_high	score_high	Cont_score_high	score_high	Cont_score_high
13	99978577	CRcont48124	C	A	3299	PASS	Cont	13:99978577	13:99978577C	13:99978577C>A	ZIC2	13:99976784-99982065	+	5281	NA	1	1	0	1	99978578	13:100630831	13:100630831C>A	CRcont48124	upstream_gene_variant	MODIFIER	ZIC2	ENSG00000043355	1	ENST00000376335.8	0.722	0.32	3196	6898	NA	NA	0.47	0.21	Promoter	30	42	1.17846	13.46	CRcont48124	NA	13:100630831C>A	0.42521	ALL	0.34049	AEFDBCIJ	13:99978577C>A	0.428116	benign	1.48973	4.85036	3.14734	20.5847	13:99978577C>A	0.968635	score_high	Cont_score_high	NA	Cont_NA	score_no_call	Cont_score_no_call	score_high	Cont_score_high	score_high	Cont_score_high	score_high	Cont_score_high
13	99978668	CRcont48156	CA	C	531	PASS	Cont	13:99978668	13:99978668CA	13:99978668CA>C	ZIC2	13:99976784-99982065	+	5281	NA	1	2	-1	0	99978670	13:100630922	13:100630922CA>C	CRcont48156	upstream_gene_variant	MODIFIER	ZIC2	ENSG00000043355	1	ENST00000376335.8	0.583	0.133	3104	6806	NA	NA	0.65	0.28	Promoter	26	40	1.21859	13.78	CRcont48156	NA	NA	NA	NA	NA	NA	NA	NA	NA	1.14143	4.85036	3.16264	20.6251	13:99978668CA>C	0.977186	score_high	Cont_score_high	NA	Cont_NA	NA	Cont_NA	NA	Cont_NA	score_high	Cont_score_high	score_high	Cont_score_high
13	99978833	CRcont48191	T	G	418	PASS	Cont	13:99978833	13:99978833T	13:99978833T>G	ZIC2	13:99976784-99982065	+	5281	NA	1	1	0	1	99978834	13:100631087	13:100631087T>G	CRcont48191	upstream_gene_variant	MODIFIER	ZIC2	ENSG00000043355	1	ENST00000376335.8	0.417	0.04	2940	6642	NA	NA	0.47	0.17	Promoter	11	22	0.464448	6.129	CRcont48191	NA	13:100631087T>G	0.21212	ALL	0.05404	AEDGBCI	13:99978833T>G	0.134192	benign	0.671024	4.85036	3.04331	20.3129	13:99978833T>G	0.207601	score_low	Cont_score_low	NA	Cont_NA	score_low	Cont_score_low	score_no_call	Cont_score_no_call	score_high	Cont_score_high	score_low	Cont_score_low
13	99978919	CRcont48206	T	C	2761	PASS	Cont	13:99978919	13:99978919T	13:99978919T>C	ZIC2	13:99976784-99982065	+	5281	NA	1	1	0	1	99978920	13:100631173	13:100631173T>C	CRcont48206	upstream_gene_variant	MODIFIER	ZIC2	ENSG00000043355	1	ENST00000376335.8	0.424	0.04	2854	6556	NA	NA	0.64	0.33	Promoter	14	23	0.02736	1.516	CRcont48206	NA	13:100631173T>C	0.22884	ALL	0.01282	AEFDGBCI	13:99978919T>C	0.124364	benign	0.558922	4.85036	3.03953	20.303	13:99978919T>C	0.0724798	score_low	Cont_score_low	NA	Cont_NA	score_low	Cont_score_low	score_no_call	Cont_score_no_call	score_no_call	Cont_score_no_call	score_low	Cont_score_low
13	99979038	CRcont48226	G	A	1927	PASS	Cont	13:99979038	13:99979038G	13:99979038G>A	ZIC2	13:99976784-99982065	+	5281	NA	1	1	0	1	99979039	13:100631292	13:100631292G>A	CRcont48226	upstream_gene_variant	MODIFIER	ZIC2	ENSG00000043355	1	ENST00000376335.8	0.536	0.04	2735	6437	NA	NA	0.62	0.17	Promoter	24	35	0.597751	7.491	CRcont48226	NA	13:100631292G>A	0.20081	ABC	0.02813	AEFGBCIJ	13:99979038G>A	0.119354	benign	1.0411	4.85036	3.24891	20.852	13:99979038G>A	0.867108	score_low	Cont_score_low	NA	Cont_NA	score_low	Cont_score_low	score_low	Cont_score_low	score_high	Cont_score_high	score_high	Cont_score_high
13	99979137	CRcont48248	T	C	8769	PASS	Cont	13:99979137	13:99979137T	13:99979137T>C	ZIC2	13:99976784-99982065	+	5281	NA	1	1	0	1	99979138	13:100631391	13:100631391T>C	CRcont48248	upstream_gene_variant	MODIFIER	ZIC2	ENSG00000043355	1	ENST00000376335.8	0.563	0.013	2636	6338	NA	NA	0.67	0.24	Promoter	41	63	0.722808	8.664	CRcont48248	NA	13:100631391T>C	0.16885	ALL	0.04211	ALL	13:99979137T>C	0.155665	benign	1.27763	4.85036	3.41903	21.3019	13:99979137T>C	0.436109	score_no_call	Cont_score_no_call	NA	Cont_NA	score_low	Cont_score_low	score_high	Cont_score_high	score_high	Cont_score_high	score_low	Cont_score_low
13	99979314	CRcont48292	T	C	965	PASS	Cont	13:99979314	13:99979314T	13:99979314T>C	ZIC2	13:99976784-99982065	+	5281	NA	1	1	0	1	99979315	13:100631568	13:100631568T>C	CRcont48292	upstream_gene_variant	MODIFIER	ZIC2	ENSG00000043355	1	ENST00000376335.8	0.603	0.12	2459	6161	NA	NA	1.54	0.82	Promoter	42	70	0.128496	2.358	CRcont48292	0.1506	13:100631568T>C	0.15913	ALL	0.05034	AEFDBHCIJ	13:99979314T>C	0.143991	benign	1.03041	4.85036	3.61978	21.8534	13:99979314T>C	0.672269	score_low	Cont_score_low	score_low	Cont_score_low	score_low	Cont_score_low	score_high	Cont_score_high	score_high	Cont_score_high	score_low	Cont_score_low
13	99979381	CRcont48307	G	A	1720	PASS	Cont	13:99979381	13:99979381G	13:99979381G>A	ZIC2	13:99976784-99982065	+	5281	NA	1	1	0	1	99979382	13:100631635	13:100631635G>A	CRcont48307	upstream_gene_variant	MODIFIER	ZIC2	ENSG00000043355	1	ENST00000376335.8	0.411	0.08	2392	6094	NA	NA	1.2	0.67	Promoter	29	45	1.21778	13.77	CRcont48307	0.305433	13:100631635G>A	0.23866	ALL	0.04856	AEFDBHCIJ	13:99979381G>A	0.087173	benign	1.5589	4.85036	3.7007	22.0744	13:99979381G>A	0.919335	score_high	Cont_score_high	score_high	Cont_score_high	score_low	Cont_score_low	score_low	Cont_score_low	score_high	Cont_score_high	score_high	Cont_score_high
13	99979508	CRcont48330	C	T	205	PASS	Cont	13:99979508	13:99979508C	13:99979508C>T	ZIC2	13:99976784-99982065	+	5281	NA	1	1	0	1	99979509	13:100631762	13:100631762C>T	CRcont48330	upstream_gene_variant	MODIFIER	ZIC2	ENSG00000043355	1	ENST00000376335.8	0.543	0.093	2265	5967	2	0.22	1.66	0.33	Promoter	59	109	0.772397	9.122	CRcont48330	NA	13:100631762C>T	0.27893	ALL	0.12723	AEFDGBHCI	13:99979508C>T	0.063795	benign	1.22387	4.85036	3.71092	22.1033	13:99979508C>T	0.93443	score_no_call	Cont_score_no_call	NA	Cont_NA	score_low	Cont_score_low	score_low	Cont_score_low	score_high	Cont_score_high	score_high	Cont_score_high
13	99979611	CRcont48360	G	C	909	PASS	Cont	13:99979611	13:99979611G	13:99979611G>C	ZIC2	13:99976784-99982065	+	5281	NA	1	1	0	1	99979612	13:100631865	13:100631865G>C	CRcont48360	upstream_gene_variant	MODIFIER	ZIC2	ENSG00000043355	1	ENST00000376335.8	0.728	0.253	2162	5864	NA	NA	2.6	0.54	Promoter	90	162	1.23145	13.88	CRcont48360	NA	13:100631865G>C	0.29416	ALL	0.2244	ALL	13:99979611G>C	0.191023	benign	1.19899	4.85036	3.70759	22.0938	13:99979611G>C	0.956669	score_high	Cont_score_high	NA	Cont_NA	score_low	Cont_score_low	score_high	Cont_score_high	score_high	Cont_score_high	score_high	Cont_score_high
13	99979653	CRcont48376	C	T	2323	PASS	Cont	13:99979653	13:99979653C	13:99979653C>T	ZIC2	13:99976784-99982065	+	5281	NA	1	1	0	1	99979654	13:100631907	13:100631907C>T	CRcont48376	upstream_gene_variant	MODIFIER	ZIC2	ENSG00000043355	1	ENST00000376335.8	0.669	0.213	2120	5822	NA	NA	2.49	0.61	Promoter	85	149	0.589157	7.407	CRcont48376	NA	13:100631907C>T	0.24607	ALL	0.08409	ALL	13:99979653C>T	0.111327	benign	0.932568	4.85036	3.72139	22.1329	13:99979653C>T	0.878015	score_low	Cont_score_low	NA	Cont_NA	score_low	Cont_score_low	score_low	Cont_score_low	score_high	Cont_score_high	score_high	Cont_score_high
13	99979741	CRcont48396	G	C	486	PASS	Cont	13:99979741	13:99979741G	13:99979741G>C	ZIC2	13:99976784-99982065	+	5281	NA	1	1	0	1	99979742	13:100631995	13:100631995G>C	CRcont48396	upstream_gene_variant	MODIFIER	ZIC2	ENSG00000043355	1	ENST00000376335.8	0.583	0.093	2032	5734	NA	NA	1.71	0.56	Promoter	62	107	0.177118	2.867	CRcont48396	NA	13:100631995G>C	0.22664	ALL	0.01772	AEFDGBHCI	13:99979741G>C	0.104913	benign	0.789815	4.85036	3.90836	22.6657	13:99979741G>C	0.939331	score_low	Cont_score_low	NA	Cont_NA	score_low	Cont_score_low	score_low	Cont_score_low	score_high	Cont_score_high	score_high	Cont_score_high
13	99979820	CRcont48413	C	T	3568	PASS	Cont	13:99979820	13:99979820C	13:99979820C>T	ZIC2	13:99976784-99982065	+	5281	NA	1	1	0	1	99979821	13:100632074	13:100632074C>T	CRcont48413	upstream_gene_variant	MODIFIER	ZIC2	ENSG00000043355	1	ENST00000376335.8	0.616	0.133	1953	5655	NA	NA	1.29	0.28	Promoter	58	97	0.802411	9.416	CRcont48413	NA	13:100632074C>T	0.32451	ALL	0.11623	AEFDGBHCI	13:99979820C>T	0.094892	benign	0.987424	4.85036	3.67936	22.0154	13:99979820C>T	0.689064	score_no_call	Cont_score_no_call	NA	Cont_NA	score_low	Cont_score_low	score_low	Cont_score_low	score_high	Cont_score_high	score_low	Cont_score_low
13	99979921	CRcont48440	C	T	24605	PASS	Cont	13:99979921	13:99979921C	13:99979921C>T	ZIC2	13:99976784-99982065	+	5281	NA	1	1	0	1	99979922	13:100632175	13:100632175C>T	CRcont48440	upstream_gene_variant	MODIFIER	ZIC2	ENSG00000043355	1	ENST00000376335.8	0.636	0.173	1852	5554	3	0.6	1.41	0.44	Promoter	64	105	0.697191	8.429	CRcont48440	NA	13:100632175C>T	0.30266	ALL	0.14991	AEFDGBCI	13:99979921C>T	0.078166	benign	1.00685	4.85036	3.58213	21.7511	13:99979921C>T	0.901917	score_no_call	Cont_score_no_call	NA	Cont_NA	score_low	Cont_score_low	score_low	Cont_score_low	score_high	Cont_score_high	score_high	Cont_score_high
13	99980004	CRcont48460	G	C	437	PASS	Cont	13:99980004	13:99980004G	13:99980004G>C	ZIC2	13:99976784-99982065	+	5281	NA	1	1	0	1	99980005	13:100632258	13:100632258G>C	CRcont48460	upstream_gene_variant	MODIFIER	ZIC2	ENSG00000043355	1	ENST00000376335.8	0.728	0.227	1769	5471	NA	NA	0.95	0.24	Promoter	50	84	0.935919	10.83	CRcont48460	NA	13:100632258G>C	0.2996	ALL	0.14215	AEFDBCI	13:99980004G>C	0.145907	benign	1.03314	4.85036	3.48707	21.4886	13:99980004G>C	0.869556	score_high	Cont_score_high	NA	Cont_NA	score_low	Cont_score_low	score_high	Cont_score_high	score_high	Cont_score_high	score_high	Cont_score_high
13	99980070	CRcont48486	G	C	1796	PASS	Cont	13:99980070	13:99980070G	13:99980070G>C	ZIC2	13:99976784-99982065	+	5281	NA	1	1	0	1	99980071	13:100632324	13:100632324G>C	CRcont48486	upstream_gene_variant	MODIFIER	ZIC2	ENSG00000043355	1	ENST00000376335.8	0.675	0.16	1703	5405	NA	NA	0.98	0.43	Promoter	54	91	0.954728	11.06	CRcont48486	NA	13:100632324G>C	0.34688	ALL	0.12931	AEFDGBCI	13:99980070G>C	0.099725	benign	1.29786	4.85036	3.5607	21.6914	13:99980070G>C	0.643279	score_high	Cont_score_high	NA	Cont_NA	score_low	Cont_score_low	score_low	Cont_score_low	score_high	Cont_score_high	score_low	Cont_score_low
13	99980159	CRcont48508	G	A	2623	PASS	Cont	13:99980159	13:99980159G	13:99980159G>A	ZIC2	13:99976784-99982065	+	5281	NA	1	1	0	1	99980160	13:100632413	13:100632413G>A	CRcont48508	upstream_gene_variant	MODIFIER	ZIC2	ENSG00000043355	1	ENST00000376335.8	0.656	0.147	1614	5316	NA	NA	1.35	0.4	Promoter	67	117	1.01155	11.77	CRcont48508	NA	13:100632413G>A	0.23285	ALL	0.42718	ALL	13:99980159G>A	0.104921	benign	1.18886	4.85036	3.62513	21.8679	13:99980159G>A	0.8747	score_high	Cont_score_high	NA	Cont_NA	score_low	Cont_score_low	score_low	Cont_score_low	score_high	Cont_score_high	score_high	Cont_score_high
13	99980214	CRcont48525	C	G	781	PASS	Cont	13:99980214	13:99980214C	13:99980214C>G	ZIC2	13:99976784-99982065	+	5281	NA	1	1	0	1	99980215	13:100632468	13:100632468C>G	CRcont48525	upstream_gene_variant	MODIFIER	ZIC2	ENSG00000043355	1	ENST00000376335.8	0.715	0.2	1559	5261	NA	NA	1.51	0.42	Promoter	78	133	0.862868	10.04	CRcont48525	NA	13:100632468C>G	0.25739	ALL	0.16047	ALL	13:99980214C>G	0.085557	benign	0.843329	4.85036	3.62519	21.8681	13:99980214C>G	0.50659	score_high	Cont_score_high	NA	Cont_NA	score_low	Cont_score_low	score_low	Cont_score_low	score_high	Cont_score_high	score_low	Cont_score_low
13	99980302	CRcont48547	T	C	1483	PASS	Cont	13:99980302	13:99980302T	13:99980302T>C	ZIC2	13:99976784-99982065	+	5281	NA	1	1	0	1	99980303	13:100632556	13:100632556T>C	CRcont48547	upstream_gene_variant	MODIFIER	ZIC2	ENSG00000043355	1	ENST00000376335.8	0.695	0.173	1471	5173	NA	NA	2.02	0.52	Promoter	88	153	1.30559	14.43	CRcont48547	NA	13:100632556T>C	0.42051	ALL	0.47702	AEFDGBHCI	13:99980302T>C	0.113166	benign	0.842713	4.85036	3.78976	22.3273	13:99980302T>C	0.934615	score_high	Cont_score_high	NA	Cont_NA	score_no_call	Cont_score_no_call	score_low	Cont_score_low	score_high	Cont_score_high	score_high	Cont_score_high
13	99980408	CRcont48569	C	T	944	PASS	Cont	13:99980408	13:99980408C	13:99980408C>T	ZIC2	13:99976784-99982065	+	5281	NA	1	1	0	1	99980409	13:100632662	13:100632662C>T	CRcont48569	upstream_gene_variant	MODIFIER	ZIC2	ENSG00000043355	1	ENST00000376335.8	0.728	0.213	1365	5067	NA	NA	3.83	1.12	Promoter	99	212	0.594968	7.464	CRcont48569	NA	13:100632662C>T	0.53978	ALL	0.33635	AEFDBHCI	13:99980408C>T	0.090435	benign	0.672767	4.85036	3.86147	22.5315	13:99980408C>T	0.58814	score_low	Cont_score_low	NA	Cont_NA	score_no_call	Cont_score_no_call	score_low	Cont_score_low	score_high	Cont_score_high	score_low	Cont_score_low
13	99980496	CRcont48591	G	T	8973	PASS	Cont	13:99980496	13:99980496G	13:99980496G>T	ZIC2	13:99976784-99982065	+	5281	NA	1	1	0	1	99980497	13:100632750	13:100632750G>T	CRcont48591	upstream_gene_variant	MODIFIER	ZIC2	ENSG00000043355	1	ENST00000376335.8	0.808	0.32	1277	4979	1	-0.17	4.84	1.2	Promoter	119	254	0.852742	9.929	CRcont48591	0.0843086	13:100632750G>T	0.47143	ALL	0.38893	AEFDBHCIJ	13:99980496G>T	0.464311	benign	0.754151	4.85036	3.8487	22.495	13:99980496G>T	0.882706	score_no_call	Cont_score_no_call	score_low	Cont_score_low	score_no_call	Cont_score_no_call	score_high	Cont_score_high	score_high	Cont_score_high	score_high	Cont_score_high
13	99980563	CRcont48610	C	G	477	PASS	Cont	13:99980563	13:99980563C	13:99980563C>G	ZIC2	13:99976784-99982065	+	5281	NA	1	1	0	1	99980564	13:100632817	13:100632817C>G	CRcont48610	upstream_gene_variant	MODIFIER	ZIC2	ENSG00000043355	1	ENST00000376335.8	0.768	0.28	1210	4912	3	-0.23	8.35	1.81	Promoter	118	239	0.169082	2.779	CRcont48610	NA	13:100632817C>G	0.58166	ALL	0.27688	ALL	13:99980563C>G	0.08615	benign	0.720041	4.85036	3.79157	22.3325	13:99980563C>G	0.613324	score_low	Cont_score_low	NA	Cont_NA	score_no_call	Cont_score_no_call	score_low	Cont_score_low	score_high	Cont_score_high	score_low	Cont_score_low
13	99980594	CRcont48629	G	C	3306	PASS	Cont	13:99980594	13:99980594G	13:99980594G>C	ZIC2	13:99976784-99982065	+	5281	NA	1	1	0	1	99980595	13:100632848	13:100632848G>C	CRcont48629	upstream_gene_variant	MODIFIER	ZIC2	ENSG00000043355	1	ENST00000376335.8	0.788	0.267	1179	4881	2	-0.02	11.91	2.38	Promoter	104	206	0.431145	5.769	CRcont48629	NA	13:100632848G>C	0.63084	ALL	0.5217	ALL	13:99980594G>C	0.20904	benign	0.99505	4.85036	3.73062	22.1591	13:99980594G>C	0.81039	score_low	Cont_score_low	NA	Cont_NA	score_high	Cont_score_high	score_high	Cont_score_high	score_high	Cont_score_high	score_no_call	Cont_score_no_call
13	99980704	CRcont48671	G	C	3093	PASS	Cont	13:99980704	13:99980704G	13:99980704G>C	ZIC2	13:99976784-99982065	+	5281	NA	1	1	0	1	99980705	13:100632958	13:100632958G>C	CRcont48671	upstream_gene_variant	MODIFIER	ZIC2	ENSG00000043355	1	ENST00000376335.8	0.821	0.293	1069	4771	NA	NA	10.27	2.22	Promoter	44	81	1.65886	16.75	CRcont48671	0.302626	13:100632958G>C	0.95094	ALL	0.9191	AEFDBHCIJ	13:99980704G>C	0.87243	pathogenic	1.88472	4.85036	3.76193	22.2481	13:99980704G>C	0.935879	score_high	Cont_score_high	score_high	Cont_score_high	score_high	Cont_score_high	score_high	Cont_score_high	score_high	Cont_score_high	score_high	Cont_score_high
13	99980740	CRcont48691	G	A	4523	PASS	Cont	13:99980740	13:99980740G	13:99980740G>A	ZIC2	13:99976784-99982065	+	5281	NA	1	1	0	1	99980741	13:100632994	13:100632994G>A	CRcont48691	upstream_gene_variant	MODIFIER	ZIC2	ENSG00000043355	1	ENST00000376335.8	0.795	0.253	1033	4735	2	0.36	7.16	1.91	Promoter	46	85	1.59008	16.31	CRcont48691	NA	13:100632994G>A	0.32366	ALL	0.03474	AEFDBHCIJ	13:99980740G>A	0.07319	benign	0.78602	4.85036	3.52904	21.6041	13:99980740G>A	0.6732	score_high	Cont_score_high	NA	Cont_NA	score_low	Cont_score_low	score_low	Cont_score_low	score_high	Cont_score_high	score_low	Cont_score_low
13	99980822	CRcont48712	G	C	476	PASS	Cont	13:99980822	13:99980822G	13:99980822G>C	ZIC2	13:99976784-99982065	+	5281	NA	1	1	0	1	99980823	13:100633076	13:100633076G>C	CRcont48712	upstream_gene_variant	MODIFIER	ZIC2	ENSG00000043355	1	ENST00000376335.8	0.636	0.16	951	5952	NA	NA	3.26	1.21	Promoter	47	95	1.45697	15.46	CRcont48712	NA	13:100633076G>C	0.8709	ALL	0.85568	AEFDBHCIJ	13:99980822G>C	0.364882	benign	1.35231	4.85036	3.75358	22.2242	13:99980822G>C	0.695388	score_high	Cont_score_high	NA	Cont_NA	score_high	Cont_score_high	score_high	Cont_score_high	score_high	Cont_score_high	score_low	Cont_score_low
13	99980890	CRcont48729	C	T	465	PASS	Cont	13:99980890	13:99980890C	13:99980890C>T	ZIC2	13:99976784-99982065	+	5281	NA	1	1	0	1	99980891	13:100633144	13:100633144C>T	CRcont48729	upstream_gene_variant	MODIFIER	ZIC2	ENSG00000043355	1	ENST00000376335.8	0.623	0.2	883	5884	NA	NA	2.45	0.63	Promoter	85	165	1.39082	15.02	CRcont48729	NA	13:100633144C>T	0.70102	ALL	0.17143	AEFDBHCI	13:99980890C>T	0.071301	benign	0.924325	4.85036	3.92769	22.7206	13:99980890C>T	0.900896	score_high	Cont_score_high	NA	Cont_NA	score_high	Cont_score_high	score_low	Cont_score_low	score_high	Cont_score_high	score_high	Cont_score_high
13	99980967	CRcont48748	G	A	1313	PASS	Cont	13:99980967	13:99980967G	13:99980967G>A	ZIC2	13:99976784-99982065	+	5281	NA	1	1	0	1	99980968	13:100633221	13:100633221G>A	CRcont48748	upstream_gene_variant	MODIFIER	ZIC2	ENSG00000043355	1	ENST00000376335.8	0.768	0.267	806	5807	NA	NA	3.61	0.93	Promoter	101	191	0.919028	10.64	CRcont48748	0.0802389	13:100633221G>A	0.44614	ALL	0.27195	AEFDGBHCI	13:99980967G>A	0.066871	benign	1.1426	4.85036	4.04675	23.0615	13:99980967G>A	0.840901	score_high	Cont_score_high	score_low	Cont_score_low	score_no_call	Cont_score_no_call	score_low	Cont_score_low	score_high	Cont_score_high	score_no_call	Cont_score_no_call
13	99981032	CRcont48772	G	A	866	PASS	Cont	13:99981032	13:99981032G	13:99981032G>A	ZIC2	13:99976784-99982065	+	5281	NA	1	1	0	1	99981033	13:100633286	13:100633286G>A	CRcont48772	upstream_gene_variant	MODIFIER	ZIC2	ENSG00000043355	1	ENST00000376335.8	0.662	0.187	741	5742	1	0.96	3.96	1.25	Promoter	85	174	1.06165	12.37	CRcont48772	NA	13:100633286G>A	0.37665	ALL	0.30558	ALL	13:99981032G>A	0.058749	benign	0.685816	4.85036	3.86732	22.5484	13:99981032G>A	0.68593	score_high	Cont_score_high	NA	Cont_NA	score_low	Cont_score_low	score_low	Cont_score_low	score_high	Cont_score_high	score_low	Cont_score_low
13	99981138	CRcont48801	C	G	1140	PASS	Cont	13:99981138	13:99981138C	13:99981138C>G	ZIC2	13:99976784-99982065	+	5281	NA	1	1	0	1	99981139	13:100633392	13:100633392C>G	CRcont48801	upstream_gene_variant	MODIFIER	ZIC2	ENSG00000043355	1	ENST00000376335.8	0.649	0.08	635	5636	NA	NA	5.02	2	Promoter	47	99	0.504958	6.556	CRcont48801	0.701504	13:100633392C>G	0.55356	ALL	0.15222	ALL	13:99981138C>G	0.0794	benign	1.09067	4.85036	3.85203	22.5045	13:99981138C>G	0.564831	score_low	Cont_score_low	score_high	Cont_score_high	score_no_call	Cont_score_no_call	score_low	Cont_score_low	score_high	Cont_score_high	score_low	Cont_score_low
13	99981196	CRcont48824	T	G	802	PASS	Cont	13:99981196	13:99981196T	13:99981196T>G	ZIC2	13:99976784-99982065	+	5281	NA	1	1	0	1	99981197	13:100633450	13:100633450T>G	CRcont48824	upstream_gene_variant	MODIFIER	ZIC2	ENSG00000043355	1	ENST00000376335.8	0.642	0.147	577	5578	NA	NA	5.99	2.16	Promoter	96	188	0.445971	5.93	CRcont48824	NA	13:100633450T>G	0.85703	ALL	0.33871	ALL	13:99981196T>G	0.084599	benign	1.02402	4.85036	3.84628	22.4882	13:99981196T>G	0.625615	score_low	Cont_score_low	NA	Cont_NA	score_high	Cont_score_high	score_low	Cont_score_low	score_high	Cont_score_high	score_low	Cont_score_low
13	99981284	CRcont48845	A	C	222	PASS	Cont	13:99981284	13:99981284A	13:99981284A>C	ZIC2	13:99976784-99982065	+	5281	NA	1	1	0	1	99981285	13:100633538	13:100633538A>C	CRcont48845	upstream_gene_variant	MODIFIER	ZIC2	ENSG00000043355	1	ENST00000376335.8	0.689	0.28	489	5490	NA	NA	6.04	1.8	Promoter	128	265	1.51485	15.83	CRcont48845	0.812385	13:100633538A>C	0.95337	ALL	0.98243	AEFDGBHCI	13:99981284A>C	0.214862	benign	2.08847	4.85036	4.16646	23.4155	13:99981284A>C	0.929828	score_high	Cont_score_high	score_high	Cont_score_high	score_high	Cont_score_high	score_high	Cont_score_high	score_high	Cont_score_high	score_high	Cont_score_high
13	99981332	CRcont48862	C	T	550	PASS	Cont	13:99981332	13:99981332C	13:99981332C>T	ZIC2	13:99976784-99982065	+	5281	NA	1	1	0	1	99981333	13:100633586	13:100633586C>T	CRcont48862	upstream_gene_variant	MODIFIER	ZIC2	ENSG00000043355	1	ENST00000376335.8	0.762	0.333	441	5442	NA	NA	5.13	1.34	Promoter	131	271	1.97459	19.06	CRcont48862	NA	13:100633586C>T	0.8995	ALL	0.44733	ALL	13:99981332C>T	0.070687	benign	1.75297	4.85036	4.1674	23.4183	13:99981332C>T	0.936979	score_high	Cont_score_high	NA	Cont_NA	score_high	Cont_score_high	score_low	Cont_score_low	score_high	Cont_score_high	score_high	Cont_score_high
13	99981390	CRcont48879	T	A	775	PASS	Cont	13:99981390	13:99981390T	13:99981390T>A	ZIC2	13:99976784-99982065	+	5281	NA	1	1	0	1	99981391	13:100633644	13:100633644T>A	CRcont48879	upstream_gene_variant	MODIFIER	ZIC2	ENSG00000043355	1	ENST00000376335.8	0.834	0.36	383	5384	NA	NA	3.94	1.15	Promoter	123	241	1.52106	15.87	CRcont48879	0.197766	13:100633644T>A	0.8618	ALL	0.82201	AEFDGBHCI	13:99981390T>A	0.130478	benign	1.26037	4.85036	4.19857	23.5116	13:99981390T>A	0.881683	score_high	Cont_score_high	score_no_call	Cont_score_no_call	score_high	Cont_score_high	score_no_call	Cont_score_no_call	score_high	Cont_score_high	score_high	Cont_score_high
13	99981455	CRcont48896	G	A	1413	PASS	Cont	13:99981455	13:99981455G	13:99981455G>A	ZIC2	13:99976784-99982065	+	5281	NA	1	1	0	1	99981456	13:100633709	13:100633709G>A	CRcont48896	upstream_gene_variant	MODIFIER	ZIC2	ENSG00000043355	1	ENST00000376335.8	0.795	0.32	318	5319	5	0.22	4	1.01	Promoter	128	256	0.968603	11.23	CRcont48896	NA	13:100633709G>A	0.27972	ALL	0.19589	ALL	13:99981455G>A	0.042989	benign	0.942374	4.85036	4.12275	23.2851	13:99981455G>A	0.871698	score_high	Cont_score_high	NA	Cont_NA	score_low	Cont_score_low	score_low	Cont_score_low	score_high	Cont_score_high	score_high	Cont_score_high
13	99981573	CRcont48927	T	G	126	PASS	Cont	13:99981573	13:99981573T	13:99981573T>G	ZIC2	13:99976784-99982065	+	5281	NA	1	1	0	1	99981574	13:100633827	13:100633827T>G	CRcont48927	upstream_gene_variant	MODIFIER	ZIC2	ENSG00000043355	1	ENST00000376335.8	0.781	0.36	200	5201	NA	NA	3.73	1	Promoter	125	243	0.862544	10.04	CRcont48927	NA	13:100633827T>G	0.48254	ALL	0.59109	ALL	13:99981573T>G	0.083163	benign	1.05919	4.85036	4.08976	23.1878	13:99981573T>G	0.909402	score_high	Cont_score_high	NA	Cont_NA	score_no_call	Cont_score_no_call	score_low	Cont_score_low	score_high	Cont_score_high	score_high	Cont_score_high
13	99981604	CRcont48943	CGCGCGCGGGT	C	743	PASS	Cont	13:99981604	13:99981604CGCGCGCGGGT	13:99981604CGCGCGCGGGT>C	ZIC2	13:99976784-99982065	+	5281	NA	1	11	-10	-9	99981615	13:100633858	13:100633858CGCGCGCGGGT>C	CRcont48943	upstream_gene_variant	MODIFIER	ZIC2	ENSG00000043355	1	ENST00000376335.8	0.775	0.289	159	5160	1	-5.81	3.86	1.04	Promoter	112	220	1.86439	18.21	CRcont48943	NA	NA	NA	NA	NA	NA	NA	NA	NA	NA	NA	NA	NA	13:99981604CGCGCGCGGGT>C	0.976408	score_high	Cont_score_high	NA	Cont_NA	NA	Cont_NA	NA	Cont_NA	NA	Cont_NA	score_high	Cont_score_high
13	99981654	CRcont48967	C	G	631	PASS	Cont	13:99981654	13:99981654C	13:99981654C>G	ZIC2	13:99976784-99982065	+	5281	NA	1	1	0	1	99981655	13:100633908	13:100633908C>G	CRcont48967	upstream_gene_variant	MODIFIER	ZIC2	ENSG00000043355	1	ENST00000376335.8	0.801	0.253	119	5120	2	-0.23	3.24	0.86	Promoter	81	145	1.46915	15.54	CRcont48967	NA	13:100633908C>G	0.83269	ALL	0.92958	AEFDBHCIJ	13:99981654C>G	0.363336	benign	1.77778	4.85036	4.08242	23.1662	13:99981654C>G	0.889582	score_high	Cont_score_high	NA	Cont_NA	score_high	Cont_score_high	score_high	Cont_score_high	score_high	Cont_score_high	score_high	Cont_score_high
13	99981721	CRcont48993	CTG	C	5042	PASS	Cont	13:99981721	13:99981721CTG	13:99981721CTG>C	ZIC2	13:99976784-99982065	+	5281	NA	1	3	-2	-1	99981724	13:100633975	13:100633975CTG>C	CRcont48993	upstream_gene_variant	MODIFIER	ZIC2	ENSG00000043355	1	ENST00000376335.8	0.717	0.146	50	5051	NA	NA	2.47	0.59	Promoter	37	60	1.43966	15.35	CRcont48993	NA	NA	NA	NA	NA	NA	NA	NA	NA	NA	NA	NA	NA	13:99981721CTG>C	0.960543	score_high	Cont_score_high	NA	Cont_NA	NA	Cont_NA	NA	Cont_NA	NA	Cont_NA	score_high	Cont_score_high
13	99981767	CRcont49013	G	T	963	PASS	Cont	13:99981767	13:99981767G	13:99981767G>T	ZIC2	13:99976784-99982065	+	5281	NA	1	1	0	1	99981768	13:100634021	13:100634021G>T	CRcont49013	upstream_gene_variant	MODIFIER	ZIC2	ENSG00000043355	1	ENST00000376335.8	0.709	0.16	6	5007	NA	NA	2.33	0.63	Promoter	49	81	1.26708	14.15	CRcont49013	0.392592	13:100634021G>T	0.91829	ALL	0.84336	AEFDBHCI	13:99981767G>T	0.128743	benign	1.90686	4.85036	3.91244	22.6774	13:99981767G>T	0.918841	score_high	Cont_score_high	score_high	Cont_score_high	score_high	Cont_score_high	score_no_call	Cont_score_no_call	score_high	Cont_score_high	score_high	Cont_score_high
13	99981797	CRcont49027	C	T	1068	PASS	Cont	13:99981797	13:99981797C	13:99981797C>T	ZIC2	13:99976784-99982065	+	5281	NA	1	1	0	1	99981798	13:100634051	13:100634051C>T	CRcont49027	5_prime_UTR_variant	MODIFIER	ZIC2	ENSG00000043355	1	ENST00000376335.8	0.689	0.2	25	4977	NA	NA	2.35	0.62	Promoter	57	103	1.32681	14.58	CRcont49027	0.829399	13:100634051C>T	0.9421	ALL	0.46274	AEFDBHCI	13:99981797C>T	0.048395	benign	NA	NA	NA	NA	13:99981797C>T	0.895081	score_high	Cont_score_high	score_high	Cont_score_high	score_high	Cont_score_high	score_low	Cont_score_low	NA	Cont_NA	score_high	Cont_score_high
13	99981847	CRcont49043	T	A	733	PASS	Cont	13:99981847	13:99981847T	13:99981847T>A	ZIC2	13:99976784-99982065	+	5281	NA	1	1	0	1	99981848	13:100634101	13:100634101T>A	CRcont49043	5_prime_UTR_variant	MODIFIER	ZIC2	ENSG00000043355	1	ENST00000376335.8	0.748	0.253	75	4927	NA	NA	2.42	0.61	Promoter	72	129	1.68699	16.94	CRcont49043	0.373014	13:100634101T>A	0.92323	ALL	0.52711	AEFDBHCIJ	13:99981847T>A	0.033058	benign	1.31078	4.85036	3.77476	22.2846	13:99981847T>A	0.881724	score_high	Cont_score_high	score_high	Cont_score_high	score_high	Cont_score_high	score_low	Cont_score_low	score_high	Cont_score_high	score_high	Cont_score_high
13	99981929	CRcont49063	C	T	2864	PASS	Cont	13:99981929	13:99981929C	13:99981929C>T	ZIC2	13:99976784-99982065	+	5281	NA	1	1	0	1	99981930	13:100634183	13:100634183C>T	CRcont49063	5_prime_UTR_variant	MODIFIER	ZIC2	ENSG00000043355	1	ENST00000376335.8	0.808	0.333	157	4845	NA	NA	2.21	0.54	Promoter	73	132	0.847012	9.87	CRcont49063	0.194643	13:100634183C>T	0.26977	ALL	0.36185	AEFDBHCIJ	13:99981929C>T	0.025952	benign (high conf.)	0.556196	4.85036	3.68188	22.0223	13:99981929C>T	0.501391	score_no_call	Cont_score_no_call	score_no_call	Cont_score_no_call	score_low	Cont_score_low	score_low	Cont_score_low	score_no_call	Cont_score_no_call	score_low	Cont_score_low
13	99981994	CRcont49077	C	G	1105	PASS	Cont	13:99981994	13:99981994C	13:99981994C>G	ZIC2	13:99976784-99982065	+	5281	NA	1	1	0	1	99981995	13:100634248	13:100634248C>G	CRcont49077	5_prime_UTR_variant	MODIFIER	ZIC2	ENSG00000043355	1	ENST00000376335.8	0.808	0.32	222	4780	NA	NA	1.99	0.53	Promoter	59	114	0.824145	9.635	CRcont49077	NA	13:100634248C>G	0.32645	ALL	0.49173	AEFDBHCIJ	13:99981994C>G	0.026763	benign (high conf.)	1.19611	4.85036	3.81096	22.3879	13:99981994C>G	0.887017	score_no_call	Cont_score_no_call	NA	Cont_NA	score_low	Cont_score_low	score_low	Cont_score_low	score_high	Cont_score_high	score_high	Cont_score_high
13	99982041	CR169	C	T	.	.	Dis	13:99982041	13:99982041C	13:99982041C>T	ZIC2	13:99976784-99982065	+	5281	ZIC2	1	1	0	1	99982042	13:100634295	13:100634295C>T	CR169	5_prime_UTR_variant	MODIFIER	ZIC2	ENSG00000043355	1	ENST00000376335.8	0.795	0.333	269	4733	4	0.46	1.7	0.47	Promoter	62	118	1.23541	13.91	CR169	NA	13:100634295C>T	0.92715	ALL	0.4963	AEFDBHCIJ	13:99982041C>T	0.019224	benign (high conf.)	1.11852	4.85036	3.83604	22.459	13:99982041C>T	0.87057	score_high	Dis_score_high	NA	Dis_NA	score_high	Dis_score_high	score_low	Dis_score_low	score_high	Dis_score_high	score_high	Dis_score_high
13	113100828	CRcont49108	C	T	5997	PASS	Cont	13:113100828	13:113100828C	13:113100828C>T	F7	13:113100791-113105842	+	5051	NA	1	1	0	1	113100829	13:113755142	13:113755142C>T	CRcont49108	upstream_gene_variant	MODIFIER	F7	ENSG00000057593	1	ENST00000346342.8	0.603	0.147	4961	1089	NA	NA	0.03	0.01	CTCF Binding Site	1	1	0.003523	1.358	CRcont49108	NA	13:113755142C>T	0.07123	AB	0.00103	AEFBI	13:113100828C>T	0.061879	benign	-0.419094	4.85036	-0.234965	0.297784	13:113100828C>T	0.000906746	score_low	Cont_score_low	NA	Cont_NA	score_low	Cont_score_low	score_low	Cont_score_low	score_low	Cont_score_low	score_low	Cont_score_low
13	113100873	CRcont49128	G	A	2042	PASS	Cont	13:113100873	13:113100873G	13:113100873G>A	F7	13:113100791-113105842	+	5051	NA	1	1	0	1	113100874	13:113755187	13:113755187G>A	CRcont49128	upstream_gene_variant	MODIFIER	F7	ENSG00000057593	1	ENST00000346342.8	0.596	0.133	4916	1134	NA	NA	0.03	0.01	CTCF Binding Site	1	1	0.172583	2.817	CRcont49128	NA	13:113755187G>A	0.0675	AB	0.00402	AEFBI	13:113100873G>A	0.073512	benign	-0.376217	4.85036	-0.226129	0.485846	13:113100873G>A	0.324	score_low	Cont_score_low	NA	Cont_NA	score_low	Cont_score_low	score_low	Cont_score_low	score_low	Cont_score_low	score_low	Cont_score_low
13	113100967	CRcont49155	C	T	1797	PASS	Cont	13:113100967	13:113100967C	13:113100967C>T	F7	13:113100791-113105842	+	5051	NA	1	1	0	1	113100968	13:113755281	13:113755281C>T	CRcont49155	upstream_gene_variant	MODIFIER	F7	ENSG00000057593	1	ENST00000346342.8	0.543	0.093	4822	1228	NA	NA	0.47	0.24	CTCF Binding Site	1	1	0.008074	1.387	CRcont49155	NA	13:113755281C>T	0.05211	AB	0.00015	AEFBI	13:113100967C>T	0.067382	benign	-0.642167	4.85036	-0.257771	0.102399	13:113100967C>T	0.0186262	score_low	Cont_score_low	NA	Cont_NA	score_low	Cont_score_low	score_low	Cont_score_low	score_low	Cont_score_low	score_low	Cont_score_low
13	113101040	CRcont49176	G	C	516	PASS	Cont	13:113101040	13:113101040G	13:113101040G>C	F7	13:113100791-113105842	+	5051	NA	1	1	0	1	113101041	13:113755354	13:113755354G>C	CRcont49176	upstream_gene_variant	MODIFIER	F7	ENSG00000057593	1	ENST00000346342.8	0.523	0.093	4749	1301	NA	NA	0.73	0.27	CTCF Binding Site	3	5	0.026283	1.509	CRcont49176	NA	13:113755354G>C	0.08099	ADB	0.00255	AEFDBI	13:113101040G>C	0.065723	benign	-0.485545	4.85036	-0.194422	2.09463	13:113101040G>C	0.0081	score_low	Cont_score_low	NA	Cont_NA	score_low	Cont_score_low	score_low	Cont_score_low	score_low	Cont_score_low	score_low	Cont_score_low
13	113101124	CRcont49200	G	A	6410	PASS	Cont	13:113101124	13:113101124G	13:113101124G>A	F7	13:113100791-113105842	+	5051	NA	1	1	0	1	113101125	13:113755438	13:113755438G>A	CRcont49200	upstream_gene_variant	MODIFIER	F7	ENSG00000057593	1	ENST00000346342.8	0.596	0.133	4665	1385	NA	NA	0.49	0.15	CTCF Binding Site	3	5	0.049107	1.673	CRcont49200	NA	13:113755438G>A	0.04581	ADB	0.001	AEFDBI	13:113101124G>A	0.05117	benign	-0.582982	4.85036	-0.208123	1.3385	13:113101124G>A	0.00390833	score_low	Cont_score_low	NA	Cont_NA	score_low	Cont_score_low	score_low	Cont_score_low	score_low	Cont_score_low	score_low	Cont_score_low
13	113101257	CRcont49246	T	A	501	PASS	Cont	13:113101257	13:113101257T	13:113101257T>A	F7	13:113100791-113105842	+	5051	NA	1	1	0	1	113101258	13:113755571	13:113755571T>A	CRcont49246	upstream_gene_variant	MODIFIER	F7	ENSG00000057593	1	ENST00000346342.8	0.55	0.12	4532	1518	NA	NA	0.1	0.03	NA	1	1	-0.144352	0.671	CRcont49246	NA	13:113755571T>A	0.03934	AB	0.00099	AEFBI	NA	NA	NA	-0.839482	4.85036	-0.281639	0.0255035	13:113101257T>A	0.001	score_low	Cont_score_low	NA	Cont_NA	score_low	Cont_score_low	NA	Cont_NA	score_low	Cont_score_low	score_low	Cont_score_low
13	113101402	CRcont49278	A	C	1987	PASS	Cont	13:113101402	13:113101402A	13:113101402A>C	F7	13:113100791-113105842	+	5051	NA	1	1	0	1	113101403	13:113755716	13:113755716A>C	CRcont49278	upstream_gene_variant	MODIFIER	F7	ENSG00000057593	1	ENST00000346342.8	0.391	0.04	4387	1663	NA	NA	0.25	0.09	NA	1	1	0.252507	3.734	CRcont49278	NA	13:113755716A>C	0.09268	AB	0.01889	AEFBI	13:113101402A>C	0.047476	benign	-0.320017	4.85036	-0.217248	0.857969	13:113101402A>C	0.484475	score_low	Cont_score_low	NA	Cont_NA	score_low	Cont_score_low	score_low	Cont_score_low	score_low	Cont_score_low	score_low	Cont_score_low
13	113101602	CRcont49315	A	G	494	PASS	Cont	13:113101602	13:113101602A	13:113101602A>G	F7	13:113100791-113105842	+	5051	NA	1	1	0	1	113101603	13:113755916	13:113755916A>G	CRcont49315	upstream_gene_variant	MODIFIER	F7	ENSG00000057593	1	ENST00000346342.8	0.298	0	4187	1863	NA	NA	0.27	0.06	NA	1	1	0.198414	3.106	CRcont49315	NA	13:113755916A>G	0.08562	AB	0.00322	AEFBI	13:113101602A>G	0.025846	benign (high conf.)	-0.275092	4.85036	-0.212404	1.10739	13:113101602A>G	0.395953	score_low	Cont_score_low	NA	Cont_NA	score_low	Cont_score_low	score_low	Cont_score_low	score_low	Cont_score_low	score_low	Cont_score_low
13	113101730	CRcont49338	A	C	149	PASS	Cont	13:113101730	13:113101730A	13:113101730A>C	F7	13:113100791-113105842	+	5051	NA	1	1	0	1	113101731	13:113756044	13:113756044A>C	CRcont49338	upstream_gene_variant	MODIFIER	F7	ENSG00000057593	1	ENST00000346342.8	0.364	0.027	4059	1991	NA	NA	0.69	0.28	NA	5	7	-0.144868	0.669	CRcont49338	NA	13:113756044A>C	0.09864	ALL	0.00576	AEFDBCI	13:113101730A>C	0.017925	benign (high conf.)	-0.562711	4.85036	-0.244106	0.197697	13:113101730A>C	0.0011	score_low	Cont_score_low	NA	Cont_NA	score_low	Cont_score_low	score_low	Cont_score_low	score_low	Cont_score_low	score_low	Cont_score_low
13	113101800	CRcont49354	A	G	1026	PASS	Cont	13:113101800	13:113101800A	13:113101800A>G	F7	13:113100791-113105842	+	5051	NA	1	1	0	1	113101801	13:113756114	13:113756114A>G	CRcont49354	upstream_gene_variant	MODIFIER	F7	ENSG00000057593	1	ENST00000346342.8	0.45	0.04	3989	2061	NA	NA	0.71	0.25	NA	6	8	-0.109371	0.793	CRcont49354	NA	13:113756114A>G	0.11153	ALL	0.0043	AEFDBCI	13:113101800A>G	0.018271	benign (high conf.)	-0.41799	4.85036	-0.228268	0.426851	13:113101800A>G	0.544404	score_low	Cont_score_low	NA	Cont_NA	score_low	Cont_score_low	score_low	Cont_score_low	score_low	Cont_score_low	score_low	Cont_score_low
13	113101888	CRcont49373	G	A	2207	PASS	Cont	13:113101888	13:113101888G	13:113101888G>A	F7	13:113100791-113105842	+	5051	NA	1	1	0	1	113101889	13:113756202	13:113756202G>A	CRcont49373	upstream_gene_variant	MODIFIER	F7	ENSG00000057593	1	ENST00000346342.8	0.563	0.027	3901	2149	NA	NA	0.88	0.28	NA	8	9	-0.225621	0.45	CRcont49373	NA	13:113756202G>A	0.11361	ALL	0.00588	AEFDBCI	13:113101888G>A	0.018082	benign (high conf.)	-0.634602	4.85036	-0.258968	0.0962107	13:113101888G>A	0	score_low	Cont_score_low	NA	Cont_NA	score_low	Cont_score_low	score_low	Cont_score_low	score_low	Cont_score_low	score_low	Cont_score_low
13	113101980	CRcont49393	G	A	3046	PASS	Cont	13:113101980	13:113101980G	13:113101980G>A	F7	13:113100791-113105842	+	5051	NA	1	1	0	1	113101981	13:113756294	13:113756294G>A	CRcont49393	upstream_gene_variant	MODIFIER	F7	ENSG00000057593	1	ENST00000346342.8	0.536	0.027	3809	2241	NA	NA	0.76	0.27	NA	9	9	0.096499	2.06	CRcont49393	NA	13:113756294G>A	0.11093	ALL	0.00675	AEFDBCI	13:113101980G>A	0.017521	benign (high conf.)	-0.378967	4.85036	-0.222737	0.607022	13:113101980G>A	0.00116667	score_low	Cont_score_low	NA	Cont_NA	score_low	Cont_score_low	score_low	Cont_score_low	score_low	Cont_score_low	score_low	Cont_score_low
13	113102114	CRcont49422	G	A	3322	PASS	Cont	13:113102114	13:113102114G	13:113102114G>A	F7	13:113100791-113105842	+	5051	NA	1	1	0	1	113102115	13:113756428	13:113756428G>A	CRcont49422	upstream_gene_variant	MODIFIER	F7	ENSG00000057593	1	ENST00000346342.8	0.344	0	3675	2375	NA	NA	0.46	0.13	NA	3	3	0.203236	3.161	CRcont49422	NA	13:113756428G>A	0.18126	ALL	0.02691	AEFDBCI	13:113102114G>A	0.841598	pathogenic	-0.0956533	4.85036	0.101852	9.96233	13:113102114G>A	0.469576	score_low	Cont_score_low	NA	Cont_NA	score_low	Cont_score_low	score_high	Cont_score_high	score_low	Cont_score_low	score_low	Cont_score_low
13	113102241	CRcont49449	G	T	5904	PASS	Cont	13:113102241	13:113102241G	13:113102241G>T	F7	13:113100791-113105842	+	5051	NA	1	1	0	1	113102242	13:113756555	13:113756555G>T	CRcont49449	upstream_gene_variant	MODIFIER	F7	ENSG00000057593	1	ENST00000346342.8	0.43	0.013	3548	2502	NA	NA	0.43	0.12	NA	3	3	-0.07832	0.92	CRcont49449	NA	13:113756555G>T	0.11648	ABC	0.01604	AEFBCI	13:113102241G>T	0.046725	benign	-0.291625	4.85036	0.0850148	9.73984	13:113102241G>T	0.472448	score_low	Cont_score_low	NA	Cont_NA	score_low	Cont_score_low	score_low	Cont_score_low	score_low	Cont_score_low	score_low	Cont_score_low
13	113102365	CRcont49471	G	A	3514	PASS	Cont	13:113102365	13:113102365G	13:113102365G>A	F7	13:113100791-113105842	+	5051	NA	1	1	0	1	113102366	13:113756679	13:113756679G>A	CRcont49471	upstream_gene_variant	MODIFIER	F7	ENSG00000057593	1	ENST00000346342.8	0.596	0.053	3424	2626	NA	NA	0.77	0.22	NA	5	5	0.133832	2.411	CRcont49471	NA	13:113756679G>A	0.14217	ALL	0.00839	AEFDGBCI	13:113102365G>A	0.064398	benign	-0.166021	4.85036	0.107771	10.037	13:113102365G>A	0.5416	score_low	Cont_score_low	NA	Cont_NA	score_low	Cont_score_low	score_low	Cont_score_low	score_low	Cont_score_low	score_low	Cont_score_low
13	113102470	CRcont49494	G	C	656	PASS	Cont	13:113102470	13:113102470G	13:113102470G>C	F7	13:113100791-113105842	+	5051	NA	1	1	0	1	113102471	13:113756784	13:113756784G>C	CRcont49494	upstream_gene_variant	MODIFIER	F7	ENSG00000057593	1	ENST00000346342.8	0.616	0.053	3319	2731	1	0.98	0.74	0.34	NA	3	3	0.150845	2.584	CRcont49494	NA	13:113756784G>C	0.12294	ALL	0.02354	AEFDGBCI	13:113102470G>C	0.059067	benign	-0.271256	4.85036	0.0953763	9.87817	13:113102470G>C	0.615841	score_low	Cont_score_low	NA	Cont_NA	score_low	Cont_score_low	score_low	Cont_score_low	score_low	Cont_score_low	score_low	Cont_score_low
13	113102614	CRcont49519	C	T	3373	PASS	Cont	13:113102614	13:113102614C	13:113102614C>T	F7	13:113100791-113105842	+	5051	NA	1	1	0	1	113102615	13:113756928	13:113756928C>T	CRcont49519	upstream_gene_variant	MODIFIER	F7	ENSG00000057593	1	ENST00000346342.8	0.589	0.053	3175	2875	NA	NA	0.54	0.19	NA	1	1	0.111955	2.2	CRcont49519	NA	13:113756928C>T	0.11857	ALL	0.01171	AEFDGBCI	13:113102614C>T	0.049602	benign	-0.0950735	4.85036	0.836519	14.1791	13:113102614C>T	0.501614	score_low	Cont_score_low	NA	Cont_NA	score_low	Cont_score_low	score_low	Cont_score_low	score_low	Cont_score_low	score_low	Cont_score_low
13	113102740	CRcont49538	T	C	1467	PASS	Cont	13:113102740	13:113102740T	13:113102740T>C	F7	13:113100791-113105842	+	5051	NA	1	1	0	1	113102741	13:113757054	13:113757054T>C	CRcont49538	upstream_gene_variant	MODIFIER	F7	ENSG00000057593	1	ENST00000346342.8	0.51	0.04	3049	3001	NA	NA	0.78	0.28	NA	2	2	0.300767	4.298	CRcont49538	NA	13:113757054T>C	0.11823	ALL	0.00434	AEFDGBCI	13:113102740T>C	0.057297	benign	-0.154152	4.85036	0.702289	13.6733	13:113102740T>C	0.525382	score_low	Cont_score_low	NA	Cont_NA	score_low	Cont_score_low	score_low	Cont_score_low	score_low	Cont_score_low	score_low	Cont_score_low
13	113102870	CRcont49564	G	C	484	PASS	Cont	13:113102870	13:113102870G	13:113102870G>C	F7	13:113100791-113105842	+	5051	NA	1	1	0	1	113102871	13:113757184	13:113757184G>C	CRcont49564	upstream_gene_variant	MODIFIER	F7	ENSG00000057593	1	ENST00000346342.8	0.49	0.053	2919	3131	NA	NA	0.35	0.1	NA	2	2	-0.240409	0.418	CRcont49564	NA	13:113757184G>C	0.0863	ALL	0.00487	AEFDGBCI	13:113102870G>C	0.05273	benign	-0.612857	4.85036	0.0343808	9.03539	13:113102870G>C	0.00266667	score_low	Cont_score_low	NA	Cont_NA	score_low	Cont_score_low	score_low	Cont_score_low	score_low	Cont_score_low	score_low	Cont_score_low
13	113102991	CRcont49587	C	T	1601	PASS	Cont	13:113102991	13:113102991C	13:113102991C>T	F7	13:113100791-113105842	+	5051	NA	1	1	0	1	113102992	13:113757305	13:113757305C>T	CRcont49587	upstream_gene_variant	MODIFIER	F7	ENSG00000057593	1	ENST00000346342.8	0.51	0.067	2798	3252	NA	NA	0.48	0.1	NA	8	9	-0.078489	0.919	CRcont49587	NA	13:113757305C>T	0.08031	ABC	0.00246	AEFGBHCI	13:113102991C>T	0.045913	benign	-0.580782	4.85036	0.0881758	9.78247	13:113102991C>T	0.000866667	score_low	Cont_score_low	NA	Cont_NA	score_low	Cont_score_low	score_low	Cont_score_low	score_low	Cont_score_low	score_low	Cont_score_low
13	113103159	CRcont49624	C	T	2396	PASS	Cont	13:113103159	13:113103159C	13:113103159C>T	F7	13:113100791-113105842	+	5051	NA	1	1	0	1	113103160	13:113757473	13:113757473C>T	CRcont49624	upstream_gene_variant	MODIFIER	F7	ENSG00000057593	1	ENST00000346342.8	0.536	0.027	2630	3420	NA	NA	0.45	0.1	NA	NA	NA	0.162115	2.703	CRcont49624	NA	13:113757473C>T	0.16722	ABC	0.0096	AEFBCI	13:113103159C>T	0.05024	benign	-0.269127	4.85036	-0.202385	1.65274	13:113103159C>T	0.332919	score_low	Cont_score_low	NA	Cont_NA	score_low	Cont_score_low	score_low	Cont_score_low	score_low	Cont_score_low	score_low	Cont_score_low
13	113103214	CRcont49642	T	G	487	PASS	Cont	13:113103214	13:113103214T	13:113103214T>G	F7	13:113100791-113105842	+	5051	NA	1	1	0	1	113103215	13:113757528	13:113757528T>G	CRcont49642	upstream_gene_variant	MODIFIER	F7	ENSG00000057593	1	ENST00000346342.8	0.497	0.027	2575	3475	NA	NA	0.47	0.12	NA	1	1	0.012871	1.418	CRcont49642	NA	13:113757528T>G	0.08115	ABC	0.00471	AEBCI	13:113103214T>G	0.044881	benign	-0.674698	4.85036	-0.262676	0.078961	13:113103214T>G	0	score_low	Cont_score_low	NA	Cont_NA	score_low	Cont_score_low	score_low	Cont_score_low	score_low	Cont_score_low	score_low	Cont_score_low
13	113103338	CRcont49661	C	T	5430	PASS	Cont	13:113103338	13:113103338C	13:113103338C>T	F7	13:113100791-113105842	+	5051	NA	1	1	0	1	113103339	13:113757652	13:113757652C>T	CRcont49661	upstream_gene_variant	MODIFIER	F7	ENSG00000057593	1	ENST00000346342.8	0.55	0.027	2451	3599	NA	NA	1.14	0.24	NA	4	5	-0.034875	1.132	CRcont49661	NA	13:113757652C>T	0.10722	ADB	0.00148	AEFDGBI	13:113103338C>T	0.047824	benign	-0.35294	4.85036	-0.219649	0.743631	13:113103338C>T	0.000333333	score_low	Cont_score_low	NA	Cont_NA	score_low	Cont_score_low	score_low	Cont_score_low	score_low	Cont_score_low	score_low	Cont_score_low
13	113103505	CRcont49681	T	C	1214	PASS	Cont	13:113103505	13:113103505T	13:113103505T>C	F7	13:113100791-113105842	+	5051	NA	1	1	0	1	113103506	13:113757819	13:113757819T>C	CRcont49681	upstream_gene_variant	MODIFIER	F7	ENSG00000057593	1	ENST00000346342.8	0.55	0.04	2284	3766	NA	NA	0.89	0.26	NA	3	3	0.083948	1.951	CRcont49681	NA	13:113757819T>C	0.04945	ADB	0.00151	AEFDBI	13:113103505T>C	0.04286	benign	-0.700321	4.85036	-0.256698	0.108243	13:113103505T>C	0.001	score_low	Cont_score_low	NA	Cont_NA	score_low	Cont_score_low	score_low	Cont_score_low	score_low	Cont_score_low	score_low	Cont_score_low
13	113103564	CRcont49695	G	C	6072	PASS	Cont	13:113103564	13:113103564G	13:113103564G>C	F7	13:113100791-113105842	+	5051	NA	1	1	0	1	113103565	13:113757878	13:113757878G>C	CRcont49695	upstream_gene_variant	MODIFIER	F7	ENSG00000057593	1	ENST00000346342.8	0.596	0.027	2225	3825	NA	NA	0.73	0.3	NA	3	3	-0.016512	1.235	CRcont49695	NA	13:113757878G>C	0.81444	ADB	0.02975	AEFDGBI	13:113103564G>C	0.050918	benign	-0.00190652	4.85036	0.849535	14.2251	13:113103564G>C	0.634991	score_low	Cont_score_low	NA	Cont_NA	score_high	Cont_score_high	score_low	Cont_score_low	score_low	Cont_score_low	score_low	Cont_score_low
13	113103650	CRcont49715	C	T	1744	PASS	Cont	13:113103650	13:113103650C	13:113103650C>T	F7	13:113100791-113105842	+	5051	NA	1	1	0	1	113103651	13:113757964	13:113757964C>T	CRcont49715	upstream_gene_variant	MODIFIER	F7	ENSG00000057593	1	ENST00000346342.8	0.642	0.013	2139	3911	2	0.67	0.66	0.3	NA	8	9	0.256368	3.779	CRcont49715	NA	13:113757964C>T	0.81399	ADB	0.02403	AEFDBI	13:113103650C>T	0.043186	benign	0.209497	4.85036	0.878473	14.3262	13:113103650C>T	0.664969	score_low	Cont_score_low	NA	Cont_NA	score_high	Cont_score_high	score_low	Cont_score_low	score_low	Cont_score_low	score_low	Cont_score_low
13	113103807	CRcont49742	A	C	1375	PASS	Cont	13:113103807	13:113103807A	13:113103807A>C	F7	13:113100791-113105842	+	5051	NA	1	1	0	1	113103808	13:113758121	13:113758121A>C	CRcont49742	upstream_gene_variant	MODIFIER	F7	ENSG00000057593	1	ENST00000346342.8	0.656	0.04	1982	4068	4	-0.07	0.63	0.3	NA	15	15	0.362644	5.008	CRcont49742	NA	13:113758121A>C	0.71345	AB	0.01548	AEFBI	13:113103807A>C	0.052337	benign	0.108424	4.85036	0.865228	14.2801	13:113103807A>C	0.744585	score_low	Cont_score_low	NA	Cont_NA	score_high	Cont_score_high	score_low	Cont_score_low	score_low	Cont_score_low	score_low	Cont_score_low
13	113103935	CRcont49770	A	T	5473	PASS	Cont	13:113103935	13:113103935A	13:113103935A>T	F7	13:113100791-113105842	+	5051	NA	1	1	0	1	113103936	13:113758249	13:113758249A>T	CRcont49770	upstream_gene_variant	MODIFIER	F7	ENSG00000057593	1	ENST00000346342.8	0.695	0.067	1854	4196	2	-0.4	0.57	0.3	NA	11	12	0.035149	1.571	CRcont49770	NA	13:113758249A>T	0.07348	ADB	0.00133	AEFDBI	13:113103935A>T	0.054364	benign	-0.0648698	4.85036	0.817141	14.1098	13:113103935A>T	0.750471	score_low	Cont_score_low	NA	Cont_NA	score_low	Cont_score_low	score_low	Cont_score_low	score_low	Cont_score_low	score_low	Cont_score_low
13	113104078	CRcont49802	C	T	4331	PASS	Cont	13:113104078	13:113104078C	13:113104078C>T	F7	13:113100791-113105842	+	5051	NA	1	1	0	1	113104079	13:113758392	13:113758392C>T	CRcont49802	upstream_gene_variant	MODIFIER	F7	ENSG00000057593	1	ENST00000346342.8	0.682	0.08	1711	4339	1	0.07	0.37	0.1	NA	7	7	0.027086	1.514	CRcont49802	NA	13:113758392C>T	0.11485	AB	0.00331	AEFBI	13:113104078C>T	0.104583	benign	-0.00560364	4.85036	0.8351	14.1741	13:113104078C>T	0.573743	score_low	Cont_score_low	NA	Cont_NA	score_low	Cont_score_low	score_low	Cont_score_low	score_low	Cont_score_low	score_low	Cont_score_low
13	113104161	CRcont49822	CAG	C	5740	PASS	Cont	13:113104161	13:113104161CAG	13:113104161CAG>C	F7	13:113100791-113105842	+	5051	NA	1	3	-2	-1	113104164	13:113758475	13:113758475CAG>C	CRcont49822	upstream_gene_variant	MODIFIER	F7	ENSG00000057593	1	ENST00000346342.8	0.612	0.026	1627	4423	NA	NA	0.53	0.19	NA	3	3	-0.032791	1.143	CRcont49822	NA	NA	NA	NA	NA	NA	NA	NA	NA	NA	NA	NA	NA	13:113104161CAG>C	0.0138333	score_low	Cont_score_low	NA	Cont_NA	NA	Cont_NA	NA	Cont_NA	NA	Cont_NA	score_low	Cont_score_low
13	113104298	CRcont49850	G	A	492	PASS	Cont	13:113104298	13:113104298G	13:113104298G>A	F7	13:113100791-113105842	+	5051	NA	1	1	0	1	113104299	13:113758612	13:113758612G>A	CRcont49850	upstream_gene_variant	MODIFIER	F7	ENSG00000057593	1	ENST00000346342.8	0.609	0.053	1491	4559	NA	NA	0.55	0.26	NA	4	4	0.18992	3.009	CRcont49850	NA	13:113758612G>A	0.59254	AB	0.00334	AEFBI	13:113104298G>A	0.10273	benign	-0.0169404	4.85036	0.833666	14.169	13:113104298G>A	0.483472	score_low	Cont_score_low	NA	Cont_NA	score_high	Cont_score_high	score_low	Cont_score_low	score_low	Cont_score_low	score_low	Cont_score_low
13	113104397	CRcont49878	T	G	1941	PASS	Cont	13:113104397	13:113104397T	13:113104397T>G	F7	13:113100791-113105842	+	5051	NA	1	1	0	1	113104398	13:113758711	13:113758711T>G	CRcont49878	upstream_gene_variant	MODIFIER	F7	ENSG00000057593	1	ENST00000346342.8	0.563	0.107	1392	4658	NA	NA	0.62	0.2	NA	8	8	0.306031	4.359	CRcont49878	NA	13:113758711T>G	0.13494	ADB	0.00672	AEFDGBI	13:113104397T>G	0.0468	benign	-0.0510238	4.85036	0.83848	14.1861	13:113104397T>G	0.00638135	score_low	Cont_score_low	NA	Cont_NA	score_low	Cont_score_low	score_low	Cont_score_low	score_low	Cont_score_low	score_low	Cont_score_low
13	113104497	CRcont49897	C	T	618	PASS	Cont	13:113104497	13:113104497C	13:113104497C>T	F7	13:113100791-113105842	+	5051	NA	1	1	0	1	113104498	13:113758811	13:113758811C>T	CRcont49897	upstream_gene_variant	MODIFIER	F7	ENSG00000057593	1	ENST00000346342.8	0.589	0.04	1292	4758	NA	NA	0.61	0.19	NA	9	9	0.154511	2.623	CRcont49897	NA	13:113758811C>T	0.05016	ADB	0.00035	AEFDBI	13:113104497C>T	0.049324	benign	-0.171319	4.85036	0.851849	14.2332	13:113104497C>T	0.53991	score_low	Cont_score_low	NA	Cont_NA	score_low	Cont_score_low	score_low	Cont_score_low	score_low	Cont_score_low	score_low	Cont_score_low
13	113104713	CRcont49928	G	T	1087	PASS	Cont	13:113104713	13:113104713G	13:113104713G>T	F7	13:113100791-113105842	+	5051	NA	1	1	0	1	113104714	13:113759027	13:113759027G>T	CRcont49928	upstream_gene_variant	MODIFIER	F7	ENSG00000057593	1	ENST00000346342.8	0.543	0.027	1076	4974	NA	NA	0.88	0.5	NA	8	9	0.149409	2.569	CRcont49928	NA	13:113759027G>T	0.08692	ADB	0.00358	AEFDGBI	13:113104713G>T	0.057509	benign	-0.152123	4.85036	0.589752	13.1972	13:113104713G>T	0.597564	score_low	Cont_score_low	NA	Cont_NA	score_low	Cont_score_low	score_low	Cont_score_low	score_low	Cont_score_low	score_low	Cont_score_low
13	113104837	CRcont49951	C	T	1478	PASS	Cont	13:113104837	13:113104837C	13:113104837C>T	F7	13:113100791-113105842	+	5051	NA	1	1	0	1	113104838	13:113759151	13:113759151C>T	CRcont49951	upstream_gene_variant	MODIFIER	F7	ENSG00000057593	1	ENST00000346342.8	0.563	0.04	952	15195	NA	NA	0.8	0.2	NA	11	12	0.60243	7.536	CRcont49951	NA	13:113759151C>T	0.41327	ADB	0.00577	AEFDGBI	13:113104837C>T	0.048968	benign	0.14349	4.85036	0.597893	13.2335	13:113104837C>T	0.660338	score_low	Cont_score_low	NA	Cont_NA	score_no_call	Cont_score_no_call	score_low	Cont_score_low	score_low	Cont_score_low	score_low	Cont_score_low
13	113104994	CRcont49974	C	A	841	PASS	Cont	13:113104994	13:113104994C	13:113104994C>A	F7	13:113100791-113105842	+	5051	NA	1	1	0	1	113104995	13:113759308	13:113759308C>A	CRcont49974	upstream_gene_variant	MODIFIER	F7	ENSG00000057593	1	ENST00000346342.8	0.464	0.04	795	11795	NA	NA	0.21	0.06	NA	1	1	0.388198	5.295	CRcont49974	NA	13:113759308C>A	0.7083	AB	0.01082	AEFBI	13:113104994C>A	0.05009	benign	0.331312	4.85036	0.573664	13.1248	13:113104994C>A	0.346099	score_low	Cont_score_low	NA	Cont_NA	score_high	Cont_score_high	score_low	Cont_score_low	score_low	Cont_score_low	score_low	Cont_score_low
13	113105038	CRcont50040	A	ATATATATATATATATATATATATATATATATATATATATATATATATAT	737	PASS	Cont	13:113105038	13:113105038A	13:113105038A>ATATATATATATATATATATATATATATATATATATATATATATATATAT	F7	13:113100791-113105842	+	5051	NA	50	1	49	50	113105039	13:113759352	13:113759352A>ATATATATATATATATATATATATATATATATATATATATATATATATAT	CRcont50040	upstream_gene_variant	MODIFIER	F7	ENSG00000057593	1	ENST00000346342.8	0.467	0.04	750	11750	NA	NA	0.2	0.03	NA	1	1	-0.114421	0.774	CRcont50040	NA	NA	NA	NA	NA	NA	NA	NA	NA	NA	NA	NA	NA	13:113105038A>ATATATATATATATATATATATATATATATATATATATATATATATATAT	0.0758258	score_low	Cont_score_low	NA	Cont_NA	NA	Cont_NA	NA	Cont_NA	NA	Cont_NA	score_low	Cont_score_low
13	113105040	CRcont50064	A	AAAAAAAAATATATATATATATATATATATAT	18536	PASS	Cont	13:113105040	13:113105040A	13:113105040A>AAAAAAAAATATATATATATATATATATATAT	F7	13:113100791-113105842	+	5051	NA	32	1	31	32	113105041	13:113759354	13:113759354A>AAAAAAAAATATATATATATATATATATATAT	CRcont50064	upstream_gene_variant	MODIFIER	F7	ENSG00000057593	1	ENST00000346342.8	0.467	0.04	748	11748	NA	NA	0.2	0.03	NA	1	1	-0.021001	1.209	CRcont50064	NA	NA	NA	NA	NA	NA	NA	NA	NA	NA	NA	NA	NA	13:113105040A>AAAAAAAAATATATATATATATATATATATAT	0.158443	score_low	Cont_score_low	NA	Cont_NA	NA	Cont_NA	NA	Cont_NA	NA	Cont_NA	score_low	Cont_score_low
13	113105040	CRcont50078	A	AAAAAAAATATATATATATATATATATAT	11829	PASS	Cont	13:113105040	13:113105040A	13:113105040A>AAAAAAAATATATATATATATATATATAT	F7	13:113100791-113105842	+	5051	NA	29	1	28	29	113105041	13:113759354	13:113759354A>AAAAAAAATATATATATATATATATATAT	CRcont50078	upstream_gene_variant	MODIFIER	F7	ENSG00000057593	1	ENST00000346342.8	0.467	0.04	748	11748	NA	NA	0.2	0.03	NA	1	1	-0.008201	1.285	CRcont50078	NA	NA	NA	NA	NA	NA	NA	NA	NA	NA	NA	NA	NA	13:113105040A>AAAAAAAATATATATATATATATATATAT	0.158443	score_low	Cont_score_low	NA	Cont_NA	NA	Cont_NA	NA	Cont_NA	NA	Cont_NA	score_low	Cont_score_low
13	113105040	CRcont50134	A	AAAAATATATATATATATATATATATATATATATAT	15459	PASS	Cont	13:113105040	13:113105040A	13:113105040A>AAAAATATATATATATATATATATATATATATATAT	F7	13:113100791-113105842	+	5051	NA	36	1	35	36	113105041	13:113759354	13:113759354A>AAAAATATATATATATATATATATATATATATATAT	CRcont50134	upstream_gene_variant	MODIFIER	F7	ENSG00000057593	1	ENST00000346342.8	0.467	0.04	748	11748	NA	NA	0.2	0.03	NA	1	1	-0.038069	1.115	CRcont50134	NA	NA	NA	NA	NA	NA	NA	NA	NA	NA	NA	NA	NA	13:113105040A>AAAAATATATATATATATATATATATATATATATAT	0.158443	score_low	Cont_score_low	NA	Cont_NA	NA	Cont_NA	NA	Cont_NA	NA	Cont_NA	score_low	Cont_score_low
13	113105040	CRcont50169	A	AATAT	20547	PASS	Cont	13:113105040	13:113105040A	13:113105040A>AATAT	F7	13:113100791-113105842	+	5051	NA	5	1	4	5	113105041	13:113759354	13:113759354A>AATAT	CRcont50169	upstream_gene_variant	MODIFIER	F7	ENSG00000057593	1	ENST00000346342.8	0.467	0.04	748	11748	NA	NA	0.2	0.03	NA	1	1	0.094205	2.04	CRcont50169	NA	NA	NA	NA	NA	NA	NA	NA	NA	NA	NA	NA	NA	13:113105040A>AATAT	0.158443	score_low	Cont_score_low	NA	Cont_NA	NA	Cont_NA	NA	Cont_NA	NA	Cont_NA	score_low	Cont_score_low
13	113105044	CRcont50222	T	TATATATATAG	158	PASS	Cont	13:113105044	13:113105044T	13:113105044T>TATATATATAG	F7	13:113100791-113105842	+	5051	NA	11	1	10	11	113105045	13:113759358	13:113759358T>TATATATATAG	CRcont50222	upstream_gene_variant	MODIFIER	F7	ENSG00000057593	1	ENST00000346342.8	0.46	0.04	744	11744	NA	NA	0.2	0.03	NA	1	1	-0.04008	1.104	CRcont50222	NA	NA	NA	NA	NA	NA	NA	NA	NA	NA	NA	NA	NA	13:113105044T>TATATATATAG	0.142669	score_low	Cont_score_low	NA	Cont_NA	NA	Cont_NA	NA	Cont_NA	NA	Cont_NA	score_low	Cont_score_low
13	113105048	CRcont50236	T	TATATATATATATATATATATATATATATATATATATATATATATAC	2026	PASS	Cont	13:113105048	13:113105048T	13:113105048T>TATATATATATATATATATATATATATATATATATATATATATATAC	F7	13:113100791-113105842	+	5051	NA	47	1	46	47	113105049	13:113759362	13:113759362T>TATATATATATATATATATATATATATATATATATATATATATATAC	CRcont50236	upstream_gene_variant	MODIFIER	F7	ENSG00000057593	1	ENST00000346342.8	0.453	0.04	740	11740	NA	NA	0.21	0.06	NA	1	1	-0.1715	0.588	CRcont50236	NA	NA	NA	NA	NA	NA	NA	NA	NA	NA	NA	NA	NA	13:113105048T>TATATATATATATATATATATATATATATATATATATATATATATAC	0.387946	score_low	Cont_score_low	NA	Cont_NA	NA	Cont_NA	NA	Cont_NA	NA	Cont_NA	score_low	Cont_score_low
13	113105056	CRcont50267	T	TA	794	PASS	Cont	13:113105056	13:113105056T	13:113105056T>TA	F7	13:113100791-113105842	+	5051	NA	2	1	1	2	113105057	13:113759370	13:113759370T>TA	CRcont50267	upstream_gene_variant	MODIFIER	F7	ENSG00000057593	1	ENST00000346342.8	0.467	0.054	732	11732	NA	NA	0.21	0.06	NA	1	1	0.068026	1.82	CRcont50267	NA	NA	NA	NA	NA	NA	NA	NA	NA	NA	NA	NA	NA	13:113105056T>TA	0.282823	score_low	Cont_score_low	NA	Cont_NA	NA	Cont_NA	NA	Cont_NA	NA	Cont_NA	score_low	Cont_score_low
13	113105121	CRcont50290	C	G	1852	PASS	Cont	13:113105121	13:113105121C	13:113105121C>G	F7	13:113100791-113105842	+	5051	NA	1	1	0	1	113105122	13:113759435	13:113759435C>G	CRcont50290	upstream_gene_variant	MODIFIER	F7	ENSG00000057593	1	ENST00000346342.8	0.536	0.027	668	11668	NA	NA	0.42	0.14	NA	1	1	0.229342	3.463	CRcont50290	NA	13:113759435C>G	0.09535	AB	0.00494	AEFBI	13:113105121C>G	0.048996	benign	-0.31859	4.85036	-0.219705	0.741131	13:113105121C>G	0.333092	score_low	Cont_score_low	NA	Cont_NA	score_low	Cont_score_low	score_low	Cont_score_low	score_low	Cont_score_low	score_low	Cont_score_low
13	113105211	CRcont50313	A	G	227	PASS	Cont	13:113105211	13:113105211A	13:113105211A>G	F7	13:113100791-113105842	+	5051	NA	1	1	0	1	113105212	13:113759525	13:113759525A>G	CRcont50313	upstream_gene_variant	MODIFIER	F7	ENSG00000057593	1	ENST00000346342.8	0.503	0.04	578	11578	NA	NA	1.06	0.34	NA	8	11	0.271663	3.958	CRcont50313	NA	13:113759525A>G	0.14775	ABC	0.00332	AEFBCI	13:113105211A>G	0.05273	benign	-0.336376	4.85036	-0.141639	5.13494	13:113105211A>G	0	score_low	Cont_score_low	NA	Cont_NA	score_low	Cont_score_low	score_low	Cont_score_low	score_low	Cont_score_low	score_low	Cont_score_low
13	113105268	CRcont50332	G	A	342	PASS	Cont	13:113105268	13:113105268G	13:113105268G>A	F7	13:113100791-113105842	+	5051	NA	1	1	0	1	113105269	13:113759582	13:113759582G>A	CRcont50332	upstream_gene_variant	MODIFIER	F7	ENSG00000057593	1	ENST00000346342.8	0.517	0.053	521	11521	NA	NA	1.28	0.44	NA	26	35	-0.064663	0.982	CRcont50332	NA	13:113759582G>A	0.1875	ALL	0.00471	AEFDBCI	13:113105268G>A	0.065933	benign	-0.475999	4.85036	-0.0514194	7.73889	13:113105268G>A	0	score_low	Cont_score_low	NA	Cont_NA	score_low	Cont_score_low	score_low	Cont_score_low	score_low	Cont_score_low	score_low	Cont_score_low
13	113105422	CRcont50363	C	T	5025	PASS	Cont	13:113105422	13:113105422C	13:113105422C>T	F7	13:113100791-113105842	+	5051	NA	1	1	0	1	113105423	13:113759736	13:113759736C>T	CRcont50363	upstream_gene_variant	MODIFIER	F7	ENSG00000057593	1	ENST00000346342.8	0.47	0.027	367	11367	1	1	3.95	0.87	NA	53	81	0.667503	8.154	CRcont50363	NA	13:113759736C>T	0.38557	ALL	0.09216	ALL	13:113105422C>T	0.080803	benign	-0.0525285	4.85036	0.0462323	9.20047	13:113105422C>T	0.692361	score_no_call	Cont_score_no_call	NA	Cont_NA	score_low	Cont_score_low	score_low	Cont_score_low	score_low	Cont_score_low	score_low	Cont_score_low
13	113105481	CRcont50379	T	C	432	PASS	Cont	13:113105481	13:113105481T	13:113105481T>C	F7	13:113100791-113105842	+	5051	NA	1	1	0	1	113105482	13:113759795	13:113759795T>C	CRcont50379	upstream_gene_variant	MODIFIER	F7	ENSG00000057593	1	ENST00000346342.8	0.377	0.027	308	11308	NA	NA	3.8	0.8	NA	52	78	-0.093806	0.854	CRcont50379	NA	13:113759795T>C	0.30724	ALL	0.01627	AEFDGBHCI	13:113105481T>C	0.061601	benign	-0.291191	4.85036	0.0199405	8.83488	13:113105481T>C	0.0303889	score_low	Cont_score_low	NA	Cont_NA	score_low	Cont_score_low	score_low	Cont_score_low	score_low	Cont_score_low	score_low	Cont_score_low
13	113105599	CRcont50407	C	T	5795	PASS	Cont	13:113105599	13:113105599C	13:113105599C>T	F7	13:113100791-113105842	+	5051	NA	1	1	0	1	113105600	13:113759913	13:113759913C>T	CRcont50407	upstream_gene_variant	MODIFIER	F7	ENSG00000057593	1	ENST00000346342.8	0.563	0.053	190	11190	1	0.05	1.93	1.18	NA	67	94	-0.275717	0.351	CRcont50407	0.104854	13:113759913C>T	0.33436	ABC	0.0068	AEFGBHCIJ	13:113105599C>T	0.063553	benign	-0.546945	4.85036	0.280163	11.5249	13:113105599C>T	0.101607	score_low	Cont_score_low	score_low	Cont_score_low	score_low	Cont_score_low	score_low	Cont_score_low	score_low	Cont_score_low	score_low	Cont_score_low
13	113105725	CRcont50438	AG	A	392	PASS	Cont	13:113105725	13:113105725AG	13:113105725AG>A	F7	13:113100791-113105842	+	5051	NA	1	2	-1	0	113105727	13:113760039	13:113760039AG>A	CRcont50438	upstream_gene_variant	MODIFIER	F7	ENSG00000057593	1	ENST00000346342.8	0.656	0.04	63	11063	NA	NA	4.35	3.17	Promoter	99	153	0.082991	1.943	CRcont50438	NA	NA	NA	NA	NA	NA	NA	NA	NA	0.143459	4.85036	0.936302	14.5227	13:113105725AG>A	0.832936	score_low	Cont_score_low	NA	Cont_NA	NA	Cont_NA	NA	Cont_NA	score_low	Cont_score_low	score_no_call	Cont_score_no_call
13	113105746	CR170	C	T	.	.	Dis	13:113105746	13:113105746C	13:113105746C>T	F7	13:113100791-113105842	+	5051	F7	1	1	0	1	113105747	13:113760060	13:113760060C>T	CR170	upstream_gene_variant	MODIFIER	F7	ENSG00000057593	1	ENST00000346342.8	0.642	0.04	43	11043	5	0.18	4.53	3.31	Promoter	98	154	0.512496	6.634	CR170	0.156204	13:113760060C>T	0.88685	ALL	0.21257	ALL	13:113105746C>T	0.08291	benign	0.459558	4.85036	0.981439	14.672	13:113105746C>T	0.510623	score_low	Dis_score_low	score_low	Dis_score_low	score_high	Dis_score_high	score_low	Dis_score_low	score_no_call	Dis_score_no_call	score_low	Dis_score_low
13	113105748	CR171	C	G	.	.	Dis	13:113105748	13:113105748C	13:113105748C>G	F7	13:113100791-113105842	+	5051	F7	1	1	0	1	113105749	13:113760062	13:113760062C>G	CR171	upstream_gene_variant	MODIFIER	F7	ENSG00000057593	1	ENST00000346342.8	0.642	0.04	41	11041	5	-0.31	4.53	3.31	Promoter	98	156	0.715704	8.599	CR171	NA	13:113760062C>G	0.87119	ALL	0.16534	ALL	13:113105748C>G	0.093387	benign	0.468978	4.85036	0.983281	14.678	13:113105748C>G	0.234822	score_no_call	Dis_score_no_call	NA	Dis_NA	score_high	Dis_score_high	score_low	Dis_score_low	score_no_call	Dis_score_no_call	score_low	Dis_score_low
13	113105777	CR172	G	C	.	.	Dis	13:113105777	13:113105777G	13:113105777G>C	F7	13:113100791-113105842	+	5051	F7	1	1	0	1	113105778	13:113760091	13:113760091G>C	CR172	upstream_gene_variant	MODIFIER	F7	ENSG00000057593	1	ENST00000346342.8	0.596	0.027	12	11012	1	-0.91	4.47	3.24	Promoter	96	158	1.27168	14.18	CR172	NA	13:113760091G>C	0.92717	ALL	0.37425	ALL	13:113105777G>C	0.111804	benign	0.494274	4.85036	0.91636	14.4557	13:113105777G>C	0.959167	score_high	Dis_score_high	NA	Dis_NA	score_high	Dis_score_high	score_low	Dis_score_low	score_no_call	Dis_score_no_call	score_high	Dis_score_high
13	113105780	CR173	C	T	.	.	Dis	13:113105780	13:113105780C	13:113105780C>T	F7	13:113100791-113105842	+	5051	F7	1	1	0	1	113105781	13:113760094	13:113760094C>T	CR173	upstream_gene_variant	MODIFIER	F7	ENSG00000057593	1	ENST00000346342.8	0.603	0.027	9	11009	1	0	4.47	3.24	Promoter	95	157	1.60191	16.39	CR173	NA	13:113760094C>T	0.98139	ALL	0.75814	ALL	13:113105780C>T	0.231394	benign	0.965417	4.85036	0.995012	14.7161	13:113105780C>T	0.94036	score_high	Dis_score_high	NA	Dis_NA	score_high	Dis_score_high	score_high	Dis_score_high	score_high	Dis_score_high	score_high	Dis_score_high
13	113105781	CR174	T	G	.	.	Dis	13:113105781	13:113105781T	13:113105781T>G	F7	13:113100791-113105842	+	5051	F7	1	1	0	1	113105782	13:113760095	13:113760095T>G	CR174	upstream_gene_variant	MODIFIER	F7	ENSG00000057593	1	ENST00000346342.8	0.603	0.027	8	11008	1	-0.27	4.47	3.24	Promoter	95	158	1.77178	17.53	CR174	NA	13:113760095T>G	0.98221	ALL	0.84273	ALL	13:113105781T>G	0.609554	pathogenic	0.979538	4.85036	0.998897	14.7286	13:113105781T>G	0.928973	score_high	Dis_score_high	NA	Dis_NA	score_high	Dis_score_high	score_high	Dis_score_high	score_high	Dis_score_high	score_high	Dis_score_high
13	113105782	CR175	T	C	.	.	Dis	13:113105782	13:113105782T	13:113105782T>C	F7	13:113100791-113105842	+	5051	F7	1	1	0	1	113105783	13:113760096	13:113760096T>C	CR175	upstream_gene_variant	MODIFIER	F7	ENSG00000057593	1	ENST00000346342.8	0.609	0.027	7	11007	1	0	4.47	3.24	Promoter	94	157	1.77177	17.53	CR175	NA	13:113760096T>C	0.98187	ALL	0.85815	ALL	13:113105782T>C	0.593316	pathogenic	0.990796	4.85036	1.0008	14.7348	13:113105782T>C	0.983199	score_high	Dis_score_high	NA	Dis_NA	score_high	Dis_score_high	score_high	Dis_score_high	score_high	Dis_score_high	score_high	Dis_score_high
13	113105782	CR176	T	G	.	.	Dis	13:113105782	13:113105782T	13:113105782T>G	F7	13:113100791-113105842	+	5051	F7	1	1	0	1	113105783	13:113760096	13:113760096T>G	CR176	upstream_gene_variant	MODIFIER	F7	ENSG00000057593	1	ENST00000346342.8	0.609	0.027	7	11007	1	0	4.47	3.24	Promoter	94	157	1.74122	17.31	CR176	NA	13:113760096T>G	0.98234	ALL	0.78782	ALL	13:113105782T>G	0.562971	pathogenic	0.990796	4.85036	1.0008	14.7348	13:113105782T>G	0.983199	score_high	Dis_score_high	NA	Dis_NA	score_high	Dis_score_high	score_high	Dis_score_high	score_high	Dis_score_high	score_high	Dis_score_high
13	113105783	CR177	T	G	.	.	Dis	13:113105783	13:113105783T	13:113105783T>G	F7	13:113100791-113105842	+	5051	F7	1	1	0	1	113105784	13:113760097	13:113760097T>G	CR177	upstream_gene_variant	MODIFIER	F7	ENSG00000057593	1	ENST00000346342.8	0.603	0.027	6	11006	1	0	4.47	3.24	Promoter	93	156	1.73297	17.25	CR177	0.226292	13:113760097T>G	0.98216	ALL	0.60045	ALL	13:113105783T>G	0.489007	benign	0.992182	4.85036	1.001	14.7354	13:113105783T>G	0.87103	score_high	Dis_score_high	score_no_call	Dis_score_no_call	score_high	Dis_score_high	score_high	Dis_score_high	score_high	Dis_score_high	score_high	Dis_score_high
13	113105787	CR178	C	G	.	.	Dis	13:113105787	13:113105787C	13:113105787C>G	F7	13:113100791-113105842	+	5051	F7	1	1	0	1	113105788	13:113760101	13:113760101C>G	CR178	upstream_gene_variant	MODIFIER	F7	ENSG00000057593	1	ENST00000346342.8	0.609	0.027	2	11002	1	-0.18	4.3	3.02	Promoter	92	155	1.03823	12.1	CR178	0.227592	13:113760101C>G	0.90499	ALL	0.36526	ALL	13:113105787C>G	0.878556	pathogenic	0.507901	4.85036	0.908997	14.4308	13:113105787C>G	0.840094	score_high	Dis_score_high	score_no_call	Dis_score_no_call	score_high	Dis_score_high	score_high	Dis_score_high	score_no_call	Dis_score_no_call	score_no_call	Dis_score_no_call
13	113105787	CR179	C	T	.	.	Dis	13:113105787	13:113105787C	13:113105787C>T	F7	13:113100791-113105842	+	5051	F7	1	1	0	1	113105788	13:113760101	13:113760101C>T	CR179	upstream_gene_variant	MODIFIER	F7	ENSG00000057593	1	ENST00000346342.8	0.609	0.027	2	11002	1	0.27	4.3	3.02	Promoter	92	155	1.08582	12.63	CR179	0.227592	13:113760101C>T	0.9019	ALL	0.20234	ALL	13:113105787C>T	0.832379	pathogenic	0.507901	4.85036	0.908997	14.4308	13:113105787C>T	0.840094	score_high	Dis_score_high	score_no_call	Dis_score_no_call	score_high	Dis_score_high	score_high	Dis_score_high	score_no_call	Dis_score_no_call	score_no_call	Dis_score_no_call
13	113105803	CR180	A	G	.	.	Dis	13:113105803	13:113105803A	13:113105803A>G	F7	13:113100791-113105842	+	5051	F7	1	1	0	1	113105804	13:113760117	13:113760117A>G	CR180	5_prime_UTR_variant	MODIFIER	F7	ENSG00000057593	1	ENST00000346342.8	0.609	0.027	5	10986	NA	NA	4.3	3.02	Promoter	91	152	1.35274	14.76	NA	NA	13:113760117A>G	0.84149	ALL	0.16849	ALL	NA	NA	NA	NA	NA	NA	NA	13:113105803A>G	0.959907	score_high	Dis_score_high	NA	Dis_NA	score_high	Dis_score_high	NA	Dis_NA	NA	Dis_NA	score_high	Dis_score_high
13	113105807	CRcont50460	T	C	414	PASS	Cont	13:113105807	13:113105807T	13:113105807T>C	F7	13:113100791-113105842	+	5051	NA	1	1	0	1	113105808	13:113760121	13:113760121T>C	CRcont50460	5_prime_UTR_variant	MODIFIER	F7	ENSG00000057593	1	ENST00000346342.8	0.603	0.013	1	10982	NA	NA	4.19	3.09	Promoter	91	152	1.59018	16.31	NA	NA	13:113760121T>C	0.97832	ALL	0.37719	AEFDGBHCI	NA	NA	NA	NA	NA	NA	NA	13:113105807T>C	0.956496	score_high	Cont_score_high	NA	Cont_NA	score_high	Cont_score_high	NA	Cont_NA	NA	Cont_NA	score_high	Cont_score_high
13	113105810	CR181	A	C	.	.	Dis	13:113105810	13:113105810A	13:113105810A>C	F7	13:113100791-113105842	+	5051	F7	1	1	0	1	113105811	13:113760124	13:113760124A>C	CR181	5_prime_UTR_variant	MODIFIER	F7	ENSG00000057593	1	ENST00000346342.8	0.603	0.013	3	10979	1	0.26	4.19	3.09	Promoter	91	152	0.992118	11.52	NA	NA	13:113760124A>C	0.96538	ALL	0.16778	AEFDGBHCI	NA	NA	NA	NA	NA	NA	NA	13:113105810A>C	0.753864	score_high	Dis_score_high	NA	Dis_NA	score_high	Dis_score_high	NA	Dis_NA	NA	Dis_NA	score_low	Dis_score_low
13	113105812	CR182	A	C	.	.	Dis	13:113105812	13:113105812A	13:113105812A>C	F7	13:113100791-113105842	+	5051	F7	1	1	0	1	113105813	13:113760126	13:113760126A>C	CR182	5_prime_UTR_variant	MODIFIER	F7	ENSG00000057593	1	ENST00000346342.8	0.603	0.013	5	10977	1	0.03	4.19	3.09	Promoter	91	152	1.55833	16.11	NA	NA	13:113760126A>C	0.98144	ALL	0.81566	ALL	NA	NA	NA	0.802162	4.85036	0.940727	14.5375	13:113105812A>C	0.947716	score_high	Dis_score_high	NA	Dis_NA	score_high	Dis_score_high	NA	Dis_NA	score_high	Dis_score_high	score_high	Dis_score_high
14	36657003	CRcont50489	TC	T	350	PASS	Cont	14:36657003	14:36657003TC	14:36657003TC>T	PAX9	14:36656860-36662090	+	5230	NA	1	2	-1	0	36657005	14:37126208	14:37126208TC>T	CRcont50489	upstream_gene_variant	MODIFIER	PAX9	ENSG00000198807	1	ENST00000361487.7	0.642	0.053	565	841	2	-0.6	0.98	0.46	Promoter	10	26	0.426429	5.718	CRcont50489	NA	NA	NA	NA	NA	NA	NA	NA	NA	0.570337	4.85036	1.32231	15.6928	14:36657003TC>T	0.80799	score_low	Cont_score_low	NA	Cont_NA	NA	Cont_NA	NA	Cont_NA	score_no_call	Cont_score_no_call	score_no_call	Cont_score_no_call
14	36657068	CRcont50515	T	C	562	PASS	Cont	14:36657068	14:36657068T	14:36657068T>C	PAX9	14:36656860-36662090	+	5230	NA	1	1	0	1	36657069	14:37126273	14:37126273T>C	CRcont50515	upstream_gene_variant	MODIFIER	PAX9	ENSG00000198807	1	ENST00000361487.7	0.623	0.08	501	905	NA	NA	0.6	0.24	Promoter	7	23	0.211356	3.254	CRcont50515	0.0886757	14:37126273T>C	0.16535	ALL	0.04892	AEFDBCIJ	14:36657068T>C	0.018892	benign (high conf.)	0.255586	4.85036	1.21031	15.375	14:36657068T>C	0.168523	score_low	Cont_score_low	score_low	Cont_score_low	score_low	Cont_score_low	score_low	Cont_score_low	score_low	Cont_score_low	score_low	Cont_score_low
14	36657154	CRcont50538	A	C	997	PASS	Cont	14:36657154	14:36657154A	14:36657154A>C	PAX9	14:36656860-36662090	+	5230	NA	1	1	0	1	36657155	14:37126359	14:37126359A>C	CRcont50538	upstream_gene_variant	MODIFIER	PAX9	ENSG00000198807	1	ENST00000361487.7	0.437	0.08	415	991	1	0.12	0.59	0.13	Promoter	5	20	1.46935	15.54	CRcont50538	NA	14:37126359A>C	0.1947	ALL	0.18152	AEFDBCIJ	14:36657154A>C	0.055582	benign	0.879418	4.85036	1.29466	15.6153	14:36657154A>C	0.232617	score_high	Cont_score_high	NA	Cont_NA	score_low	Cont_score_low	score_low	Cont_score_low	score_high	Cont_score_high	score_low	Cont_score_low
14	36657305	CRcont50561	T	C	313	PASS	Cont	14:36657305	14:36657305T	14:36657305T>C	PAX9	14:36656860-36662090	+	5230	NA	1	1	0	1	36657306	14:37126510	14:37126510T>C	CRcont50561	upstream_gene_variant	MODIFIER	PAX9	ENSG00000198807	1	ENST00000361487.7	0.384	0.093	264	4704	1	0.25	0.52	0.18	Promoter	5	19	1.88119	18.34	CRcont50561	NA	14:37126510T>C	0.89181	ALL	0.87249	AEDBCIJ	14:36657305T>C	0.173561	benign	1.33076	4.85036	0.360387	12.0224	14:36657305T>C	0.433076	score_high	Cont_score_high	NA	Cont_NA	score_high	Cont_score_high	score_high	Cont_score_high	score_high	Cont_score_high	score_low	Cont_score_low
14	36657344	CRcont50576	G	A	867	PASS	Cont	14:36657344	14:36657344G	14:36657344G>A	PAX9	14:36656860-36662090	+	5230	NA	1	1	0	1	36657345	14:37126549	14:37126549G>A	CRcont50576	upstream_gene_variant	MODIFIER	PAX9	ENSG00000198807	1	ENST00000361487.7	0.47	0.133	225	4665	NA	NA	0.5	0.18	Promoter	5	20	2.01336	19.36	CRcont50576	0.98316	14:37126549G>A	0.92845	ALL	0.92153	AEFDBCIJ	14:36657344G>A	0.391843	benign	1.61186	4.85036	0.398876	12.2428	14:36657344G>A	0.989902	score_high	Cont_score_high	score_high	Cont_score_high	score_high	Cont_score_high	score_high	Cont_score_high	score_high	Cont_score_high	score_high	Cont_score_high
14	36657431	CRcont50603	G	C	698	PASS	Cont	14:36657431	14:36657431G	14:36657431G>C	PAX9	14:36656860-36662090	+	5230	NA	1	1	0	1	36657432	14:37126636	14:37126636G>C	CRcont50603	upstream_gene_variant	MODIFIER	PAX9	ENSG00000198807	1	ENST00000361487.7	0.457	0.107	138	4578	NA	NA	0.45	0.12	Promoter	5	21	1.9782	19.09	CRcont50603	0.988146	14:37126636G>C	0.92738	ALL	0.89939	AEFDBCI	14:36657431G>C	0.373389	benign	1.66741	4.85036	0.406974	12.288	14:36657431G>C	0.988938	score_high	Cont_score_high	score_high	Cont_score_high	score_high	Cont_score_high	score_high	Cont_score_high	score_high	Cont_score_high	score_high	Cont_score_high
14	36657551	CRcont50624	T	G	1313	PASS	Cont	14:36657551	14:36657551T	14:36657551T>G	PAX9	14:36656860-36662090	+	5230	NA	1	1	0	1	36657552	14:37126756	14:37126756T>G	CRcont50624	upstream_gene_variant	MODIFIER	PAX9	ENSG00000198807	1	ENST00000361487.7	0.589	0.147	18	4458	NA	NA	0.64	0.17	Promoter	12	30	1.77981	17.59	CRcont50624	NA	14:37126756T>G	0.91673	ALL	0.92499	AEFDBHCIJ	14:36657551T>G	0.229353	benign	1.47327	4.85036	0.45569	12.5503	14:36657551T>G	0.98984	score_high	Cont_score_high	NA	Cont_NA	score_high	Cont_score_high	score_high	Cont_score_high	score_high	Cont_score_high	score_high	Cont_score_high
14	36657602	CRcont50643	C	A	973	PASS	Cont	14:36657602	14:36657602C	14:36657602C>A	PAX9	14:36656860-36662090	+	5230	NA	1	1	0	1	36657603	14:37126807	14:37126807C>A	CRcont50643	upstream_gene_variant	MODIFIER	PAX9	ENSG00000198807	1	ENST00000361487.7	0.669	0.213	34	4407	NA	NA	0.79	0.28	Promoter	18	41	-0.408594	0.184	CRcont50643	NA	14:37126807C>A	0.11402	ALL	0.07615	AEFDBHCIJ	14:36657602C>A	0.286025	benign	0.0132239	4.85036	0.203174	10.962	14:36657602C>A	0.383484	score_low	Cont_score_low	NA	Cont_NA	score_low	Cont_score_low	score_high	Cont_score_high	score_low	Cont_score_low	score_low	Cont_score_low
14	36657678	CRcont50666	C	T	320	PASS	Cont	14:36657678	14:36657678C	14:36657678C>T	PAX9	14:36656860-36662090	+	5230	NA	1	1	0	1	36657679	14:37126883	14:37126883C>T	CRcont50666	upstream_gene_variant	MODIFIER	PAX9	ENSG00000198807	1	ENST00000361487.7	0.695	0.24	7	4331	NA	NA	0.69	0.35	Promoter	21	46	0.204839	3.179	CRcont50666	NA	14:37126883C>T	0.16643	ALL	0.11177	AEFDBHCI	14:36657678C>T	0.348545	benign	-0.0364316	4.85036	0.216701	11.0696	14:36657678C>T	0.350014	score_low	Cont_score_low	NA	Cont_NA	score_low	Cont_score_low	score_high	Cont_score_high	score_low	Cont_score_low	score_low	Cont_score_low
14	36657744	CRcont50686	G	C	562	PASS	Cont	14:36657744	14:36657744G	14:36657744G>C	PAX9	14:36656860-36662090	+	5230	NA	1	1	0	1	36657745	14:37126949	14:37126949G>C	CRcont50686	upstream_gene_variant	MODIFIER	PAX9	ENSG00000198807	1	ENST00000361487.7	0.623	0.173	73	4265	NA	NA	0.88	0.35	Promoter	21	43	0.737948	8.802	CRcont50686	0.869346	14:37126949G>C	0.28161	ALL	0.39198	AEFDBHCIJ	14:36657744G>C	0.238835	benign	0.378505	4.85036	0.284832	11.5557	14:36657744G>C	0.83261	score_no_call	Cont_score_no_call	score_high	Cont_score_high	score_low	Cont_score_low	score_high	Cont_score_high	score_low	Cont_score_low	score_no_call	Cont_score_no_call
14	36657864	CRcont50717	C	T	2935	PASS	Cont	14:36657864	14:36657864C	14:36657864C>T	PAX9	14:36656860-36662090	+	5230	NA	1	1	0	1	36657865	14:37127069	14:37127069C>T	CRcont50717	upstream_gene_variant	MODIFIER	PAX9	ENSG00000198807	1	ENST00000361487.7	0.682	0.173	193	4145	NA	NA	1.03	0.36	Promoter	20	39	0.959645	11.12	CRcont50717	0.0700136	14:37127069C>T	0.17408	ALL	0.29269	AEFDBHCI	14:36657864C>T	0.197224	benign	0.394835	4.85036	0.914288	14.4487	14:36657864C>T	0.907473	score_high	Cont_score_high	score_low	Cont_score_low	score_low	Cont_score_low	score_high	Cont_score_high	score_no_call	Cont_score_no_call	score_high	Cont_score_high
14	36657993	CRcont50742	C	A	1197	PASS	Cont	14:36657993	14:36657993C	14:36657993C>A	PAX9	14:36656860-36662090	+	5230	NA	1	1	0	1	36657994	14:37127198	14:37127198C>A	CRcont50742	upstream_gene_variant	MODIFIER	PAX9	ENSG00000198807	1	ENST00000361487.7	0.709	0.133	322	4016	NA	NA	0.84	0.32	Promoter	25	43	0.302927	4.323	CRcont50742	NA	14:37127198C>A	0.11807	ALL	0.08806	AEFDBHCI	14:36657993C>A	0.020791	benign (high conf.)	-0.0108829	4.85036	0.845315	14.2102	14:36657993C>A	0.49852	score_low	Cont_score_low	NA	Cont_NA	score_low	Cont_score_low	score_low	Cont_score_low	score_low	Cont_score_low	score_low	Cont_score_low
14	36658056	CRcont50761	C	T	3475	PASS	Cont	14:36658056	14:36658056C	14:36658056C>T	PAX9	14:36656860-36662090	+	5230	NA	1	1	0	1	36658057	14:37127261	14:37127261C>T	CRcont50761	upstream_gene_variant	MODIFIER	PAX9	ENSG00000198807	1	ENST00000361487.7	0.689	0.147	385	3953	2	0.11	1.09	0.4	Promoter	22	39	0.878816	10.21	CRcont50761	NA	14:37127261C>T	0.30291	ALL	0.28619	AEFDBHCI	14:36658056C>T	0.057858	benign	0.508779	4.85036	0.917632	14.46	14:36658056C>T	0.68133	score_high	Cont_score_high	NA	Cont_NA	score_low	Cont_score_low	score_low	Cont_score_low	score_no_call	Cont_score_no_call	score_low	Cont_score_low
14	36658110	CRcont50780	A	G	1168	PASS	Cont	14:36658110	14:36658110A	14:36658110A>G	PAX9	14:36656860-36662090	+	5230	NA	1	1	0	1	36658111	14:37127315	14:37127315A>G	CRcont50780	upstream_gene_variant	MODIFIER	PAX9	ENSG00000198807	1	ENST00000361487.7	0.636	0.12	439	3899	NA	NA	1.02	0.33	Promoter	17	34	0.617311	7.68	CRcont50780	NA	14:37127315A>G	0.10778	ALL	0.00919	AEFDBCI	14:36658110A>G	0.013447	benign (high conf.)	0.183742	4.85036	0.869179	14.2939	14:36658110A>G	0.508246	score_low	Cont_score_low	NA	Cont_NA	score_low	Cont_score_low	score_low	Cont_score_low	score_low	Cont_score_low	score_low	Cont_score_low
14	36658198	CRcont50800	G	C	4561	PASS	Cont	14:36658198	14:36658198G	14:36658198G>C	PAX9	14:36656860-36662090	+	5230	NA	1	1	0	1	36658199	14:37127403	14:37127403G>C	CRcont50800	upstream_gene_variant	MODIFIER	PAX9	ENSG00000198807	1	ENST00000361487.7	0.563	0.08	527	3811	NA	NA	0.82	0.28	Promoter	9	25	-0.241931	0.415	CRcont50800	NA	14:37127403G>C	0.15552	ALL	0.10171	AEFDBCI	14:36658198G>C	0.041354	benign	0.141236	4.85036	0.826128	14.1421	14:36658198G>C	0.383323	score_low	Cont_score_low	NA	Cont_NA	score_low	Cont_score_low	score_low	Cont_score_low	score_low	Cont_score_low	score_low	Cont_score_low
14	36658334	CRcont50826	G	T	1758	PASS	Cont	14:36658334	14:36658334G	14:36658334G>T	PAX9	14:36656860-36662090	+	5230	NA	1	1	0	1	36658335	14:37127539	14:37127539G>T	CRcont50826	upstream_gene_variant	MODIFIER	PAX9	ENSG00000198807	1	ENST00000361487.7	0.629	0.093	468	3675	NA	NA	0.92	0.42	Promoter	9	26	0.110062	2.183	CRcont50826	NA	14:37127539G>T	0.14041	ABC	0.07717	AEFBCI	14:36658334G>T	0.024355	benign (high conf.)	0.222648	4.85036	0.775331	13.9566	14:36658334G>T	0.764337	score_low	Cont_score_low	NA	Cont_NA	score_low	Cont_score_low	score_low	Cont_score_low	score_low	Cont_score_low	score_low	Cont_score_low
14	36658375	CRcont50863	G	GTGGT	1168	PASS	Cont	14:36658375	14:36658375G	14:36658375G>GTGGT	PAX9	14:36656860-36662090	+	5230	NA	5	1	4	5	36658376	14:37127580	14:37127580G>GTGGT	CRcont50863	upstream_gene_variant	MODIFIER	PAX9	ENSG00000198807	1	ENST00000361487.7	0.607	0.067	426	3633	10	-1.25	0.93	0.43	Promoter	9	25	0.106916	2.154	CRcont50863	NA	NA	NA	NA	NA	NA	NA	NA	NA	NA	NA	NA	NA	14:36658375G>GTGGT	0.565559	score_low	Cont_score_low	NA	Cont_NA	NA	Cont_NA	NA	Cont_NA	NA	Cont_NA	score_low	Cont_score_low
14	36658381	CRcont50884	G	T	785	PASS	Cont	14:36658381	14:36658381G	14:36658381G>T	PAX9	14:36656860-36662090	+	5230	NA	1	1	0	1	36658382	14:37127586	14:37127586G>T	CRcont50884	upstream_gene_variant	MODIFIER	PAX9	ENSG00000198807	1	ENST00000361487.7	0.596	0.067	421	3628	11	0.41	0.93	0.43	Promoter	9	25	0.240812	3.597	CRcont50884	0.0692722	14:37127586G>T	0.12105	ALL	0.18078	AEFDBCI	14:36658381G>T	0.03201	benign	0.120581	4.85036	0.752413	13.8699	14:36658381G>T	0.493915	score_low	Cont_score_low	score_low	Cont_score_low	score_low	Cont_score_low	score_low	Cont_score_low	score_low	Cont_score_low	score_low	Cont_score_low
14	36658489	CRcont50911	G	A	2272	PASS	Cont	14:36658489	14:36658489G	14:36658489G>A	PAX9	14:36656860-36662090	+	5230	NA	1	1	0	1	36658490	14:37127694	14:37127694G>A	CRcont50911	upstream_gene_variant	MODIFIER	PAX9	ENSG00000198807	1	ENST00000361487.7	0.523	0.067	313	3520	NA	NA	0.9	0.31	Promoter	9	25	0.476866	6.261	CRcont50911	NA	14:37127694G>A	0.15686	ALL	0.17546	AEFDBCI	14:36658489G>A	0.037488	benign	0.210671	4.85036	0.791521	14.0166	14:36658489G>A	0.483545	score_low	Cont_score_low	NA	Cont_NA	score_low	Cont_score_low	score_low	Cont_score_low	score_low	Cont_score_low	score_low	Cont_score_low
14	36658576	CRcont50939	C	T	342	PASS	Cont	14:36658576	14:36658576C	14:36658576C>T	PAX9	14:36656860-36662090	+	5230	NA	1	1	0	1	36658577	14:37127781	14:37127781C>T	CRcont50939	upstream_gene_variant	MODIFIER	PAX9	ENSG00000198807	1	ENST00000361487.7	0.629	0.107	226	3433	NA	NA	0.88	0.29	Promoter	10	27	-0.356065	0.238	CRcont50939	NA	14:37127781C>T	0.13305	ALL	0.04858	AEFDBHCI	14:36658576C>T	0.037205	benign	-0.146583	4.85036	0.736512	13.8086	14:36658576C>T	0.398326	score_low	Cont_score_low	NA	Cont_NA	score_low	Cont_score_low	score_low	Cont_score_low	score_low	Cont_score_low	score_low	Cont_score_low
14	36658655	CRcont50967	C	CGGGTACA	648	PASS	Cont	14:36658655	14:36658655C	14:36658655C>CGGGTACA	PAX9	14:36656860-36662090	+	5230	NA	8	1	7	8	36658656	14:37127860	14:37127860C>CGGGTACA	CRcont50967	upstream_gene_variant	MODIFIER	PAX9	ENSG00000198807	1	ENST00000361487.7	0.66	0.188	146	3353	NA	NA	0.89	0.38	Promoter	17	35	0.191276	3.025	CRcont50967	NA	NA	NA	NA	NA	NA	NA	NA	NA	NA	NA	NA	NA	14:36658655C>CGGGTACA	0.591925	score_low	Cont_score_low	NA	Cont_NA	NA	Cont_NA	NA	Cont_NA	NA	Cont_NA	score_low	Cont_score_low
14	36658740	CRcont50994	G	T	142	PASS	Cont	14:36658740	14:36658740G	14:36658740G>T	PAX9	14:36656860-36662090	+	5230	NA	1	1	0	1	36658741	14:37127945	14:37127945G>T	CRcont50994	upstream_gene_variant	MODIFIER	PAX9	ENSG00000198807	1	ENST00000361487.7	0.682	0.213	62	3269	1	0.38	0.71	0.55	Promoter	21	41	1.68111	16.9	CRcont50994	0.381406	14:37127945G>T	0.1893	ALL	0.71031	AEFDBHCI	14:36658740G>T	0.545358	pathogenic	1.11858	4.85036	0.918727	14.4637	14:36658740G>T	0.960177	score_high	Cont_score_high	score_high	Cont_score_high	score_low	Cont_score_low	score_high	Cont_score_high	score_high	Cont_score_high	score_high	Cont_score_high
14	36658875	CRcont51020	C	T	2915	PASS	Cont	14:36658875	14:36658875C	14:36658875C>T	PAX9	14:36656860-36662090	+	5230	NA	1	1	0	1	36658876	14:37128080	14:37128080C>T	CRcont51020	upstream_gene_variant	MODIFIER	PAX9	ENSG00000198807	1	ENST00000361487.7	0.715	0.187	74	3134	NA	NA	0.84	0.33	Promoter	17	33	0.750618	8.918	CRcont51020	NA	14:37128080C>T	0.17779	ALL	0.14571	AEFDBCI	14:36658875C>T	0.040241	benign	0.57424	4.85036	0.834215	14.171	14:36658875C>T	0.790658	score_no_call	Cont_score_no_call	NA	Cont_NA	score_low	Cont_score_low	score_low	Cont_score_low	score_no_call	Cont_score_no_call	score_low	Cont_score_low
14	36658945	CRcont51047	G	A	564	PASS	Cont	14:36658945	14:36658945G	14:36658945G>A	PAX9	14:36656860-36662090	+	5230	NA	1	1	0	1	36658946	14:37128150	14:37128150G>A	CRcont51047	upstream_gene_variant	MODIFIER	PAX9	ENSG00000198807	1	ENST00000361487.7	0.682	0.12	144	3064	NA	NA	0.93	0.4	Promoter	13	30	-0.214788	0.475	CRcont51047	NA	14:37128150G>A	0.15409	ALL	0.03687	AEFDBCI	14:36658945G>A	0.020463	benign (high conf.)	0.377346	4.85036	0.798449	14.042	14:36658945G>A	0.758801	score_low	Cont_score_low	NA	Cont_NA	score_low	Cont_score_low	score_low	Cont_score_low	score_low	Cont_score_low	score_low	Cont_score_low
14	36659032	CRcont51070	C	A	3497	PASS	Cont	14:36659032	14:36659032C	14:36659032C>A	PAX9	14:36656860-36662090	+	5230	NA	1	1	0	1	36659033	14:37128237	14:37128237C>A	CRcont51070	upstream_gene_variant	MODIFIER	PAX9	ENSG00000198807	1	ENST00000361487.7	0.609	0.107	231	2977	NA	NA	0.8	0.35	Promoter	13	30	1.69477	16.99	CRcont51070	0.981126	14:37128237C>A	0.91906	ALL	0.8956	AEFDBCI	14:36659032C>A	0.48694	benign	1.82523	4.85036	1.04268	14.8683	14:36659032C>A	0.99825	score_high	Cont_score_high	score_high	Cont_score_high	score_high	Cont_score_high	score_high	Cont_score_high	score_high	Cont_score_high	score_high	Cont_score_high
14	36659135	CRcont51104	T	C	1012	PASS	Cont	14:36659135	14:36659135T	14:36659135T>C	PAX9	14:36656860-36662090	+	5230	NA	1	1	0	1	36659136	14:37128340	14:37128340T>C	CRcont51104	upstream_gene_variant	MODIFIER	PAX9	ENSG00000198807	1	ENST00000361487.7	0.49	0.067	334	2874	NA	NA	0.75	0.36	Promoter	10	26	1.85832	18.17	CRcont51104	NA	14:37128340T>C	0.87808	ALL	0.73912	AEFDBCIJ	14:36659135T>C	0.202126	benign	1.67921	4.85036	1.00105	14.7356	14:36659135T>C	0.335981	score_high	Cont_score_high	NA	Cont_NA	score_high	Cont_score_high	score_high	Cont_score_high	score_high	Cont_score_high	score_low	Cont_score_low
14	36659277	CRcont51136	G	A	2578	PASS	Cont	14:36659277	14:36659277G	14:36659277G>A	PAX9	14:36656860-36662090	+	5230	NA	1	1	0	1	36659278	14:37128482	14:37128482G>A	CRcont51136	upstream_gene_variant	MODIFIER	PAX9	ENSG00000198807	1	ENST00000361487.7	0.517	0.067	476	2732	NA	NA	0.8	0.35	Promoter	5	20	0.105401	2.14	CRcont51136	NA	14:37128482G>A	0.15801	ALL	0.09461	AEFDGBHCI	14:36659277G>A	0.030633	benign	0.330384	4.85036	0.791883	14.0179	14:36659277G>A	0.000625	score_low	Cont_score_low	NA	Cont_NA	score_low	Cont_score_low	score_low	Cont_score_low	score_low	Cont_score_low	score_low	Cont_score_low
14	36659350	CRcont51158	T	C	1546	PASS	Cont	14:36659350	14:36659350T	14:36659350T>C	PAX9	14:36656860-36662090	+	5230	NA	1	1	0	1	36659351	14:37128555	14:37128555T>C	CRcont51158	upstream_gene_variant	MODIFIER	PAX9	ENSG00000198807	1	ENST00000361487.7	0.596	0.16	549	2659	NA	NA	0.57	0.23	Promoter	5	20	0.617031	7.677	CRcont51158	NA	14:37128555T>C	0.20657	ALL	0.16952	AEFDBHCI	14:36659350T>C	0.033311	benign	0.477752	4.85036	0.823037	14.131	14:36659350T>C	0.903575	score_low	Cont_score_low	NA	Cont_NA	score_low	Cont_score_low	score_low	Cont_score_low	score_no_call	Cont_score_no_call	score_high	Cont_score_high
14	36659406	CRcont51176	G	C	1167	PASS	Cont	14:36659406	14:36659406G	14:36659406G>C	PAX9	14:36656860-36662090	+	5230	NA	1	1	0	1	36659407	14:37128611	14:37128611G>C	CRcont51176	upstream_gene_variant	MODIFIER	PAX9	ENSG00000198807	1	ENST00000361487.7	0.649	0.173	605	2603	NA	NA	0.61	0.25	Promoter	7	22	0.015148	1.433	CRcont51176	NA	14:37128611G>C	0.11248	ALL	0.03794	AEFDBCI	14:36659406G>C	0.022794	benign (high conf.)	-0.109199	4.85036	0.718211	13.7369	14:36659406G>C	0.0229635	score_low	Cont_score_low	NA	Cont_NA	score_low	Cont_score_low	score_low	Cont_score_low	score_low	Cont_score_low	score_low	Cont_score_low
14	36659502	CRcont51202	C	T	4986	PASS	Cont	14:36659502	14:36659502C	14:36659502C>T	PAX9	14:36656860-36662090	+	5230	NA	1	1	0	1	36659503	14:37128707	14:37128707C>T	CRcont51202	upstream_gene_variant	MODIFIER	PAX9	ENSG00000198807	1	ENST00000361487.7	0.563	0.093	701	2507	NA	NA	0.54	0.23	Promoter	9	23	-0.206769	0.494	CRcont51202	NA	14:37128707C>T	0.11252	ALL	0.13603	AEFDBCI	14:36659502C>T	0.026237	benign (high conf.)	-0.102134	4.85036	0.727207	13.7723	14:36659502C>T	0.000111111	score_low	Cont_score_low	NA	Cont_NA	score_low	Cont_score_low	score_low	Cont_score_low	score_low	Cont_score_low	score_low	Cont_score_low
14	36659605	CRcont51233	G	T	867	PASS	Cont	14:36659605	14:36659605G	14:36659605G>T	PAX9	14:36656860-36662090	+	5230	NA	1	1	0	1	36659606	14:37128810	14:37128810G>T	CRcont51233	upstream_gene_variant	MODIFIER	PAX9	ENSG00000198807	1	ENST00000361487.7	0.649	0.107	804	2404	1	0.71	0.62	0.25	Promoter	11	28	0.380295	5.207	CRcont51233	NA	14:37128810G>T	0.15588	ALL	0.28037	AEFDBCI	14:36659605G>T	0.037934	benign	0.0708206	4.85036	0.351163	11.9683	14:36659605G>T	0.0485179	score_low	Cont_score_low	NA	Cont_NA	score_low	Cont_score_low	score_low	Cont_score_low	score_low	Cont_score_low	score_low	Cont_score_low
14	36659684	CRcont51253	G	T	4716	PASS	Cont	14:36659684	14:36659684G	14:36659684G>T	PAX9	14:36656860-36662090	+	5230	NA	1	1	0	1	36659685	14:37128889	14:37128889G>T	CRcont51253	upstream_gene_variant	MODIFIER	PAX9	ENSG00000198807	1	ENST00000361487.7	0.629	0.053	883	2325	NA	NA	0.71	0.24	Promoter	11	28	0.621219	7.717	CRcont51253	NA	14:37128889G>T	0.16487	ALL	0.2561	AEFDBCI	14:36659684G>T	0.041197	benign	0.1426	4.85036	0.366062	12.0555	14:36659684G>T	0.266458	score_low	Cont_score_low	NA	Cont_NA	score_low	Cont_score_low	score_low	Cont_score_low	score_low	Cont_score_low	score_low	Cont_score_low
14	36659830	CRcont51279	C	G	1099	PASS	Cont	14:36659830	14:36659830C	14:36659830C>G	PAX9	14:36656860-36662090	+	5230	NA	1	1	0	1	36659831	14:37129035	14:37129035C>G	CRcont51279	upstream_gene_variant	MODIFIER	PAX9	ENSG00000198807	1	ENST00000361487.7	0.49	0.013	2159	2179	NA	NA	0.74	0.25	Promoter	6	23	0.712457	8.569	CRcont51279	NA	14:37129035C>G	0.1427	ALL	0.26478	AEFDBCI	14:36659830C>G	0.034845	benign	0.301018	4.85036	0.374901	12.1066	14:36659830C>G	0.899337	score_no_call	Cont_score_no_call	NA	Cont_NA	score_low	Cont_score_low	score_low	Cont_score_low	score_low	Cont_score_low	score_high	Cont_score_high
14	36659930	CRcont51304	C	T	769	PASS	Cont	14:36659930	14:36659930C	14:36659930C>T	PAX9	14:36656860-36662090	+	5230	NA	1	1	0	1	36659931	14:37129135	14:37129135C>T	CRcont51304	upstream_gene_variant	MODIFIER	PAX9	ENSG00000198807	1	ENST00000361487.7	0.583	0.093	2259	2079	NA	NA	0.66	0.19	Promoter	8	25	0.359323	4.97	CRcont51304	NA	14:37129135C>T	0.15624	ALL	0.2151	AEFDBCI	14:36659930C>T	0.031876	benign	0.392858	4.85036	0.754648	13.8785	14:36659930C>T	0.844374	score_low	Cont_score_low	NA	Cont_NA	score_low	Cont_score_low	score_low	Cont_score_low	score_low	Cont_score_low	score_no_call	Cont_score_no_call
14	36659991	CRcont51322	T	G	460	PASS	Cont	14:36659991	14:36659991T	14:36659991T>G	PAX9	14:36656860-36662090	+	5230	NA	1	1	0	1	36659992	14:37129196	14:37129196T>G	CRcont51322	upstream_gene_variant	MODIFIER	PAX9	ENSG00000198807	1	ENST00000361487.7	0.556	0.08	2320	2018	1	-0.29	0.79	0.33	Promoter	9	26	0.75233	8.934	CRcont51322	NA	14:37129196T>G	0.17754	ALL	0.31021	AEFDBHCI	14:36659991T>G	0.036573	benign	0.418776	4.85036	0.499704	12.774	14:36659991T>G	0.0816357	score_no_call	Cont_score_no_call	NA	Cont_NA	score_low	Cont_score_low	score_low	Cont_score_low	score_no_call	Cont_score_no_call	score_low	Cont_score_low
14	36660074	CRcont51348	G	A	3102	PASS	Cont	14:36660074	14:36660074G	14:36660074G>A	PAX9	14:36656860-36662090	+	5230	NA	1	1	0	1	36660075	14:37129279	14:37129279G>A	CRcont51348	upstream_gene_variant	MODIFIER	PAX9	ENSG00000198807	1	ENST00000361487.7	0.57	0.093	2403	1935	NA	NA	1	0.38	Promoter	8	27	0.168777	2.775	CRcont51348	NA	14:37129279G>A	0.09317	ALL	0.02059	AEFDBHCIJ	14:36660074G>A	0.013343	benign (high conf.)	0.0753218	4.85036	0.483027	12.6907	14:36660074G>A	0.00148889	score_low	Cont_score_low	NA	Cont_NA	score_low	Cont_score_low	score_low	Cont_score_low	score_low	Cont_score_low	score_low	Cont_score_low
14	36660208	CRcont51372	T	C	456	PASS	Cont	14:36660208	14:36660208T	14:36660208T>C	PAX9	14:36656860-36662090	+	5230	NA	1	1	0	1	36660209	14:37129413	14:37129413T>C	CRcont51372	upstream_gene_variant	MODIFIER	PAX9	ENSG00000198807	1	ENST00000361487.7	0.47	0.067	2537	1801	NA	NA	0.76	0.27	Promoter	10	32	1.1617	13.33	CRcont51372	NA	14:37129413T>C	0.21031	ALL	0.13807	AEFDBHCIJ	14:36660208T>C	0.025755	benign (high conf.)	0.275375	4.85036	0.421814	12.3698	14:36660208T>C	0.138944	score_high	Cont_score_high	NA	Cont_NA	score_low	Cont_score_low	score_low	Cont_score_low	score_low	Cont_score_low	score_low	Cont_score_low
14	36660369	CRcont51397	T	C	842	PASS	Cont	14:36660369	14:36660369T	14:36660369T>C	PAX9	14:36656860-36662090	+	5230	NA	1	1	0	1	36660370	14:37129574	14:37129574T>C	CRcont51397	upstream_gene_variant	MODIFIER	PAX9	ENSG00000198807	1	ENST00000361487.7	0.364	0.013	2698	1640	NA	NA	0.49	0.14	Promoter	14	25	0.949782	10.99	CRcont51397	0.140305	14:37129574T>C	0.30697	ALL	0.10224	AEFDBCI	14:36660369T>C	0.026946	benign (high conf.)	0.39411	4.85036	0.216806	11.0704	14:36660369T>C	0.195526	score_high	Cont_score_high	score_low	Cont_score_low	score_low	Cont_score_low	score_low	Cont_score_low	score_no_call	Cont_score_no_call	score_low	Cont_score_low
14	36660471	CRcont51419	G	A	3558	PASS	Cont	14:36660471	14:36660471G	14:36660471G>A	PAX9	14:36656860-36662090	+	5230	NA	1	1	0	1	36660472	14:37129676	14:37129676G>A	CRcont51419	upstream_gene_variant	MODIFIER	PAX9	ENSG00000198807	1	ENST00000361487.7	0.384	0.013	2800	1538	NA	NA	0.81	0.32	Promoter	11	24	0.22538	3.416	CRcont51419	NA	14:37129676G>A	0.18449	ALL	0.10221	AEFDBCI	14:36660471G>A	0.036835	benign	-0.0978099	4.85036	0.13401	10.3347	14:36660471G>A	0.0233373	score_low	Cont_score_low	NA	Cont_NA	score_low	Cont_score_low	score_low	Cont_score_low	score_low	Cont_score_low	score_low	Cont_score_low
14	36660618	CRcont51453	C	T	2549	PASS	Cont	14:36660618	14:36660618C	14:36660618C>T	PAX9	14:36656860-36662090	+	5230	NA	1	1	0	1	36660619	14:37129823	14:37129823C>T	CRcont51453	upstream_gene_variant	MODIFIER	PAX9	ENSG00000198807	1	ENST00000361487.7	0.543	0.013	2947	1391	NA	NA	0.79	0.25	Promoter	6	23	0.27168	3.958	CRcont51453	NA	14:37129823C>T	0.22928	ALL	0.05259	AEFDBHCIJ	14:36660618C>T	0.023136	benign (high conf.)	0.169375	4.85036	0.157232	10.5622	14:36660618C>T	0.901623	score_low	Cont_score_low	NA	Cont_NA	score_low	Cont_score_low	score_low	Cont_score_low	score_low	Cont_score_low	score_high	Cont_score_high
14	36660817	CRcont51489	C	CA	5781	PASS	Cont	14:36660817	14:36660817C	14:36660817C>CA	PAX9	14:36656860-36662090	+	5230	NA	2	1	1	2	36660818	14:37130022	14:37130022C>CA	CRcont51489	upstream_gene_variant	MODIFIER	PAX9	ENSG00000198807	1	ENST00000361487.7	0.32	0.027	3146	1191	NA	NA	0.39	0.09	Promoter	4	15	0.370847	5.101	CRcont51489	NA	NA	NA	NA	NA	NA	NA	NA	NA	NA	NA	NA	NA	14:36660817C>CA	0.713108	score_low	Cont_score_low	NA	Cont_NA	NA	Cont_NA	NA	Cont_NA	NA	Cont_NA	score_low	Cont_score_low
14	36660831	CR503	G	A	.	.	Dis	14:36660831	14:36660831G	14:36660831G>A	PAX9	14:36656860-36662090	+	5230	PAX9	1	1	0	1	36660832	14:37130036	14:37130036G>A	CR503	upstream_gene_variant	MODIFIER	PAX9	ENSG00000198807	1	ENST00000361487.7	0.364	0.027	3160	1178	NA	NA	0.5	0.13	Promoter	4	15	0.300759	4.298	CR503	NA	14:37130036G>A	0.21455	ABC	0.0913	AEFBCI	14:36660831G>A	0.025873	benign (high conf.)	0.287149	4.85036	0.157728	10.5669	14:36660831G>A	0.699379	score_low	Dis_score_low	NA	Dis_NA	score_low	Dis_score_low	score_low	Dis_score_low	score_low	Dis_score_low	score_low	Dis_score_low
14	36660908	CRcont51507	A	T	915	PASS	Cont	14:36660908	14:36660908A	14:36660908A>T	PAX9	14:36656860-36662090	+	5230	NA	1	1	0	1	36660909	14:37130113	14:37130113A>T	CRcont51507	upstream_gene_variant	MODIFIER	PAX9	ENSG00000198807	1	ENST00000361487.7	0.424	0.053	958	1101	NA	NA	0.6	0.2	Promoter	5	17	0.064072	1.789	CRcont51507	NA	14:37130113A>T	0.16744	ALL	0.07739	AEDBCIJ	14:36660908A>T	0.025873	benign (high conf.)	-0.0610752	4.85036	0.133007	10.3243	14:36660908A>T	0.0751718	score_low	Cont_score_low	NA	Cont_NA	score_low	Cont_score_low	score_low	Cont_score_low	score_low	Cont_score_low	score_low	Cont_score_low
14	36661052	CRcont51547	G	A	1196	PASS	Cont	14:36661052	14:36661052G	14:36661052G>A	PAX9	14:36656860-36662090	+	5230	NA	1	1	0	1	36661053	14:37130257	14:37130257G>A	CRcont51547	upstream_gene_variant	MODIFIER	PAX9	ENSG00000198807	1	ENST00000361487.7	0.576	0.093	814	957	NA	NA	0.66	0.26	Promoter	9	22	0.650754	7.997	CRcont51547	NA	14:37130257G>A	0.19128	ALL	0.09983	AEFDBHCI	14:36661052G>A	0.025013	benign (high conf.)	0.315148	4.85036	0.185761	10.817	14:36661052G>A	0.857404	score_low	Cont_score_low	NA	Cont_NA	score_low	Cont_score_low	score_low	Cont_score_low	score_low	Cont_score_low	score_no_call	Cont_score_no_call
14	36661140	CRcont51573	G	T	231	PASS	Cont	14:36661140	14:36661140G	14:36661140G>T	PAX9	14:36656860-36662090	+	5230	NA	1	1	0	1	36661141	14:37130345	14:37130345G>T	CRcont51573	upstream_gene_variant	MODIFIER	PAX9	ENSG00000198807	1	ENST00000361487.7	0.642	0.147	726	869	1	0.25	0.73	0.25	Promoter	19	33	0.438192	5.846	CRcont51573	NA	14:37130345G>T	0.22422	ALL	0.25579	AEFDBHCI	14:36661140G>T	0.057662	benign	0.59168	4.85036	2.02066	17.5922	14:36661140G>T	0.062356	score_low	Cont_score_low	NA	Cont_NA	score_low	Cont_score_low	score_low	Cont_score_low	score_no_call	Cont_score_no_call	score_low	Cont_score_low
14	36661234	CRcont51606	G	A	1777	PASS	Cont	14:36661234	14:36661234G	14:36661234G>A	PAX9	14:36656860-36662090	+	5230	NA	1	1	0	1	36661235	14:37130439	14:37130439G>A	CRcont51606	upstream_gene_variant	MODIFIER	PAX9	ENSG00000198807	1	ENST00000361487.7	0.695	0.133	632	775	NA	NA	0.6	0.22	Promoter	22	38	0.278999	4.044	CRcont51606	NA	14:37130439G>A	0.19221	ABC	0.05596	AEFBHCI	14:36661234G>A	0.058775	benign	0.499881	4.85036	2.00308	17.5447	14:36661234G>A	0.0669714	score_low	Cont_score_low	NA	Cont_NA	score_low	Cont_score_low	score_low	Cont_score_low	score_no_call	Cont_score_no_call	score_low	Cont_score_low
14	36661362	CRcont51635	C	G	6731	PASS	Cont	14:36661362	14:36661362C	14:36661362C>G	PAX9	14:36656860-36662090	+	5230	NA	1	1	0	1	36661363	14:37130567	14:37130567C>G	CRcont51635	upstream_gene_variant	MODIFIER	PAX9	ENSG00000198807	1	ENST00000361487.7	0.623	0.08	504	647	NA	NA	0.76	0.2	Promoter	20	38	0.435175	5.813	CRcont51635	0.162225	14:37130567C>G	0.21258	ALL	0.14972	AEFDBHCI	14:36661362C>G	0.01862	benign (high conf.)	0.728399	4.85036	2.06946	17.725	14:36661362C>G	0.922158	score_low	Cont_score_low	score_no_call	Cont_score_no_call	score_low	Cont_score_low	score_low	Cont_score_low	score_high	Cont_score_high	score_high	Cont_score_high
14	36661476	CRcont51656	T	G	4060	PASS	Cont	14:36661476	14:36661476T	14:36661476T>G	PAX9	14:36656860-36662090	+	5230	NA	1	1	0	1	36661477	14:37130681	14:37130681T>G	CRcont51656	upstream_gene_variant	MODIFIER	PAX9	ENSG00000198807	1	ENST00000361487.7	0.57	0.08	390	533	1	-0.16	1.51	0.57	Promoter	20	42	-0.315484	0.289	CRcont51656	NA	14:37130681T>G	0.11328	ALL	0.02059	AEFDGBHCI	14:36661476T>G	0.015231	benign (high conf.)	0.16259	4.85036	2.82162	19.7321	14:36661476T>G	0.0349813	score_low	Cont_score_low	NA	Cont_NA	score_low	Cont_score_low	score_low	Cont_score_low	score_low	Cont_score_low	score_low	Cont_score_low
14	36661557	CRcont51674	C	T	5477	PASS	Cont	14:36661557	14:36661557C	14:36661557C>T	PAX9	14:36656860-36662090	+	5230	NA	1	1	0	1	36661558	14:37130762	14:37130762C>T	CRcont51674	upstream_gene_variant	MODIFIER	PAX9	ENSG00000198807	1	ENST00000361487.7	0.523	0.107	309	452	NA	NA	1.84	0.64	Promoter	36	60	0.13467	2.419	CRcont51674	0.0762979	14:37130762C>T	0.24314	ALL	0.06739	AEFDGBHCI	14:36661557C>T	0.017616	benign (high conf.)	0.434638	4.85036	2.94736	20.0611	14:36661557C>T	0.124197	score_low	Cont_score_low	score_low	Cont_score_low	score_low	Cont_score_low	score_low	Cont_score_low	score_no_call	Cont_score_no_call	score_low	Cont_score_low
14	36661616	CRcont51692	C	T	271	PASS	Cont	14:36661616	14:36661616C	14:36661616C>T	PAX9	14:36656860-36662090	+	5230	NA	1	1	0	1	36661617	14:37130821	14:37130821C>T	CRcont51692	upstream_gene_variant	MODIFIER	PAX9	ENSG00000198807	1	ENST00000361487.7	0.464	0.067	250	393	1	-0.01	2.08	0.55	Promoter	50	76	2.18046	20.7	CRcont51692	0.97861	14:37130821C>T	0.97272	ALL	0.90484	ALL	14:36661616C>T	0.265789	benign	2.49177	4.85036	3.42242	21.3111	14:36661616C>T	1	score_high	Cont_score_high	score_high	Cont_score_high	score_high	Cont_score_high	score_high	Cont_score_high	score_high	Cont_score_high	score_high	Cont_score_high
14	36661703	CRcont51707	A	T	973	PASS	Cont	14:36661703	14:36661703A	14:36661703A>T	PAX9	14:36656860-36662090	+	5230	NA	1	1	0	1	36661704	14:37130908	14:37130908A>T	CRcont51707	upstream_gene_variant	MODIFIER	PAX9	ENSG00000198807	1	ENST00000361487.7	0.517	0.08	163	306	NA	NA	8.26	2.17	Promoter	79	129	2.41312	22.1	CRcont51707	0.966307	14:37130908A>T	0.97738	ALL	0.89228	ALL	14:36661703A>T	0.783352	pathogenic	2.46287	4.85036	3.5054	21.5392	14:36661703A>T	1	score_high	Cont_score_high	score_high	Cont_score_high	score_high	Cont_score_high	score_high	Cont_score_high	score_high	Cont_score_high	score_high	Cont_score_high
14	36661777	CRcont51735	A	G	8963	PASS	Cont	14:36661777	14:36661777A	14:36661777A>G	PAX9	14:36656860-36662090	+	5230	NA	1	1	0	1	36661778	14:37130982	14:37130982A>G	CRcont51735	upstream_gene_variant	MODIFIER	PAX9	ENSG00000198807	1	ENST00000361487.7	0.636	0.133	89	232	NA	NA	18.21	3.78	Promoter	110	190	1.62338	16.52	CRcont51735	0.972267	14:37130982A>G	0.98248	ALL	0.93586	ALL	14:36661777A>G	0.377589	benign	2.16024	4.85036	3.44557	21.3743	14:36661777A>G	0.990474	score_high	Cont_score_high	score_high	Cont_score_high	score_high	Cont_score_high	score_high	Cont_score_high	score_high	Cont_score_high	score_high	Cont_score_high
14	36661802	CRcont51750	C	A	1001	PASS	Cont	14:36661802	14:36661802C	14:36661802C>A	PAX9	14:36656860-36662090	+	5230	NA	1	1	0	1	36661803	14:37131007	14:37131007C>A	CRcont51750	upstream_gene_variant	MODIFIER	PAX9	ENSG00000198807	1	ENST00000361487.7	0.649	0.147	64	207	2	-0.02	20.24	4.01	Promoter	111	194	1.70652	17.07	CRcont51750	0.979504	14:37131007C>A	0.98346	ALL	0.98022	ALL	14:36661802C>A	0.837734	pathogenic	2.41438	4.85036	3.49372	21.5071	14:36661802C>A	0.99094	score_high	Cont_score_high	score_high	Cont_score_high	score_high	Cont_score_high	score_high	Cont_score_high	score_high	Cont_score_high	score_high	Cont_score_high
14	36661912	CRcont51774	A	G	1435	PASS	Cont	14:36661912	14:36661912A	14:36661912A>G	PAX9	14:36656860-36662090	+	5230	NA	1	1	0	1	36661913	14:37131117	14:37131117A>G	CRcont51774	5_prime_UTR_variant	MODIFIER	PAX9	ENSG00000198807	1	ENST00000361487.7	0.589	0.107	47	97	NA	NA	11.47	2.04	Promoter	120	209	2.26534	21.3	CRcont51774	0.77098	14:37131117A>G	0.95293	ALL	0.81761	ALL	14:36661912A>G	0.083648	benign	2.3951	4.85036	3.45225	21.3926	14:36661912A>G	0.99919	score_high	Cont_score_high	score_high	Cont_score_high	score_high	Cont_score_high	score_low	Cont_score_low	score_high	Cont_score_high	score_high	Cont_score_high
14	36662030	CRcont51804	G	C	598	PASS	Cont	14:36662030	14:36662030G	14:36662030G>C	PAX9	14:36656860-36662090	+	5230	NA	1	1	0	1	36662031	14:37131235	14:37131235G>C	CRcont51804	5_prime_UTR_variant	MODIFIER	PAX9	ENSG00000198807	1	ENST00000361487.7	0.682	0.173	165	22	NA	NA	4.6	0.79	Promoter	114	188	1.12264	12.99	CRcont51804	0.0857141	14:37131235G>C	0.39703	ALL	0.67826	ALL	14:36662030G>C	0.33493	benign	1.40673	4.85036	3.51075	21.554	14:36662030G>C	0.921184	score_high	Cont_score_high	score_low	Cont_score_low	score_no_call	Cont_score_no_call	score_high	Cont_score_high	score_high	Cont_score_high	score_high	Cont_score_high
14	36662084	CRcont51815	G	C	3519	PASS	Cont	14:36662084	14:36662084G	14:36662084G>C	PAX9	14:36656860-36662090	+	5230	NA	1	1	0	1	36662085	14:37131289	14:37131289G>C	CRcont51815	5_prime_UTR_variant	MODIFIER	PAX9	ENSG00000198807	1	ENST00000361487.7	0.682	0.147	219	76	NA	NA	5.92	1.09	Promoter	94	159	2.12536	20.3	CRcont51815	0.423279	14:37131289G>C	0.9431	ALL	0.93943	ALL	14:36662084G>C	0.707879	pathogenic	2.34932	4.85036	3.66885	21.9866	14:36662084G>C	0.929863	score_high	Cont_score_high	score_high	Cont_score_high	score_high	Cont_score_high	score_high	Cont_score_high	score_high	Cont_score_high	score_high	Cont_score_high
14	54902685	CR204	G	A	.	.	Dis	14:54902685	14:54902685G	14:54902685G>A	GCH1	14:54902663-54907826	-	5163	GCH1	1	1	0	1	54902686	14:55369403	14:55369403G>A	CR204	5_prime_UTR_variant	MODIFIER	GCH1	ENSG00000131979	-1	ENST00000491895.7	0.748	0.253	123	59689	NA	NA	3.44	1.56	Promoter	163	323	0.30012	4.29	CR204	0.250199	14:55369403G>A	0.66226	ALL	0.09205	ALL	14:54902685G>A	0.032777	benign	0.725108	4.85036	4.89171	25.6679	14:54902685G>A	0.375927	score_low	Dis_score_low	score_high	Dis_score_high	score_high	Dis_score_high	score_low	Dis_score_low	score_high	Dis_score_high	score_low	Dis_score_low
14	54902719	CRcont51836	C	A	803	PASS	Cont	14:54902719	14:54902719C	14:54902719C>A	GCH1	14:54902663-54907826	-	5163	NA	1	1	0	1	54902720	14:55369437	14:55369437C>A	CRcont51836	5_prime_UTR_variant	MODIFIER	GCH1	ENSG00000131979	-1	ENST00000491895.7	0.689	0.213	89	59723	NA	NA	5.94	3.52	Promoter	192	385	1.08854	12.66	CRcont51836	0.901694	14:55369437C>A	0.89205	ALL	0.21656	ALL	14:54902719C>A	0.042568	benign	1.53414	4.85036	5.06005	26.2527	14:54902719C>A	0.944533	score_high	Cont_score_high	score_high	Cont_score_high	score_high	Cont_score_high	score_low	Cont_score_low	score_high	Cont_score_high	score_high	Cont_score_high
14	54902773	CRcont51857	G	C	1059	PASS	Cont	14:54902773	14:54902773G	14:54902773G>C	GCH1	14:54902663-54907826	-	5163	NA	1	1	0	1	54902774	14:55369491	14:55369491G>C	CRcont51857	5_prime_UTR_variant	MODIFIER	GCH1	ENSG00000131979	-1	ENST00000491895.7	0.689	0.213	35	59777	NA	NA	10.05	5.75	Promoter	195	417	0.6996	8.451	CRcont51857	NA	14:55369491G>C	0.83475	ALL	0.13051	ALL	14:54902773G>C	0.048378	benign	1.34301	4.85036	5.07224	26.2961	14:54902773G>C	0.902919	score_no_call	Cont_score_no_call	NA	Cont_NA	score_high	Cont_score_high	score_low	Cont_score_low	score_high	Cont_score_high	score_high	Cont_score_high
14	54902816	CRcont51885	G	A	2741	PASS	Cont	14:54902816	14:54902816G	14:54902816G>A	GCH1	14:54902663-54907826	-	5163	NA	1	1	0	1	54902817	14:55369534	14:55369534G>A	CRcont51885	5_prime_UTR_variant	MODIFIER	GCH1	ENSG00000131979	-1	ENST00000491895.7	0.682	0.2	1	59820	NA	NA	15.59	9.01	Promoter	193	417	0.396102	5.383	CRcont51885	NA	14:55369534G>A	0.83466	ALL	0.00177	ALL	14:54902816G>A	0.086751	benign	0.776962	4.85036	5.01078	26.0799	14:54902816G>A	0.677142	score_low	Cont_score_low	NA	Cont_NA	score_high	Cont_score_high	score_low	Cont_score_low	score_high	Cont_score_high	score_low	Cont_score_low
14	54902901	CRcont51917	C	G	263	PASS	Cont	14:54902901	14:54902901C	14:54902901C>G	GCH1	14:54902663-54907826	-	5163	NA	1	1	0	1	54902902	14:55369619	14:55369619C>G	CRcont51917	upstream_gene_variant	MODIFIER	GCH1	ENSG00000131979	-1	ENST00000491895.7	0.795	0.307	49	59905	3	-0.37	16.78	9.49	Promoter	166	388	0.459796	6.079	CRcont51917	NA	14:55369619C>G	0.73004	ALL	0.00112	ALL	14:54902901C>G	0.094895	benign	1.09736	4.85036	4.95704	25.8922	14:54902901C>G	0.634066	score_low	Cont_score_low	NA	Cont_NA	score_high	Cont_score_high	score_low	Cont_score_low	score_high	Cont_score_high	score_low	Cont_score_low
14	54903000	CRcont51952	G	T	415	PASS	Cont	14:54903000	14:54903000G	14:54903000G>T	GCH1	14:54902663-54907826	-	5163	NA	1	1	0	1	54903001	14:55369718	14:55369718G>T	CRcont51952	upstream_gene_variant	MODIFIER	GCH1	ENSG00000131979	-1	ENST00000491895.7	0.735	0.227	148	60004	NA	NA	7.13	4.1	Promoter	171	393	0.346389	4.823	CRcont51952	0.0564967	14:55369718G>T	0.41035	ALL	0.01287	ALL	14:54903000G>T	0.069841	benign	0.930232	4.85036	4.54793	24.5533	14:54903000G>T	0.684121	score_low	Cont_score_low	score_low	Cont_score_low	score_no_call	Cont_score_no_call	score_low	Cont_score_low	score_high	Cont_score_high	score_low	Cont_score_low
14	54903125	CRcont51975	G	A	4130	PASS	Cont	14:54903125	14:54903125G	14:54903125G>A	GCH1	14:54902663-54907826	-	5163	NA	1	1	0	1	54903126	14:55369843	14:55369843G>A	CRcont51975	upstream_gene_variant	MODIFIER	GCH1	ENSG00000131979	-1	ENST00000491895.7	0.636	0.147	273	60129	NA	NA	6.2	1.6	Promoter	163	349	0.008216	1.388	CRcont51975	NA	14:55369843G>A	0.30287	ALL	0.00349	ALL	14:54903125G>A	0.080286	benign	0.893228	4.85036	4.35953	23.9918	14:54903125G>A	0.847831	score_low	Cont_score_low	NA	Cont_NA	score_low	Cont_score_low	score_low	Cont_score_low	score_high	Cont_score_high	score_no_call	Cont_score_no_call
14	54903179	CRcont51991	G	C	516	PASS	Cont	14:54903179	14:54903179G	14:54903179G>C	GCH1	14:54902663-54907826	-	5163	NA	1	1	0	1	54903180	14:55369897	14:55369897G>C	CRcont51991	upstream_gene_variant	MODIFIER	GCH1	ENSG00000131979	-1	ENST00000491895.7	0.623	0.107	327	60183	NA	NA	6.61	1.72	Promoter	152	330	0.132602	2.399	CRcont51991	NA	14:55369897G>C	0.38347	ALL	0.01454	ALL	14:54903179G>C	0.080583	benign	0.77843	4.85036	4.24943	23.6636	14:54903179G>C	0.726838	score_low	Cont_score_low	NA	Cont_NA	score_low	Cont_score_low	score_low	Cont_score_low	score_high	Cont_score_high	score_low	Cont_score_low
14	54903422	CRcont52028	A	AT	4601	PASS	Cont	14:54903422	14:54903422A	14:54903422A>AT	GCH1	14:54902663-54907826	-	5163	NA	2	1	1	2	54903423	14:55370140	14:55370140A>AT	CRcont52028	upstream_gene_variant	MODIFIER	GCH1	ENSG00000131979	-1	ENST00000491895.7	0.44	0.04	570	60426	NA	NA	2.16	0.38	Promoter	58	148	0.280871	4.066	CRcont52028	NA	NA	NA	NA	NA	NA	NA	NA	NA	NA	NA	NA	NA	14:54903422A>AT	0.769888	score_low	Cont_score_low	NA	Cont_NA	NA	Cont_NA	NA	Cont_NA	NA	Cont_NA	score_low	Cont_score_low
14	54903534	CRcont52052	G	A	3027	PASS	Cont	14:54903534	14:54903534G	14:54903534G>A	GCH1	14:54902663-54907826	-	5163	NA	1	1	0	1	54903535	14:55370252	14:55370252G>A	CRcont52052	upstream_gene_variant	MODIFIER	GCH1	ENSG00000131979	-1	ENST00000491895.7	0.536	0.133	682	61505	NA	NA	0.59	0.11	Promoter	12	30	0.365014	5.035	CRcont52052	NA	14:55370252G>A	0.02798	ABC	0.00504	AEFGBCI	14:54903534G>A	0.0341	benign	0.0254696	4.85036	1.09966	15.045	14:54903534G>A	0.00598175	score_low	Cont_score_low	NA	Cont_NA	score_low	Cont_score_low	score_low	Cont_score_low	score_low	Cont_score_low	score_low	Cont_score_low
14	54903669	CRcont52084	T	C	469	PASS	Cont	14:54903669	14:54903669T	14:54903669T>C	GCH1	14:54902663-54907826	-	5163	NA	1	1	0	1	54903670	14:55370387	14:55370387T>C	CRcont52084	upstream_gene_variant	MODIFIER	GCH1	ENSG00000131979	-1	ENST00000491895.7	0.397	0.04	817	61640	NA	NA	0.83	0.25	Promoter	4	15	0.736288	8.787	CRcont52084	NA	14:55370387T>C	0.3115	ABC	0.10942	AEFGBCI	14:54903669T>C	0.092083	benign	0.502512	4.85036	0.888369	14.3604	14:54903669T>C	0.728368	score_no_call	Cont_score_no_call	NA	Cont_NA	score_low	Cont_score_low	score_low	Cont_score_low	score_no_call	Cont_score_no_call	score_low	Cont_score_low
14	54903858	CRcont52112	A	T	729	PASS	Cont	14:54903858	14:54903858A	14:54903858A>T	GCH1	14:54902663-54907826	-	5163	NA	1	1	0	1	54903859	14:55370576	14:55370576A>T	CRcont52112	upstream_gene_variant	MODIFIER	GCH1	ENSG00000131979	-1	ENST00000491895.7	0.371	0.04	1006	60862	NA	NA	0.22	0.04	Promoter	2	2	0.318398	4.502	CRcont52112	NA	14:55370576A>T	0.13468	AB	0.04091	AEBI	14:54903858A>T	0.075072	benign	-0.286427	4.85036	-0.211386	1.16142	14:54903858A>T	0.00175	score_low	Cont_score_low	NA	Cont_NA	score_low	Cont_score_low	score_low	Cont_score_low	score_low	Cont_score_low	score_low	Cont_score_low
14	54903898	CRcont52134	C	T	349	PASS	Cont	14:54903898	14:54903898C	14:54903898C>T	GCH1	14:54902663-54907826	-	5163	NA	1	1	0	1	54903899	14:55370616	14:55370616C>T	CRcont52134	upstream_gene_variant	MODIFIER	GCH1	ENSG00000131979	-1	ENST00000491895.7	0.437	0.04	1046	60902	NA	NA	0.16	0.04	Promoter	1	1	0.015224	1.434	CRcont52134	NA	14:55370616C>T	0.12111	AB	0.01006	AEFBI	14:54903898C>T	0.048738	benign	-0.445522	4.85036	-0.235744	0.28689	14:54903898C>T	0	score_low	Cont_score_low	NA	Cont_NA	score_low	Cont_score_low	score_low	Cont_score_low	score_low	Cont_score_low	score_low	Cont_score_low
14	54904048	CRcont52163	C	A	967	PASS	Cont	14:54904048	14:54904048C	14:54904048C>A	GCH1	14:54902663-54907826	-	5163	NA	1	1	0	1	54904049	14:55370766	14:55370766C>A	CRcont52163	upstream_gene_variant	MODIFIER	GCH1	ENSG00000131979	-1	ENST00000491895.7	0.543	0.04	1196	61052	NA	NA	0.06	0.02	NA	1	1	0.206233	3.195	CRcont52163	NA	14:55370766C>A	0.84442	AB	0.04952	AEFBI	14:54904048C>A	0.06135	benign	-0.214704	4.85036	-0.200122	1.77741	14:54904048C>A	0.518383	score_low	Cont_score_low	NA	Cont_NA	score_high	Cont_score_high	score_low	Cont_score_low	score_low	Cont_score_low	score_low	Cont_score_low
14	54904200	CRcont52185	A	G	304	PASS	Cont	14:54904200	14:54904200A	14:54904200A>G	GCH1	14:54902663-54907826	-	5163	NA	1	1	0	1	54904201	14:55370918	14:55370918A>G	CRcont52185	upstream_gene_variant	MODIFIER	GCH1	ENSG00000131979	-1	ENST00000491895.7	0.364	0.027	1348	61204	NA	NA	0.31	0.11	NA	1	1	0.610721	7.616	CRcont52185	NA	14:55370918A>G	0.21961	AB	0.02903	AEFBI	14:54904200A>G	0.079231	benign	0.261036	4.85036	-0.133075	5.53078	14:54904200A>G	0.651542	score_low	Cont_score_low	NA	Cont_NA	score_low	Cont_score_low	score_low	Cont_score_low	score_low	Cont_score_low	score_low	Cont_score_low
14	54904362	CRcont52215	GTTATTTATTTATTTATTTAT	G	3939	PASS	Cont	14:54904362	14:54904362GTTATTTATTTATTTATTTAT	14:54904362GTTATTTATTTATTTATTTAT>G	GCH1	14:54902663-54907826	-	5163	NA	1	21	-20	-19	54904383	14:55371080	14:55371080GTTATTTATTTATTTATTTAT>G	CRcont52215	upstream_gene_variant	MODIFIER	GCH1	ENSG00000131979	-1	ENST00000491895.7	0.265	0.012	1511	61367	NA	NA	0.23	0.1	NA	1	1	0.409897	5.536	CRcont52215	NA	NA	NA	NA	NA	NA	NA	NA	NA	NA	NA	NA	NA	14:54904362GTTATTTATTTATTTATTTAT>G	0.544755	score_low	Cont_score_low	NA	Cont_NA	NA	Cont_NA	NA	Cont_NA	NA	Cont_NA	score_low	Cont_score_low
14	54904500	CRcont52248	C	T	2110	PASS	Cont	14:54904500	14:54904500C	14:54904500C>T	GCH1	14:54902663-54907826	-	5163	NA	1	1	0	1	54904501	14:55371218	14:55371218C>T	CRcont52248	upstream_gene_variant	MODIFIER	GCH1	ENSG00000131979	-1	ENST00000491895.7	0.464	0.053	1648	61504	NA	NA	0.28	0.11	NA	1	1	-0.558458	0.089	CRcont52248	0.0504744	14:55371218C>T	0.02695	AB	0.00018	AEFBI	14:54904500C>T	0.080478	benign	-1.12331	4.85036	-0.335134	0.000839426	14:54904500C>T	0	score_low	Cont_score_low	score_low	Cont_score_low	score_low	Cont_score_low	score_low	Cont_score_low	score_low	Cont_score_low	score_low	Cont_score_low
14	54904613	CRcont52271	T	C	269	PASS	Cont	14:54904613	14:54904613T	14:54904613T>C	GCH1	14:54902663-54907826	-	5163	NA	1	1	0	1	54904614	14:55371331	14:55371331T>C	CRcont52271	upstream_gene_variant	MODIFIER	GCH1	ENSG00000131979	-1	ENST00000491895.7	0.351	0.013	1761	61617	NA	NA	0.36	0.23	NA	NA	NA	-0.046239	1.072	CRcont52271	NA	14:55371331T>C	0.15306	AB	0.00443	AEBI	14:54904613T>C	0.070737	benign	-0.268758	4.85036	-0.215747	0.932247	14:54904613T>C	0	score_low	Cont_score_low	NA	Cont_NA	score_low	Cont_score_low	score_low	Cont_score_low	score_low	Cont_score_low	score_low	Cont_score_low
14	54904708	CRcont52288	C	T	1111	PASS	Cont	14:54904708	14:54904708C	14:54904708C>T	GCH1	14:54902663-54907826	-	5163	NA	1	1	0	1	54904709	14:55371426	14:55371426C>T	CRcont52288	upstream_gene_variant	MODIFIER	GCH1	ENSG00000131979	-1	ENST00000491895.7	0.437	0	1856	61712	1	0	0.38	0.16	NA	1	1	-0.802178	0.025	CRcont52288	NA	14:55371426C>T	0.12413	AB	0.00629	AEFBI	14:54904708C>T	0.076953	benign	-0.0759107	4.85036	-0.189394	2.38014	14:54904708C>T	0	score_low	Cont_score_low	NA	Cont_NA	score_low	Cont_score_low	score_low	Cont_score_low	score_low	Cont_score_low	score_low	Cont_score_low
14	54904914	CRcont52329	A	T	713	PASS	Cont	14:54904914	14:54904914A	14:54904914A>T	GCH1	14:54902663-54907826	-	5163	NA	1	1	0	1	54904915	14:55371632	14:55371632A>T	CRcont52329	upstream_gene_variant	MODIFIER	GCH1	ENSG00000131979	-1	ENST00000491895.7	0.278	0.04	2062	61918	NA	NA	0.17	0.03	Enhancer	NA	NA	-0.221795	0.458	CRcont52329	0.110336	14:55371632A>T	0.13921	AB	0.01849	AEFBI	14:54904914A>T	0.094138	benign	-0.099923	4.85036	-0.194006	2.118	14:54904914A>T	0.513327	score_low	Cont_score_low	score_low	Cont_score_low	score_low	Cont_score_low	score_low	Cont_score_low	score_low	Cont_score_low	score_low	Cont_score_low
14	54905041	CRcont52354	A	G	5033	PASS	Cont	14:54905041	14:54905041A	14:54905041A>G	GCH1	14:54902663-54907826	-	5163	NA	1	1	0	1	54905042	14:55371759	14:55371759A>G	CRcont52354	upstream_gene_variant	MODIFIER	GCH1	ENSG00000131979	-1	ENST00000491895.7	0.417	0.027	2189	62045	NA	NA	0.2	0.04	Enhancer	NA	NA	0.665645	8.137	CRcont52354	NA	14:55371759A>G	0.09021	AB	0.00094	AEFBI	14:54905041A>G	0.072452	benign	-0.0511387	4.85036	-0.177951	3.05517	14:54905041A>G	0.619885	score_no_call	Cont_score_no_call	NA	Cont_NA	score_low	Cont_score_low	score_low	Cont_score_low	score_low	Cont_score_low	score_low	Cont_score_low
14	54905195	CRcont52376	A	G	7590	PASS	Cont	14:54905195	14:54905195A	14:54905195A>G	GCH1	14:54902663-54907826	-	5163	NA	1	1	0	1	54905196	14:55371913	14:55371913A>G	CRcont52376	upstream_gene_variant	MODIFIER	GCH1	ENSG00000131979	-1	ENST00000491895.7	0.285	0	2343	62199	NA	NA	0.17	0.06	Enhancer	1	1	0.582934	7.346	CRcont52376	NA	14:55371913A>G	0.16033	AB	0.04378	AEFBI	14:54905195A>G	0.093443	benign	0.0657632	4.85036	-0.162481	3.99158	14:54905195A>G	0.596919	score_low	Cont_score_low	NA	Cont_NA	score_low	Cont_score_low	score_low	Cont_score_low	score_low	Cont_score_low	score_low	Cont_score_low
14	54905358	CRcont52404	T	C	328	PASS	Cont	14:54905358	14:54905358T	14:54905358T>C	GCH1	14:54902663-54907826	-	5163	NA	1	1	0	1	54905359	14:55372076	14:55372076T>C	CRcont52404	upstream_gene_variant	MODIFIER	GCH1	ENSG00000131979	-1	ENST00000491895.7	0.404	0.013	2506	62362	NA	NA	0.34	0.06	Enhancer	NA	NA	0.782966	9.224	CRcont52404	NA	14:55372076T>C	0.24619	AB	0.08195	AEFBI	14:54905358T>C	0.082619	benign	0.247522	4.85036	-0.135815	5.40922	14:54905358T>C	0.656058	score_no_call	Cont_score_no_call	NA	Cont_NA	score_low	Cont_score_low	score_low	Cont_score_low	score_low	Cont_score_low	score_low	Cont_score_low
14	54905495	CRcont52423	A	T	612	PASS	Cont	14:54905495	14:54905495A	14:54905495A>T	GCH1	14:54902663-54907826	-	5163	NA	1	1	0	1	54905496	14:55372213	14:55372213A>T	CRcont52423	upstream_gene_variant	MODIFIER	GCH1	ENSG00000131979	-1	ENST00000491895.7	0.397	0	2643	62499	NA	NA	0.38	0.1	NA	NA	NA	1.09414	12.71	CRcont52423	NA	14:55372213A>T	0.13443	AB	0.02485	AEFGBI	14:54905495A>T	0.053742	benign	-0.267004	4.85036	-0.198131	1.88761	14:54905495A>T	0.74202	score_high	Cont_score_high	NA	Cont_NA	score_low	Cont_score_low	score_low	Cont_score_low	score_low	Cont_score_low	score_low	Cont_score_low
14	54905607	CRcont52446	A	ACTCTCTCTCTCTCTCTCT	643	PASS	Cont	14:54905607	14:54905607A	14:54905607A>ACTCTCTCTCTCTCTCTCT	GCH1	14:54902663-54907826	-	5163	NA	19	1	18	19	54905608	14:55372325	14:55372325A>ACTCTCTCTCTCTCTCTCT	CRcont52446	upstream_gene_variant	MODIFIER	GCH1	ENSG00000131979	-1	ENST00000491895.7	0.447	0	2756	62612	NA	NA	0.17	0.04	NA	NA	NA	-0.478292	0.132	CRcont52446	NA	NA	NA	NA	NA	NA	NA	NA	NA	NA	NA	NA	NA	14:54905607A>ACTCTCTCTCTCTCTCTCT	0.000142857	score_low	Cont_score_low	NA	Cont_NA	NA	Cont_NA	NA	Cont_NA	NA	Cont_NA	score_low	Cont_score_low
14	54905621	CRcont52484	TCTCTCTC	T	1846	PASS	Cont	14:54905621	14:54905621TCTCTCTC	14:54905621TCTCTCTC>T	GCH1	14:54902663-54907826	-	5163	NA	1	8	-7	-6	54905629	14:55372339	14:55372339TCTCTCTC>T	CRcont52484	upstream_gene_variant	MODIFIER	GCH1	ENSG00000131979	-1	ENST00000491895.7	0.446	0.013	2776	62632	NA	NA	0.17	0.04	NA	1	1	-0.070281	0.956	CRcont52484	NA	NA	NA	NA	NA	NA	NA	NA	NA	NA	NA	NA	NA	14:54905621TCTCTCTC>T	0.668029	score_low	Cont_score_low	NA	Cont_NA	NA	Cont_NA	NA	Cont_NA	NA	Cont_NA	score_low	Cont_score_low
14	54905642	CRcont52498	C	CTCTCTCTCTCTCTCTCTCT	721	PASS	Cont	14:54905642	14:54905642C	14:54905642C>CTCTCTCTCTCTCTCTCTCT	GCH1	14:54902663-54907826	-	5163	NA	20	1	19	20	54905643	14:55372360	14:55372360C>CTCTCTCTCTCTCTCTCTCT	CRcont52498	upstream_gene_variant	MODIFIER	GCH1	ENSG00000131979	-1	ENST00000491895.7	0.467	0.027	2790	62646	NA	NA	0.17	0.04	NA	1	1	-0.093827	0.854	CRcont52498	NA	NA	NA	NA	NA	NA	NA	NA	NA	NA	NA	NA	NA	14:54905642C>CTCTCTCTCTCTCTCTCTCT	0.618372	score_low	Cont_score_low	NA	Cont_NA	NA	Cont_NA	NA	Cont_NA	NA	Cont_NA	score_low	Cont_score_low
14	54905716	CRcont52520	C	G	8941	PASS	Cont	14:54905716	14:54905716C	14:54905716C>G	GCH1	14:54902663-54907826	-	5163	NA	1	1	0	1	54905717	14:55372434	14:55372434C>G	CRcont52520	upstream_gene_variant	MODIFIER	GCH1	ENSG00000131979	-1	ENST00000491895.7	0.51	0.027	2864	62720	NA	NA	0.21	0.04	NA	1	1	0.185936	2.965	CRcont52520	NA	14:55372434C>G	0.10556	AB	0.00761	AEFGBI	14:54905716C>G	0.065146	benign	-0.216404	4.85036	-0.190923	2.29262	14:54905716C>G	0.731418	score_low	Cont_score_low	NA	Cont_NA	score_low	Cont_score_low	score_low	Cont_score_low	score_low	Cont_score_low	score_low	Cont_score_low
14	54905907	CRcont52554	A	G	869	PASS	Cont	14:54905907	14:54905907A	14:54905907A>G	GCH1	14:54902663-54907826	-	5163	NA	1	1	0	1	54905908	14:55372625	14:55372625A>G	CRcont52554	upstream_gene_variant	MODIFIER	GCH1	ENSG00000131979	-1	ENST00000491895.7	0.517	0.013	3055	62911	NA	NA	0.2	0.06	NA	NA	NA	0.365638	5.042	CRcont52554	NA	14:55372625A>G	0.15368	AB	0.00491	AEFBI	14:54905907A>G	0.050026	benign	-0.29163	4.85036	-0.206251	1.44069	14:54905907A>G	0.476734	score_low	Cont_score_low	NA	Cont_NA	score_low	Cont_score_low	score_low	Cont_score_low	score_low	Cont_score_low	score_low	Cont_score_low
14	54906042	CRcont52578	C	A	4716	PASS	Cont	14:54906042	14:54906042C	14:54906042C>A	GCH1	14:54902663-54907826	-	5163	NA	1	1	0	1	54906043	14:55372760	14:55372760C>A	CRcont52578	upstream_gene_variant	MODIFIER	GCH1	ENSG00000131979	-1	ENST00000491895.7	0.404	0.013	3190	63046	NA	NA	0.22	0.06	NA	NA	NA	1.06753	12.43	CRcont52578	NA	14:55372760C>A	0.14195	AB	0.02962	AEFBI	14:54906042C>A	0.065058	benign	0.0034067	4.85036	-0.159207	4.1849	14:54906042C>A	0.746949	score_high	Cont_score_high	NA	Cont_NA	score_low	Cont_score_low	score_low	Cont_score_low	score_low	Cont_score_low	score_low	Cont_score_low
14	54906141	CRcont52601	G	T	906	PASS	Cont	14:54906141	14:54906141G	14:54906141G>T	GCH1	14:54902663-54907826	-	5163	NA	1	1	0	1	54906142	14:55372859	14:55372859G>T	CRcont52601	upstream_gene_variant	MODIFIER	GCH1	ENSG00000131979	-1	ENST00000491895.7	0.503	0	3289	63145	NA	NA	0.25	0.05	NA	1	1	-0.441143	0.158	CRcont52601	NA	14:55372859G>T	0.05389	AB	0.00114	AEFBI	14:54906141G>T	0.042783	benign	-0.598418	4.85036	-0.121058	6.00999	14:54906141G>T	0	score_low	Cont_score_low	NA	Cont_NA	score_low	Cont_score_low	score_low	Cont_score_low	score_low	Cont_score_low	score_low	Cont_score_low
14	54906273	CRcont52621	C	A	392	PASS	Cont	14:54906273	14:54906273C	14:54906273C>A	GCH1	14:54902663-54907826	-	5163	NA	1	1	0	1	54906274	14:55372991	14:55372991C>A	CRcont52621	upstream_gene_variant	MODIFIER	GCH1	ENSG00000131979	-1	ENST00000491895.7	0.457	0	3421	63277	NA	NA	0.32	0.1	NA	3	3	0.939185	10.87	CRcont52621	NA	14:55372991C>A	0.86356	AB	0.04459	AEFBI	14:54906273C>A	0.066877	benign	0.536265	4.85036	0.0859805	9.75292	14:54906273C>A	0.752758	score_high	Cont_score_high	NA	Cont_NA	score_high	Cont_score_high	score_low	Cont_score_low	score_no_call	Cont_score_no_call	score_low	Cont_score_low
14	54906376	CRcont52638	C	G	1377	PASS	Cont	14:54906376	14:54906376C	14:54906376C>G	GCH1	14:54902663-54907826	-	5163	NA	1	1	0	1	54906377	14:55373094	14:55373094C>G	CRcont52638	upstream_gene_variant	MODIFIER	GCH1	ENSG00000131979	-1	ENST00000491895.7	0.364	0	3524	63380	NA	NA	0.3	0.09	NA	4	4	-0.595531	0.074	CRcont52638	NA	14:55373094C>G	0.15434	AB	0.01713	AEFGBI	14:54906376C>G	0.088967	benign	-0.136285	4.85036	-0.0427095	7.89104	14:54906376C>G	0.000222222	score_low	Cont_score_low	NA	Cont_NA	score_low	Cont_score_low	score_low	Cont_score_low	score_low	Cont_score_low	score_low	Cont_score_low
14	54906605	CRcont52665	A	C	310	PASS	Cont	14:54906605	14:54906605A	14:54906605A>C	GCH1	14:54902663-54907826	-	5163	NA	1	1	0	1	54906606	14:55373323	14:55373323A>C	CRcont52665	upstream_gene_variant	MODIFIER	GCH1	ENSG00000131979	-1	ENST00000491895.7	0.49	0.053	3753	63609	NA	NA	0.19	0.04	NA	NA	NA	0.015457	1.435	CRcont52665	NA	14:55373323A>C	0.11504	AB	0.01943	AEFGBI	14:54906605A>C	0.06356	benign	-0.226708	4.85036	-0.200532	1.75477	14:54906605A>C	0.513147	score_low	Cont_score_low	NA	Cont_NA	score_low	Cont_score_low	score_low	Cont_score_low	score_low	Cont_score_low	score_low	Cont_score_low
14	54906675	CRcont52686	C	T	3002	PASS	Cont	14:54906675	14:54906675C	14:54906675C>T	GCH1	14:54902663-54907826	-	5163	NA	1	1	0	1	54906676	14:55373393	14:55373393C>T	CRcont52686	upstream_gene_variant	MODIFIER	GCH1	ENSG00000131979	-1	ENST00000491895.7	0.497	0.053	3823	63679	NA	NA	0.1	0.03	NA	NA	NA	-0.62499	0.064	CRcont52686	NA	14:55373393C>T	0.03336	AB	0.00134	AEFGBI	14:54906675C>T	0.085315	benign	-0.950793	4.85036	-0.305959	0.005316	14:54906675C>T	0	score_low	Cont_score_low	NA	Cont_NA	score_low	Cont_score_low	score_low	Cont_score_low	score_low	Cont_score_low	score_low	Cont_score_low
14	54906792	CRcont52706	C	CAAA	8470	PASS	Cont	14:54906792	14:54906792C	14:54906792C>CAAA	GCH1	14:54902663-54907826	-	5163	NA	4	1	3	4	54906793	14:55373510	14:55373510C>CAAA	CRcont52706	upstream_gene_variant	MODIFIER	GCH1	ENSG00000131979	-1	ENST00000491895.7	0.48	0.027	3940	63796	NA	NA	0.22	0.07	NA	NA	NA	0.007692	1.384	CRcont52706	NA	NA	NA	NA	NA	NA	NA	NA	NA	NA	NA	NA	NA	14:54906792C>CAAA	0.413061	score_low	Cont_score_low	NA	Cont_NA	NA	Cont_NA	NA	Cont_NA	NA	Cont_NA	score_low	Cont_score_low
14	54906985	CRcont52747	GC	G	2274	PASS	Cont	14:54906985	14:54906985GC	14:54906985GC>G	GCH1	14:54902663-54907826	-	5163	NA	1	2	-1	0	54906987	14:55373703	14:55373703GC>G	CRcont52747	upstream_gene_variant	MODIFIER	GCH1	ENSG00000131979	-1	ENST00000491895.7	0.51	0.013	4134	63990	NA	NA	0.41	0.09	NA	NA	NA	-0.747805	0.034	CRcont52747	NA	NA	NA	NA	NA	NA	NA	NA	NA	-0.33033	4.85036	-0.217034	0.868595	14:54906985GC>G	0.001	score_low	Cont_score_low	NA	Cont_NA	NA	Cont_NA	NA	Cont_NA	score_low	Cont_score_low	score_low	Cont_score_low
14	54907093	CRcont52763	A	T	722	PASS	Cont	14:54907093	14:54907093A	14:54907093A>T	GCH1	14:54902663-54907826	-	5163	NA	1	1	0	1	54907094	14:55373811	14:55373811A>T	CRcont52763	upstream_gene_variant	MODIFIER	GCH1	ENSG00000131979	-1	ENST00000491895.7	0.49	0.013	4241	64097	NA	NA	0.39	0.09	NA	2	2	0.598938	7.502	CRcont52763	NA	14:55373811A>T	0.20414	AB	0.02689	AEFBI	14:54907093A>T	0.102704	benign	0.0364087	4.85036	-0.153165	4.53034	14:54907093A>T	0.747842	score_low	Cont_score_low	NA	Cont_NA	score_low	Cont_score_low	score_low	Cont_score_low	score_low	Cont_score_low	score_low	Cont_score_low
14	54907267	CRcont52798	TAAG	T	5388	PASS	Cont	14:54907267	14:54907267TAAG	14:54907267TAAG>T	GCH1	14:54902663-54907826	-	5163	NA	1	4	-3	-2	54907271	14:55373985	14:55373985TAAG>T	CRcont52798	upstream_gene_variant	MODIFIER	GCH1	ENSG00000131979	-1	ENST00000491895.7	0.373	0.013	4416	64272	NA	NA	0.34	0.08	NA	2	2	0.250935	3.715	CRcont52798	NA	NA	NA	NA	NA	NA	NA	NA	NA	NA	NA	NA	NA	14:54907267TAAG>T	0.626778	score_low	Cont_score_low	NA	Cont_NA	NA	Cont_NA	NA	Cont_NA	NA	Cont_NA	score_low	Cont_score_low
14	54907353	CRcont52809	A	C	2371	PASS	Cont	14:54907353	14:54907353A	14:54907353A>C	GCH1	14:54902663-54907826	-	5163	NA	1	1	0	1	54907354	14:55374071	14:55374071A>C	CRcont52809	upstream_gene_variant	MODIFIER	GCH1	ENSG00000131979	-1	ENST00000491895.7	0.457	0.013	4501	64357	NA	NA	0.11	0.03	NA	1	1	0.283968	4.102	CRcont52809	NA	14:55374071A>C	0.06986	A	0.01487	AEFI	14:54907353A>C	0.067176	benign	-0.389577	4.85036	-0.22119	0.673616	14:54907353A>C	0.421311	score_low	Cont_score_low	NA	Cont_NA	score_low	Cont_score_low	score_low	Cont_score_low	score_low	Cont_score_low	score_low	Cont_score_low
14	54907543	CRcont52839	A	G	2764	PASS	Cont	14:54907543	14:54907543A	14:54907543A>G	GCH1	14:54902663-54907826	-	5163	NA	1	1	0	1	54907544	14:55374261	14:55374261A>G	CRcont52839	upstream_gene_variant	MODIFIER	GCH1	ENSG00000131979	-1	ENST00000491895.7	0.517	0.027	4691	64547	NA	NA	0.08	0.02	NA	NA	NA	0.370893	5.101	CRcont52839	NA	14:55374261A>G	0.15769	A	0.00774	AEFI	14:54907543A>G	0.042994	benign	-0.301636	4.85036	-0.207422	1.37674	14:54907543A>G	0.360158	score_low	Cont_score_low	NA	Cont_NA	score_low	Cont_score_low	score_low	Cont_score_low	score_low	Cont_score_low	score_low	Cont_score_low
14	54907626	CRcont52859	AGTCT	A	423	PASS	Cont	14:54907626	14:54907626AGTCT	14:54907626AGTCT>A	GCH1	14:54902663-54907826	-	5163	NA	1	5	-4	-3	54907631	14:55374344	14:55374344AGTCT>A	CRcont52859	upstream_gene_variant	MODIFIER	GCH1	ENSG00000131979	-1	ENST00000491895.7	0.416	0.026	4775	64631	NA	NA	0.08	0.02	NA	NA	NA	-0.100493	0.827	CRcont52859	NA	NA	NA	NA	NA	NA	NA	NA	NA	NA	NA	NA	NA	14:54907626AGTCT>A	0.569915	score_low	Cont_score_low	NA	Cont_NA	NA	Cont_NA	NA	Cont_NA	NA	Cont_NA	score_low	Cont_score_low
14	75980923	CR205	C	T	.	.	Dis	14:75980923	14:75980923C	14:75980923C>T	TGFB3	14:75980893-75986995	-	6102	TGFB3	1	1	0	1	75980924	14:76447266	14:76447266C>T	CR205	5_prime_UTR_variant	MODIFIER	TGFB3	ENSG00000119699	-1	ENST00000238682.8	0.623	0.04	71	321	NA	NA	1.1	0.39	Promoter	10	12	0.630875	7.809	CR205	0.193795	14:76447266C>T	0.192	ALL	0.06338	AEFDGBCI	14:75980923C>T	0.155222	benign	0.475793	4.85036	-0.0391735	7.95069	14:75980923C>T	0.260014	score_low	Dis_score_low	score_no_call	Dis_score_no_call	score_low	Dis_score_low	score_high	Dis_score_high	score_no_call	Dis_score_no_call	score_low	Dis_score_low
14	75980939	CRcont56505	G	C	5706	PASS	Cont	14:75980939	14:75980939G	14:75980939G>C	TGFB3	14:75980893-75986995	-	6102	NA	1	1	0	1	75980940	14:76447282	14:76447282G>C	CRcont56505	5_prime_UTR_variant	MODIFIER	TGFB3	ENSG00000119699	-1	ENST00000238682.8	0.603	0.04	55	305	2	-0.77	1.21	0.36	Promoter	10	12	1.69157	16.97	CRcont56505	NA	14:76447282G>C	0.88563	ALL	0.83	AEFDGBCI	14:75980939G>C	0.710167	pathogenic	1.28837	4.85036	0.102408	9.96945	14:75980939G>C	0.980298	score_high	Cont_score_high	NA	Cont_NA	score_high	Cont_score_high	score_high	Cont_score_high	score_high	Cont_score_high	score_high	Cont_score_high
14	75981046	CRcont56525	G	A	1419	PASS	Cont	14:75981046	14:75981046G	14:75981046G>A	TGFB3	14:75980893-75986995	-	6102	NA	1	1	0	1	75981047	14:76447389	14:76447389G>A	CRcont56525	5_prime_UTR_variant	MODIFIER	TGFB3	ENSG00000119699	-1	ENST00000238682.8	0.589	0.08	53	198	NA	NA	1.89	0.63	Promoter	27	36	1.76801	17.5	CRcont56525	NA	14:76447389G>A	0.89518	ALL	0.70508	AEFDGBHCI	14:75981046G>A	0.446121	benign	1.55925	4.85036	0.786963	13.9997	14:75981046G>A	0.988621	score_high	Cont_score_high	NA	Cont_NA	score_high	Cont_score_high	score_high	Cont_score_high	score_high	Cont_score_high	score_high	Cont_score_high
14	75981148	CRcont56545	T	C	2263	PASS	Cont	14:75981148	14:75981148T	14:75981148T>C	TGFB3	14:75980893-75986995	-	6102	NA	1	1	0	1	75981149	14:76447491	14:76447491T>C	CRcont56545	5_prime_UTR_variant	MODIFIER	TGFB3	ENSG00000119699	-1	ENST00000238682.8	0.603	0.04	44	96	NA	NA	1.13	0.33	Promoter	31	46	2.05052	19.64	CRcont56545	NA	14:76447491T>C	0.88858	ALL	0.36466	AEFDBHCI	14:75981148T>C	0.199138	benign	1.8941	4.85036	2.05655	17.6898	14:75981148T>C	0.989294	score_high	Cont_score_high	NA	Cont_NA	score_high	Cont_score_high	score_high	Cont_score_high	score_high	Cont_score_high	score_high	Cont_score_high
14	75981294	CRcont56571	G	A	5029	PASS	Cont	14:75981294	14:75981294G	14:75981294G>A	TGFB3	14:75980893-75986995	-	6102	NA	1	1	0	1	75981295	14:76447637	14:76447637G>A	CRcont56571	5_prime_UTR_variant	MODIFIER	TGFB3	ENSG00000119699	-1	ENST00000238682.8	0.45	0.04	103	51	NA	NA	0.52	0.11	Promoter	14	20	0.748905	8.902	CRcont56571	0.263542	14:76447637G>A	0.32308	ABC	0.0203	AEFBHCI	14:75981294G>A	0.042738	benign	1.16041	4.85036	1.72918	16.8081	14:75981294G>A	0.423478	score_no_call	Cont_score_no_call	score_high	Cont_score_high	score_low	Cont_score_low	score_low	Cont_score_low	score_high	Cont_score_high	score_low	Cont_score_low
14	75981394	CRcont56586	GAA	G	1166	PASS	Cont	14:75981394	14:75981394GAA	14:75981394GAA>G	TGFB3	14:75980893-75986995	-	6102	NA	1	3	-2	-1	75981397	14:76447737	14:76447737GAA>G	CRcont56586	5_prime_UTR_variant	MODIFIER	TGFB3	ENSG00000119699	-1	ENST00000238682.8	0.382	0	204	152	NA	NA	0.99	0.35	Promoter	15	18	1.49597	15.71	CRcont56586	NA	NA	NA	NA	NA	NA	NA	NA	NA	NA	NA	NA	NA	14:75981394GAA>G	0.974554	score_high	Cont_score_high	NA	Cont_NA	NA	Cont_NA	NA	Cont_NA	NA	Cont_NA	score_high	Cont_score_high
14	75981473	CRcont56606	CG	C	472	PASS	Cont	14:75981473	14:75981473CG	14:75981473CG>C	TGFB3	14:75980893-75986995	-	6102	NA	1	2	-1	0	75981475	14:76447816	14:76447816CG>C	CRcont56606	5_prime_UTR_variant	MODIFIER	TGFB3	ENSG00000119699	-1	ENST00000238682.8	0.483	0.013	283	231	1	-0.37	2.44	0.82	Promoter	39	62	0.959133	11.11	CRcont56606	NA	NA	NA	NA	NA	NA	NA	NA	NA	1.56961	4.85036	2.07706	17.7457	14:75981473CG>C	0.590029	score_high	Cont_score_high	NA	Cont_NA	NA	Cont_NA	NA	Cont_NA	score_high	Cont_score_high	score_low	Cont_score_low
14	75981600	CRcont56623	G	C	4492	PASS	Cont	14:75981600	14:75981600G	14:75981600G>C	TGFB3	14:75980893-75986995	-	6102	NA	1	1	0	1	75981601	14:76447943	14:76447943G>C	CRcont56623	5_prime_UTR_variant	MODIFIER	TGFB3	ENSG00000119699	-1	ENST00000238682.8	0.523	0.053	409	357	1	0.07	3.81	1.23	Promoter	67	93	2.07508	19.83	CRcont56623	NA	14:76447943G>C	0.95458	ALL	0.57601	ALL	14:75981600G>C	0.505811	pathogenic	2.27408	4.85036	2.42594	18.6781	14:75981600G>C	0.946381	score_high	Cont_score_high	NA	Cont_NA	score_high	Cont_score_high	score_high	Cont_score_high	score_high	Cont_score_high	score_high	Cont_score_high
14	75981733	CRcont56646	C	T	469	PASS	Cont	14:75981733	14:75981733C	14:75981733C>T	TGFB3	14:75980893-75986995	-	6102	NA	1	1	0	1	75981734	14:76448076	14:76448076C>T	CRcont56646	5_prime_UTR_variant	MODIFIER	TGFB3	ENSG00000119699	-1	ENST00000238682.8	0.483	0.053	542	490	NA	NA	3.26	0.59	Promoter	42	50	1.97584	19.07	CRcont56646	0.860145	14:76448076C>T	0.90995	ALL	0.25205	ALL	14:75981733C>T	0.064463	benign	2.06065	4.85036	2.16	17.9684	14:75981733C>T	0.989215	score_high	Cont_score_high	score_high	Cont_score_high	score_high	Cont_score_high	score_low	Cont_score_low	score_high	Cont_score_high	score_high	Cont_score_high
14	75981830	CRcont56664	AGCTG	A	435	PASS	Cont	14:75981830	14:75981830AGCTG	14:75981830AGCTG>A	TGFB3	14:75980893-75986995	-	6102	NA	1	5	-4	-3	75981835	14:76448173	14:76448173AGCTG>A	CRcont56664	5_prime_UTR_variant	MODIFIER	TGFB3	ENSG00000119699	-1	ENST00000238682.8	0.442	0.078	640	588	NA	NA	5.43	1.42	Promoter	59	80	1.95114	18.88	CRcont56664	NA	NA	NA	NA	NA	NA	NA	NA	NA	NA	NA	NA	NA	14:75981830AGCTG>A	0.992482	score_high	Cont_score_high	NA	Cont_NA	NA	Cont_NA	NA	Cont_NA	NA	Cont_NA	score_high	Cont_score_high
14	75981909	CRcont56678	T	C	201	PASS	Cont	14:75981909	14:75981909T	14:75981909T>C	TGFB3	14:75980893-75986995	-	6102	NA	1	1	0	1	75981910	14:76448252	14:76448252T>C	CRcont56678	5_prime_UTR_variant	MODIFIER	TGFB3	ENSG00000119699	-1	ENST00000238682.8	0.563	0.053	718	666	NA	NA	13.78	4.17	Promoter	102	162	1.46505	15.51	CRcont56678	0.377076	14:76448252T>C	0.66463	ALL	0.01431	ALL	14:75981909T>C	0.014848	benign (high conf.)	1.76504	4.85036	3.44779	21.3804	14:75981909T>C	0.968274	score_high	Cont_score_high	score_high	Cont_score_high	score_high	Cont_score_high	score_low	Cont_score_low	score_high	Cont_score_high	score_high	Cont_score_high
14	75981965	CRcont56698	C	T	1852	PASS	Cont	14:75981965	14:75981965C	14:75981965C>T	TGFB3	14:75980893-75986995	-	6102	NA	1	1	0	1	75981966	14:76448308	14:76448308C>T	CRcont56698	5_prime_UTR_variant	MODIFIER	TGFB3	ENSG00000119699	-1	ENST00000238682.8	0.51	0.013	774	722	NA	NA	20.22	5.85	Promoter	119	201	1.35663	14.79	CRcont56698	0.962422	14:76448308C>T	0.94168	ALL	0.18854	ALL	14:75981965C>T	0.045382	benign	2.00431	4.85036	3.48621	21.4863	14:75981965C>T	0.943308	score_high	Cont_score_high	score_high	Cont_score_high	score_high	Cont_score_high	score_low	Cont_score_low	score_high	Cont_score_high	score_high	Cont_score_high
14	75982057	CRcont56719	G	T	3422	PASS	Cont	14:75982057	14:75982057G	14:75982057G>T	TGFB3	14:75980893-75986995	-	6102	NA	1	1	0	1	75982058	14:76448400	14:76448400G>T	CRcont56719	upstream_gene_variant	MODIFIER	TGFB3	ENSG00000119699	-1	ENST00000238682.8	0.523	0.053	780	814	6	0.62	23.07	5.27	Promoter	120	214	2.02696	19.46	CRcont56719	0.980457	14:76448400G>T	0.93645	ALL	0.50909	ALL	14:75982057G>T	0.404567	benign	2.36252	4.85036	3.47487	21.4549	14:75982057G>T	0.99425	score_high	Cont_score_high	score_high	Cont_score_high	score_high	Cont_score_high	score_high	Cont_score_high	score_high	Cont_score_high	score_high	Cont_score_high
14	75982189	CRcont56756	T	C	332	PASS	Cont	14:75982189	14:75982189T	14:75982189T>C	TGFB3	14:75980893-75986995	-	6102	NA	1	1	0	1	75982190	14:76448532	14:76448532T>C	CRcont56756	upstream_gene_variant	MODIFIER	TGFB3	ENSG00000119699	-1	ENST00000238682.8	0.497	0.093	648	946	NA	NA	4.18	0.55	Promoter	75	129	1.84204	18.04	CRcont56756	0.471286	14:76448532T>C	0.66771	ALL	0.09722	AEDGBHCIJ	14:75982189T>C	0.038792	benign	1.89957	4.85036	3.38146	21.2008	14:75982189T>C	0.916271	score_high	Cont_score_high	score_high	Cont_score_high	score_high	Cont_score_high	score_low	Cont_score_low	score_high	Cont_score_high	score_high	Cont_score_high
14	75982311	CRcont56781	C	A	1932	PASS	Cont	14:75982311	14:75982311C	14:75982311C>A	TGFB3	14:75980893-75986995	-	6102	NA	1	1	0	1	75982312	14:76448654	14:76448654C>A	CRcont56781	upstream_gene_variant	MODIFIER	TGFB3	ENSG00000119699	-1	ENST00000238682.8	0.762	0.227	526	1068	1	0.54	5.51	1.06	Promoter	88	170	0.607792	7.588	CRcont56781	0.0873319	14:76448654C>A	0.6532	ALL	0.03131	ALL	14:75982311C>A	0.02098	benign (high conf.)	1.29223	4.85036	3.30289	20.9934	14:75982311C>A	0.940393	score_low	Cont_score_low	score_low	Cont_score_low	score_high	Cont_score_high	score_low	Cont_score_low	score_high	Cont_score_high	score_high	Cont_score_high
14	75982408	CRcont56809	G	A	556	PASS	Cont	14:75982408	14:75982408G	14:75982408G>A	TGFB3	14:75980893-75986995	-	6102	NA	1	1	0	1	75982409	14:76448751	14:76448751G>A	CRcont56809	upstream_gene_variant	MODIFIER	TGFB3	ENSG00000119699	-1	ENST00000238682.8	0.801	0.227	429	1165	5	0.46	2.84	0.63	Promoter	103	225	0.708998	8.537	CRcont56809	NA	14:76448751G>A	0.6614	ALL	0.00486	ALL	14:75982408G>A	0.020468	benign (high conf.)	1.18723	4.85036	3.65932	21.9607	14:75982408G>A	0.771034	score_no_call	Cont_score_no_call	NA	Cont_NA	score_high	Cont_score_high	score_low	Cont_score_low	score_high	Cont_score_high	score_low	Cont_score_low
14	75982481	CRcont56826	G	A	795	PASS	Cont	14:75982481	14:75982481G	14:75982481G>A	TGFB3	14:75980893-75986995	-	6102	NA	1	1	0	1	75982482	14:76448824	14:76448824G>A	CRcont56826	upstream_gene_variant	MODIFIER	TGFB3	ENSG00000119699	-1	ENST00000238682.8	0.709	0.227	356	1238	NA	NA	6.73	1	Promoter	117	311	0.607003	7.58	CRcont56826	NA	14:76448824G>A	0.44699	ALL	0.00575	ALL	14:75982481G>A	0.022294	benign (high conf.)	1.02737	4.85036	3.70282	22.0803	14:75982481G>A	0.701154	score_low	Cont_score_low	NA	Cont_NA	score_no_call	Cont_score_no_call	score_low	Cont_score_low	score_high	Cont_score_high	score_low	Cont_score_low
14	75982635	CRcont56862	G	A	678	PASS	Cont	14:75982635	14:75982635G	14:75982635G>A	TGFB3	14:75980893-75986995	-	6102	NA	1	1	0	1	75982636	14:76448978	14:76448978G>A	CRcont56862	upstream_gene_variant	MODIFIER	TGFB3	ENSG00000119699	-1	ENST00000238682.8	0.715	0.16	202	1392	NA	NA	8.18	1.56	Promoter	84	264	1.05797	12.33	CRcont56862	NA	14:76448978G>A	0.32219	ALL	0.00407	ALL	14:75982635G>A	0.012566	benign (high conf.)	0.569887	4.85036	3.18357	20.6801	14:75982635G>A	0.914479	score_high	Cont_score_high	NA	Cont_NA	score_low	Cont_score_low	score_low	Cont_score_low	score_no_call	Cont_score_no_call	score_high	Cont_score_high
14	75982707	CRcont56885	A	G	214	PASS	Cont	14:75982707	14:75982707A	14:75982707A>G	TGFB3	14:75980893-75986995	-	6102	NA	1	1	0	1	75982708	14:76449050	14:76449050A>G	CRcont56885	upstream_gene_variant	MODIFIER	TGFB3	ENSG00000119699	-1	ENST00000238682.8	0.735	0.187	130	1464	NA	NA	2.79	0.55	Promoter	30	93	0.630554	7.806	CRcont56885	NA	14:76449050A>G	0.28763	ALL	0.00334	AEFDGBHCI	14:75982707A>G	0.012716	benign (high conf.)	0.59648	4.85036	3.17679	20.6623	14:75982707A>G	0.865456	score_low	Cont_score_low	NA	Cont_NA	score_low	Cont_score_low	score_low	Cont_score_low	score_high	Cont_score_high	score_high	Cont_score_high
14	75982802	CRcont56910	C	G	633	PASS	Cont	14:75982802	14:75982802C	14:75982802C>G	TGFB3	14:75980893-75986995	-	6102	NA	1	1	0	1	75982803	14:76449145	14:76449145C>G	CRcont56910	upstream_gene_variant	MODIFIER	TGFB3	ENSG00000119699	-1	ENST00000238682.8	0.682	0.227	35	1559	1	-0.18	3.54	0.99	Promoter	58	128	0.821271	9.606	CRcont56910	0.171937	14:76449145C>G	0.42462	ALL	0.02006	ALL	14:75982802C>G	0.045249	benign	0.535407	4.85036	3.04409	20.315	14:75982802C>G	0.872093	score_no_call	Cont_score_no_call	score_no_call	Cont_score_no_call	score_no_call	Cont_score_no_call	score_low	Cont_score_low	score_no_call	Cont_score_no_call	score_high	Cont_score_high
14	75982871	CRcont56931	G	T	2860	PASS	Cont	14:75982871	14:75982871G	14:75982871G>T	TGFB3	14:75980893-75986995	-	6102	NA	1	1	0	1	75982872	14:76449214	14:76449214G>T	CRcont56931	upstream_gene_variant	MODIFIER	TGFB3	ENSG00000119699	-1	ENST00000238682.8	0.675	0.187	35	1628	1	0	5.6	1.6	Promoter	80	162	1.02463	11.93	CRcont56931	NA	14:76449214G>T	0.36807	ALL	0.02841	ALL	14:75982871G>T	0.031932	benign	0.795864	4.85036	2.97408	20.1314	14:75982871G>T	0.695378	score_high	Cont_score_high	NA	Cont_NA	score_low	Cont_score_low	score_low	Cont_score_low	score_high	Cont_score_high	score_low	Cont_score_low
14	75983049	CRcont56968	A	T	1168	PASS	Cont	14:75983049	14:75983049A	14:75983049A>T	TGFB3	14:75980893-75986995	-	6102	NA	1	1	0	1	75983050	14:76449392	14:76449392A>T	CRcont56968	upstream_gene_variant	MODIFIER	TGFB3	ENSG00000119699	-1	ENST00000238682.8	0.636	0.093	58	1806	1	1	2.16	0.59	Promoter	58	103	0.571836	7.236	CRcont56968	NA	14:76449392A>T	0.55236	ALL	0.04227	AEFDGBHCI	14:75983049A>T	0.030165	benign	0.729659	4.85036	2.91098	19.9656	14:75983049A>T	0.819652	score_low	Cont_score_low	NA	Cont_NA	score_no_call	Cont_score_no_call	score_low	Cont_score_low	score_high	Cont_score_high	score_no_call	Cont_score_no_call
14	75983154	CRcont56985	C	T	118	PASS	Cont	14:75983154	14:75983154C	14:75983154C>T	TGFB3	14:75980893-75986995	-	6102	NA	1	1	0	1	75983155	14:76449497	14:76449497C>T	CRcont56985	upstream_gene_variant	MODIFIER	TGFB3	ENSG00000119699	-1	ENST00000238682.8	0.57	0.04	163	1911	NA	NA	0.63	0.11	Promoter	25	33	-0.077436	0.924	CRcont56985	NA	14:76449497C>T	0.21962	ALL	0.01482	AEFDBCI	14:75983154C>T	0.01393	benign (high conf.)	0.177639	4.85036	1.15373	15.208	14:75983154C>T	0.114075	score_low	Cont_score_low	NA	Cont_NA	score_low	Cont_score_low	score_low	Cont_score_low	score_low	Cont_score_low	score_low	Cont_score_low
14	75983232	CRcont57003	G	GTTTTTTTTT	176	PASS	Cont	14:75983232	14:75983232G	14:75983232G>GTTTTTTTTT	TGFB3	14:75980893-75986995	-	6102	NA	10	1	9	10	75983233	14:76449575	14:76449575G>GTTTTTTTTT	CRcont57003	upstream_gene_variant	MODIFIER	TGFB3	ENSG00000119699	-1	ENST00000238682.8	0.44	0.04	241	1989	NA	NA	0.4	0.08	Promoter	9	10	0.196088	3.079	CRcont57003	NA	NA	NA	NA	NA	NA	NA	NA	NA	NA	NA	NA	NA	14:75983232G>GTTTTTTTTT	0.0134242	score_low	Cont_score_low	NA	Cont_NA	NA	Cont_NA	NA	Cont_NA	NA	Cont_NA	score_low	Cont_score_low
14	75983277	CRcont57019	G	A	2027	PASS	Cont	14:75983277	14:75983277G	14:75983277G>A	TGFB3	14:75980893-75986995	-	6102	NA	1	1	0	1	75983278	14:76449620	14:76449620G>A	CRcont57019	upstream_gene_variant	MODIFIER	TGFB3	ENSG00000119699	-1	ENST00000238682.8	0.404	0.027	286	2034	NA	NA	0.26	0.06	Promoter	5	6	0.207804	3.213	CRcont57019	NA	14:76449620G>A	0.15912	ADB	0.01552	AEFDBI	14:75983277G>A	0.019553	benign (high conf.)	0.0381305	4.85036	-0.136035	5.3993	14:75983277G>A	0.795143	score_low	Cont_score_low	NA	Cont_NA	score_low	Cont_score_low	score_low	Cont_score_low	score_low	Cont_score_low	score_low	Cont_score_low
14	75983396	CRcont57038	A	G	1344	PASS	Cont	14:75983396	14:75983396A	14:75983396A>G	TGFB3	14:75980893-75986995	-	6102	NA	1	1	0	1	75983397	14:76449739	14:76449739A>G	CRcont57038	upstream_gene_variant	MODIFIER	TGFB3	ENSG00000119699	-1	ENST00000238682.8	0.417	0.013	405	2153	NA	NA	0.32	0.05	Promoter	NA	NA	0.579052	7.308	CRcont57038	0.0939741	14:76449739A>G	0.14804	AB	0.02138	AEFBI	14:75983396A>G	0.022843	benign (high conf.)	-0.00870429	4.85036	-0.157812	4.26608	14:75983396A>G	0.711331	score_low	Cont_score_low	score_low	Cont_score_low	score_low	Cont_score_low	score_low	Cont_score_low	score_low	Cont_score_low	score_low	Cont_score_low
14	75983543	CRcont57058	C	T	5340	PASS	Cont	14:75983543	14:75983543C	14:75983543C>T	TGFB3	14:75980893-75986995	-	6102	NA	1	1	0	1	75983544	14:76449886	14:76449886C>T	CRcont57058	upstream_gene_variant	MODIFIER	TGFB3	ENSG00000119699	-1	ENST00000238682.8	0.404	0.027	552	2300	NA	NA	0.21	0.03	Promoter	NA	NA	-0.193613	0.527	CRcont57058	NA	14:76449886C>T	0.12656	AB	0.01031	AEFBI	14:75983543C>T	0.018962	benign (high conf.)	-0.115332	4.85036	-0.190493	2.31717	14:75983543C>T	0.567893	score_low	Cont_score_low	NA	Cont_NA	score_low	Cont_score_low	score_low	Cont_score_low	score_low	Cont_score_low	score_low	Cont_score_low
14	75983739	CRcont57093	G	C	690	PASS	Cont	14:75983739	14:75983739G	14:75983739G>C	TGFB3	14:75980893-75986995	-	6102	NA	1	1	0	1	75983740	14:76450082	14:76450082G>C	CRcont57093	upstream_gene_variant	MODIFIER	TGFB3	ENSG00000119699	-1	ENST00000238682.8	0.543	0.08	748	2496	NA	NA	0.25	0.05	Promoter	2	2	-0.129257	0.721	CRcont57093	NA	14:76450082G>C	0.07517	AB	0.0091	AEFBI	14:75983739G>C	0.048073	benign	-0.433825	4.85036	-0.226791	0.466524	14:75983739G>C	0	score_low	Cont_score_low	NA	Cont_NA	score_low	Cont_score_low	score_low	Cont_score_low	score_low	Cont_score_low	score_low	Cont_score_low
14	75983806	CRcont57113	G	A	742	PASS	Cont	14:75983806	14:75983806G	14:75983806G>A	TGFB3	14:75980893-75986995	-	6102	NA	1	1	0	1	75983807	14:76450149	14:76450149G>A	CRcont57113	upstream_gene_variant	MODIFIER	TGFB3	ENSG00000119699	-1	ENST00000238682.8	0.536	0.067	815	2563	NA	NA	0.48	0.13	Promoter	3	3	0.005796	1.372	CRcont57113	NA	14:76450149G>A	0.09079	AB	0.00231	AEFBI	14:75983806G>A	0.038266	benign	-0.160875	4.85036	-0.18569	2.59491	14:75983806G>A	0.00295	score_low	Cont_score_low	NA	Cont_NA	score_low	Cont_score_low	score_low	Cont_score_low	score_low	Cont_score_low	score_low	Cont_score_low
14	75983931	CRcont57136	A	G	751	PASS	Cont	14:75983931	14:75983931A	14:75983931A>G	TGFB3	14:75980893-75986995	-	6102	NA	1	1	0	1	75983932	14:76450274	14:76450274A>G	CRcont57136	upstream_gene_variant	MODIFIER	TGFB3	ENSG00000119699	-1	ENST00000238682.8	0.536	0.027	940	2688	NA	NA	0.53	0.18	Promoter	3	3	0.156677	2.646	CRcont57136	NA	14:76450274A>G	0.13687	ADB	0.02068	AEFDGBI	14:75983931A>G	0.026111	benign (high conf.)	-0.240074	4.85036	-0.195724	2.02166	14:75983931A>G	0.846573	score_low	Cont_score_low	NA	Cont_NA	score_low	Cont_score_low	score_low	Cont_score_low	score_low	Cont_score_low	score_no_call	Cont_score_no_call
14	75984005	CRcont57154	G	A	1000	PASS	Cont	14:75984005	14:75984005G	14:75984005G>A	TGFB3	14:75980893-75986995	-	6102	NA	1	1	0	1	75984006	14:76450348	14:76450348G>A	CRcont57154	upstream_gene_variant	MODIFIER	TGFB3	ENSG00000119699	-1	ENST00000238682.8	0.457	0	81869	38627	NA	NA	0.43	0.08	Promoter	1	1	0.704891	8.5	CRcont57154	NA	14:76450348G>A	0.13133	ADB	0.02583	AEFDBI	14:75984005G>A	0.022265	benign (high conf.)	0.13246	4.85036	-0.148581	4.78012	14:75984005G>A	0.796754	score_no_call	Cont_score_no_call	NA	Cont_NA	score_low	Cont_score_low	score_low	Cont_score_low	score_low	Cont_score_low	score_low	Cont_score_low
14	75984202	CRcont57186	C	A	1729	PASS	Cont	14:75984202	14:75984202C	14:75984202C>A	TGFB3	14:75980893-75986995	-	6102	NA	1	1	0	1	75984203	14:76450545	14:76450545C>A	CRcont57186	upstream_gene_variant	MODIFIER	TGFB3	ENSG00000119699	-1	ENST00000238682.8	0.503	0.013	82066	38430	NA	NA	0.36	0.09	Promoter	3	3	-0.267154	0.366	CRcont57186	NA	14:76450545C>A	0.14468	ADB	0.01408	AEFDBI	14:75984202C>A	0.026084	benign (high conf.)	-0.0275437	4.85036	-0.173828	3.30503	14:75984202C>A	0.7835	score_low	Cont_score_low	NA	Cont_NA	score_low	Cont_score_low	score_low	Cont_score_low	score_low	Cont_score_low	score_low	Cont_score_low
14	75984355	CRcont57208	T	C	447	PASS	Cont	14:75984355	14:75984355T	14:75984355T>C	TGFB3	14:75980893-75986995	-	6102	NA	1	1	0	1	75984356	14:76450698	14:76450698T>C	CRcont57208	upstream_gene_variant	MODIFIER	TGFB3	ENSG00000119699	-1	ENST00000238682.8	0.424	0.027	82219	38277	NA	NA	0.44	0.07	Promoter	3	4	0.676268	8.236	CRcont57208	NA	14:76450698T>C	0.4158	AB	0.09045	AEFBI	14:75984355T>C	0.031763	benign	0.19507	4.85036	-0.132031	5.57584	14:75984355T>C	0.791767	score_no_call	Cont_score_no_call	NA	Cont_NA	score_no_call	Cont_score_no_call	score_low	Cont_score_low	score_low	Cont_score_low	score_low	Cont_score_low
14	75984449	CRcont57228	T	G	1294	PASS	Cont	14:75984449	14:75984449T	14:75984449T>G	TGFB3	14:75980893-75986995	-	6102	NA	1	1	0	1	75984450	14:76450792	14:76450792T>G	CRcont57228	upstream_gene_variant	MODIFIER	TGFB3	ENSG00000119699	-1	ENST00000238682.8	0.371	0.013	82313	38183	NA	NA	0.31	0.06	Promoter	7	10	0.678261	8.254	CRcont57228	NA	14:76450792T>G	0.23471	ABC	0.17486	AEFBCI	14:75984449T>G	0.055497	benign	0.236988	4.85036	-0.134135	5.4843	14:75984449T>G	0.650775	score_no_call	Cont_score_no_call	NA	Cont_NA	score_low	Cont_score_low	score_low	Cont_score_low	score_low	Cont_score_low	score_low	Cont_score_low
14	75984574	CRcont57246	C	T	368	PASS	Cont	14:75984574	14:75984574C	14:75984574C>T	TGFB3	14:75980893-75986995	-	6102	NA	1	1	0	1	75984575	14:76450917	14:76450917C>T	CRcont57246	upstream_gene_variant	MODIFIER	TGFB3	ENSG00000119699	-1	ENST00000238682.8	0.437	0.013	82438	38058	NA	NA	0.51	0.11	Promoter	11	17	0.691768	8.379	CRcont57246	NA	14:76450917C>T	0.19845	ALL	0.02191	AEFDBCI	14:75984574C>T	0.02268	benign (high conf.)	0.0594195	4.85036	0.0264256	8.92498	14:75984574C>T	0.841051	score_no_call	Cont_score_no_call	NA	Cont_NA	score_low	Cont_score_low	score_low	Cont_score_low	score_low	Cont_score_low	score_no_call	Cont_score_no_call
14	75984710	CRcont57270	G	A	489	PASS	Cont	14:75984710	14:75984710G	14:75984710G>A	TGFB3	14:75980893-75986995	-	6102	NA	1	1	0	1	75984711	14:76451053	14:76451053G>A	CRcont57270	upstream_gene_variant	MODIFIER	TGFB3	ENSG00000119699	-1	ENST00000238682.8	0.444	0.013	82574	37922	NA	NA	0.73	0.19	Promoter	17	33	0.432433	5.783	CRcont57270	NA	14:76451053G>A	0.24751	ALL	0.02832	AEFDBHCI	14:75984710G>A	0.023591	benign (high conf.)	0.217922	4.85036	0.10814	10.0416	14:75984710G>A	0.782166	score_low	Cont_score_low	NA	Cont_NA	score_low	Cont_score_low	score_low	Cont_score_low	score_low	Cont_score_low	score_low	Cont_score_low
14	75984905	CRcont57305	G	A	8202	PASS	Cont	14:75984905	14:75984905G	14:75984905G>A	TGFB3	14:75980893-75986995	-	6102	NA	1	1	0	1	75984906	14:76451248	14:76451248G>A	CRcont57305	upstream_gene_variant	MODIFIER	TGFB3	ENSG00000119699	-1	ENST00000238682.8	0.477	0.013	849	37498	1	-0.08	0.85	0.25	Promoter	46	74	0.451778	5.993	CRcont57305	0.972181	14:76451248G>A	0.91836	ALL	0.12066	AEFDGBHCI	14:75984905G>A	0.028797	benign (high conf.)	0.843303	4.85036	0.63397	13.3906	14:75984905G>A	0.886519	score_low	Cont_score_low	score_high	Cont_score_high	score_high	Cont_score_high	score_low	Cont_score_low	score_high	Cont_score_high	score_high	Cont_score_high
14	75985138	CRcont57331	G	A	505	PASS	Cont	14:75985138	14:75985138G	14:75985138G>A	TGFB3	14:75980893-75986995	-	6102	NA	1	1	0	1	75985139	14:76451481	14:76451481G>A	CRcont57331	upstream_gene_variant	MODIFIER	TGFB3	ENSG00000119699	-1	ENST00000238682.8	0.384	0.013	616	37265	NA	NA	0.52	0.12	Promoter	16	25	-0.210506	0.485	CRcont57331	NA	14:76451481G>A	0.12272	ABC	0.00109	AEFBCI	14:75985138G>A	0.012508	benign (high conf.)	-0.133075	4.85036	-0.179169	2.98185	14:75985138G>A	0.0153631	score_low	Cont_score_low	NA	Cont_NA	score_low	Cont_score_low	score_low	Cont_score_low	score_low	Cont_score_low	score_low	Cont_score_low
14	75985349	CRcont57361	G	A	1115	PASS	Cont	14:75985349	14:75985349G	14:75985349G>A	TGFB3	14:75980893-75986995	-	6102	NA	1	1	0	1	75985350	14:76451692	14:76451692G>A	CRcont57361	upstream_gene_variant	MODIFIER	TGFB3	ENSG00000119699	-1	ENST00000238682.8	0.371	0.013	405	37054	NA	NA	0.6	0.19	Promoter	11	20	0.41504	5.593	CRcont57361	NA	14:76451692G>A	0.18657	ABC	0.04215	AEFGBCI	14:75985349G>A	0.01804	benign (high conf.)	0.143441	4.85036	-0.0630781	7.52168	14:75985349G>A	0.804377	score_low	Cont_score_low	NA	Cont_NA	score_low	Cont_score_low	score_low	Cont_score_low	score_low	Cont_score_low	score_no_call	Cont_score_no_call
14	75985581	CRcont57389	C	A	7141	PASS	Cont	14:75985581	14:75985581C	14:75985581C>A	TGFB3	14:75980893-75986995	-	6102	NA	1	1	0	1	75985582	14:76451924	14:76451924C>A	CRcont57389	upstream_gene_variant	MODIFIER	TGFB3	ENSG00000119699	-1	ENST00000238682.8	0.404	0.093	173	36822	NA	NA	0.87	0.12	Promoter	41	63	0.317291	4.489	CRcont57389	0.063491	14:76451924C>A	0.14903	ALL	0.07512	ALL	14:75985581C>A	0.031534	benign	0.0330454	4.85036	0.512347	12.8361	14:75985581C>A	0.127075	score_low	Cont_score_low	score_low	Cont_score_low	score_low	Cont_score_low	score_low	Cont_score_low	score_low	Cont_score_low	score_low	Cont_score_low
14	75985709	CRcont57416	G	A	10647	PASS	Cont	14:75985709	14:75985709G	14:75985709G>A	TGFB3	14:75980893-75986995	-	6102	NA	1	1	0	1	75985710	14:76452052	14:76452052G>A	CRcont57416	upstream_gene_variant	MODIFIER	TGFB3	ENSG00000119699	-1	ENST00000238682.8	0.57	0.133	45	36694	1	0.74	14.1	4.55	Promoter	110	228	0.604619	7.557	CRcont57416	NA	14:76452052G>A	0.16211	ALL	0.04775	ALL	14:75985709G>A	0.023259	benign (high conf.)	0.308491	4.85036	0.89491	14.3828	14:75985709G>A	0.502606	score_low	Cont_score_low	NA	Cont_NA	score_low	Cont_score_low	score_low	Cont_score_low	score_low	Cont_score_low	score_low	Cont_score_low
14	75985783	CRcont57431	G	A	333	PASS	Cont	14:75985783	14:75985783G	14:75985783G>A	TGFB3	14:75980893-75986995	-	6102	NA	1	1	0	1	75985784	14:76452126	14:76452126G>A	CRcont57431	upstream_gene_variant	MODIFIER	TGFB3	ENSG00000119699	-1	ENST00000238682.8	0.642	0.173	1	36620	1	0.28	15.85	4.83	Promoter	123	269	1.15991	13.31	CRcont57431	NA	14:76452126G>A	0.17052	ALL	0.03592	ALL	14:75985783G>A	0.713919	pathogenic	0.654243	4.85036	1.25656	15.5077	14:75985783G>A	0.987107	score_high	Cont_score_high	NA	Cont_NA	score_low	Cont_score_low	score_high	Cont_score_high	score_high	Cont_score_high	score_high	Cont_score_high
16	171750	CRcont57740	C	G	1442	PASS	Cont	16:171750	16:171750C	16:171750C>G	HBA1	16:171680-176717	+	5037	NA	1	1	0	1	171751	16:221749	16:221749C>G	CRcont57740	upstream_gene_variant	MODIFIER	HBA1	ENSG00000206172	1	ENST00000320868.9	0.55	0.08	1127	1714	NA	NA	0.07	0.02	NA	1	1	-0.069037	0.961	CRcont57740	NA	16:221749C>G	0.1838	AB	0.00652	AEFBI	16:171750C>G	0.069155	benign	-0.347131	0.823422	-0.209853	1.24432	16:171750C>G	0.002	score_low	Cont_score_low	NA	Cont_NA	score_low	Cont_score_low	score_low	Cont_score_low	score_low	Cont_score_low	score_low	Cont_score_low
16	171862	CRcont57777	A	G	1366	PASS	Cont	16:171862	16:171862A	16:171862A>G	HBA1	16:171680-176717	+	5037	NA	1	1	0	1	171863	16:221861	16:221861A>G	CRcont57777	upstream_gene_variant	MODIFIER	HBA1	ENSG00000206172	1	ENST00000320868.9	0.609	0.04	1015	1602	NA	NA	0.7	0.35	NA	2	3	0.049013	1.673	CRcont57777	NA	16:221861A>G	0.11328	ADB	0.01348	AEFDBI	16:171862A>G	0.261529	benign	-0.209739	2.26947	-0.182138	2.8044	16:171862A>G	0.292203	score_low	Cont_score_low	NA	Cont_NA	score_low	Cont_score_low	score_high	Cont_score_high	score_low	Cont_score_low	score_low	Cont_score_low
16	171953	CRcont57801	C	T	2501	PASS	Cont	16:171953	16:171953C	16:171953C>T	HBA1	16:171680-176717	+	5037	NA	1	1	0	1	171954	16:221952	16:221952C>T	CRcont57801	upstream_gene_variant	MODIFIER	HBA1	ENSG00000206172	1	ENST00000320868.9	0.543	0.013	924	1511	1	0	0.94	0.5	NA	4	6	0.254778	3.76	CRcont57801	NA	16:221952C>T	0.14543	ADB	0.02362	AEFDBI	16:171953C>T	0.188358	benign	-0.268183	1.66771	-0.157149	4.30436	16:171953C>T	0.584788	score_low	Cont_score_low	NA	Cont_NA	score_low	Cont_score_low	score_high	Cont_score_high	score_low	Cont_score_low	score_low	Cont_score_low
16	172148	CRcont57832	C	T	387	PASS	Cont	16:172148	16:172148C	16:172148C>T	HBA1	16:171680-176717	+	5037	NA	1	1	0	1	172149	16:222147	16:222147C>T	CRcont57832	upstream_gene_variant	MODIFIER	HBA1	ENSG00000206172	1	ENST00000320868.9	0.636	0.08	729	1316	NA	NA	0.09	0.03	CTCF Binding Site	2	2	0.244931	3.645	CRcont57832	NA	16:222147C>T	0.07824	ADB	0.00974	AEFDGBI	16:172148C>T	0.112713	benign	-0.161702	2.78085	-0.0994438	6.69051	16:172148C>T	0.124613	score_low	Cont_score_low	NA	Cont_NA	score_low	Cont_score_low	score_low	Cont_score_low	score_low	Cont_score_low	score_low	Cont_score_low
16	172261	CRcont57852	C	T	369	PASS	Cont	16:172261	16:172261C	16:172261C>T	HBA1	16:171680-176717	+	5037	NA	1	1	0	1	172262	16:222260	16:222260C>T	CRcont57852	upstream_gene_variant	MODIFIER	HBA1	ENSG00000206172	1	ENST00000320868.9	0.616	0.08	616	1203	1	0.32	0.31	0.08	CTCF Binding Site	NA	NA	0.091269	2.014	CRcont57852	NA	16:222260C>T	0.12057	ADB	0.00832	AEFDGBI	16:172261C>T	0.110768	benign	-0.185678	2.52178	-0.120452	6.03197	16:172261C>T	0.673633	score_low	Cont_score_low	NA	Cont_NA	score_low	Cont_score_low	score_low	Cont_score_low	score_low	Cont_score_low	score_low	Cont_score_low
16	172354	CRcont57870	G	A	176	PASS	Cont	16:172354	16:172354G	16:172354G>A	HBA1	16:171680-176717	+	5037	NA	1	1	0	1	172355	16:222353	16:222353G>A	CRcont57870	upstream_gene_variant	MODIFIER	HBA1	ENSG00000206172	1	ENST00000320868.9	0.642	0.147	523	1110	NA	NA	0.01	0.01	CTCF Binding Site	NA	NA	0.417104	5.616	CRcont57870	NA	16:222353G>A	0.07205	ADB	0.00721	AEFDGBI	16:172354G>A	0.091672	benign	-0.28208	1.52472	-0.109583	6.39567	16:172354G>A	0.811663	score_low	Cont_score_low	NA	Cont_NA	score_low	Cont_score_low	score_low	Cont_score_low	score_low	Cont_score_low	score_no_call	Cont_score_no_call
16	173642	CRcont57978	C	G	355	PASS	Cont	16:173642	16:173642C	16:173642C>G	HBA1	16:171680-176717	+	5037	NA	1	1	0	1	173643	16:223641	16:223641C>G	CRcont57978	upstream_gene_variant	MODIFIER	HBA1	ENSG00000206172	1	ENST00000320868.9	0.623	0.093	698	34	NA	NA	0.57	0.36	CTCF Binding Site	7	14	-0.074576	0.936	CRcont57978	NA	16:223641C>G	0.43542	ALL	0.01773	AEFDBHCI	16:173642C>G	0.55507	pathogenic	0.545218	12.0364	2.66101	19.3072	16:173642C>G	0.752083	score_low	Cont_score_low	NA	Cont_NA	score_no_call	Cont_score_no_call	score_high	Cont_score_high	score_no_call	Cont_score_no_call	score_low	Cont_score_low
16	173736	CRcont58009	A	C	2464	PASS	Cont	16:173736	16:173736A	16:173736A>C	HBA1	16:171680-176717	+	5037	NA	1	1	0	1	173737	16:223735	16:223735A>C	CRcont58009	upstream_gene_variant	MODIFIER	HBA1	ENSG00000206172	1	ENST00000320868.9	0.563	0.027	792	26	NA	NA	0.35	0.11	CTCF Binding Site	5	8	0.224616	3.408	CRcont58009	NA	16:223735A>C	0.44183	ALL	0.03523	AEFDBCI	16:173736A>C	0.156957	benign	0.365971	10.2018	2.61124	19.1729	16:173736A>C	0.064169	score_low	Cont_score_low	NA	Cont_NA	score_no_call	Cont_score_no_call	score_high	Cont_score_high	score_low	Cont_score_low	score_low	Cont_score_low
16	174040	CRcont58060	C	T	772	PASS	Cont	16:174040	16:174040C	16:174040C>T	HBA1	16:171680-176717	+	5037	NA	1	1	0	1	174041	16:224039	16:224039C>T	CRcont58060	upstream_gene_variant	MODIFIER	HBA1	ENSG00000206172	1	ENST00000320868.9	0.477	0.04	1096	330	NA	NA	0.64	0.36	CTCF Binding Site	4	4	0.392678	5.345	CRcont58060	0.0703887	16:224039C>T	0.426	ALL	0.02165	AEFDBHCI	16:174040C>T	0.122841	benign	0.427656	10.8996	2.7785	19.6187	16:174040C>T	0.708363	score_low	Cont_score_low	score_low	Cont_score_low	score_no_call	Cont_score_no_call	score_no_call	Cont_score_no_call	score_no_call	Cont_score_no_call	score_low	Cont_score_low
16	174267	CRcont58094	CTT	C	2408	PASS	Cont	16:174267	16:174267CTT	16:174267CTT>C	HBA1	16:171680-176717	+	5037	NA	1	3	-2	-1	174270	16:224266	16:224266CTT>C	CRcont58094	upstream_gene_variant	MODIFIER	HBA1	ENSG00000206172	1	ENST00000320868.9	0.599	0.04	1324	558	NA	NA	0.04	0.01	CTCF Binding Site	1	1	0.353799	4.908	CRcont58094	NA	NA	NA	NA	NA	NA	NA	NA	NA	NA	NA	NA	NA	16:174267CTT>C	0.80284	score_low	Cont_score_low	NA	Cont_NA	NA	Cont_NA	NA	Cont_NA	NA	Cont_NA	score_no_call	Cont_score_no_call
16	174499	CRcont58120	C	G	1499	PASS	Cont	16:174499	16:174499C	16:174499C>G	HBA1	16:171680-176717	+	5037	NA	1	1	0	1	174500	16:224498	16:224498C>G	CRcont58120	upstream_gene_variant	MODIFIER	HBA1	ENSG00000206172	1	ENST00000320868.9	0.596	0.027	1605	789	NA	NA	2.38	0.36	CTCF Binding Site	14	28	0.192834	3.042	CRcont58120	NA	16:224498C>G	0.32494	ALL	0.12678	ALL	16:174499C>G	0.116158	benign	0.49757	11.6031	3.286	20.9493	16:174499C>G	0.749993	score_low	Cont_score_low	NA	Cont_NA	score_low	Cont_score_low	score_low	Cont_score_low	score_no_call	Cont_score_no_call	score_low	Cont_score_low
16	174614	CRcont58150	T	C	454	PASS	Cont	16:174614	16:174614T	16:174614T>C	HBA1	16:171680-176717	+	5037	NA	1	1	0	1	174615	16:224613	16:224613T>C	CRcont58150	upstream_gene_variant	MODIFIER	HBA1	ENSG00000206172	1	ENST00000320868.9	0.589	0.013	1720	904	NA	NA	1.81	0.62	NA	15	28	-0.331198	0.268	CRcont58150	NA	16:224613T>C	0.20254	ALL	0.11213	AEFDGBHCI	16:174614T>C	0.155639	benign	0.11339	6.58589	3.30547	21	16:174614T>C	0.0416726	score_low	Cont_score_low	NA	Cont_NA	score_low	Cont_score_low	score_high	Cont_score_high	score_low	Cont_score_low	score_low	Cont_score_low
16	174683	CRcont58171	C	T	8511	PASS	Cont	16:174683	16:174683C	16:174683C>T	HBA1	16:171680-176717	+	5037	NA	1	1	0	1	174684	16:224682	16:224682C>T	CRcont58171	upstream_gene_variant	MODIFIER	HBA1	ENSG00000206172	1	ENST00000320868.9	0.497	0.04	1793	973	1	-0.01	2.02	0.77	NA	6	16	-0.054772	1.029	CRcont58171	NA	16:224682C>T	0.18092	ALL	0.11773	AEFDBHCI	16:174683C>T	0.114454	benign	0.418445	10.8003	2.80232	19.6815	16:174683C>T	0.605332	score_low	Cont_score_low	NA	Cont_NA	score_low	Cont_score_low	score_low	Cont_score_low	score_no_call	Cont_score_no_call	score_low	Cont_score_low
16	174776	CRcont58202	C	T	692	PASS	Cont	16:174776	16:174776C	16:174776C>T	HBA1	16:171680-176717	+	5037	NA	1	1	0	1	174777	16:224775	16:224775C>T	CRcont58202	upstream_gene_variant	MODIFIER	HBA1	ENSG00000206172	1	ENST00000320868.9	0.503	0.067	1832	1066	NA	NA	0.58	0.22	NA	1	3	-0.060735	1	CRcont58202	NA	16:224775C>T	0.1119	ABC	0.02329	AEFBHCI	16:174776C>T	0.058632	benign	0.267719	8.92612	2.61072	19.1716	16:174776C>T	0.38119	score_low	Cont_score_low	NA	Cont_NA	score_low	Cont_score_low	score_low	Cont_score_low	score_low	Cont_score_low	score_low	Cont_score_low
16	174840	CRcont58221	CACCCTGA	C	741	PASS	Cont	16:174840	16:174840CACCCTGA	16:174840CACCCTGA>C	HBA1	16:171680-176717	+	5037	NA	1	8	-7	-6	174848	16:224839	16:224839CACCCTGA>C	CRcont58221	upstream_gene_variant	MODIFIER	HBA1	ENSG00000206172	1	ENST00000320868.9	0.535	0.051	1840	1131	NA	NA	0.35	0.06	NA	2	2	0.130819	2.381	CRcont58221	NA	NA	NA	NA	NA	NA	NA	NA	NA	NA	NA	NA	NA	16:174840CACCCTGA>C	0.786596	score_low	Cont_score_low	NA	Cont_NA	NA	Cont_NA	NA	Cont_NA	NA	Cont_NA	score_low	Cont_score_low
16	174929	CRcont58244	C	A	4467	PASS	Cont	16:174929	16:174929C	16:174929C>A	HBA1	16:171680-176717	+	5037	NA	1	1	0	1	174930	16:224928	16:224928C>A	CRcont58244	upstream_gene_variant	MODIFIER	HBA1	ENSG00000206172	1	ENST00000320868.9	0.49	0.027	1752	1219	NA	NA	0.5	0.22	NA	3	4	-0.29635	0.317	CRcont58244	NA	16:224928C>A	0.09983	ABC	0.00121	AEFBHCI	16:174929C>A	0.093631	benign	-1.10465	0.00220664	-0.126948	5.78571	16:174929C>A	0.0004	score_low	Cont_score_low	NA	Cont_NA	score_low	Cont_score_low	score_low	Cont_score_low	score_low	Cont_score_low	score_low	Cont_score_low
16	175049	CRcont58285	G	C	6031	PASS	Cont	16:175049	16:175049G	16:175049G>C	HBA1	16:171680-176717	+	5037	NA	1	1	0	1	175050	16:225048	16:225048G>C	CRcont58285	upstream_gene_variant	MODIFIER	HBA1	ENSG00000206172	1	ENST00000320868.9	0.483	0.027	1632	1339	NA	NA	1.45	0.98	NA	11	21	0.031013	1.542	CRcont58285	NA	16:225048G>C	0.26779	ALL	0.01235	AEFDBHCIJ	16:175049G>C	0.079961	benign	-0.368463	0.645858	-0.0204328	8.25056	16:175049G>C	0.00156508	score_low	Cont_score_low	NA	Cont_NA	score_low	Cont_score_low	score_low	Cont_score_low	score_low	Cont_score_low	score_low	Cont_score_low
16	175161	CRcont58318	G	T	1469	PASS	Cont	16:175161	16:175161G	16:175161G>T	HBA1	16:171680-176717	+	5037	NA	1	1	0	1	175162	16:225160	16:225160G>T	CRcont58318	upstream_gene_variant	MODIFIER	HBA1	ENSG00000206172	1	ENST00000320868.9	0.589	0.027	1520	1451	NA	NA	1.68	0.74	NA	33	53	0.147823	2.553	CRcont58318	NA	16:225160G>T	0.26001	ALL	0.01212	AEFDBHCI	16:175161G>T	0.073625	benign	-0.217957	2.18448	0.0574253	9.35697	16:175161G>T	0.0382087	score_low	Cont_score_low	NA	Cont_NA	score_low	Cont_score_low	score_low	Cont_score_low	score_low	Cont_score_low	score_low	Cont_score_low
16	175287	CRcont58343	G	A	9484	PASS	Cont	16:175287	16:175287G	16:175287G>A	HBA1	16:171680-176717	+	5037	NA	1	1	0	1	175288	16:225286	16:225286G>A	CRcont58343	upstream_gene_variant	MODIFIER	HBA1	ENSG00000206172	1	ENST00000320868.9	0.57	0	1394	1577	NA	NA	1.45	0.74	CTCF Binding Site	32	52	-0.310734	0.296	CRcont58343	NA	16:225286G>A	0.23824	ALL	0.00668	AEFDBHCI	16:175287G>A	0.085579	benign	-0.573462	0.163801	0.0127673	8.73476	16:175287G>A	0.0209198	score_low	Cont_score_low	NA	Cont_NA	score_low	Cont_score_low	score_low	Cont_score_low	score_low	Cont_score_low	score_low	Cont_score_low
16	175488	CRcont58373	C	T	2435	PASS	Cont	16:175488	16:175488C	16:175488C>T	HBA1	16:171680-176717	+	5037	NA	1	1	0	1	175489	16:225487	16:225487C>T	CRcont58373	upstream_gene_variant	MODIFIER	HBA1	ENSG00000206172	1	ENST00000320868.9	0.629	0.013	1193	1778	1	0.3	1.9	1	CTCF Binding Site	37	50	0.201507	3.141	CRcont58373	NA	16:225487C>T	0.40014	ALL	0.0327	AEFDBHCI	16:175488C>T	0.230965	benign	0.348005	9.98376	1.69174	16.7082	16:175488C>T	0.738607	score_low	Cont_score_low	NA	Cont_NA	score_no_call	Cont_score_no_call	score_high	Cont_score_high	score_low	Cont_score_low	score_low	Cont_score_low
16	175572	CRcont58395	C	A	1202	PASS	Cont	16:175572	16:175572C	16:175572C>A	HBA1	16:171680-176717	+	5037	NA	1	1	0	1	175573	16:225571	16:225571C>A	CRcont58395	upstream_gene_variant	MODIFIER	HBA1	ENSG00000206172	1	ENST00000320868.9	0.576	0.013	1109	1703	3	0.26	2.15	1.24	CTCF Binding Site	44	64	0.721193	8.649	CRcont58395	NA	16:225571C>A	0.30272	ALL	0.00598	AEFDBHCI	16:175572C>A	0.187073	benign	0.165225	7.40056	1.64722	16.5879	16:175572C>A	0.821333	score_no_call	Cont_score_no_call	NA	Cont_NA	score_low	Cont_score_low	score_high	Cont_score_high	score_low	Cont_score_low	score_no_call	Cont_score_no_call
16	175680	CRcont58419	A	C	467	PASS	Cont	16:175680	16:175680A	16:175680A>C	HBA1	16:171680-176717	+	5037	NA	1	1	0	1	175681	16:225679	16:225679A>C	CRcont58419	upstream_gene_variant	MODIFIER	HBA1	ENSG00000206172	1	ENST00000320868.9	0.543	0.013	1001	1843	NA	NA	2.04	1.02	CTCF Binding Site	48	80	0.263407	3.861	CRcont58419	0.0536076	16:225679A>C	0.75173	ALL	0.00718	AEFDBHCI	16:175680A>C	0.096835	benign	0.172051	7.50658	1.70934	16.7553	16:175680A>C	0.840937	score_low	Cont_score_low	score_low	Cont_score_low	score_high	Cont_score_high	score_low	Cont_score_low	score_low	Cont_score_low	score_no_call	Cont_score_no_call
16	175816	CRcont58452	T	C	5713	PASS	Cont	16:175816	16:175816T	16:175816T>C	HBA1	16:171680-176717	+	5037	NA	1	1	0	1	175817	16:225815	16:225815T>C	CRcont58452	upstream_gene_variant	MODIFIER	HBA1	ENSG00000206172	1	ENST00000320868.9	0.51	0.027	865	1459	NA	NA	1.14	0.5	CTCF Binding Site	27	44	0.438042	5.844	CRcont58452	NA	16:225815T>C	0.69972	ALL	0.0038	AEFDBHCI	16:175816T>C	0.094228	benign	0.139264	6.99377	1.66843	16.6452	16:175816T>C	0.170176	score_low	Cont_score_low	NA	Cont_NA	score_high	Cont_score_high	score_low	Cont_score_low	score_low	Cont_score_low	score_low	Cont_score_low
16	176066	CRcont58487	T	A	3471	PASS	Cont	16:176066	16:176066T	16:176066T>A	HBA1	16:171680-176717	+	5037	NA	1	1	0	1	176067	16:226065	16:226065T>A	CRcont58487	upstream_gene_variant	MODIFIER	HBA1	ENSG00000206172	1	ENST00000320868.9	0.609	0.08	615	1209	1	1	0.26	0.1	CTCF Binding Site	NA	NA	0.392028	5.338	CRcont58487	NA	16:226065T>A	0.17858	ADB	0.02924	AEFDGBI	16:176066T>A	0.165829	benign	0.288913	9.21848	1.51691	16.2305	16:176066T>A	0.166494	score_low	Cont_score_low	NA	Cont_NA	score_low	Cont_score_low	score_high	Cont_score_high	score_low	Cont_score_low	score_low	Cont_score_low
16	176157	CRcont58508	A	T	1416	PASS	Cont	16:176157	16:176157A	16:176157A>T	HBA1	16:171680-176717	+	5037	NA	1	1	0	1	176158	16:226156	16:226156A>T	CRcont58508	upstream_gene_variant	MODIFIER	HBA1	ENSG00000206172	1	ENST00000320868.9	0.642	0.147	524	1118	NA	NA	0.55	0.26	CTCF Binding Site	NA	NA	0.610968	7.619	CRcont58508	NA	16:226156A>T	0.10584	ADB	0.02819	AEFDGBI	16:176157A>T	0.136832	benign	-0.0771037	3.78847	1.49145	16.1608	16:176157A>T	0.198911	score_low	Cont_score_low	NA	Cont_NA	score_low	Cont_score_low	score_no_call	Cont_score_no_call	score_low	Cont_score_low	score_low	Cont_score_low
16	176226	CRcont58529	G	A	5907	PASS	Cont	16:176226	16:176226G	16:176226G>A	HBA1	16:171680-176717	+	5037	NA	1	1	0	1	176227	16:226225	16:226225G>A	CRcont58529	upstream_gene_variant	MODIFIER	HBA1	ENSG00000206172	1	ENST00000320868.9	0.709	0.267	455	1049	NA	NA	0.85	0.26	Promoter	1	1	0.308765	4.391	CRcont58529	NA	16:226225G>A	0.15969	ALL	0.03084	AEFDGBCI	16:176226G>A	0.237933	benign	-0.0330974	4.37827	1.49838	16.1798	16:176226G>A	0.29963	score_low	Cont_score_low	NA	Cont_NA	score_low	Cont_score_low	score_high	Cont_score_high	score_low	Cont_score_low	score_low	Cont_score_low
16	176309	CRcont58552	G	A	869	PASS	Cont	16:176309	16:176309G	16:176309G>A	HBA1	16:171680-176717	+	5037	NA	1	1	0	1	176310	16:226308	16:226308G>A	CRcont58552	upstream_gene_variant	MODIFIER	HBA1	ENSG00000206172	1	ENST00000320868.9	0.728	0.293	372	966	1	0.3	0.25	0.05	Promoter	1	1	0.898212	10.41	CRcont58552	NA	16:226308G>A	0.18253	ALL	0.03254	AEFDGBCI	16:176309G>A	0.331516	benign	0.298998	9.35437	1.64318	16.5769	16:176309G>A	0.764673	score_high	Cont_score_high	NA	Cont_NA	score_low	Cont_score_low	score_high	Cont_score_high	score_low	Cont_score_low	score_low	Cont_score_low
16	176398	CRcont58579	G	T	232	PASS	Cont	16:176398	16:176398G	16:176398G>T	HBA1	16:171680-176717	+	5037	NA	1	1	0	1	176399	16:226397	16:226397G>T	CRcont58579	upstream_gene_variant	MODIFIER	HBA1	ENSG00000206172	1	ENST00000320868.9	0.781	0.293	283	877	NA	NA	0.03	0.01	Promoter	NA	NA	0.449674	5.97	CRcont58579	NA	16:226397G>T	0.14483	ALL	0.01691	AEFDGBCI	16:176398G>T	0.290508	benign	0.186267	7.72603	1.60485	16.4712	16:176398G>T	0.814289	score_low	Cont_score_low	NA	Cont_NA	score_low	Cont_score_low	score_high	Cont_score_high	score_low	Cont_score_low	score_no_call	Cont_score_no_call
16	176443	CRcont58599	C	T	556	PASS	Cont	16:176443	16:176443C	16:176443C>T	HBA1	16:171680-176717	+	5037	NA	1	1	0	1	176444	16:226442	16:226442C>T	CRcont58599	upstream_gene_variant	MODIFIER	HBA1	ENSG00000206172	1	ENST00000320868.9	0.808	0.28	238	832	6	0.22	0.02	0.01	Promoter	NA	NA	0.556467	7.083	CRcont58599	NA	16:226442C>T	0.15197	ALL	0.03427	AEFDGBCI	16:176443C>T	0.271891	benign	0.198991	7.92048	1.63739	16.5612	16:176443C>T	0.312488	score_low	Cont_score_low	NA	Cont_NA	score_low	Cont_score_low	score_high	Cont_score_high	score_low	Cont_score_low	score_low	Cont_score_low
16	176518	CRcont58620	C	G	81	PASS	Cont	16:176518	16:176518C	16:176518C>G	HBA1	16:171680-176717	+	5037	NA	1	1	0	1	176519	16:226517	16:226517C>G	CRcont58620	upstream_gene_variant	MODIFIER	HBA1	ENSG00000206172	1	ENST00000320868.9	0.834	0.267	163	757	NA	NA	0.03	0.01	Promoter	NA	NA	0.569739	7.216	CRcont58620	NA	16:226517C>G	0.36937	ALL	0.12413	AEFDGBCI	16:176518C>G	0.132964	benign	0.0996764	6.36982	1.63799	16.5628	16:176518C>G	0.588683	score_low	Cont_score_low	NA	Cont_NA	score_low	Cont_score_low	score_no_call	Cont_score_no_call	score_low	Cont_score_low	score_low	Cont_score_low
16	176564	CRcont58645	C	G	185	PASS	Cont	16:176564	16:176564C	16:176564C>G	HBA1	16:171680-176717	+	5037	NA	1	1	0	1	176565	16:226563	16:226563C>G	CRcont58645	upstream_gene_variant	MODIFIER	HBA1	ENSG00000206172	1	ENST00000320868.9	0.861	0.307	117	711	NA	NA	0.05	0.02	Promoter	1	1	-0.175422	0.577	CRcont58645	NA	16:226563C>G	0.38068	ALL	0.07006	AEFDGBHCI	16:176564C>G	0.157324	benign	-0.0904224	3.61895	1.60056	16.4594	16:176564C>G	0.298084	score_low	Cont_score_low	NA	Cont_NA	score_low	Cont_score_low	score_high	Cont_score_high	score_low	Cont_score_low	score_low	Cont_score_low
16	176631	CRcont58670	G	C	207	PASS	Cont	16:176631	16:176631G	16:176631G>C	HBA1	16:171680-176717	+	5037	NA	1	1	0	1	176632	16:226630	16:226630G>C	CRcont58670	upstream_gene_variant	MODIFIER	HBA1	ENSG00000206172	1	ENST00000320868.9	0.781	0.267	50	644	NA	NA	1.28	0.7	Promoter	1	1	1.35258	14.76	CRcont58670	0.204983	16:226630G>C	0.91871	ALL	0.90015	AEFDGBHCI	16:176631G>C	0.895529	pathogenic	1.32714	17.7799	1.83757	17.1009	16:176631G>C	0.852698	score_high	Cont_score_high	score_no_call	Cont_score_no_call	score_high	Cont_score_high	score_high	Cont_score_high	score_high	Cont_score_high	score_no_call	Cont_score_no_call
16	176702	CRcont58702	C	G	4332	PASS	Cont	16:176702	16:176702C	16:176702C>G	HBA1	16:171680-176717	+	5037	NA	1	1	0	1	176703	16:226701	16:226701C>G	CRcont58702	5_prime_UTR_variant	MODIFIER	HBA1	ENSG00000206172	1	ENST00000320868.9	0.689	0.2	3	573	NA	NA	1.27	0.7	Promoter	NA	NA	1.61972	16.5	CRcont58702	0.632972	16:226701C>G	0.70553	ALL	0.28133	AEFDGBHCI	16:176702C>G	0.867395	pathogenic	1.04453	15.508	1.88262	17.2222	16:176702C>G	0.840306	score_high	Cont_score_high	score_high	Cont_score_high	score_high	Cont_score_high	score_high	Cont_score_high	score_high	Cont_score_high	score_no_call	Cont_score_no_call
16	176708	CR208	G	C	.	.	Dis	16:176708	16:176708G	16:176708G>C	HBA1	16:171680-176717	+	5037	HBA1	1	1	0	1	176709	16:226707	16:226707G>C	CR208	5_prime_UTR_variant	MODIFIER	HBA1	ENSG00000206172	1	ENST00000320868.9	0.675	0.187	4	567	NA	NA	1.25	0.7	Promoter	NA	NA	0.667555	8.155	CR208	NA	16:226707G>C	0.5329	ALL	0.12042	AEFDGBHCI	16:176708G>C	0.966159	pathogenic	0.558143	12.1484	1.80564	17.0147	16:176708G>C	0.663587	score_no_call	Dis_score_no_call	NA	Dis_NA	score_no_call	Dis_score_no_call	score_high	Dis_score_high	score_no_call	Dis_score_no_call	score_low	Dis_score_low
16	3256599	CR209	G	C	.	.	Dis	16:3256599	16:3256599G	16:3256599G>C	MEFV	16:3256587-3261633	-	5046	MEFV	1	1	0	1	3256600	16:3306599	16:3306599G>C	CR209	5_prime_UTR_variant	MODIFIER	MEFV	ENSG00000103313	-1	ENST00000219596.6	0.57	0.027	12	13458	NA	NA	5.56	2.47	Promoter	30	64	0.644337	7.937	CR209	NA	16:3306599G>C	0.16634	ALL	0.24379	AEFDGBHCI	16:3256599G>C	0.58296	pathogenic	0.543053	12.0174	0.305707	11.6905	16:3256599G>C	0.908392	score_low	Dis_score_low	NA	Dis_NA	score_low	Dis_score_low	score_high	Dis_score_high	score_no_call	Dis_score_no_call	score_high	Dis_score_high
16	3256647	CRcont60115	T	C	886	PASS	Cont	16:3256647	16:3256647T	16:3256647T>C	MEFV	16:3256587-3261633	-	5046	NA	1	1	0	1	3256648	16:3306647	16:3306647T>C	CRcont60115	upstream_gene_variant	MODIFIER	MEFV	ENSG00000103313	-1	ENST00000219596.6	0.53	0.027	20	13506	2	0	6.37	3.48	Promoter	33	70	0.868169	10.1	CRcont60115	0.760719	16:3306647T>C	0.17278	ALL	0.21158	ALL	16:3256647T>C	0.161581	benign	0.714366	13.3511	0.327316	11.8249	16:3256647T>C	0.809913	score_high	Cont_score_high	score_high	Cont_score_high	score_low	Cont_score_low	score_high	Cont_score_high	score_high	Cont_score_high	score_no_call	Cont_score_no_call
16	3256742	CRcont60133	G	A	273	PASS	Cont	16:3256742	16:3256742G	16:3256742G>A	MEFV	16:3256587-3261633	-	5046	NA	1	1	0	1	3256743	16:3306742	16:3306742G>A	CRcont60133	upstream_gene_variant	MODIFIER	MEFV	ENSG00000103313	-1	ENST00000219596.6	0.523	0.027	115	13601	1	0.01	4.38	2.47	Promoter	32	61	1.59986	16.37	CRcont60133	NA	16:3306742G>A	0.16123	ALL	0.5927	ALL	16:3256742G>A	0.164579	benign	0.831863	14.1363	0.369939	12.078	16:3256742G>A	0.909927	score_high	Cont_score_high	NA	Cont_NA	score_low	Cont_score_low	score_high	Cont_score_high	score_high	Cont_score_high	score_high	Cont_score_high
16	3256808	CRcont60153	T	C	426	PASS	Cont	16:3256808	16:3256808T	16:3256808T>C	MEFV	16:3256587-3261633	-	5046	NA	1	1	0	1	3256809	16:3306808	16:3306808T>C	CRcont60153	upstream_gene_variant	MODIFIER	MEFV	ENSG00000103313	-1	ENST00000219596.6	0.583	0.027	181	13667	NA	NA	2.03	0.9	NA	31	42	0.807718	9.469	CRcont60153	NA	16:3306808T>C	0.12187	ALL	0.09582	ALL	16:3256808T>C	0.082227	benign	0.276113	9.04303	0.624048	13.348	16:3256808T>C	0.866447	score_no_call	Cont_score_no_call	NA	Cont_NA	score_low	Cont_score_low	score_low	Cont_score_low	score_low	Cont_score_low	score_high	Cont_score_high
16	3256934	CRcont60179	TCTTC	T	625	PASS	Cont	16:3256934	16:3256934TCTTC	16:3256934TCTTC>T	MEFV	16:3256587-3261633	-	5046	NA	1	5	-4	-3	3256939	16:3306934	16:3306934TCTTC>T	CRcont60179	upstream_gene_variant	MODIFIER	MEFV	ENSG00000103313	-1	ENST00000219596.6	0.597	0.026	308	13794	2	-3.14	1.02	0.3	NA	17	20	0.195269	3.07	CRcont60179	NA	NA	NA	NA	NA	NA	NA	NA	NA	NA	NA	NA	NA	16:3256934TCTTC>T	0.883815	score_low	Cont_score_low	NA	Cont_NA	NA	Cont_NA	NA	Cont_NA	NA	Cont_NA	score_high	Cont_score_high
16	3256969	CR210	G	C	.	.	Dis	16:3256969	16:3256969G	16:3256969G>C	MEFV	16:3256587-3261633	-	5046	MEFV	1	1	0	1	3256970	16:3306969	16:3306969G>C	CR210	upstream_gene_variant	MODIFIER	MEFV	ENSG00000103313	-1	ENST00000219596.6	0.596	0.04	342	13828	NA	NA	0.95	0.25	NA	16	20	-0.278604	0.346	CR210	NA	16:3306969G>C	0.20581	ABC	0.08799	AEFBCI	16:3256969G>C	0.110077	benign	-0.172458	2.6635	0.0603879	9.39851	16:3256969G>C	0.000111111	score_low	Dis_score_low	NA	Dis_NA	score_low	Dis_score_low	score_low	Dis_score_low	score_low	Dis_score_low	score_low	Dis_score_low
16	3257012	CRcont60200	C	G	1500	PASS	Cont	16:3257012	16:3257012C	16:3257012C>G	MEFV	16:3256587-3261633	-	5046	NA	1	1	0	1	3257013	16:3307012	16:3307012C>G	CRcont60200	upstream_gene_variant	MODIFIER	MEFV	ENSG00000103313	-1	ENST00000219596.6	0.629	0.053	385	13871	3	-0.39	0.94	0.24	NA	15	19	0.781877	9.213	CRcont60200	NA	16:3307012C>G	0.21878	ALL	0.08965	AEFDBCI	16:3257012C>G	0.086459	benign	0.124252	6.75725	0.0581454	9.36708	16:3257012C>G	0.648223	score_no_call	Cont_score_no_call	NA	Cont_NA	score_low	Cont_score_low	score_low	Cont_score_low	score_low	Cont_score_low	score_low	Cont_score_low
16	3257109	CRcont60216	G	C	5222	PASS	Cont	16:3257109	16:3257109G	16:3257109G>C	MEFV	16:3256587-3261633	-	5046	NA	1	1	0	1	3257110	16:3307109	16:3307109G>C	CRcont60216	upstream_gene_variant	MODIFIER	MEFV	ENSG00000103313	-1	ENST00000219596.6	0.583	0.027	482	13968	1	-0.91	0.98	0.23	NA	11	15	-0.242243	0.414	CRcont60216	NA	16:3307109G>C	0.17075	ALL	0.01937	AEFDGBHCI	16:3257109G>C	0.071834	benign	-0.112963	3.34166	-0.0660621	7.46305	16:3257109G>C	0.817883	score_low	Cont_score_low	NA	Cont_NA	score_low	Cont_score_low	score_low	Cont_score_low	score_low	Cont_score_low	score_no_call	Cont_score_no_call
16	3257191	CRcont60235	CT	C	2279	PASS	Cont	16:3257191	16:3257191CT	16:3257191CT>C	MEFV	16:3256587-3261633	-	5046	NA	1	2	-1	0	3257193	16:3307191	16:3307191CT>C	CRcont60235	upstream_gene_variant	MODIFIER	MEFV	ENSG00000103313	-1	ENST00000219596.6	0.55	0.013	565	14051	NA	NA	1.91	0.47	NA	22	29	0.190498	3.016	CRcont60235	NA	NA	NA	NA	NA	NA	NA	NA	NA	0.296053	9.31492	0.139774	10.3934	16:3257191CT>C	0.856382	score_low	Cont_score_low	NA	Cont_NA	NA	Cont_NA	NA	Cont_NA	score_low	Cont_score_low	score_no_call	Cont_score_no_call
16	3257318	CRcont60264	T	A	256	PASS	Cont	16:3257318	16:3257318T	16:3257318T>A	MEFV	16:3256587-3261633	-	5046	NA	1	1	0	1	3257319	16:3307318	16:3307318T>A	CRcont60264	upstream_gene_variant	MODIFIER	MEFV	ENSG00000103313	-1	ENST00000219596.6	0.536	0.053	691	14177	NA	NA	2.97	0.71	NA	27	36	-0.450304	0.151	CRcont60264	NA	16:3307318T>A	0.17577	ALL	0.05839	ALL	16:3257318T>A	0.118085	benign	-0.104701	3.44197	0.0579411	9.3642	16:3257318T>A	0.845255	score_low	Cont_score_low	NA	Cont_NA	score_low	Cont_score_low	score_low	Cont_score_low	score_low	Cont_score_low	score_no_call	Cont_score_no_call
16	3257405	CRcont60290	G	A	256	PASS	Cont	16:3257405	16:3257405G	16:3257405G>A	MEFV	16:3256587-3261633	-	5046	NA	1	1	0	1	3257406	16:3307405	16:3307405G>A	CRcont60290	upstream_gene_variant	MODIFIER	MEFV	ENSG00000103313	-1	ENST00000219596.6	0.53	0.027	778	14264	NA	NA	1.57	0.32	NA	12	14	0.495341	6.456	CRcont60290	NA	16:3307405G>A	0.2744	ABC	0.09497	AEFBHCI	16:3257405G>A	0.160206	benign	0.1825	7.6681	-0.0233126	8.20605	16:3257405G>A	0.914786	score_low	Cont_score_low	NA	Cont_NA	score_low	Cont_score_low	score_high	Cont_score_high	score_low	Cont_score_low	score_high	Cont_score_high
16	3257521	CRcont60315	G	A	129	PASS	Cont	16:3257521	16:3257521G	16:3257521G>A	MEFV	16:3256587-3261633	-	5046	NA	1	1	0	1	3257522	16:3307521	16:3307521G>A	CRcont60315	upstream_gene_variant	MODIFIER	MEFV	ENSG00000103313	-1	ENST00000219596.6	0.517	0.027	894	14380	NA	NA	0.24	0.06	NA	NA	NA	0.066328	1.806	CRcont60315	NA	16:3307521G>A	0.07408	AB	0.00399	AEFBI	16:3257521G>A	0.060746	benign	-0.283457	1.51052	-0.208862	1.2981	16:3257521G>A	0.499901	score_low	Cont_score_low	NA	Cont_NA	score_low	Cont_score_low	score_low	Cont_score_low	score_low	Cont_score_low	score_low	Cont_score_low
16	3257573	CRcont60335	C	A	182	PASS	Cont	16:3257573	16:3257573C	16:3257573C>A	MEFV	16:3256587-3261633	-	5046	NA	1	1	0	1	3257574	16:3307573	16:3307573C>A	CRcont60335	upstream_gene_variant	MODIFIER	MEFV	ENSG00000103313	-1	ENST00000219596.6	0.53	0.027	946	14432	NA	NA	0.08	0.02	NA	NA	NA	0.279678	4.052	CRcont60335	NA	16:3307573C>A	0.10288	AB	0.00489	AEFBI	16:3257573C>A	0.065639	benign	-0.221883	2.14402	-0.201493	1.70183	16:3257573C>A	0.404179	score_low	Cont_score_low	NA	Cont_NA	score_low	Cont_score_low	score_low	Cont_score_low	score_low	Cont_score_low	score_low	Cont_score_low
16	3257672	CRcont60355	T	C	2723	PASS	Cont	16:3257672	16:3257672T	16:3257672T>C	MEFV	16:3256587-3261633	-	5046	NA	1	1	0	1	3257673	16:3307672	16:3307672T>C	CRcont60355	upstream_gene_variant	MODIFIER	MEFV	ENSG00000103313	-1	ENST00000219596.6	0.57	0.067	1045	9510	NA	NA	0.11	0.03	NA	NA	NA	0.100848	2.099	CRcont60355	NA	16:3307672T>C	0.04188	AB	0.00049	AEFBI	16:3257672T>C	0.059682	benign	-0.707447	0.0610035	-0.269581	0.0532017	16:3257672T>C	0	score_low	Cont_score_low	NA	Cont_NA	score_low	Cont_score_low	score_low	Cont_score_low	score_low	Cont_score_low	score_low	Cont_score_low
16	3257729	CRcont60372	C	G	496	PASS	Cont	16:3257729	16:3257729C	16:3257729C>G	MEFV	16:3256587-3261633	-	5046	NA	1	1	0	1	3257730	16:3307729	16:3307729C>G	CRcont60372	upstream_gene_variant	MODIFIER	MEFV	ENSG00000103313	-1	ENST00000219596.6	0.45	0.053	1102	9453	NA	NA	0.17	0.03	NA	NA	NA	-0.163144	0.612	CRcont60372	0.0514441	16:3307729C>G	0.08024	AB	0.00283	AEFBI	16:3257729C>G	0.074415	benign	-0.371722	0.621984	-0.223614	0.574431	16:3257729C>G	0	score_low	Cont_score_low	score_low	Cont_score_low	score_low	Cont_score_low	score_low	Cont_score_low	score_low	Cont_score_low	score_low	Cont_score_low
16	3257829	CRcont60394	T	A	380	PASS	Cont	16:3257829	16:3257829T	16:3257829T>A	MEFV	16:3256587-3261633	-	5046	NA	1	1	0	1	3257830	16:3307829	16:3307829T>A	CRcont60394	upstream_gene_variant	MODIFIER	MEFV	ENSG00000103313	-1	ENST00000219596.6	0.404	0.013	1202	9353	NA	NA	0.13	0.03	NA	NA	NA	0.255555	3.769	CRcont60394	0.05078	16:3307829T>A	0.10807	AB	0.01387	AEBI	16:3257829T>A	0.092597	benign	-0.263995	1.71078	-0.205763	1.46741	16:3257829T>A	0.344936	score_low	Cont_score_low	score_low	Cont_score_low	score_low	Cont_score_low	score_low	Cont_score_low	score_low	Cont_score_low	score_low	Cont_score_low
16	3257914	CRcont60411	C	T	1381	PASS	Cont	16:3257914	16:3257914C	16:3257914C>T	MEFV	16:3256587-3261633	-	5046	NA	1	1	0	1	3257915	16:3307914	16:3307914C>T	CRcont60411	upstream_gene_variant	MODIFIER	MEFV	ENSG00000103313	-1	ENST00000219596.6	0.543	0	1287	9268	NA	NA	0.18	0.08	NA	NA	NA	0.39679	5.391	CRcont60411	NA	16:3307914C>T	0.1401	AB	0.00545	AEFBI	16:3257914C>T	0.070715	benign	-0.136157	3.06847	-0.190418	2.32149	16:3257914C>T	0.472602	score_low	Cont_score_low	NA	Cont_NA	score_low	Cont_score_low	score_low	Cont_score_low	score_low	Cont_score_low	score_low	Cont_score_low
16	3258017	CRcont60434	C	A	665	PASS	Cont	16:3258017	16:3258017C	16:3258017C>A	MEFV	16:3256587-3261633	-	5046	NA	1	1	0	1	3258018	16:3308017	16:3308017C>A	CRcont60434	upstream_gene_variant	MODIFIER	MEFV	ENSG00000103313	-1	ENST00000219596.6	0.497	0.04	1390	9165	NA	NA	0.25	0.13	NA	NA	NA	1.01623	11.83	CRcont60434	NA	16:3308017C>A	0.09288	AB	0.01903	AEFBI	16:3258017C>A	0.083493	benign	-0.15486	2.85664	-0.182423	2.78748	16:3258017C>A	0.616544	score_high	Cont_score_high	NA	Cont_NA	score_low	Cont_score_low	score_low	Cont_score_low	score_low	Cont_score_low	score_low	Cont_score_low
16	3258083	CRcont60451	A	C	398	PASS	Cont	16:3258083	16:3258083A	16:3258083A>C	MEFV	16:3256587-3261633	-	5046	NA	1	1	0	1	3258084	16:3308083	16:3308083A>C	CRcont60451	upstream_gene_variant	MODIFIER	MEFV	ENSG00000103313	-1	ENST00000219596.6	0.517	0.067	1456	9099	NA	NA	0.36	0.14	NA	1	2	0.189614	3.006	CRcont60451	NA	16:3308083A>C	0.08963	AB	0.00703	AEFBI	16:3258083A>C	0.0559	benign	-0.344828	0.845895	-0.213942	1.02565	16:3258083A>C	0.712061	score_low	Cont_score_low	NA	Cont_NA	score_low	Cont_score_low	score_low	Cont_score_low	score_low	Cont_score_low	score_low	Cont_score_low
16	3258171	CRcont60473	C	G	5150	PASS	Cont	16:3258171	16:3258171C	16:3258171C>G	MEFV	16:3256587-3261633	-	5046	NA	1	1	0	1	3258172	16:3308171	16:3308171C>G	CRcont60473	upstream_gene_variant	MODIFIER	MEFV	ENSG00000103313	-1	ENST00000219596.6	0.51	0.053	1544	9011	NA	NA	0.72	0.35	NA	4	10	-0.096664	0.843	CRcont60473	NA	16:3308171C>G	0.12752	ADB	0.00886	AEFDBI	16:3258171C>G	0.100113	benign	-0.265706	1.69319	-0.21107	1.17856	16:3258171C>G	0.51247	score_low	Cont_score_low	NA	Cont_NA	score_low	Cont_score_low	score_low	Cont_score_low	score_low	Cont_score_low	score_low	Cont_score_low
16	3258258	CRcont60496	C	G	675	PASS	Cont	16:3258258	16:3258258C	16:3258258C>G	MEFV	16:3256587-3261633	-	5046	NA	1	1	0	1	3258259	16:3308258	16:3308258C>G	CRcont60496	upstream_gene_variant	MODIFIER	MEFV	ENSG00000103313	-1	ENST00000219596.6	0.49	0.04	1631	8924	NA	NA	0.81	0.51	NA	6	12	0.41007	5.538	CRcont60496	NA	16:3308258C>G	0.15778	ADB	0.03446	AEFDBI	16:3258258C>G	0.097257	benign	-0.0406982	4.27314	-0.175907	3.17878	16:3258258C>G	0.0218444	score_low	Cont_score_low	NA	Cont_NA	score_low	Cont_score_low	score_low	Cont_score_low	score_low	Cont_score_low	score_low	Cont_score_low
16	3258321	CRcont60516	A	T	4197	PASS	Cont	16:3258321	16:3258321A	16:3258321A>T	MEFV	16:3256587-3261633	-	5046	NA	1	1	0	1	3258322	16:3308321	16:3308321A>T	CRcont60516	upstream_gene_variant	MODIFIER	MEFV	ENSG00000103313	-1	ENST00000219596.6	0.444	0.027	1694	8861	NA	NA	0.84	0.43	NA	4	5	0.684111	8.308	CRcont60516	0.0763139	16:3308321A>T	0.16686	ADB	0.06771	AEFDBI	16:3258321A>T	0.102622	benign	0.12351	6.74552	-0.147567	4.83382	16:3258321A>T	0.755287	score_no_call	Cont_score_no_call	score_low	Cont_score_low	score_low	Cont_score_low	score_low	Cont_score_low	score_low	Cont_score_low	score_low	Cont_score_low
16	3258451	CRcont60539	G	A	8462	PASS	Cont	16:3258451	16:3258451G	16:3258451G>A	MEFV	16:3256587-3261633	-	5046	NA	1	1	0	1	3258452	16:3308451	16:3308451G>A	CRcont60539	upstream_gene_variant	MODIFIER	MEFV	ENSG00000103313	-1	ENST00000219596.6	0.55	0.027	1824	8731	NA	NA	0.9	0.51	NA	5	5	-0.247753	0.403	CRcont60539	NA	16:3308451G>A	0.13561	ADB	0.01781	AEFDGBI	16:3258451G>A	0.086322	benign	-0.122096	3.2326	-0.179044	2.98936	16:3258451G>A	0.708196	score_low	Cont_score_low	NA	Cont_NA	score_low	Cont_score_low	score_low	Cont_score_low	score_low	Cont_score_low	score_low	Cont_score_low
16	3258570	CRcont60566	A	G	3018	PASS	Cont	16:3258570	16:3258570A	16:3258570A>G	MEFV	16:3256587-3261633	-	5046	NA	1	1	0	1	3258571	16:3308570	16:3308570A>G	CRcont60566	upstream_gene_variant	MODIFIER	MEFV	ENSG00000103313	-1	ENST00000219596.6	0.404	0	1943	8612	NA	NA	0.53	0.22	NA	3	3	0.113011	2.21	CRcont60566	NA	16:3308570A>G	0.11672	AB	0.00807	AEFGBI	16:3258570A>G	0.081865	benign	-0.295003	1.39204	-0.203307	1.6021	16:3258570A>G	0.00401984	score_low	Cont_score_low	NA	Cont_NA	score_low	Cont_score_low	score_low	Cont_score_low	score_low	Cont_score_low	score_low	Cont_score_low
16	3258685	CRcont60585	G	C	275	PASS	Cont	16:3258685	16:3258685G	16:3258685G>C	MEFV	16:3256587-3261633	-	5046	NA	1	1	0	1	3258686	16:3308685	16:3308685G>C	CRcont60585	upstream_gene_variant	MODIFIER	MEFV	ENSG00000103313	-1	ENST00000219596.6	0.497	0	2058	8497	NA	NA	0.66	0.25	NA	2	2	-0.032001	1.148	CRcont60585	NA	16:3308685G>C	0.10753	AB	0.00905	AEFBI	16:3258685G>C	0.079236	benign	-0.449348	0.334251	-0.22425	0.551854	16:3258685G>C	0.000222222	score_low	Cont_score_low	NA	Cont_NA	score_low	Cont_score_low	score_low	Cont_score_low	score_low	Cont_score_low	score_low	Cont_score_low
16	3258791	CRcont60602	C	A	834	PASS	Cont	16:3258791	16:3258791C	16:3258791C>A	MEFV	16:3256587-3261633	-	5046	NA	1	1	0	1	3258792	16:3308791	16:3308791C>A	CRcont60602	upstream_gene_variant	MODIFIER	MEFV	ENSG00000103313	-1	ENST00000219596.6	0.497	0	2164	8391	NA	NA	0.56	0.31	NA	1	1	-0.188278	0.541	CRcont60602	NA	16:3308791C>A	0.13099	ABC	0.01343	AEFBCI	16:3258791C>A	0.059929	benign	-0.402718	0.454211	-0.227119	0.457304	16:3258791C>A	0.333297	score_low	Cont_score_low	NA	Cont_NA	score_low	Cont_score_low	score_low	Cont_score_low	score_low	Cont_score_low	score_low	Cont_score_low
16	3258918	CRcont60629	G	A	1603	PASS	Cont	16:3258918	16:3258918G	16:3258918G>A	MEFV	16:3256587-3261633	-	5046	NA	1	1	0	1	3258919	16:3308918	16:3308918G>A	CRcont60629	upstream_gene_variant	MODIFIER	MEFV	ENSG00000103313	-1	ENST00000219596.6	0.49	0	2291	8264	NA	NA	1.56	1.09	Promoter	4	4	0.587841	7.394	CRcont60629	NA	16:3308918G>A	0.55982	ALL	0.05929	AEFDBCIJ	16:3258918G>A	0.050275	benign	0.0313755	5.31439	-0.0654532	7.47513	16:3258918G>A	0.60901	score_low	Cont_score_low	NA	Cont_NA	score_no_call	Cont_score_no_call	score_low	Cont_score_low	score_low	Cont_score_low	score_low	Cont_score_low
16	3259035	CRcont60667	A	C	3618	PASS	Cont	16:3259035	16:3259035A	16:3259035A>C	MEFV	16:3256587-3261633	-	5046	NA	1	1	0	1	3259036	16:3309035	16:3309035A>C	CRcont60667	upstream_gene_variant	MODIFIER	MEFV	ENSG00000103313	-1	ENST00000219596.6	0.424	0.013	2408	8147	NA	NA	1.55	0.95	Promoter	11	13	-0.027261	1.174	CRcont60667	NA	16:3309035A>C	0.23215	ALL	0.07176	ALL	16:3259035A>C	0.094238	benign	-0.194991	2.42336	-0.0878493	6.98747	16:3259035A>C	0.784714	score_low	Cont_score_low	NA	Cont_NA	score_low	Cont_score_low	score_low	Cont_score_low	score_low	Cont_score_low	score_low	Cont_score_low
16	3259119	CRcont60684	G	A	990	PASS	Cont	16:3259119	16:3259119G	16:3259119G>A	MEFV	16:3256587-3261633	-	5046	NA	1	1	0	1	3259120	16:3309119	16:3309119G>A	CRcont60684	upstream_gene_variant	MODIFIER	MEFV	ENSG00000103313	-1	ENST00000219596.6	0.583	0.04	2492	8063	NA	NA	3.63	2.27	Promoter	22	28	0.62684	7.771	CRcont60684	NA	16:3309119G>A	0.38418	ALL	0.30082	AEFDGBHCI	16:3259119G>A	0.07083	benign	0.198434	7.91201	0.0277253	8.94301	16:3259119G>A	0.826219	score_low	Cont_score_low	NA	Cont_NA	score_low	Cont_score_low	score_low	Cont_score_low	score_low	Cont_score_low	score_no_call	Cont_score_no_call
16	3259227	CRcont60710	A	G	1445	PASS	Cont	16:3259227	16:3259227A	16:3259227A>G	MEFV	16:3256587-3261633	-	5046	NA	1	1	0	1	3259228	16:3309227	16:3309227A>G	CRcont60710	upstream_gene_variant	MODIFIER	MEFV	ENSG00000103313	-1	ENST00000219596.6	0.497	0.04	2600	7955	NA	NA	13.98	9.63	Promoter	45	71	1.24676	14	CRcont60710	NA	16:3309227A>G	0.95693	ALL	0.75588	ALL	16:3259227A>G	0.199737	benign	1.09972	15.8849	0.501473	12.7827	16:3259227A>G	0.916475	score_high	Cont_score_high	NA	Cont_NA	score_high	Cont_score_high	score_high	Cont_score_high	score_high	Cont_score_high	score_high	Cont_score_high
16	3259300	CRcont60730	A	G	1547	PASS	Cont	16:3259300	16:3259300A	16:3259300A>G	MEFV	16:3256587-3261633	-	5046	NA	1	1	0	1	3259301	16:3309300	16:3309300A>G	CRcont60730	upstream_gene_variant	MODIFIER	MEFV	ENSG00000103313	-1	ENST00000219596.6	0.47	0.04	2673	7882	1	0.2	16.4	11.07	Promoter	59	91	1.08068	12.58	CRcont60730	0.239315	16:3309300A>G	0.32957	ALL	0.47832	ALL	16:3259300A>G	0.271396	benign	0.519011	11.8023	0.395601	12.2243	16:3259300A>G	0.962263	score_high	Cont_score_high	score_no_call	Cont_score_no_call	score_low	Cont_score_low	score_high	Cont_score_high	score_no_call	Cont_score_no_call	score_high	Cont_score_high
16	3259463	CRcont60763	T	C	357	PASS	Cont	16:3259463	16:3259463T	16:3259463T>C	MEFV	16:3256587-3261633	-	5046	NA	1	1	0	1	3259464	16:3309463	16:3309463T>C	CRcont60763	upstream_gene_variant	MODIFIER	MEFV	ENSG00000103313	-1	ENST00000219596.6	0.43	0.013	2836	7719	NA	NA	3.72	1.05	NA	20	26	0.331453	4.652	CRcont60763	NA	16:3309463T>C	0.32184	ABC	0.15347	AEGBHCIJ	16:3259463T>C	0.094425	benign	0.194311	7.84919	1.063	14.9321	16:3259463T>C	0.799251	score_low	Cont_score_low	NA	Cont_NA	score_low	Cont_score_low	score_low	Cont_score_low	score_low	Cont_score_low	score_low	Cont_score_low
16	3259587	CRcont60781	C	T	958	PASS	Cont	16:3259587	16:3259587C	16:3259587C>T	MEFV	16:3256587-3261633	-	5046	NA	1	1	0	1	3259588	16:3309587	16:3309587C>T	CRcont60781	upstream_gene_variant	MODIFIER	MEFV	ENSG00000103313	-1	ENST00000219596.6	0.517	0.04	2960	7595	NA	NA	1.92	0.94	NA	11	11	-0.7795	0.028	CRcont60781	NA	16:3309587C>T	0.15398	ABC	0.01368	AEFGBCIJ	16:3259587C>T	0.063883	benign	-0.222583	2.13681	0.442442	12.4807	16:3259587C>T	0.00680119	score_low	Cont_score_low	NA	Cont_NA	score_low	Cont_score_low	score_low	Cont_score_low	score_low	Cont_score_low	score_low	Cont_score_low
16	3259652	CRcont60807	G	A	2230	PASS	Cont	16:3259652	16:3259652G	16:3259652G>A	MEFV	16:3256587-3261633	-	5046	NA	1	1	0	1	3259653	16:3309652	16:3309652G>A	CRcont60807	upstream_gene_variant	MODIFIER	MEFV	ENSG00000103313	-1	ENST00000219596.6	0.477	0.04	3025	7530	NA	NA	1.31	0.68	NA	6	6	-0.626989	0.064	CRcont60807	NA	16:3309652G>A	0.12159	ABC	0.02401	AEFBCI	16:3259652G>A	0.07422	benign	-0.529674	0.214795	-0.239927	0.23729	16:3259652G>A	0.00286786	score_low	Cont_score_low	NA	Cont_NA	score_low	Cont_score_low	score_low	Cont_score_low	score_low	Cont_score_low	score_low	Cont_score_low
16	3259785	CRcont60830	C	G	2306	PASS	Cont	16:3259785	16:3259785C	16:3259785C>G	MEFV	16:3256587-3261633	-	5046	NA	1	1	0	1	3259786	16:3309785	16:3309785C>G	CRcont60830	upstream_gene_variant	MODIFIER	MEFV	ENSG00000103313	-1	ENST00000219596.6	0.384	0.053	3158	7397	NA	NA	0.58	0.25	NA	3	3	-0.097846	0.838	CRcont60830	NA	16:3309785C>G	0.17663	ABC	0.0346	AEFBCI	16:3259785C>G	0.06829	benign	-0.38492	0.535219	-0.225216	0.5141	16:3259785C>G	0.00173333	score_low	Cont_score_low	NA	Cont_NA	score_low	Cont_score_low	score_low	Cont_score_low	score_low	Cont_score_low	score_low	Cont_score_low
16	3259936	CRcont60863	G	A	6112	PASS	Cont	16:3259936	16:3259936G	16:3259936G>A	MEFV	16:3256587-3261633	-	5046	NA	1	1	0	1	3259937	16:3309936	16:3309936G>A	CRcont60863	upstream_gene_variant	MODIFIER	MEFV	ENSG00000103313	-1	ENST00000219596.6	0.536	0.067	3309	7246	NA	NA	0.97	0.68	Promoter	1	1	0.181492	2.915	CRcont60863	NA	16:3309936G>A	0.19951	ABC	0.02252	AEFBHCI	16:3259936G>A	0.048199	benign	-0.263079	1.7202	-0.0490942	7.78027	16:3259936G>A	0.60944	score_low	Cont_score_low	NA	Cont_NA	score_low	Cont_score_low	score_low	Cont_score_low	score_low	Cont_score_low	score_low	Cont_score_low
16	3260020	CRcont60891	T	C	2882	PASS	Cont	16:3260020	16:3260020T	16:3260020T>C	MEFV	16:3256587-3261633	-	5046	NA	1	1	0	1	3260021	16:3310020	16:3310020T>C	CRcont60891	upstream_gene_variant	MODIFIER	MEFV	ENSG00000103313	-1	ENST00000219596.6	0.457	0.04	3393	7162	NA	NA	2.04	1.6	NA	7	11	0.299314	4.281	CRcont60891	NA	16:3310020T>C	0.15833	ALL	0.01341	ALL	16:3260020T>C	0.045859	benign	-0.521669	0.224351	-0.0883782	6.9747	16:3260020T>C	0.200054	score_low	Cont_score_low	NA	Cont_NA	score_low	Cont_score_low	score_low	Cont_score_low	score_low	Cont_score_low	score_low	Cont_score_low
16	3260147	CRcont60927	G	C	304	PASS	Cont	16:3260147	16:3260147G	16:3260147G>C	MEFV	16:3256587-3261633	-	5046	NA	1	1	0	1	3260148	16:3310147	16:3310147G>C	CRcont60927	upstream_gene_variant	MODIFIER	MEFV	ENSG00000103313	-1	ENST00000219596.6	0.351	0.013	3520	7035	NA	NA	1.19	0.78	NA	3	6	0.030591	1.539	CRcont60927	0.202867	16:3310147G>C	0.90561	ABC	0.28161	AEFBHCI	16:3260147G>C	0.106218	benign	0.549736	12.0758	0.0760947	9.61788	16:3260147G>C	0.0286643	score_low	Cont_score_low	score_no_call	Cont_score_no_call	score_high	Cont_score_high	score_low	Cont_score_low	score_no_call	Cont_score_no_call	score_low	Cont_score_low
16	3260244	CRcont60951	C	T	1324	PASS	Cont	16:3260244	16:3260244C	16:3260244C>T	MEFV	16:3256587-3261633	-	5046	NA	1	1	0	1	3260245	16:3310244	16:3310244C>T	CRcont60951	upstream_gene_variant	MODIFIER	MEFV	ENSG00000103313	-1	ENST00000219596.6	0.53	0.053	3500	6938	NA	NA	0.34	0.17	NA	NA	NA	-0.091839	0.862	CRcont60951	NA	16:3310244C>T	0.04009	AB	0.00021	AEFBI	16:3260244C>T	0.043424	benign	-0.710417	0.0595796	-0.275358	0.03763	16:3260244C>T	0	score_low	Cont_score_low	NA	Cont_NA	score_low	Cont_score_low	score_low	Cont_score_low	score_low	Cont_score_low	score_low	Cont_score_low
16	3260303	CRcont60971	C	G	576	PASS	Cont	16:3260303	16:3260303C	16:3260303C>G	MEFV	16:3256587-3261633	-	5046	NA	1	1	0	1	3260304	16:3310303	16:3310303C>G	CRcont60971	upstream_gene_variant	MODIFIER	MEFV	ENSG00000103313	-1	ENST00000219596.6	0.536	0.08	3441	6879	NA	NA	0.09	0.05	NA	NA	NA	0.134498	2.418	CRcont60971	NA	16:3310303C>G	0.09908	AB	0.00427	AEFBI	16:3260303C>G	0.059069	benign	-0.267317	1.67662	-0.207833	1.35433	16:3260303C>G	0.598865	score_low	Cont_score_low	NA	Cont_NA	score_low	Cont_score_low	score_low	Cont_score_low	score_low	Cont_score_low	score_low	Cont_score_low
16	3260406	CRcont60998	T	C	546	PASS	Cont	16:3260406	16:3260406T	16:3260406T>C	MEFV	16:3256587-3261633	-	5046	NA	1	1	0	1	3260407	16:3310406	16:3310406T>C	CRcont60998	upstream_gene_variant	MODIFIER	MEFV	ENSG00000103313	-1	ENST00000219596.6	0.503	0.08	3338	6776	NA	NA	0.08	0.03	NA	NA	NA	0.10897	2.172	CRcont60998	NA	16:3310406T>C	0.06385	AB	0.00176	AEFBI	16:3260406T>C	0.051078	benign	-0.500151	0.25242	-0.240361	0.232827	16:3260406T>C	0.00484167	score_low	Cont_score_low	NA	Cont_NA	score_low	Cont_score_low	score_low	Cont_score_low	score_low	Cont_score_low	score_low	Cont_score_low
16	3260490	CRcont61025	A	T	359	PASS	Cont	16:3260490	16:3260490A	16:3260490A>T	MEFV	16:3256587-3261633	-	5046	NA	1	1	0	1	3260491	16:3310490	16:3310490A>T	CRcont61025	upstream_gene_variant	MODIFIER	MEFV	ENSG00000103313	-1	ENST00000219596.6	0.49	0.053	3254	6692	1	-0.88	0.2	0.05	NA	NA	NA	0.054183	1.712	CRcont61025	NA	16:3310490A>T	0.08175	ADB	0.01495	AEFDBI	16:3260490A>T	0.050545	benign	-0.298219	1.3594	-0.210802	1.19323	16:3260490A>T	0.0018	score_low	Cont_score_low	NA	Cont_NA	score_low	Cont_score_low	score_low	Cont_score_low	score_low	Cont_score_low	score_low	Cont_score_low
16	3260602	CRcont61046	G	A	3795	PASS	Cont	16:3260602	16:3260602G	16:3260602G>A	MEFV	16:3256587-3261633	-	5046	NA	1	1	0	1	3260603	16:3310602	16:3310602G>A	CRcont61046	upstream_gene_variant	MODIFIER	MEFV	ENSG00000103313	-1	ENST00000219596.6	0.47	0.027	3142	6580	NA	NA	0.41	0.09	NA	NA	NA	0.33338	4.675	CRcont61046	NA	16:3310602G>A	0.08229	ADB	0.01105	AEFDBI	16:3260602G>A	0.069438	benign	-0.202481	2.34497	-0.195803	2.01722	16:3260602G>A	0.489394	score_low	Cont_score_low	NA	Cont_NA	score_low	Cont_score_low	score_low	Cont_score_low	score_low	Cont_score_low	score_low	Cont_score_low
16	3260711	CRcont61073	G	A	4041	PASS	Cont	16:3260711	16:3260711G	16:3260711G>A	MEFV	16:3256587-3261633	-	5046	NA	1	1	0	1	3260712	16:3310711	16:3310711G>A	CRcont61073	upstream_gene_variant	MODIFIER	MEFV	ENSG00000103313	-1	ENST00000219596.6	0.424	0	3033	6471	NA	NA	0.32	0.08	NA	1	1	0.215398	3.301	CRcont61073	NA	16:3310711G>A	0.05826	AB	0.00187	AEFBI	16:3260711G>A	0.04943	benign	-0.54872	0.193123	-0.243877	0.199703	16:3260711G>A	0.582017	score_low	Cont_score_low	NA	Cont_NA	score_low	Cont_score_low	score_low	Cont_score_low	score_low	Cont_score_low	score_low	Cont_score_low
16	3260843	CRcont61095	G	C	742	PASS	Cont	16:3260843	16:3260843G	16:3260843G>C	MEFV	16:3256587-3261633	-	5046	NA	1	1	0	1	3260844	16:3310843	16:3310843G>C	CRcont61095	upstream_gene_variant	MODIFIER	MEFV	ENSG00000103313	-1	ENST00000219596.6	0.464	0.053	2901	6339	NA	NA	0.37	0.11	CTCF Binding Site	3	3	-0.183123	0.555	CRcont61095	NA	16:3310843G>C	0.10229	ABC	0.01079	AEFBHCI	16:3260843G>C	0.060808	benign	-0.500919	0.251345	-0.162159	4.01073	16:3260843G>C	0	score_low	Cont_score_low	NA	Cont_NA	score_low	Cont_score_low	score_low	Cont_score_low	score_low	Cont_score_low	score_low	Cont_score_low
16	3260925	CRcont61117	C	T	8191	PASS	Cont	16:3260925	16:3260925C	16:3260925C>T	MEFV	16:3256587-3261633	-	5046	NA	1	1	0	1	3260926	16:3310925	16:3310925C>T	CRcont61117	upstream_gene_variant	MODIFIER	MEFV	ENSG00000103313	-1	ENST00000219596.6	0.53	0.093	2819	6257	NA	NA	0.28	0.06	CTCF Binding Site	1	1	-0.236716	0.426	CRcont61117	NA	16:3310925C>T	0.09439	ABC	0.00392	AEFBHCI	16:3260925C>T	0.05043	benign	-0.555889	0.185021	-0.174478	3.26551	16:3260925C>T	0	score_low	Cont_score_low	NA	Cont_NA	score_low	Cont_score_low	score_low	Cont_score_low	score_low	Cont_score_low	score_low	Cont_score_low
16	3261034	CRcont61147	G	A	1289	PASS	Cont	16:3261034	16:3261034G	16:3261034G>A	MEFV	16:3256587-3261633	-	5046	NA	1	1	0	1	3261035	16:3311034	16:3311034G>A	CRcont61147	upstream_gene_variant	MODIFIER	MEFV	ENSG00000103313	-1	ENST00000219596.6	0.503	0.08	2710	6148	NA	NA	0.17	0.03	NA	NA	NA	0.029984	1.534	CRcont61147	NA	16:3311034G>A	0.12203	ABC	0.01709	AEFBCI	16:3261034G>A	0.052774	benign	-0.303524	1.30579	-0.213972	1.02411	16:3261034G>A	0.192521	score_low	Cont_score_low	NA	Cont_NA	score_low	Cont_score_low	score_low	Cont_score_low	score_low	Cont_score_low	score_low	Cont_score_low
16	3261109	CRcont61167	T	TG	1277	PASS	Cont	16:3261109	16:3261109T	16:3261109T>TG	MEFV	16:3256587-3261633	-	5046	NA	2	1	1	2	3261110	16:3311109	16:3311109T>TG	CRcont61167	upstream_gene_variant	MODIFIER	MEFV	ENSG00000103313	-1	ENST00000219596.6	0.533	0.081	2635	6073	NA	NA	0.13	0.03	NA	NA	NA	-0.322192	0.28	CRcont61167	NA	NA	NA	NA	NA	NA	NA	NA	NA	NA	NA	NA	NA	16:3261109T>TG	0	score_low	Cont_score_low	NA	Cont_NA	NA	Cont_NA	NA	Cont_NA	NA	Cont_NA	score_low	Cont_score_low
16	3261136	CRcont61187	ATT	A	14609	PASS	Cont	16:3261136	16:3261136ATT	16:3261136ATT>A	MEFV	16:3256587-3261633	-	5046	NA	1	3	-2	-1	3261139	16:3311136	16:3311136ATT>A	CRcont61187	upstream_gene_variant	MODIFIER	MEFV	ENSG00000103313	-1	ENST00000219596.6	0.526	0.066	2607	6045	NA	NA	0.12	0.03	NA	NA	NA	-0.123453	0.742	CRcont61187	NA	NA	NA	NA	NA	NA	NA	NA	NA	NA	NA	NA	NA	16:3261136ATT>A	0.185379	score_low	Cont_score_low	NA	Cont_NA	NA	Cont_NA	NA	Cont_NA	NA	Cont_NA	score_low	Cont_score_low
16	3261204	CRcont61216	A	G	173	PASS	Cont	16:3261204	16:3261204A	16:3261204A>G	MEFV	16:3256587-3261633	-	5046	NA	1	1	0	1	3261205	16:3311204	16:3311204A>G	CRcont61216	upstream_gene_variant	MODIFIER	MEFV	ENSG00000103313	-1	ENST00000219596.6	0.556	0.08	2540	5978	NA	NA	0.07	0.03	NA	NA	NA	0.153332	2.61	CRcont61216	NA	16:3311204A>G	0.19293	A	0.00429	AEFI	16:3261204A>G	0.06463	benign	-0.147234	2.94217	-0.189279	2.38679	16:3261204A>G	0.24424	score_low	Cont_score_low	NA	Cont_NA	score_low	Cont_score_low	score_low	Cont_score_low	score_low	Cont_score_low	score_low	Cont_score_low
16	3261246	CRcont61234	C	G	687	PASS	Cont	16:3261246	16:3261246C	16:3261246C>G	MEFV	16:3256587-3261633	-	5046	NA	1	1	0	1	3261247	16:3311246	16:3311246C>G	CRcont61234	upstream_gene_variant	MODIFIER	MEFV	ENSG00000103313	-1	ENST00000219596.6	0.589	0.093	2498	5936	NA	NA	0.01	0.01	NA	NA	NA	0.111663	2.197	CRcont61234	NA	16:3311246C>G	0.09377	A	0.00294	AEFI	16:3261246C>G	0.059115	benign	-0.297278	1.36894	-0.212623	1.09587	16:3261246C>G	0.219598	score_low	Cont_score_low	NA	Cont_NA	score_low	Cont_score_low	score_low	Cont_score_low	score_low	Cont_score_low	score_low	Cont_score_low
16	3261329	CRcont61262	C	T	637	PASS	Cont	16:3261329	16:3261329C	16:3261329C>T	MEFV	16:3256587-3261633	-	5046	NA	1	1	0	1	3261330	16:3311329	16:3311329C>T	CRcont61262	upstream_gene_variant	MODIFIER	MEFV	ENSG00000103313	-1	ENST00000219596.6	0.543	0.107	2415	5853	NA	NA	0.02	0.01	NA	NA	NA	0.123457	2.309	CRcont61262	NA	16:3311329C>T	0.07706	A	0.00197	AEFI	16:3261329C>T	0.05024	benign	-0.320291	1.12219	-0.21537	0.951799	16:3261329C>T	0.173135	score_low	Cont_score_low	NA	Cont_NA	score_low	Cont_score_low	score_low	Cont_score_low	score_low	Cont_score_low	score_low	Cont_score_low
16	3261428	CRcont61294	A	G	392	PASS	Cont	16:3261428	16:3261428A	16:3261428A>G	MEFV	16:3256587-3261633	-	5046	NA	1	1	0	1	3261429	16:3311428	16:3311428A>G	CRcont61294	upstream_gene_variant	MODIFIER	MEFV	ENSG00000103313	-1	ENST00000219596.6	0.477	0.027	2316	5754	NA	NA	0.15	0.04	NA	NA	NA	-0.014348	1.248	CRcont61294	NA	16:3311428A>G	0.10804	A	0.0034	AEFI	16:3261428A>G	0.054684	benign	-0.25073	1.84705	-0.20599	1.45507	16:3261428A>G	0.00517619	score_low	Cont_score_low	NA	Cont_NA	score_low	Cont_score_low	score_low	Cont_score_low	score_low	Cont_score_low	score_low	Cont_score_low
16	3261500	CRcont61311	A	G	1639	PASS	Cont	16:3261500	16:3261500A	16:3261500A>G	MEFV	16:3256587-3261633	-	5046	NA	1	1	0	1	3261501	16:3311500	16:3311500A>G	CRcont61311	upstream_gene_variant	MODIFIER	MEFV	ENSG00000103313	-1	ENST00000219596.6	0.344	0	2244	5682	NA	NA	0.25	0.1	NA	NA	NA	0.357431	4.949	CRcont61311	0.0505992	16:3311500A>G	0.17958	A	0.00426	AEFI	16:3261500A>G	0.056292	benign	-0.16848	2.70666	-0.194618	2.08362	16:3261500A>G	0.173448	score_low	Cont_score_low	score_low	Cont_score_low	score_low	Cont_score_low	score_low	Cont_score_low	score_low	Cont_score_low	score_low	Cont_score_low
16	3261566	CRcont61334	T	A	1270	PASS	Cont	16:3261566	16:3261566T	16:3261566T>A	MEFV	16:3256587-3261633	-	5046	NA	1	1	0	1	3261567	16:3311566	16:3311566T>A	CRcont61334	upstream_gene_variant	MODIFIER	MEFV	ENSG00000103313	-1	ENST00000219596.6	0.411	0	2178	5616	NA	NA	0.17	0.06	NA	NA	NA	0.098751	2.08	CRcont61334	NA	16:3311566T>A	0.08008	A	0.00734	AEI	16:3261566T>A	0.046661	benign	-0.317786	1.15675	-0.222031	0.637088	16:3261566T>A	0.105779	score_low	Cont_score_low	NA	Cont_NA	score_low	Cont_score_low	score_low	Cont_score_low	score_low	Cont_score_low	score_low	Cont_score_low
16	56957007	CRcont62713	A	T	440	PASS	Cont	16:56957007	16:56957007A	16:56957007A>T	CETP	16:56956950-56961980	+	5030	NA	1	1	0	1	56957008	16:56990919	16:56990919A>T	CRcont62713	upstream_gene_variant	MODIFIER	CETP	ENSG00000087237	1	ENST00000200676.8	0.411	0.027	4844	16362	NA	NA	0.61	0.26	CTCF Binding Site	6	62	0.446381	5.935	CRcont62713	NA	16:56990919A>T	0.12303	ALL	0.03182	AEFDBHCI	16:56957007A>T	0.070828	benign	-0.114146	3.32743	0.218897	11.0867	16:56957007A>T	0.743245	score_low	Cont_score_low	NA	Cont_NA	score_low	Cont_score_low	score_low	Cont_score_low	score_low	Cont_score_low	score_low	Cont_score_low
16	56957140	CRcont62740	T	C	392	PASS	Cont	16:56957140	16:56957140T	16:56957140T>C	CETP	16:56956950-56961980	+	5030	NA	1	1	0	1	56957141	16:56991052	16:56991052T>C	CRcont62740	upstream_gene_variant	MODIFIER	CETP	ENSG00000087237	1	ENST00000200676.8	0.404	0	4711	16229	NA	NA	0.29	0.05	CTCF Binding Site	1	6	0.270346	3.943	CRcont62740	NA	16:56991052T>C	0.13492	ABC	0.01141	AEFBHCI	16:56957140T>C	0.067285	benign	-0.239049	1.967	-0.0930765	6.8582	16:56957140T>C	0.507264	score_low	Cont_score_low	NA	Cont_NA	score_low	Cont_score_low	score_low	Cont_score_low	score_low	Cont_score_low	score_low	Cont_score_low
16	56957293	CRcont62766	C	T	4452	PASS	Cont	16:56957293	16:56957293C	16:56957293C>T	CETP	16:56956950-56961980	+	5030	NA	1	1	0	1	56957294	16:56991205	16:56991205C>T	CRcont62766	upstream_gene_variant	MODIFIER	CETP	ENSG00000087237	1	ENST00000200676.8	0.57	0.013	4558	16076	NA	NA	0.12	0.05	NA	NA	NA	-0.126589	0.731	CRcont62766	NA	16:56991205C>T	0.16516	AB	0.00074	AEFBI	16:56957293C>T	0.089417	benign	-0.520666	0.225568	-0.245727	0.184004	16:56957293C>T	0.0180389	score_low	Cont_score_low	NA	Cont_NA	score_low	Cont_score_low	score_low	Cont_score_low	score_low	Cont_score_low	score_low	Cont_score_low
16	56957396	CRcont62783	A	C	1256	PASS	Cont	16:56957396	16:56957396A	16:56957396A>C	CETP	16:56956950-56961980	+	5030	NA	1	1	0	1	56957397	16:56991308	16:56991308A>C	CRcont62783	upstream_gene_variant	MODIFIER	CETP	ENSG00000087237	1	ENST00000200676.8	0.331	0.013	4455	15973	NA	NA	0.09	0.03	NA	NA	NA	-0.216077	0.472	CRcont62783	NA	16:56991308A>C	0.05705	AB	0.00895	AEBI	16:56957396A>C	0.069118	benign	-0.58662	0.148831	-0.257353	0.104645	16:56957396A>C	0.0373937	score_low	Cont_score_low	NA	Cont_NA	score_low	Cont_score_low	score_low	Cont_score_low	score_low	Cont_score_low	score_low	Cont_score_low
16	56957522	CRcont62805	C	T	857	PASS	Cont	16:56957522	16:56957522C	16:56957522C>T	CETP	16:56956950-56961980	+	5030	NA	1	1	0	1	56957523	16:56991434	16:56991434C>T	CRcont62805	upstream_gene_variant	MODIFIER	CETP	ENSG00000087237	1	ENST00000200676.8	0.49	0.04	4329	15847	NA	NA	0.29	0.06	NA	NA	NA	0.274044	3.986	CRcont62805	NA	16:56991434C>T	0.08199	AB	0.00467	AEFBI	16:56957522C>T	0.070905	benign	-0.213479	2.23073	-0.181981	2.8137	16:56957522C>T	0.505014	score_low	Cont_score_low	NA	Cont_NA	score_low	Cont_score_low	score_low	Cont_score_low	score_low	Cont_score_low	score_low	Cont_score_low
16	56957753	CRcont62847	C	G	1568	PASS	Cont	16:56957753	16:56957753C	16:56957753C>G	CETP	16:56956950-56961980	+	5030	NA	1	1	0	1	56957754	16:56991665	16:56991665C>G	CRcont62847	upstream_gene_variant	MODIFIER	CETP	ENSG00000087237	1	ENST00000200676.8	0.53	0.053	4098	15616	NA	NA	0.28	0.05	NA	NA	NA	0.087424	1.981	CRcont62847	NA	16:56991665C>G	0.10015	AB	0.00793	AEFBI	16:56957753C>G	0.064794	benign	-0.314425	1.19485	-0.20871	1.30633	16:56957753C>G	0.265969	score_low	Cont_score_low	NA	Cont_NA	score_low	Cont_score_low	score_low	Cont_score_low	score_low	Cont_score_low	score_low	Cont_score_low
16	56957944	CRcont62890	G	A	2614	PASS	Cont	16:56957944	16:56957944G	16:56957944G>A	CETP	16:56956950-56961980	+	5030	NA	1	1	0	1	56957945	16:56991856	16:56991856G>A	CRcont62890	upstream_gene_variant	MODIFIER	CETP	ENSG00000087237	1	ENST00000200676.8	0.603	0.093	3907	15425	NA	NA	0.06	0.02	NA	NA	NA	0.268913	3.926	CRcont62890	NA	16:56991856G>A	0.13106	AB	0.00354	AEFBI	16:56957944G>A	0.063969	benign	-0.265602	1.69426	-0.197949	1.89768	16:56957944G>A	0.31174	score_low	Cont_score_low	NA	Cont_NA	score_low	Cont_score_low	score_low	Cont_score_low	score_low	Cont_score_low	score_low	Cont_score_low
16	56957983	CRcont62905	C	T	60	PASS	Cont	16:56957983	16:56957983C	16:56957983C>T	CETP	16:56956950-56961980	+	5030	NA	1	1	0	1	56957984	16:56991895	16:56991895C>T	CRcont62905	upstream_gene_variant	MODIFIER	CETP	ENSG00000087237	1	ENST00000200676.8	0.47	0.067	3868	15386	NA	NA	0.03	0.01	NA	NA	NA	0.086454	1.973	CRcont62905	NA	16:56991895C>T	0.10027	AB	0.00235	AEFBI	16:56957983C>T	0.063068	benign	-0.331269	0.980912	-0.210968	1.18397	16:56957983C>T	0.153644	score_low	Cont_score_low	NA	Cont_NA	score_low	Cont_score_low	score_low	Cont_score_low	score_low	Cont_score_low	score_low	Cont_score_low
16	56958016	CRcont62928	C	CAAAAAAAAAAAAAAA	7565	PASS	Cont	16:56958016	16:56958016C	16:56958016C>CAAAAAAAAAAAAAAA	CETP	16:56956950-56961980	+	5030	NA	16	1	15	16	56958017	16:56991928	16:56991928C>CAAAAAAAAAAAAAAA	CRcont62928	upstream_gene_variant	MODIFIER	CETP	ENSG00000087237	1	ENST00000200676.8	0.44	0.04	3835	15353	NA	NA	0.05	0.02	NA	NA	NA	-0.195476	0.522	CRcont62928	NA	NA	NA	NA	NA	NA	NA	NA	NA	NA	NA	NA	NA	16:56958016C>CAAAAAAAAAAAAAAA	0.105676	score_low	Cont_score_low	NA	Cont_NA	NA	Cont_NA	NA	Cont_NA	NA	Cont_NA	score_low	Cont_score_low
16	56958036	CRcont62962	GAA	G	658	PASS	Cont	16:56958036	16:56958036GAA	16:56958036GAA>G	CETP	16:56956950-56961980	+	5030	NA	1	3	-2	-1	56958039	16:56991948	16:56991948GAA>G	CRcont62962	upstream_gene_variant	MODIFIER	CETP	ENSG00000087237	1	ENST00000200676.8	0.408	0.04	3814	15332	NA	NA	0.1	0.03	NA	NA	NA	-0.192136	0.531	CRcont62962	NA	NA	NA	NA	NA	NA	NA	NA	NA	NA	NA	NA	NA	16:56958036GAA>G	0.000333333	score_low	Cont_score_low	NA	Cont_NA	NA	Cont_NA	NA	Cont_NA	NA	Cont_NA	score_low	Cont_score_low
16	56958330	CRcont63010	T	C	6942	PASS	Cont	16:56958330	16:56958330T	16:56958330T>C	CETP	16:56956950-56961980	+	5030	NA	1	1	0	1	56958331	16:56992242	16:56992242T>C	CRcont63010	upstream_gene_variant	MODIFIER	CETP	ENSG00000087237	1	ENST00000200676.8	0.523	0.053	3521	15039	NA	NA	0.22	0.04	NA	NA	NA	-0.172482	0.585	CRcont63010	NA	16:56992242T>C	0.04025	AB	0.00026	AEFGBI	16:56958330T>C	0.071505	benign	-0.918091	0.00998761	-0.299647	0.00793236	16:56958330T>C	0.0005	score_low	Cont_score_low	NA	Cont_NA	score_low	Cont_score_low	score_low	Cont_score_low	score_low	Cont_score_low	score_low	Cont_score_low
16	56958411	CRcont63026	T	G	471	PASS	Cont	16:56958411	16:56958411T	16:56958411T>G	CETP	16:56956950-56961980	+	5030	NA	1	1	0	1	56958412	16:56992323	16:56992323T>G	CRcont63026	upstream_gene_variant	MODIFIER	CETP	ENSG00000087237	1	ENST00000200676.8	0.503	0.04	3440	14958	NA	NA	0.16	0.04	NA	NA	NA	0.191661	3.029	CRcont63026	NA	16:56992323T>G	0.08214	AB	0.00359	AEFBI	16:56958411T>G	0.092396	benign	-0.352277	0.775207	-0.220674	0.695326	16:56958411T>G	0.197537	score_low	Cont_score_low	NA	Cont_NA	score_low	Cont_score_low	score_low	Cont_score_low	score_low	Cont_score_low	score_low	Cont_score_low
16	56958579	CRcont63056	T	C	2193	PASS	Cont	16:56958579	16:56958579T	16:56958579T>C	CETP	16:56956950-56961980	+	5030	NA	1	1	0	1	56958580	16:56992491	16:56992491T>C	CRcont63056	upstream_gene_variant	MODIFIER	CETP	ENSG00000087237	1	ENST00000200676.8	0.384	0.04	3272	14790	NA	NA	0.47	0.14	NA	NA	NA	0.225715	3.42	CRcont63056	NA	16:56992491T>C	0.05783	AB	0.00194	AEFBI	16:56958579T>C	0.070531	benign	-0.363774	0.680916	-0.22406	0.558496	16:56958579T>C	0.129021	score_low	Cont_score_low	NA	Cont_NA	score_low	Cont_score_low	score_low	Cont_score_low	score_low	Cont_score_low	score_low	Cont_score_low
16	56958693	CRcont63082	G	A	4145	PASS	Cont	16:56958693	16:56958693G	16:56958693G>A	CETP	16:56956950-56961980	+	5030	NA	1	1	0	1	56958694	16:56992605	16:56992605G>A	CRcont63082	upstream_gene_variant	MODIFIER	CETP	ENSG00000087237	1	ENST00000200676.8	0.51	0.053	3158	14676	NA	NA	0.22	0.08	NA	NA	NA	-0.508052	0.114	CRcont63082	NA	16:56992605G>A	0.03326	AB	0.00023	AEFBI	16:56958693G>A	0.093611	benign	-0.941006	0.00826759	-0.300997	0.0072679	16:56958693G>A	0	score_low	Cont_score_low	NA	Cont_NA	score_low	Cont_score_low	score_low	Cont_score_low	score_low	Cont_score_low	score_low	Cont_score_low
16	56958792	CRcont63103	G	A	1768	PASS	Cont	16:56958792	16:56958792G	16:56958792G>A	CETP	16:56956950-56961980	+	5030	NA	1	1	0	1	56958793	16:56992704	16:56992704G>A	CRcont63103	upstream_gene_variant	MODIFIER	CETP	ENSG00000087237	1	ENST00000200676.8	0.517	0.027	3059	14577	NA	NA	0.16	0.04	NA	NA	NA	0.069559	1.832	CRcont63103	NA	16:56992704G>A	0.07819	AB	0.0037	AEFBI	16:56958792G>A	0.074032	benign	-0.331156	0.982015	-0.214728	0.985343	16:56958792G>A	0.422733	score_low	Cont_score_low	NA	Cont_NA	score_low	Cont_score_low	score_low	Cont_score_low	score_low	Cont_score_low	score_low	Cont_score_low
16	56958914	CRcont63126	G	A	2992	PASS	Cont	16:56958914	16:56958914G	16:56958914G>A	CETP	16:56956950-56961980	+	5030	NA	1	1	0	1	56958915	16:56992826	16:56992826G>A	CRcont63126	upstream_gene_variant	MODIFIER	CETP	ENSG00000087237	1	ENST00000200676.8	0.437	0.04	2937	14455	NA	NA	0.2	0.06	NA	NA	NA	-0.121512	0.748	CRcont63126	NA	16:56992826G>A	0.09187	AB	0.00456	AEFBI	16:56958914G>A	0.070557	benign	-0.333499	0.959037	-0.219105	0.768229	16:56958914G>A	0	score_low	Cont_score_low	NA	Cont_NA	score_low	Cont_score_low	score_low	Cont_score_low	score_low	Cont_score_low	score_low	Cont_score_low
16	56959062	CRcont63155	T	C	1619	PASS	Cont	16:56959062	16:56959062T	16:56959062T>C	CETP	16:56956950-56961980	+	5030	NA	1	1	0	1	56959063	16:56992974	16:56992974T>C	CRcont63155	upstream_gene_variant	MODIFIER	CETP	ENSG00000087237	1	ENST00000200676.8	0.437	0.013	2789	14307	NA	NA	0.29	0.12	NA	NA	NA	0.438747	5.852	CRcont63155	NA	16:56992974T>C	0.1061	ADB	0.00941	AEFDBI	16:56959062T>C	0.114099	benign	-0.169085	2.70007	-0.187822	2.47084	16:56959062T>C	0.671894	score_low	Cont_score_low	NA	Cont_NA	score_low	Cont_score_low	score_low	Cont_score_low	score_low	Cont_score_low	score_low	Cont_score_low
16	56959122	CRcont63174	A	G	1152	PASS	Cont	16:56959122	16:56959122A	16:56959122A>G	CETP	16:56956950-56961980	+	5030	NA	1	1	0	1	56959123	16:56993034	16:56993034A>G	CRcont63174	upstream_gene_variant	MODIFIER	CETP	ENSG00000087237	1	ENST00000200676.8	0.563	0.013	2729	14247	NA	NA	0.4	0.14	NA	NA	NA	0.346644	4.826	CRcont63174	NA	16:56993034A>G	0.12768	AB	0.01485	AEFBI	16:56959122A>G	0.12666	benign	-0.0589681	4.02599	-0.171221	3.46369	16:56959122A>G	0.775725	score_low	Cont_score_low	NA	Cont_NA	score_low	Cont_score_low	score_no_call	Cont_score_no_call	score_low	Cont_score_low	score_low	Cont_score_low
16	56959179	CRcont63195	A	T	2999	PASS	Cont	16:56959179	16:56959179A	16:56959179A>T	CETP	16:56956950-56961980	+	5030	NA	1	1	0	1	56959180	16:56993091	16:56993091A>T	CRcont63195	upstream_gene_variant	MODIFIER	CETP	ENSG00000087237	1	ENST00000200676.8	0.609	0.027	2672	14190	1	0.25	0.37	0.08	NA	NA	NA	0.250252	3.707	CRcont63195	NA	16:56993091A>T	0.12986	AB	0.01587	AEFBI	16:56959179A>T	0.138519	benign	-0.0807216	3.74199	-0.17071	3.49482	16:56959179A>T	0.0487099	score_low	Cont_score_low	NA	Cont_NA	score_low	Cont_score_low	score_no_call	Cont_score_no_call	score_low	Cont_score_low	score_low	Cont_score_low
16	56959273	CRcont63215	G	A	7358	PASS	Cont	16:56959273	16:56959273G	16:56959273G>A	CETP	16:56956950-56961980	+	5030	NA	1	1	0	1	56959274	16:56993185	16:56993185G>A	CRcont63215	upstream_gene_variant	MODIFIER	CETP	ENSG00000087237	1	ENST00000200676.8	0.517	0.04	2578	14096	NA	NA	0.53	0.08	Promoter Flanking Region	1	1	0.057388	1.736	CRcont63215	NA	16:56993185G>A	0.09495	AB	0.00435	AEFBI	16:56959273G>A	0.118661	benign	-0.289521	1.44802	-0.196967	1.95226	16:56959273G>A	0.192363	score_low	Cont_score_low	NA	Cont_NA	score_low	Cont_score_low	score_low	Cont_score_low	score_low	Cont_score_low	score_low	Cont_score_low
16	56959426	CRcont63245	G	A	1396	PASS	Cont	16:56959426	16:56959426G	16:56959426G>A	CETP	16:56956950-56961980	+	5030	NA	1	1	0	1	56959427	16:56993338	16:56993338G>A	CRcont63245	upstream_gene_variant	MODIFIER	CETP	ENSG00000087237	1	ENST00000200676.8	0.523	0.053	2425	13943	NA	NA	0.42	0.09	Promoter Flanking Region	4	4	0.148966	2.565	CRcont63245	NA	16:56993338G>A	0.05511	AB	0.00147	AEFBI	16:56959426G>A	0.0743	benign	-0.378331	0.575716	-0.218375	0.801815	16:56959426G>A	0.582429	score_low	Cont_score_low	NA	Cont_NA	score_low	Cont_score_low	score_low	Cont_score_low	score_low	Cont_score_low	score_low	Cont_score_low
16	56959580	CRcont63278	C	T	2476	PASS	Cont	16:56959580	16:56959580C	16:56959580C>T	CETP	16:56956950-56961980	+	5030	NA	1	1	0	1	56959581	16:56993492	16:56993492C>T	CRcont63278	upstream_gene_variant	MODIFIER	CETP	ENSG00000087237	1	ENST00000200676.8	0.543	0.04	2271	13789	NA	NA	0.15	0.03	Promoter Flanking Region	NA	NA	-0.188048	0.542	CRcont63278	NA	16:56993492C>T	0.06995	AB	0.0012	AEFBI	16:56959580C>T	0.069248	benign	-0.380669	0.560557	-0.222723	0.608714	16:56959580C>T	0.001	score_low	Cont_score_low	NA	Cont_NA	score_low	Cont_score_low	score_low	Cont_score_low	score_low	Cont_score_low	score_low	Cont_score_low
16	56959669	CRcont63301	C	T	1450	PASS	Cont	16:56959669	16:56959669C	16:56959669C>T	CETP	16:56956950-56961980	+	5030	NA	1	1	0	1	56959670	16:56993581	16:56993581C>T	CRcont63301	upstream_gene_variant	MODIFIER	CETP	ENSG00000087237	1	ENST00000200676.8	0.523	0.04	2182	13700	NA	NA	0.19	0.04	Promoter Flanking Region	NA	NA	0.093304	2.032	CRcont63301	NA	16:56993581C>T	0.07996	AB	0.00233	AEFGBI	16:56959669C>T	0.072664	benign	-0.318192	1.15165	-0.216239	0.907384	16:56959669C>T	0.262136	score_low	Cont_score_low	NA	Cont_NA	score_low	Cont_score_low	score_low	Cont_score_low	score_low	Cont_score_low	score_low	Cont_score_low
16	56959732	CRcont63318	G	T	1668	PASS	Cont	16:56959732	16:56959732G	16:56959732G>T	CETP	16:56956950-56961980	+	5030	NA	1	1	0	1	56959733	16:56993644	16:56993644G>T	CRcont63318	upstream_gene_variant	MODIFIER	CETP	ENSG00000087237	1	ENST00000200676.8	0.563	0.067	2119	13637	NA	NA	0.18	0.04	Promoter Flanking Region	NA	NA	0.226437	3.429	CRcont63318	NA	16:56993644G>T	0.09256	AB	0.00601	AEFBI	16:56959732G>T	0.087578	benign	-0.256903	1.78361	-0.206386	1.43333	16:56959732G>T	0.404537	score_low	Cont_score_low	NA	Cont_NA	score_low	Cont_score_low	score_low	Cont_score_low	score_low	Cont_score_low	score_low	Cont_score_low
16	56959878	CRcont63359	G	C	922	PASS	Cont	16:56959878	16:56959878G	16:56959878G>C	CETP	16:56956950-56961980	+	5030	NA	1	1	0	1	56959879	16:56993790	16:56993790G>C	CRcont63359	upstream_gene_variant	MODIFIER	CETP	ENSG00000087237	1	ENST00000200676.8	0.47	0.013	1973	13491	NA	NA	0.09	0.03	Promoter Flanking Region	NA	NA	-0.184642	0.551	CRcont63359	NA	16:56993790G>C	0.08238	AB	0.00724	AEFBI	16:56959878G>C	0.077253	benign	-0.349699	0.799029	-0.21701	0.869712	16:56959878G>C	0.112823	score_low	Cont_score_low	NA	Cont_NA	score_low	Cont_score_low	score_low	Cont_score_low	score_low	Cont_score_low	score_low	Cont_score_low
16	56959962	CRcont63409	AGAAAGAAAGAAAGAAAGAAAGAAAGAAAGAAAGAAAG	A	658	PASS	Cont	16:56959962	16:56959962AGAAAGAAAGAAAGAAAGAAAGAAAGAAAGAAAGAAAG	16:56959962AGAAAGAAAGAAAGAAAGAAAGAAAGAAAGAAAGAAAG>A	CETP	16:56956950-56961980	+	5030	NA	1	38	-37	-36	56960000	16:56993874	16:56993874AGAAAGAAAGAAAGAAAGAAAGAAAGAAAGAAAGAAAG>A	CRcont63409	upstream_gene_variant	MODIFIER	CETP	ENSG00000087237	1	ENST00000200676.8	0.337	0.011	1888	13406	NA	NA	0.19	0.04	Promoter Flanking Region	3	3	-0.274496	0.353	CRcont63409	NA	NA	NA	NA	NA	NA	NA	NA	NA	NA	NA	NA	NA	16:56959962AGAAAGAAAGAAAGAAAGAAAGAAAGAAAGAAAGAAAG>A	0.256279	score_low	Cont_score_low	NA	Cont_NA	NA	Cont_NA	NA	Cont_NA	NA	Cont_NA	score_low	Cont_score_low
16	56959989	CRcont63446	A	AAGAAAGACAGACAGAC	3738	PASS	Cont	16:56959989	16:56959989A	16:56959989A>AAGAAAGACAGACAGAC	CETP	16:56956950-56961980	+	5030	NA	17	1	16	17	56959990	16:56993901	16:56993901A>AAGAAAGACAGACAGAC	CRcont63446	upstream_gene_variant	MODIFIER	CETP	ENSG00000087237	1	ENST00000200676.8	0.313	0.013	1862	13380	NA	NA	0.19	0.04	Promoter Flanking Region	3	3	-0.175039	0.578	CRcont63446	NA	NA	NA	NA	NA	NA	NA	NA	NA	NA	NA	NA	NA	16:56959989A>AAGAAAGACAGACAGAC	0.235806	score_low	Cont_score_low	NA	Cont_NA	NA	Cont_NA	NA	Cont_NA	NA	Cont_NA	score_low	Cont_score_low
16	56960005	CRcont63491	A	C	747	PASS	Cont	16:56960005	16:56960005A	16:56960005A>C	CETP	16:56956950-56961980	+	5030	NA	1	1	0	1	56960006	16:56993917	16:56993917A>C	CRcont63491	upstream_gene_variant	MODIFIER	CETP	ENSG00000087237	1	ENST00000200676.8	0.318	0.013	1846	13364	NA	NA	0.19	0.04	Promoter Flanking Region	3	3	0.19929	3.116	CRcont63491	NA	16:56993917A>C	0.09515	ADB	0.02278	AEFDBI	16:56960005A>C	0.111125	benign	-0.263792	1.71287	-0.208413	1.32261	16:56960005A>C	0.178961	score_low	Cont_score_low	NA	Cont_NA	score_low	Cont_score_low	score_low	Cont_score_low	score_low	Cont_score_low	score_low	Cont_score_low
16	56960071	CRcont63510	G	C	330	PASS	Cont	16:56960071	16:56960071G	16:56960071G>C	CETP	16:56956950-56961980	+	5030	NA	1	1	0	1	56960072	16:56993983	16:56993983G>C	CRcont63510	upstream_gene_variant	MODIFIER	CETP	ENSG00000087237	1	ENST00000200676.8	0.43	0.013	1780	13298	NA	NA	0.46	0.08	Promoter Flanking Region	4	4	0.262837	3.855	CRcont63510	NA	16:56993983G>C	0.08789	ADB	0.0114	AEFDBI	16:56960071G>C	0.111947	benign	-0.286184	1.48238	-0.202071	1.66995	16:56960071G>C	0.567802	score_low	Cont_score_low	NA	Cont_NA	score_low	Cont_score_low	score_low	Cont_score_low	score_low	Cont_score_low	score_low	Cont_score_low
16	56960239	CRcont63535	T	G	1277	PASS	Cont	16:56960239	16:56960239T	16:56960239T>G	CETP	16:56956950-56961980	+	5030	NA	1	1	0	1	56960240	16:56994151	16:56994151T>G	CRcont63535	upstream_gene_variant	MODIFIER	CETP	ENSG00000087237	1	ENST00000200676.8	0.318	0	1612	13130	NA	NA	0.32	0.13	Promoter Flanking Region	1	1	0.248183	3.683	CRcont63535	NA	16:56994151T>G	0.12477	AB	0.02548	AEFBI	16:56960239T>G	0.117323	benign	-0.0990889	3.51097	-0.183587	2.71852	16:56960239T>G	0.427601	score_low	Cont_score_low	NA	Cont_NA	score_low	Cont_score_low	score_low	Cont_score_low	score_low	Cont_score_low	score_low	Cont_score_low
16	56960354	CRcont63562	C	T	5506	PASS	Cont	16:56960354	16:56960354C	16:56960354C>T	CETP	16:56956950-56961980	+	5030	NA	1	1	0	1	56960355	16:56994266	16:56994266C>T	CRcont63562	upstream_gene_variant	MODIFIER	CETP	ENSG00000087237	1	ENST00000200676.8	0.238	0.027	1497	13015	NA	NA	0.16	0.05	Promoter Flanking Region	NA	NA	-0.096517	0.843	CRcont63562	NA	16:56994266C>T	0.04176	AB	8e-05	AEFBI	16:56960354C>T	0.081179	benign	-0.340357	0.890625	-0.225291	0.51173	16:56960354C>T	0	score_low	Cont_score_low	NA	Cont_NA	score_low	Cont_score_low	score_low	Cont_score_low	score_low	Cont_score_low	score_low	Cont_score_low
16	56960436	CRcont63577	A	G	1839	PASS	Cont	16:56960436	16:56960436A	16:56960436A>G	CETP	16:56956950-56961980	+	5030	NA	1	1	0	1	56960437	16:56994348	16:56994348A>G	CRcont63577	upstream_gene_variant	MODIFIER	CETP	ENSG00000087237	1	ENST00000200676.8	0.311	0.013	1415	12933	NA	NA	0.31	0.25	Promoter Flanking Region	NA	NA	0.585436	7.37	CRcont63577	NA	16:56994348A>G	0.11162	AB	0.03278	AEFBI	16:56960436A>G	0.131005	benign	-0.142955	2.99065	-0.199442	1.81497	16:56960436A>G	0.545631	score_low	Cont_score_low	NA	Cont_NA	score_low	Cont_score_low	score_no_call	Cont_score_no_call	score_low	Cont_score_low	score_low	Cont_score_low
16	56960582	CRcont63607	C	T	235	PASS	Cont	16:56960582	16:56960582C	16:56960582C>T	CETP	16:56956950-56961980	+	5030	NA	1	1	0	1	56960583	16:56994494	16:56994494C>T	CRcont63607	upstream_gene_variant	MODIFIER	CETP	ENSG00000087237	1	ENST00000200676.8	0.642	0.027	1269	12787	NA	NA	0.35	0.09	Promoter Flanking Region	6	6	-0.052404	1.041	CRcont63607	NA	16:56994494C>T	0.0749	AB	0.00272	AEFBI	16:56960582C>T	0.099033	benign	-0.296042	1.38149	-0.208892	1.29649	16:56960582C>T	0.688014	score_low	Cont_score_low	NA	Cont_NA	score_low	Cont_score_low	score_low	Cont_score_low	score_low	Cont_score_low	score_low	Cont_score_low
16	56960669	CRcont63629	A	G	3403	PASS	Cont	16:56960669	16:56960669A	16:56960669A>G	CETP	16:56956950-56961980	+	5030	NA	1	1	0	1	56960670	16:56994581	16:56994581A>G	CRcont63629	upstream_gene_variant	MODIFIER	CETP	ENSG00000087237	1	ENST00000200676.8	0.543	0.053	1182	12700	NA	NA	0.33	0.08	Promoter Flanking Region	7	7	0.748939	8.903	CRcont63629	NA	16:56994581A>G	0.18156	AB	0.06563	AEFBI	16:56960669A>G	0.213895	benign	0.136997	6.95811	-0.120432	6.03272	16:56960669A>G	0.85342	score_no_call	Cont_score_no_call	NA	Cont_NA	score_low	Cont_score_low	score_high	Cont_score_high	score_low	Cont_score_low	score_no_call	Cont_score_no_call
16	56960748	CRcont63650	G	A	1085	PASS	Cont	16:56960748	16:56960748G	16:56960748G>A	CETP	16:56956950-56961980	+	5030	NA	1	1	0	1	56960749	16:56994660	16:56994660G>A	CRcont63650	upstream_gene_variant	MODIFIER	CETP	ENSG00000087237	1	ENST00000200676.8	0.596	0.067	1103	12621	NA	NA	0.24	0.06	Promoter Flanking Region	8	8	-0.125442	0.735	CRcont63650	NA	16:56994660G>A	0.07166	ADB	0.00695	AEFDBI	16:56960748G>A	0.093682	benign	-0.636141	0.107144	-0.219669	0.742742	16:56960748G>A	0.00236111	score_low	Cont_score_low	NA	Cont_NA	score_low	Cont_score_low	score_low	Cont_score_low	score_low	Cont_score_low	score_low	Cont_score_low
16	56960838	CRcont63670	G	T	1569	PASS	Cont	16:56960838	16:56960838G	16:56960838G>T	CETP	16:56956950-56961980	+	5030	NA	1	1	0	1	56960839	16:56994750	16:56994750G>T	CRcont63670	upstream_gene_variant	MODIFIER	CETP	ENSG00000087237	1	ENST00000200676.8	0.629	0.027	1013	12531	NA	NA	0.51	0.18	Promoter Flanking Region	8	8	0.10265	2.115	CRcont63670	NA	16:56994750G>T	0.11575	ADB	0.0064	AEFDGBI	16:56960838G>T	0.115074	benign	-0.226678	2.09465	-0.158501	4.22607	16:56960838G>T	0.0247405	score_low	Cont_score_low	NA	Cont_NA	score_low	Cont_score_low	score_low	Cont_score_low	score_low	Cont_score_low	score_low	Cont_score_low
16	56960941	CRcont63694	G	A	2547	PASS	Cont	16:56960941	16:56960941G	16:56960941G>A	CETP	16:56956950-56961980	+	5030	NA	1	1	0	1	56960942	16:56994853	16:56994853G>A	CRcont63694	upstream_gene_variant	MODIFIER	CETP	ENSG00000087237	1	ENST00000200676.8	0.616	0.053	910	22904	1	0.83	0.78	0.17	Promoter Flanking Region	7	8	0.107342	2.157	CRcont63694	NA	16:56994853G>A	0.16029	ALL	0.01595	AEFDGBHCI	16:56960941G>A	0.101934	benign	-0.205841	2.30997	-0.0416267	7.9094	16:56960941G>A	0.663885	score_low	Cont_score_low	NA	Cont_NA	score_low	Cont_score_low	score_low	Cont_score_low	score_low	Cont_score_low	score_low	Cont_score_low
16	56961067	CRcont63723	C	T	516	PASS	Cont	16:56961067	16:56961067C	16:56961067C>T	CETP	16:56956950-56961980	+	5030	NA	1	1	0	1	56961068	16:56994979	16:56994979C>T	CRcont63723	upstream_gene_variant	MODIFIER	CETP	ENSG00000087237	1	ENST00000200676.8	0.636	0.04	784	12302	1	0.13	1.15	0.24	Promoter Flanking Region	13	18	0.837928	9.776	CRcont63723	NA	16:56994979C>T	0.17166	ALL	0.04176	AEFDGBHCI	16:56961067C>T	0.093023	benign	0.00972217	4.9923	0.00980061	8.69311	16:56961067C>T	0.224981	score_no_call	Cont_score_no_call	NA	Cont_NA	score_low	Cont_score_low	score_low	Cont_score_low	score_low	Cont_score_low	score_low	Cont_score_low
16	56961133	CRcont63740	G	A	995	PASS	Cont	16:56961133	16:56961133G	16:56961133G>A	CETP	16:56956950-56961980	+	5030	NA	1	1	0	1	56961134	16:56995045	16:56995045G>A	CRcont63740	upstream_gene_variant	MODIFIER	CETP	ENSG00000087237	1	ENST00000200676.8	0.523	0	718	12236	NA	NA	1.6	0.42	Promoter Flanking Region	14	20	0.219349	3.346	CRcont63740	NA	16:56995045G>A	0.15041	ALL	0.02962	AEFDGBHCI	16:56961133G>A	0.097489	benign	-0.125046	3.1978	-0.0207679	8.24541	16:56961133G>A	0.876275	score_low	Cont_score_low	NA	Cont_NA	score_low	Cont_score_low	score_low	Cont_score_low	score_low	Cont_score_low	score_high	Cont_score_high
16	56961281	CRcont63772	G	A	521	PASS	Cont	16:56961281	16:56961281G	16:56961281G>A	CETP	16:56956950-56961980	+	5030	NA	1	1	0	1	56961282	16:56995193	16:56995193G>A	CRcont63772	upstream_gene_variant	MODIFIER	CETP	ENSG00000087237	1	ENST00000200676.8	0.503	0.053	570	12088	NA	NA	1.55	0.36	Promoter Flanking Region	7	9	0.030733	1.54	CRcont63772	0.07311	16:56995193G>A	0.16518	ALL	0.02695	ALL	16:56961281G>A	0.088805	benign	0.143052	7.05336	0.827575	14.1473	16:56961281G>A	0.691704	score_low	Cont_score_low	score_low	Cont_score_low	score_low	Cont_score_low	score_low	Cont_score_low	score_low	Cont_score_low	score_low	Cont_score_low
16	56961356	CRcont63790	T	G	3300	PASS	Cont	16:56961356	16:56961356T	16:56961356T>G	CETP	16:56956950-56961980	+	5030	NA	1	1	0	1	56961357	16:56995268	16:56995268T>G	CRcont63790	upstream_gene_variant	MODIFIER	CETP	ENSG00000087237	1	ENST00000200676.8	0.47	0.027	495	12013	NA	NA	0.9	0.19	Promoter Flanking Region	4	5	0.118314	2.26	CRcont63790	NA	16:56995268T>G	0.14365	ALL	0.02399	AEFDBCIJ	16:56961356T>G	0.119474	benign	-0.1037	3.45422	0.76568	13.9204	16:56961356T>G	0	score_low	Cont_score_low	NA	Cont_NA	score_low	Cont_score_low	score_low	Cont_score_low	score_low	Cont_score_low	score_low	Cont_score_low
16	56961488	CRcont63810	C	A	677	PASS	Cont	16:56961488	16:56961488C	16:56961488C>A	CETP	16:56956950-56961980	+	5030	NA	1	1	0	1	56961489	16:56995400	16:56995400C>A	CRcont63810	upstream_gene_variant	MODIFIER	CETP	ENSG00000087237	1	ENST00000200676.8	0.45	0.013	363	11881	NA	NA	1.24	0.21	Promoter Flanking Region	2	2	-0.142348	0.677	CRcont63810	0.0636402	16:56995400C>A	0.09247	ADB	0.00449	AEFDBIJ	16:56961488C>A	0.101716	benign	-0.180855	2.57319	-0.152815	4.54985	16:56961488C>A	0.00145833	score_low	Cont_score_low	score_low	Cont_score_low	score_low	Cont_score_low	score_low	Cont_score_low	score_low	Cont_score_low	score_low	Cont_score_low
16	56961584	CRcont63833	G	T	2760	PASS	Cont	16:56961584	16:56961584G	16:56961584G>T	CETP	16:56956950-56961980	+	5030	NA	1	1	0	1	56961585	16:56995496	16:56995496G>T	CRcont63833	upstream_gene_variant	MODIFIER	CETP	ENSG00000087237	1	ENST00000200676.8	0.397	0.013	267	11785	NA	NA	1.56	0.29	Promoter Flanking Region	2	2	0.170903	2.799	CRcont63833	0.107678	16:56995496G>T	0.10075	ADB	0.01777	AEFDBIJ	16:56961584G>T	0.091555	benign	-0.0708256	3.86981	-0.144791	4.97751	16:56961584G>T	0.821899	score_low	Cont_score_low	score_low	Cont_score_low	score_low	Cont_score_low	score_low	Cont_score_low	score_low	Cont_score_low	score_no_call	Cont_score_no_call
16	56961706	CRcont63849	CATATT	C	963	PASS	Cont	16:56961706	16:56961706CATATT	16:56961706CATATT>C	CETP	16:56956950-56961980	+	5030	NA	1	6	-5	-4	56961712	16:56995618	16:56995618CATATT>C	CRcont63849	upstream_gene_variant	MODIFIER	CETP	ENSG00000087237	1	ENST00000200676.8	0.348	0	140	11658	NA	NA	0.65	0.11	Promoter Flanking Region	4	4	0.253417	3.744	CRcont63849	NA	NA	NA	NA	NA	NA	NA	NA	NA	NA	NA	NA	NA	16:56961706CATATT>C	0.705725	score_low	Cont_score_low	NA	Cont_NA	NA	Cont_NA	NA	Cont_NA	NA	Cont_NA	score_low	Cont_score_low
16	56961828	CRcont63876	G	A	964	PASS	Cont	16:56961828	16:56961828G	16:56961828G>A	CETP	16:56956950-56961980	+	5030	NA	1	1	0	1	56961829	16:56995740	16:56995740G>A	CRcont63876	upstream_gene_variant	MODIFIER	CETP	ENSG00000087237	1	ENST00000200676.8	0.589	0.04	23	11541	NA	NA	0.74	0.24	Promoter Flanking Region	9	9	-0.497208	0.12	CRcont63876	0.0642013	16:56995740G>A	0.09805	ADB	0.01205	AEFDBI	16:56961828G>A	0.076565	benign	-0.172731	2.66055	-0.117	6.15358	16:56961828G>A	0.00445913	score_low	Cont_score_low	score_low	Cont_score_low	score_low	Cont_score_low	score_low	Cont_score_low	score_low	Cont_score_low	score_low	Cont_score_low
16	56961884	CR212	G	A	.	.	Dis	16:56961884	16:56961884G	16:56961884G>A	CETP	16:56956950-56961980	+	5030	CETP	1	1	0	1	56961885	16:56995796	16:56995796G>A	CR212	upstream_gene_variant	MODIFIER	CETP	ENSG00000087237	1	ENST00000200676.8	0.636	0.093	34	11485	1	1	0.81	0.24	Promoter Flanking Region	9	9	0.24342	3.627	CR212	NA	16:56995796G>A	0.09989	ADB	0.00776	AEFDBIJ	16:56961884G>A	0.351297	benign	-0.0676783	3.91097	-0.106605	6.4862	16:56961884G>A	0.830327	score_low	Dis_score_low	NA	Dis_NA	score_low	Dis_score_low	score_high	Dis_score_high	score_low	Dis_score_low	score_no_call	Dis_score_no_call
16	56961960	CRcont63909	C	T	829	PASS	Cont	16:56961960	16:56961960C	16:56961960C>T	CETP	16:56956950-56961980	+	5030	NA	1	1	0	1	56961961	16:56995872	16:56995872C>T	CRcont63909	5_prime_UTR_variant	MODIFIER	CETP	ENSG00000087237	1	ENST00000200676.8	0.623	0.067	23	11409	NA	NA	0.77	0.26	Promoter Flanking Region	18	19	-0.327596	0.273	CRcont63909	NA	16:56995872C>T	0.11441	ADB	0.00552	AEFDBI	16:56961960C>T	0.273478	benign	-0.416486	0.406974	-0.160767	4.09319	16:56961960C>T	0.435811	score_low	Cont_score_low	NA	Cont_NA	score_low	Cont_score_low	score_high	Cont_score_high	score_low	Cont_score_low	score_low	Cont_score_low
16	57623729	CRcont63926	C	T	4857	PASS	Cont	16:57623729	16:57623729C	16:57623729C>T	ADGRG1	16:57623630-57650288	+	26658	NA	1	1	0	1	57623730	16:57657641	16:57657641C>T	CRcont63926	upstream_gene_variant	MODIFIER	ADGRG1	ENSG00000205336	1	ENST00000562631.7	0.629	0.067	2393	1695	NA	NA	12.62	3.86	NA	129	241	-0.998714	0.008	CRcont63926	NA	16:57657641C>T	0.22019	ALL	0.01287	ALL	16:57623729C>T	0.016996	benign (high conf.)	0.34166	9.90518	2.96393	20.1047	16:57623729C>T	0.325283	score_low	Cont_score_low	NA	Cont_NA	score_low	Cont_score_low	score_low	Cont_score_low	score_low	Cont_score_low	score_low	Cont_score_low
16	57623876	CRcont63954	A	G	12671	PASS	Cont	16:57623876	16:57623876A	16:57623876A>G	ADGRG1	16:57623630-57650288	+	26658	NA	1	1	0	1	57623877	16:57657788	16:57657788A>G	CRcont63954	upstream_gene_variant	MODIFIER	ADGRG1	ENSG00000205336	1	ENST00000562631.7	0.563	0.027	2540	1842	NA	NA	3.48	1.35	NA	85	137	-0.127601	0.727	CRcont63954	0.0799209	16:57657788A>G	0.1711	ABC	0.00424	AEFGBHCI	16:57623876A>G	0.01401	benign (high conf.)	0.400274	10.5994	2.87457	19.8707	16:57623876A>G	0.0715206	score_low	Cont_score_low	score_low	Cont_score_low	score_low	Cont_score_low	score_low	Cont_score_low	score_no_call	Cont_score_no_call	score_low	Cont_score_low
16	57623937	CRcont63971	C	G	456	PASS	Cont	16:57623937	16:57623937C	16:57623937C>G	ADGRG1	16:57623630-57650288	+	26658	NA	1	1	0	1	57623938	16:57657849	16:57657849C>G	CRcont63971	upstream_gene_variant	MODIFIER	ADGRG1	ENSG00000205336	1	ENST00000562631.7	0.457	0.013	2601	1903	NA	NA	2.33	0.73	NA	58	90	0.148604	2.561	CRcont63971	NA	16:57657849C>G	0.31925	ABC	0.23029	AEFGBHCIJ	16:57623937C>G	0.031457	benign	0.520552	11.8163	2.62516	19.2108	16:57623937C>G	0.0931397	score_low	Cont_score_low	NA	Cont_NA	score_low	Cont_score_low	score_low	Cont_score_low	score_no_call	Cont_score_no_call	score_low	Cont_score_low
16	57624011	CRcont63985	G	A	1335	PASS	Cont	16:57624011	16:57624011G	16:57624011G>A	ADGRG1	16:57623630-57650288	+	26658	NA	1	1	0	1	57624012	16:57657923	16:57657923G>A	CRcont63985	upstream_gene_variant	MODIFIER	ADGRG1	ENSG00000205336	1	ENST00000562631.7	0.404	0	2675	1977	NA	NA	0.99	0.24	NA	39	64	0.48073	6.302	CRcont63985	NA	16:57657923G>A	0.17148	ABC	0.02101	AEFBHCI	16:57624011G>A	0.032648	benign	0.159314	7.30838	0.259046	11.3811	16:57624011G>A	0.0933083	score_low	Cont_score_low	NA	Cont_NA	score_low	Cont_score_low	score_low	Cont_score_low	score_low	Cont_score_low	score_low	Cont_score_low
16	57624116	CRcont64006	T	C	863	PASS	Cont	16:57624116	16:57624116T	16:57624116T>C	ADGRG1	16:57623630-57650288	+	26658	NA	1	1	0	1	57624117	16:57658028	16:57658028T>C	CRcont64006	upstream_gene_variant	MODIFIER	ADGRG1	ENSG00000205336	1	ENST00000562631.7	0.424	0	2780	2082	NA	NA	0.67	0.25	NA	14	25	0.123408	2.309	CRcont64006	NA	16:57658028T>C	0.22383	ABC	0.03003	AEFBHCI	16:57624116T>C	0.022563	benign (high conf.)	0.303962	9.42045	0.230422	11.1745	16:57624116T>C	0.106625	score_low	Cont_score_low	NA	Cont_NA	score_low	Cont_score_low	score_low	Cont_score_low	score_low	Cont_score_low	score_low	Cont_score_low
16	57624280	CRcont64030	G	A	3331	PASS	Cont	16:57624280	16:57624280G	16:57624280G>A	ADGRG1	16:57623630-57650288	+	26658	NA	1	1	0	1	57624281	16:57658192	16:57658192G>A	CRcont64030	upstream_gene_variant	MODIFIER	ADGRG1	ENSG00000205336	1	ENST00000562631.7	0.53	0.067	2944	2246	NA	NA	0.43	0.11	NA	4	4	-0.174025	0.581	CRcont64030	NA	16:57658192G>A	0.11372	ABC	0.00421	AEFGBCI	16:57624280G>A	0.014764	benign (high conf.)	-0.448192	0.336386	-0.0840787	7.07665	16:57624280G>A	0.0021	score_low	Cont_score_low	NA	Cont_NA	score_low	Cont_score_low	score_low	Cont_score_low	score_low	Cont_score_low	score_low	Cont_score_low
16	57624356	CRcont64046	C	T	1471	PASS	Cont	16:57624356	16:57624356C	16:57624356C>T	ADGRG1	16:57623630-57650288	+	26658	NA	1	1	0	1	57624357	16:57658268	16:57658268C>T	CRcont64046	upstream_gene_variant	MODIFIER	ADGRG1	ENSG00000205336	1	ENST00000562631.7	0.497	0.04	3020	2322	NA	NA	1.6	0.39	NA	9	11	0.211463	3.255	CRcont64046	NA	16:57658268C>T	0.23809	ALL	0.04619	ALL	16:57624356C>T	0.026394	benign (high conf.)	-0.00883801	4.72259	0.390298	12.1944	16:57624356C>T	0.816444	score_low	Cont_score_low	NA	Cont_NA	score_low	Cont_score_low	score_low	Cont_score_low	score_low	Cont_score_low	score_no_call	Cont_score_no_call
16	57624484	CRcont64066	G	C	354	PASS	Cont	16:57624484	16:57624484G	16:57624484G>C	ADGRG1	16:57623630-57650288	+	26658	NA	1	1	0	1	57624485	16:57658396	16:57658396G>C	CRcont64066	upstream_gene_variant	MODIFIER	ADGRG1	ENSG00000205336	1	ENST00000562631.7	0.503	0.04	3148	2450	NA	NA	3.28	0.68	NA	26	43	0.097426	2.068	CRcont64066	NA	16:57658396G>C	0.28156	ALL	0.0489	ALL	16:57624484G>C	0.024446	benign (high conf.)	-0.0401419	4.28079	0.390548	12.1958	16:57624484G>C	0.811648	score_low	Cont_score_low	NA	Cont_NA	score_low	Cont_score_low	score_low	Cont_score_low	score_low	Cont_score_low	score_no_call	Cont_score_no_call
16	57624582	CRcont64090	T	G	336	PASS	Cont	16:57624582	16:57624582T	16:57624582T>G	ADGRG1	16:57623630-57650288	+	26658	NA	1	1	0	1	57624583	16:57658494	16:57658494T>G	CRcont64090	upstream_gene_variant	MODIFIER	ADGRG1	ENSG00000205336	1	ENST00000562631.7	0.517	0	3246	2548	1	0	2.04	0.46	NA	24	33	-0.092097	0.861	CRcont64090	NA	16:57658494T>G	0.22389	ALL	0.06108	ALL	16:57624582T>G	0.022425	benign (high conf.)	0.240261	8.5343	1.60102	16.4606	16:57624582T>G	0.876269	score_low	Cont_score_low	NA	Cont_NA	score_low	Cont_score_low	score_low	Cont_score_low	score_low	Cont_score_low	score_high	Cont_score_high
16	57624790	CRcont64124	G	A	5115	PASS	Cont	16:57624790	16:57624790G	16:57624790G>A	ADGRG1	16:57623630-57650288	+	26658	NA	1	1	0	1	57624791	16:57658702	16:57658702G>A	CRcont64124	upstream_gene_variant	MODIFIER	ADGRG1	ENSG00000205336	1	ENST00000562631.7	0.556	0.013	3454	2756	NA	NA	0.66	0.17	NA	7	7	-0.18531	0.549	CRcont64124	0.0548478	16:57658702G>A	0.14374	ALL	0.02862	AEFDGBCI	16:57624790G>A	0.024871	benign (high conf.)	-0.215751	2.20725	0.322802	11.7972	16:57624790G>A	0	score_low	Cont_score_low	score_low	Cont_score_low	score_low	Cont_score_low	score_low	Cont_score_low	score_low	Cont_score_low	score_low	Cont_score_low
16	57624891	CRcont64143	T	A	6036	PASS	Cont	16:57624891	16:57624891T	16:57624891T>A	ADGRG1	16:57623630-57650288	+	26658	NA	1	1	0	1	57624892	16:57658803	16:57658803T>A	CRcont64143	upstream_gene_variant	MODIFIER	ADGRG1	ENSG00000205336	1	ENST00000562631.7	0.536	0.04	3555	2857	NA	NA	1.2	0.36	NA	11	11	0.051519	1.691	CRcont64143	NA	16:57658803T>A	0.1625	ALL	0.04514	AEFDGBCI	16:57624891T>A	0.02645	benign (high conf.)	0.0698348	5.90289	0.369843	12.0774	16:57624891T>A	0.806452	score_low	Cont_score_low	NA	Cont_NA	score_low	Cont_score_low	score_low	Cont_score_low	score_low	Cont_score_low	score_no_call	Cont_score_no_call
16	57624955	CRcont64159	G	A	3218	PASS	Cont	16:57624955	16:57624955G	16:57624955G>A	ADGRG1	16:57623630-57650288	+	26658	NA	1	1	0	1	57624956	16:57658867	16:57658867G>A	CRcont64159	upstream_gene_variant	MODIFIER	ADGRG1	ENSG00000205336	1	ENST00000562631.7	0.55	0.053	3619	2921	NA	NA	1.64	0.56	NA	10	10	-0.092031	0.862	CRcont64159	NA	16:57658867G>A	0.14959	ALL	0.02652	AEFDGBCIJ	16:57624955G>A	0.022325	benign (high conf.)	0.0187656	5.1259	0.352433	11.9758	16:57624955G>A	0.00075	score_low	Cont_score_low	NA	Cont_NA	score_low	Cont_score_low	score_low	Cont_score_low	score_low	Cont_score_low	score_low	Cont_score_low
16	57625039	CRcont64177	G	T	250	PASS	Cont	16:57625039	16:57625039G	16:57625039G>T	ADGRG1	16:57623630-57650288	+	26658	NA	1	1	0	1	57625040	16:57658951	16:57658951G>T	CRcont64177	upstream_gene_variant	MODIFIER	ADGRG1	ENSG00000205336	1	ENST00000562631.7	0.596	0.04	3703	3005	NA	NA	1.13	0.4	NA	12	13	0.224765	3.409	CRcont64177	NA	16:57658951G>T	0.17807	ALL	0.06472	AEFDBCIJ	16:57625039G>T	0.029592	benign (high conf.)	-0.194874	2.42459	-0.178691	3.01059	16:57625039G>T	0.0335667	score_low	Cont_score_low	NA	Cont_NA	score_low	Cont_score_low	score_low	Cont_score_low	score_low	Cont_score_low	score_low	Cont_score_low
16	57625168	CRcont64207	G	A	4726	PASS	Cont	16:57625168	16:57625168G	16:57625168G>A	ADGRG1	16:57623630-57650288	+	26658	NA	1	1	0	1	57625169	16:57659080	16:57659080G>A	CRcont64207	upstream_gene_variant	MODIFIER	ADGRG1	ENSG00000205336	1	ENST00000562631.7	0.583	0.08	3832	3134	NA	NA	0.41	0.07	NA	7	7	-0.222375	0.457	CRcont64207	NA	16:57659080G>A	0.10834	ABC	0.00178	AEFGBCI	16:57625168G>A	0.015275	benign (high conf.)	-0.165631	2.73775	-0.189364	2.3819	16:57625168G>A	0	score_low	Cont_score_low	NA	Cont_NA	score_low	Cont_score_low	score_low	Cont_score_low	score_low	Cont_score_low	score_low	Cont_score_low
16	57625268	CRcont64238	GA	G	413	PASS	Cont	16:57625268	16:57625268GA	16:57625268GA>G	ADGRG1	16:57623630-57650288	+	26658	NA	1	2	-1	0	57625270	16:57659180	16:57659180GA>G	CRcont64238	upstream_gene_variant	MODIFIER	ADGRG1	ENSG00000205336	1	ENST00000562631.7	0.636	0.053	3933	3235	1	-0.34	0.4	0.1	NA	7	7	0.063596	1.785	CRcont64238	NA	NA	NA	NA	NA	NA	NA	NA	NA	0.156489	7.26417	0.252083	11.3321	16:57625268GA>G	0.746793	score_low	Cont_score_low	NA	Cont_NA	NA	Cont_NA	NA	Cont_NA	score_low	Cont_score_low	score_low	Cont_score_low
16	57625382	CRcont64266	G	A	1258	PASS	Cont	16:57625382	16:57625382G	16:57625382G>A	ADGRG1	16:57623630-57650288	+	26658	NA	1	1	0	1	57625383	16:57659294	16:57659294G>A	CRcont64266	upstream_gene_variant	MODIFIER	ADGRG1	ENSG00000205336	1	ENST00000562631.7	0.609	0.067	4046	3348	NA	NA	0.37	0.08	NA	9	10	0.290134	4.174	CRcont64266	NA	16:57659294G>A	0.13856	ABC	0.02772	AEFBCI	16:57625382G>A	0.022028	benign (high conf.)	-0.0258989	4.47906	-0.00423463	8.49251	16:57625382G>A	0.0221798	score_low	Cont_score_low	NA	Cont_NA	score_low	Cont_score_low	score_low	Cont_score_low	score_low	Cont_score_low	score_low	Cont_score_low
16	57625490	CRcont64287	C	T	143	PASS	Cont	16:57625490	16:57625490C	16:57625490C>T	ADGRG1	16:57623630-57650288	+	26658	NA	1	1	0	1	57625491	16:57659402	16:57659402C>T	CRcont64287	upstream_gene_variant	MODIFIER	ADGRG1	ENSG00000205336	1	ENST00000562631.7	0.629	0.053	4154	3456	5	0.04	0.55	0.12	NA	6	13	-0.358784	0.234	CRcont64287	NA	16:57659402C>T	0.12562	ALL	0.03155	AEFDBCI	16:57625490C>T	0.023918	benign (high conf.)	-0.133848	3.09512	-0.0244046	8.18902	16:57625490C>T	0.0343032	score_low	Cont_score_low	NA	Cont_NA	score_low	Cont_score_low	score_low	Cont_score_low	score_low	Cont_score_low	score_low	Cont_score_low
16	57625538	CRcont64308	T	A	761	PASS	Cont	16:57625538	16:57625538T	16:57625538T>A	ADGRG1	16:57623630-57650288	+	26658	NA	1	1	0	1	57625539	16:57659450	16:57659450T>A	CRcont64308	upstream_gene_variant	MODIFIER	ADGRG1	ENSG00000205336	1	ENST00000562631.7	0.609	0.067	4202	3504	1	-1	0.63	0.12	NA	6	13	0.140195	2.475	CRcont64308	NA	16:57659450T>A	0.12794	ALL	0.03827	AEFDBCIJ	16:57625538T>A	0.026188	benign (high conf.)	-0.136823	3.06081	-0.0173383	8.29788	16:57625538T>A	0.728878	score_low	Cont_score_low	NA	Cont_NA	score_low	Cont_score_low	score_low	Cont_score_low	score_low	Cont_score_low	score_low	Cont_score_low
16	57625616	CRcont64330	C	T	718	PASS	Cont	16:57625616	16:57625616C	16:57625616C>T	ADGRG1	16:57623630-57650288	+	26658	NA	1	1	0	1	57625617	16:57659528	16:57659528C>T	CRcont64330	upstream_gene_variant	MODIFIER	ADGRG1	ENSG00000205336	1	ENST00000562631.7	0.51	0.027	4280	3582	NA	NA	0.53	0.11	NA	5	8	-0.235526	0.428	CRcont64330	NA	16:57659528C>T	0.09127	ABC	0.00201	AEFBCI	16:57625616C>T	0.016059	benign (high conf.)	-0.241917	1.93755	-0.194483	2.09116	16:57625616C>T	0	score_low	Cont_score_low	NA	Cont_NA	score_low	Cont_score_low	score_low	Cont_score_low	score_low	Cont_score_low	score_low	Cont_score_low
16	57625725	CRcont64347	C	T	6172	PASS	Cont	16:57625725	16:57625725C	16:57625725C>T	ADGRG1	16:57623630-57650288	+	26658	NA	1	1	0	1	57625726	16:57659637	16:57659637C>T	CRcont64347	upstream_gene_variant	MODIFIER	ADGRG1	ENSG00000205336	1	ENST00000562631.7	0.45	0	4389	3691	NA	NA	0.31	0.06	NA	2	2	0.715295	8.595	CRcont64347	NA	16:57659637C>T	0.13726	ABC	0.01666	AEFBCI	16:57625725C>T	0.024111	benign (high conf.)	0.198573	7.91412	-0.128652	5.71707	16:57625725C>T	0	score_no_call	Cont_score_no_call	NA	Cont_NA	score_low	Cont_score_low	score_low	Cont_score_low	score_low	Cont_score_low	score_low	Cont_score_low
16	57625809	CRcont64365	C	T	4308	PASS	Cont	16:57625809	16:57625809C	16:57625809C>T	ADGRG1	16:57623630-57650288	+	26658	NA	1	1	0	1	57625810	16:57659721	16:57659721C>T	CRcont64365	upstream_gene_variant	MODIFIER	ADGRG1	ENSG00000205336	1	ENST00000562631.7	0.497	0	4473	3775	NA	NA	0.46	0.25	NA	3	4	0.392436	5.343	CRcont64365	NA	16:57659721C>T	0.14734	ABC	0.03361	AEFBCI	16:57625809C>T	0.032915	benign	-0.0353348	4.34718	-0.172225	3.40261	16:57625809C>T	0.641354	score_low	Cont_score_low	NA	Cont_NA	score_low	Cont_score_low	score_low	Cont_score_low	score_low	Cont_score_low	score_low	Cont_score_low
16	57625897	CRcont64382	T	C	2148	PASS	Cont	16:57625897	16:57625897T	16:57625897T>C	ADGRG1	16:57623630-57650288	+	26658	NA	1	1	0	1	57625898	16:57659809	16:57659809T>C	CRcont64382	upstream_gene_variant	MODIFIER	ADGRG1	ENSG00000205336	1	ENST00000562631.7	0.589	0.013	4561	3863	NA	NA	0.48	0.24	NA	4	5	0.344138	4.798	CRcont64382	NA	16:57659809T>C	0.13472	ABC	0.01904	AEFBCI	16:57625897T>C	0.024563	benign (high conf.)	-0.204853	2.32026	-0.195931	2.01005	16:57625897T>C	0.72336	score_low	Cont_score_low	NA	Cont_NA	score_low	Cont_score_low	score_low	Cont_score_low	score_low	Cont_score_low	score_low	Cont_score_low
16	57626013	CRcont64408	G	A	3489	PASS	Cont	16:57626013	16:57626013G	16:57626013G>A	ADGRG1	16:57623630-57650288	+	26658	NA	1	1	0	1	57626014	16:57659925	16:57659925G>A	CRcont64408	upstream_gene_variant	MODIFIER	ADGRG1	ENSG00000205336	1	ENST00000562631.7	0.53	0.04	4677	3979	NA	NA	0.8	0.46	NA	3	3	-0.544019	0.096	CRcont64408	NA	16:57659925G>A	0.11124	ABC	0.01569	AEFBCI	16:57626013G>A	0.02868	benign (high conf.)	-0.602556	0.133406	-0.258611	0.0980246	16:57626013G>A	0	score_low	Cont_score_low	NA	Cont_NA	score_low	Cont_score_low	score_low	Cont_score_low	score_low	Cont_score_low	score_low	Cont_score_low
16	57626248	CRcont64444	G	A	1088	PASS	Cont	16:57626248	16:57626248G	16:57626248G>A	ADGRG1	16:57623630-57650288	+	26658	NA	1	1	0	1	57626249	16:57660160	16:57660160G>A	CRcont64444	upstream_gene_variant	MODIFIER	ADGRG1	ENSG00000205336	1	ENST00000562631.7	0.43	0.013	4912	4214	NA	NA	0.58	0.28	NA	1	1	-0.017771	1.228	CRcont64444	NA	16:57660160G>A	0.11382	AB	0.01018	AEFBI	16:57626248G>A	0.022715	benign (high conf.)	-0.21928	2.17084	-0.196466	1.98018	16:57626248G>A	0.00025	score_low	Cont_score_low	NA	Cont_NA	score_low	Cont_score_low	score_low	Cont_score_low	score_low	Cont_score_low	score_low	Cont_score_low
16	57626362	CRcont64463	T	C	2023	PASS	Cont	16:57626362	16:57626362T	16:57626362T>C	ADGRG1	16:57623630-57650288	+	26658	NA	1	1	0	1	57626363	16:57660274	16:57660274T>C	CRcont64463	upstream_gene_variant	MODIFIER	ADGRG1	ENSG00000205336	1	ENST00000562631.7	0.424	0.013	5026	4328	NA	NA	0.4	0.08	NA	NA	NA	0.019895	1.465	CRcont64463	NA	16:57660274T>C	0.09112	AB	0.01217	AEFBI	16:57626362T>C	0.023719	benign (high conf.)	-0.139025	3.03552	-0.190669	2.30712	16:57626362T>C	0.548053	score_low	Cont_score_low	NA	Cont_NA	score_low	Cont_score_low	score_low	Cont_score_low	score_low	Cont_score_low	score_low	Cont_score_low
16	57626523	CRcont64488	C	G	351	PASS	Cont	16:57626523	16:57626523C	16:57626523C>G	ADGRG1	16:57623630-57650288	+	26658	NA	1	1	0	1	57626524	16:57660435	16:57660435C>G	CRcont64488	upstream_gene_variant	MODIFIER	ADGRG1	ENSG00000205336	1	ENST00000562631.7	0.629	0.04	5125	4489	NA	NA	0.84	0.28	NA	5	5	0.902934	10.47	CRcont64488	NA	16:57660435C>G	0.84503	ABC	0.6767	AEFGBCI	16:57626523C>G	0.147833	benign	0.811402	14.0037	0.130154	10.2943	16:57626523C>G	0.791902	score_high	Cont_score_high	NA	Cont_NA	score_high	Cont_score_high	score_high	Cont_score_high	score_high	Cont_score_high	score_low	Cont_score_low
16	57626611	CRcont64514	G	A	368	PASS	Cont	16:57626611	16:57626611G	16:57626611G>A	ADGRG1	16:57623630-57650288	+	26658	NA	1	1	0	1	57626612	16:57660523	16:57660523G>A	CRcont64514	upstream_gene_variant	MODIFIER	ADGRG1	ENSG00000205336	1	ENST00000562631.7	0.623	0.04	5037	4577	NA	NA	1.53	0.87	NA	9	9	0.904996	10.49	CRcont64514	NA	16:57660523G>A	0.18517	ALL	0.07119	AEFDGBCI	16:57626611G>A	0.071045	benign	0.579254	12.3264	1.54689	16.3125	16:57626611G>A	0.921857	score_high	Cont_score_high	NA	Cont_NA	score_low	Cont_score_low	score_low	Cont_score_low	score_no_call	Cont_score_no_call	score_high	Cont_score_high
16	57626711	CRcont64540	GGT	G	5636	PASS	Cont	16:57626711	16:57626711GGT	16:57626711GGT>G	ADGRG1	16:57623630-57650288	+	26658	NA	1	3	-2	-1	57626714	16:57660623	16:57660623GGT>G	CRcont64540	upstream_gene_variant	MODIFIER	ADGRG1	ENSG00000205336	1	ENST00000562631.7	0.638	0.026	999	4678	NA	NA	1.61	0.94	NA	10	10	-0.209404	0.488	CRcont64540	NA	NA	NA	NA	NA	NA	NA	NA	NA	NA	NA	NA	NA	16:57626711GGT>G	0.853136	score_low	Cont_score_low	NA	Cont_NA	NA	Cont_NA	NA	Cont_NA	NA	Cont_NA	score_no_call	Cont_score_no_call
16	57626755	CRcont64557	G	T	3899	PASS	Cont	16:57626755	16:57626755G	16:57626755G>T	ADGRG1	16:57623630-57650288	+	26658	NA	1	1	0	1	57626756	16:57660667	16:57660667G>T	CRcont64557	upstream_gene_variant	MODIFIER	ADGRG1	ENSG00000205336	1	ENST00000562631.7	0.636	0.027	957	4721	NA	NA	1.15	0.5	NA	8	8	0.033089	1.556	CRcont64557	NA	16:57660667G>T	0.1649	ALL	0.07437	AEFDGBCI	16:57626755G>T	0.031074	benign	0.0846894	6.13454	1.4575	16.0681	16:57626755G>T	0.0415734	score_low	Cont_score_low	NA	Cont_NA	score_low	Cont_score_low	score_low	Cont_score_low	score_low	Cont_score_low	score_low	Cont_score_low
16	57626895	CRcont64584	C	A	433	PASS	Cont	16:57626895	16:57626895C	16:57626895C>A	ADGRG1	16:57623630-57650288	+	26658	NA	1	1	0	1	57626896	16:57660807	16:57660807C>A	CRcont64584	upstream_gene_variant	MODIFIER	ADGRG1	ENSG00000205336	1	ENST00000562631.7	0.583	0.013	817	4861	NA	NA	0.89	0.31	NA	9	9	-0.694152	0.045	CRcont64584	NA	16:57660807C>A	0.18559	ABC	0.04572	AEFGBCI	16:57626895C>A	0.032214	benign	0.182444	7.66723	1.48107	16.1325	16:57626895C>A	0.00206071	score_low	Cont_score_low	NA	Cont_NA	score_low	Cont_score_low	score_low	Cont_score_low	score_low	Cont_score_low	score_low	Cont_score_low
16	57626967	CRcont64608	G	A	5260	PASS	Cont	16:57626967	16:57626967G	16:57626967G>A	ADGRG1	16:57623630-57650288	+	26658	NA	1	1	0	1	57626968	16:57660879	16:57660879G>A	CRcont64608	upstream_gene_variant	MODIFIER	ADGRG1	ENSG00000205336	1	ENST00000562631.7	0.636	0.013	745	4933	1	0.13	0.55	0.12	NA	8	8	0.029982	1.534	CRcont64608	NA	16:57660879G>A	0.48916	ALL	0.0866	AEFDGBCI	16:57626967G>A	0.026224	benign (high conf.)	0.58298	12.3572	1.54995	16.3208	16:57626967G>A	0.0473452	score_low	Cont_score_low	NA	Cont_NA	score_no_call	Cont_score_no_call	score_low	Cont_score_low	score_no_call	Cont_score_no_call	score_low	Cont_score_low
16	57627032	CRcont64629	C	T	1246	PASS	Cont	16:57627032	16:57627032C	16:57627032C>T	ADGRG1	16:57623630-57650288	+	26658	NA	1	1	0	1	57627033	16:57660944	16:57660944C>T	CRcont64629	upstream_gene_variant	MODIFIER	ADGRG1	ENSG00000205336	1	ENST00000562631.7	0.623	0.027	680	4998	1	0	0.54	0.13	NA	8	8	0.485016	6.347	CRcont64629	NA	16:57660944C>T	0.16697	ALL	0.04674	AEFDGBCI	16:57627032C>T	0.021269	benign (high conf.)	0.145566	7.0929	1.47625	16.1193	16:57627032C>T	0.140538	score_low	Cont_score_low	NA	Cont_NA	score_low	Cont_score_low	score_low	Cont_score_low	score_low	Cont_score_low	score_low	Cont_score_low
16	57627267	CRcont64673	C	G	314	PASS	Cont	16:57627267	16:57627267C	16:57627267C>G	ADGRG1	16:57623630-57650288	+	26658	NA	1	1	0	1	57627268	16:57661179	16:57661179C>G	CRcont64673	upstream_gene_variant	MODIFIER	ADGRG1	ENSG00000205336	1	ENST00000562631.7	0.576	0.067	445	5233	NA	NA	1.15	0.31	CTCF Binding Site	12	18	0.071222	1.846	CRcont64673	NA	16:57661179C>G	0.18936	ABC	0.05503	AEFGBCI	16:57627267C>G	0.05011	benign	0.394645	10.5358	1.58544	16.4178	16:57627267C>G	0.001	score_low	Cont_score_low	NA	Cont_NA	score_low	Cont_score_low	score_low	Cont_score_low	score_no_call	Cont_score_no_call	score_low	Cont_score_low
16	57627358	CRcont64694	G	C	492	PASS	Cont	16:57627358	16:57627358G	16:57627358G>C	ADGRG1	16:57623630-57650288	+	26658	NA	1	1	0	1	57627359	16:57661270	16:57661270G>C	CRcont64694	upstream_gene_variant	MODIFIER	ADGRG1	ENSG00000205336	1	ENST00000562631.7	0.616	0.08	354	5324	1	-1	2.23	0.75	CTCF Binding Site	15	29	0.279368	4.048	CRcont64694	NA	16:57661270G>C	0.19441	ALL	0.03465	AEFDGBCI	16:57627358G>C	0.026049	benign (high conf.)	0.93591	14.8013	3.97714	22.861	16:57627358G>C	0.0137524	score_low	Cont_score_low	NA	Cont_NA	score_low	Cont_score_low	score_low	Cont_score_low	score_high	Cont_score_high	score_low	Cont_score_low
16	57627512	CRcont64719	A	G	1022	PASS	Cont	16:57627512	16:57627512A	16:57627512A>G	ADGRG1	16:57623630-57650288	+	26658	NA	1	1	0	1	57627513	16:57661424	16:57661424A>G	CRcont64719	upstream_gene_variant	MODIFIER	ADGRG1	ENSG00000205336	1	ENST00000562631.7	0.477	0	200	5478	NA	NA	6.63	1.18	CTCF Binding Site	37	86	-0.169123	0.595	CRcont64719	NA	16:57661424A>G	0.14942	ALL	0.04671	ALL	16:57627512A>G	0.023079	benign (high conf.)	0.994804	15.1804	4.344	23.9458	16:57627512A>G	0.779829	score_low	Cont_score_low	NA	Cont_NA	score_low	Cont_score_low	score_low	Cont_score_low	score_high	Cont_score_high	score_low	Cont_score_low
16	57627617	CRcont64732	G	A	1766	PASS	Cont	16:57627617	16:57627617G	16:57627617G>A	ADGRG1	16:57623630-57650288	+	26658	NA	1	1	0	1	57627618	16:57661529	16:57661529G>A	CRcont64732	upstream_gene_variant	MODIFIER	ADGRG1	ENSG00000205336	1	ENST00000562631.7	0.543	0.04	95	5583	NA	NA	15.23	2.66	CTCF Binding Site	57	132	1.299	14.38	CRcont64732	NA	16:57661529G>A	0.1849	ALL	0.42088	ALL	16:57627617G>A	0.241614	benign	1.71018	23.7015	4.54047	24.5304	16:57627617G>A	0.95068	score_high	Cont_score_high	NA	Cont_NA	score_low	Cont_score_low	score_high	Cont_score_high	score_high	Cont_score_high	score_high	Cont_score_high
16	57627696	CRcont64751	C	T	326	PASS	Cont	16:57627696	16:57627696C	16:57627696C>T	ADGRG1	16:57623630-57650288	+	26658	NA	1	1	0	1	57627697	16:57661608	16:57661608C>T	CRcont64751	upstream_gene_variant	MODIFIER	ADGRG1	ENSG00000205336	1	ENST00000562631.7	0.523	0.04	16	5662	NA	NA	14.88	2.5	CTCF Binding Site	60	129	0.326547	4.596	CRcont64751	NA	16:57661608C>T	0.14375	ALL	0.02326	ALL	16:57627696C>T	0.018381	benign (high conf.)	1.09713	15.8667	4.48924	24.3751	16:57627696C>T	0.808914	score_low	Cont_score_low	NA	Cont_NA	score_low	Cont_score_low	score_low	Cont_score_low	score_high	Cont_score_high	score_no_call	Cont_score_no_call
16	57627793	CRcont64769	C	T	11874	PASS	Cont	16:57627793	16:57627793C	16:57627793C>T	ADGRG1	16:57623630-57650288	+	26658	NA	1	1	0	1	57627794	16:57661705	16:57661705C>T	CRcont64769	upstream_gene_variant	MODIFIER	ADGRG1	ENSG00000205336	1	ENST00000562631.7	0.596	0.04	82	5759	NA	NA	9.02	1.54	CTCF Binding Site	55	96	0.034654	1.567	CRcont64769	NA	16:57661705C>T	0.10917	ALL	0.01059	ALL	16:57627793C>T	0.01761	benign (high conf.)	0.715634	13.3599	4.52552	24.4845	16:57627793C>T	0.0181579	score_low	Cont_score_low	NA	Cont_NA	score_low	Cont_score_low	score_low	Cont_score_low	score_high	Cont_score_high	score_low	Cont_score_low
16	57627937	CRcont64796	C	T	254	PASS	Cont	16:57627937	16:57627937C	16:57627937C>T	ADGRG1	16:57623630-57650288	+	26658	NA	1	1	0	1	57627938	16:57661849	16:57661849C>T	CRcont64796	upstream_gene_variant	MODIFIER	ADGRG1	ENSG00000205336	1	ENST00000562631.7	0.536	0.027	226	5903	1	0.51	1.85	0.52	CTCF Binding Site	33	51	1.06181	12.37	CRcont64796	NA	16:57661849C>T	0.8891	ABC	0.45385	AEFGBCI	16:57627937C>T	0.078294	benign	2.06529	30.0001	4.71391	25.0761	16:57627937C>T	0.949479	score_high	Cont_score_high	NA	Cont_NA	score_high	Cont_score_high	score_low	Cont_score_low	score_high	Cont_score_high	score_high	Cont_score_high
16	57628050	CRcont64818	G	A	914	PASS	Cont	16:57628050	16:57628050G	16:57628050G>A	ADGRG1	16:57623630-57650288	+	26658	NA	1	1	0	1	57628051	16:57661962	16:57661962G>A	CRcont64818	upstream_gene_variant	MODIFIER	ADGRG1	ENSG00000205336	1	ENST00000562631.7	0.649	0.093	177	6016	1	-0.2	2.16	0.56	Promoter	53	68	0.090653	2.009	CRcont64818	0.0694703	16:57661962G>A	0.13371	ABC	0.01471	AEFGBHCI	16:57628050G>A	0.01869	benign (high conf.)	0.822685	14.0769	4.53167	24.5032	16:57628050G>A	0.0607147	score_low	Cont_score_low	score_low	Cont_score_low	score_low	Cont_score_low	score_low	Cont_score_low	score_high	Cont_score_high	score_low	Cont_score_low
16	57628100	CRcont64845	C	T	623	PASS	Cont	16:57628100	16:57628100C	16:57628100C>T	ADGRG1	16:57623630-57650288	+	26658	NA	1	1	0	1	57628101	16:57662012	16:57662012C>T	CRcont64845	upstream_gene_variant	MODIFIER	ADGRG1	ENSG00000205336	1	ENST00000562631.7	0.715	0.147	127	6066	1	0.06	3.62	1.07	Promoter	75	99	0.275669	4.005	CRcont64845	NA	16:57662012C>T	0.11312	ALL	0.00965	AEFDGBHCI	16:57628100C>T	0.017793	benign (high conf.)	1.07474	15.7121	4.58381	24.6658	16:57628100C>T	0.797396	score_low	Cont_score_low	NA	Cont_NA	score_low	Cont_score_low	score_low	Cont_score_low	score_high	Cont_score_high	score_low	Cont_score_low
16	57628176	CRcont64867	C	T	1169	PASS	Cont	16:57628176	16:57628176C	16:57628176C>T	ADGRG1	16:57623630-57650288	+	26658	NA	1	1	0	1	57628177	16:57662088	16:57662088C>T	CRcont64867	upstream_gene_variant	MODIFIER	ADGRG1	ENSG00000205336	1	ENST00000562631.7	0.702	0.107	51	6142	NA	NA	5.72	1.16	Promoter	83	117	1.36171	14.82	CRcont64867	NA	16:57662088C>T	0.27733	ALL	0.0661	ALL	16:57628176C>T	0.019496	benign (high conf.)	1.6888	23.2389	4.81232	25.3996	16:57628176C>T	0.841437	score_high	Cont_score_high	NA	Cont_NA	score_low	Cont_score_low	score_low	Cont_score_low	score_high	Cont_score_high	score_no_call	Cont_score_no_call
16	57628261	CRcont64893	AT	A	2305	PASS	Cont	16:57628261	16:57628261AT	16:57628261AT>A	ADGRG1	16:57623630-57650288	+	26658	NA	1	2	-1	0	57628263	16:57662173	16:57662173AT>A	CRcont64893	upstream_gene_variant	MODIFIER	ADGRG1	ENSG00000205336	1	ENST00000562631.7	0.669	0.08	36	6228	NA	NA	6.05	1.24	Promoter	87	129	1.00956	11.74	CRcont64893	0.22773	NA	NA	NA	NA	NA	NA	NA	NA	1.74575	24.4999	5.00698	26.0665	16:57628261AT>A	0.845621	score_high	Cont_score_high	score_no_call	Cont_score_no_call	NA	Cont_NA	NA	Cont_NA	score_high	Cont_score_high	score_no_call	Cont_score_no_call
16	57628309	CRcont64910	T	G	1586	PASS	Cont	16:57628309	16:57628309T	16:57628309T>G	ADGRG1	16:57623630-57650288	+	26658	NA	1	1	0	1	57628310	16:57662221	16:57662221T>G	CRcont64910	upstream_gene_variant	MODIFIER	ADGRG1	ENSG00000205336	1	ENST00000562631.7	0.675	0.067	1	6275	NA	NA	5.05	0.96	Promoter	89	143	0.442303	5.891	CRcont64910	NA	16:57662221T>G	0.1205	ALL	0.03012	ALL	16:57628309T>G	0.236028	benign	1.18269	16.4947	5.0379	26.1746	16:57628309T>G	0.818331	score_low	Cont_score_low	NA	Cont_NA	score_low	Cont_score_low	score_high	Cont_score_high	score_high	Cont_score_high	score_no_call	Cont_score_no_call
16	57628440	CRcont64931	A	C	571	PASS	Cont	16:57628440	16:57628440A	16:57628440A>C	ADGRG1	16:57623630-57650288	+	26658	NA	1	1	0	1	57628441	16:57662352	16:57662352A>C	CRcont64931	upstream_gene_variant	MODIFIER	ADGRG1	ENSG00000205336	1	ENST00000562631.7	0.662	0.053	68	6406	3	0.43	19.47	3.78	Promoter	135	285	1.87428	18.29	CRcont64931	NA	16:57662352A>C	0.84788	ALL	0.66356	ALL	16:57628440A>C	0.569519	pathogenic	2.4274	34.7934	5.55127	28.1357	16:57628440A>C	0.994217	score_high	Cont_score_high	NA	Cont_NA	score_high	Cont_score_high	score_high	Cont_score_high	score_high	Cont_score_high	score_high	Cont_score_high
16	57628541	CRcont64953	C	A	360	PASS	Cont	16:57628541	16:57628541C	16:57628541C>A	ADGRG1	16:57623630-57650288	+	26658	NA	1	1	0	1	57628542	16:57662453	16:57662453C>A	CRcont64953	upstream_gene_variant	MODIFIER	ADGRG1	ENSG00000205336	1	ENST00000562631.7	0.623	0.053	15	6507	1	-0.06	43.88	6.5	Promoter	165	345	0.968121	11.22	CRcont64953	0.97039	16:57662453C>A	0.85226	ALL	0.48642	ALL	16:57628541C>A	0.181134	benign	2.22933	32.1332	5.47591	27.8456	16:57628541C>A	0.959789	score_high	Cont_score_high	score_high	Cont_score_high	score_high	Cont_score_high	score_high	Cont_score_high	score_high	Cont_score_high	score_high	Cont_score_high
16	57628585	CRcont64968	G	A	2058	PASS	Cont	16:57628585	16:57628585G	16:57628585G>A	ADGRG1	16:57623630-57650288	+	26658	NA	1	1	0	1	57628586	16:57662497	16:57662497G>A	CRcont64968	upstream_gene_variant	MODIFIER	ADGRG1	ENSG00000205336	1	ENST00000562631.7	0.616	0.067	6	6551	NA	NA	44.38	6.8	Promoter	162	322	1.82035	17.88	CRcont64968	0.344677	16:57662497G>A	0.72256	ALL	0.2447	ALL	16:57628585G>A	0.282302	benign	2.11431	30.6377	5.50541	27.9589	16:57628585G>A	0.965233	score_high	Cont_score_high	score_high	Cont_score_high	score_high	Cont_score_high	score_high	Cont_score_high	score_high	Cont_score_high	score_high	Cont_score_high
16	57628658	CRcont64991	A	C	6058	PASS	Cont	16:57628658	16:57628658A	16:57628658A>C	ADGRG1	16:57623630-57650288	+	26658	NA	1	1	0	1	57628659	16:57662570	16:57662570A>C	CRcont64991	5_prime_UTR_variant	MODIFIER	ADGRG1	ENSG00000205336	1	ENST00000562631.7	0.669	0.08	23	6624	NA	NA	25.55	4.32	Promoter	146	231	0.655821	8.045	CRcont64991	0.05937	16:57662570A>C	0.0664	ALL	0.03225	ALL	16:57628658A>C	0.185798	benign	1.21745	16.7726	5.39143	27.5178	16:57628658A>C	0.83497	score_no_call	Cont_score_no_call	score_low	Cont_score_low	score_low	Cont_score_low	score_high	Cont_score_high	score_high	Cont_score_high	score_no_call	Cont_score_no_call
16	57628725	CRcont65015	A	G	1740	PASS	Cont	16:57628725	16:57628725A	16:57628725A>G	ADGRG1	16:57623630-57650288	+	26658	NA	1	1	0	1	57628726	16:57662637	16:57662637A>G	CRcont65015	5_prime_UTR_variant	MODIFIER	ADGRG1	ENSG00000205336	1	ENST00000562631.7	0.695	0.08	35	6691	NA	NA	10.2	1.68	Promoter	120	168	1.05022	12.24	CRcont65015	NA	16:57662637A>G	0.07546	ALL	0.05161	ALL	16:57628725A>G	0.183075	benign	1.44762	19.1924	5.26257	27.0129	16:57628725A>G	0.802923	score_high	Cont_score_high	NA	Cont_NA	score_low	Cont_score_low	score_high	Cont_score_high	score_high	Cont_score_high	score_no_call	Cont_score_no_call
16	57628802	CRcont65031	G	A	700	PASS	Cont	16:57628802	16:57628802G	16:57628802G>A	ADGRG1	16:57623630-57650288	+	26658	NA	1	1	0	1	57628803	16:57662714	16:57662714G>A	CRcont65031	splice_region_variant,5_prime_UTR_variant	LOW	ADGRG1	ENSG00000205336	1	ENST00000562631.7	0.609	0.04	112	6768	NA	NA	2.38	0.44	Promoter	78	97	1.45306	15.43	CRcont65031	0.932998	16:57662714G>A	0.83282	ALL	0.85748	AEFDGBHCI	16:57628802G>A	0.879042	pathogenic	2.33596	33.5452	5.35844	27.3877	16:57628802G>A	0.899504	score_high	Cont_score_high	score_high	Cont_score_high	score_high	Cont_score_high	score_high	Cont_score_high	score_high	Cont_score_high	score_high	Cont_score_high
16	57628851	CRcont65051	T	TGTGTGAGC	1493	PASS	Cont	16:57628851	16:57628851T	16:57628851T>TGTGTGAGC	ADGRG1	16:57623630-57650288	+	26658	NA	9	1	8	9	57628852	16:57662763	16:57662763T>TGTGTGAGC	CRcont65051	intron_variant	MODIFIER	ADGRG1	ENSG00000205336	1	ENST00000562631.7	0.567	0.027	161	6817	NA	NA	1.13	0.17	Promoter	57	65	0.485135	6.348	CRcont65051	NA	NA	NA	NA	NA	NA	NA	NA	NA	NA	NA	NA	NA	16:57628851T>TGTGTGAGC	0.80609	score_low	Cont_score_low	NA	Cont_NA	NA	Cont_NA	NA	Cont_NA	NA	Cont_NA	score_no_call	Cont_score_no_call
16	57628861	CRcont65066	T	TGA	7359	PASS	Cont	16:57628861	16:57628861T	16:57628861T>TGA	ADGRG1	16:57623630-57650288	+	26658	NA	3	1	2	3	57628862	16:57662773	16:57662773T>TGA	CRcont65066	intron_variant	MODIFIER	ADGRG1	ENSG00000205336	1	ENST00000562631.7	0.547	0.013	171	6827	NA	NA	1.13	0.17	Promoter	53	62	0.356172	4.935	CRcont65066	NA	NA	NA	NA	NA	NA	NA	NA	NA	NA	NA	NA	NA	16:57628861T>TGA	0.719475	score_low	Cont_score_low	NA	Cont_NA	NA	Cont_NA	NA	Cont_NA	NA	Cont_NA	score_low	Cont_score_low
16	57628873	CRcont65081	C	CGTGAGTGTGTGAGAGT	760	PASS	Cont	16:57628873	16:57628873C	16:57628873C>CGTGAGTGTGTGAGAGT	ADGRG1	16:57623630-57650288	+	26658	NA	17	1	16	17	57628874	16:57662785	16:57662785C>CGTGAGTGTGTGAGAGT	CRcont65081	intron_variant	MODIFIER	ADGRG1	ENSG00000205336	1	ENST00000562631.7	0.54	0.027	183	6839	NA	NA	1.02	0.16	Promoter	52	59	0.230751	3.479	CRcont65081	NA	NA	NA	NA	NA	NA	NA	NA	NA	NA	NA	NA	NA	16:57628873C>CGTGAGTGTGTGAGAGT	0.706808	score_low	Cont_score_low	NA	Cont_NA	NA	Cont_NA	NA	Cont_NA	NA	Cont_NA	score_low	Cont_score_low
16	57628885	CRcont65107	A	T	7006	PASS	Cont	16:57628885	16:57628885A	16:57628885A>T	ADGRG1	16:57623630-57650288	+	26658	NA	1	1	0	1	57628886	16:57662797	16:57662797A>T	CRcont65107	intron_variant	MODIFIER	ADGRG1	ENSG00000205336	1	ENST00000562631.7	0.53	0.027	195	6851	NA	NA	1.02	0.16	Promoter	52	58	0.299316	4.281	CRcont65107	NA	16:57662797A>T	0.04072	ALL	0.00239	AEFDGBHCI	16:57628885A>T	0.014512	benign (high conf.)	0.329242	9.74882	4.9879	26	16:57628885A>T	0.160369	score_low	Cont_score_low	NA	Cont_NA	score_low	Cont_score_low	score_low	Cont_score_low	score_low	Cont_score_low	score_low	Cont_score_low
16	57628890	CRcont65127	G	A	1858	PASS	Cont	16:57628890	16:57628890G	16:57628890G>A	ADGRG1	16:57623630-57650288	+	26658	NA	1	1	0	1	57628891	16:57662802	16:57662802G>A	CRcont65127	intron_variant	MODIFIER	ADGRG1	ENSG00000205336	1	ENST00000562631.7	0.536	0.027	200	6856	NA	NA	0.89	0.15	Promoter	51	57	0.08599	1.969	CRcont65127	NA	16:57662802G>A	0.07706	ALL	0.00718	AEFDGBHCI	16:57628890G>A	0.021934	benign (high conf.)	0.757241	13.6452	4.97812	25.9659	16:57628890G>A	0.535634	score_low	Cont_score_low	NA	Cont_NA	score_low	Cont_score_low	score_low	Cont_score_low	score_high	Cont_score_high	score_low	Cont_score_low
16	57628895	CRcont65148	T	TGTGAGTGTGTGA	206	PASS	Cont	16:57628895	16:57628895T	16:57628895T>TGTGAGTGTGTGA	ADGRG1	16:57623630-57650288	+	26658	NA	13	1	12	13	57628896	16:57662807	16:57662807T>TGTGAGTGTGTGA	CRcont65148	intron_variant	MODIFIER	ADGRG1	ENSG00000205336	1	ENST00000562631.7	0.527	0.027	205	6861	NA	NA	0.89	0.15	Promoter	51	56	0.256236	3.777	CRcont65148	NA	NA	NA	NA	NA	NA	NA	NA	NA	NA	NA	NA	NA	16:57628895T>TGTGAGTGTGTGA	0.587809	score_low	Cont_score_low	NA	Cont_NA	NA	Cont_NA	NA	Cont_NA	NA	Cont_NA	score_low	Cont_score_low
16	57628901	CRcont65166	AGTGTGAGT	A	1084	PASS	Cont	16:57628901	16:57628901AGTGTGAGT	16:57628901AGTGTGAGT>A	ADGRG1	16:57623630-57650288	+	26658	NA	1	9	-8	-7	57628910	16:57662813	16:57662813AGTGTGAGT>A	CRcont65166	intron_variant	MODIFIER	ADGRG1	ENSG00000205336	1	ENST00000562631.7	0.519	0.025	212	6868	NA	NA	0.91	0.15	Promoter	51	56	0.270501	3.945	CRcont65166	NA	NA	NA	NA	NA	NA	NA	NA	NA	NA	NA	NA	NA	16:57628901AGTGTGAGT>A	0.589954	score_low	Cont_score_low	NA	Cont_NA	NA	Cont_NA	NA	Cont_NA	NA	Cont_NA	score_low	Cont_score_low
16	57628921	CRcont65217	A	C	315	PASS	Cont	16:57628921	16:57628921A	16:57628921A>C	ADGRG1	16:57623630-57650288	+	26658	NA	1	1	0	1	57628922	16:57662833	16:57662833A>C	CRcont65217	intron_variant	MODIFIER	ADGRG1	ENSG00000205336	1	ENST00000562631.7	0.51	0.027	231	6887	NA	NA	0.91	0.15	Promoter	50	53	0.550638	7.024	CRcont65217	NA	16:57662833A>C	0.07602	ALL	0.01422	AEFDGBHCI	16:57628921A>C	0.019794	benign (high conf.)	0.782812	13.816	4.87888	25.6241	16:57628921A>C	0.483491	score_low	Cont_score_low	NA	Cont_NA	score_low	Cont_score_low	score_low	Cont_score_low	score_high	Cont_score_high	score_low	Cont_score_low
16	57628933	CRcont65263	AGT	A	2981	PASS	Cont	16:57628933	16:57628933AGT	16:57628933AGT>A	ADGRG1	16:57623630-57650288	+	26658	NA	1	3	-2	-1	57628936	16:57662845	16:57662845AGT>A	CRcont65263	intron_variant	MODIFIER	ADGRG1	ENSG00000205336	1	ENST00000562631.7	0.507	0.026	244	6900	NA	NA	0.77	0.13	Promoter	48	51	0.298441	4.271	CRcont65263	NA	NA	NA	NA	NA	NA	NA	NA	NA	NA	NA	NA	NA	16:57628933AGT>A	0.496469	score_low	Cont_score_low	NA	Cont_NA	NA	Cont_NA	NA	Cont_NA	NA	Cont_NA	score_low	Cont_score_low
16	57628949	CRcont65293	T	A	444	PASS	Cont	16:57628949	16:57628949T	16:57628949T>A	ADGRG1	16:57623630-57650288	+	26658	NA	1	1	0	1	57628950	16:57662861	16:57662861T>A	CRcont65293	intron_variant	MODIFIER	ADGRG1	ENSG00000205336	1	ENST00000562631.7	0.503	0.027	259	6915	NA	NA	0.68	0.12	Promoter	45	48	0.359137	4.968	CRcont65293	NA	16:57662861T>A	0.06432	ALL	0.00357	AEFDGBHCI	16:57628949T>A	0.014843	benign (high conf.)	0.670443	13.0363	4.83502	25.4758	16:57628949T>A	0.467597	score_low	Cont_score_low	NA	Cont_NA	score_low	Cont_score_low	score_low	Cont_score_low	score_high	Cont_score_high	score_low	Cont_score_low
16	57628957	CRcont65315	T	C	567	PASS	Cont	16:57628957	16:57628957T	16:57628957T>C	ADGRG1	16:57623630-57650288	+	26658	NA	1	1	0	1	57628958	16:57662869	16:57662869T>C	CRcont65315	intron_variant	MODIFIER	ADGRG1	ENSG00000205336	1	ENST00000562631.7	0.503	0.027	267	6923	NA	NA	0.68	0.12	Promoter	44	47	0.680512	8.275	CRcont65315	NA	16:57662869T>C	0.16516	ALL	0.02557	AEFDGBHCI	16:57628957T>C	0.023507	benign (high conf.)	1.07542	15.7167	4.89718	25.6866	16:57628957T>C	0.62429	score_no_call	Cont_score_no_call	NA	Cont_NA	score_low	Cont_score_low	score_low	Cont_score_low	score_high	Cont_score_high	score_low	Cont_score_low
16	57628974	CRcont65357	GTGAGAGTGAGTGAGAA	G	468	PASS	Cont	16:57628974	16:57628974GTGAGAGTGAGTGAGAA	16:57628974GTGAGAGTGAGTGAGAA>G	ADGRG1	16:57623630-57650288	+	26658	NA	1	17	-16	-15	57628991	16:57662886	16:57662886GTGAGAGTGAGTGAGAA>G	CRcont65357	intron_variant	MODIFIER	ADGRG1	ENSG00000205336	1	ENST00000562631.7	0.494	0.024	285	6941	NA	NA	0.65	0.11	Promoter	43	47	0.134034	2.413	CRcont65357	NA	NA	NA	NA	NA	NA	NA	NA	NA	NA	NA	NA	NA	16:57628974GTGAGAGTGAGTGAGAA>G	0.599645	score_low	Cont_score_low	NA	Cont_NA	NA	Cont_NA	NA	Cont_NA	NA	Cont_NA	score_low	Cont_score_low
16	57628990	CRcont65390	A	AGTATGAGTGTG	360	PASS	Cont	16:57628990	16:57628990A	16:57628990A>AGTATGAGTGTG	ADGRG1	16:57623630-57650288	+	26658	NA	12	1	11	12	57628991	16:57662902	16:57662902A>AGTATGAGTGTG	CRcont65390	intron_variant	MODIFIER	ADGRG1	ENSG00000205336	1	ENST00000562631.7	0.493	0.027	300	6956	NA	NA	0.62	0.1	Promoter	42	46	0.099048	2.083	CRcont65390	NA	NA	NA	NA	NA	NA	NA	NA	NA	NA	NA	NA	NA	16:57628990A>AGTATGAGTGTG	0.491682	score_low	Cont_score_low	NA	Cont_NA	NA	Cont_NA	NA	Cont_NA	NA	Cont_NA	score_low	Cont_score_low
16	57629021	CRcont65425	C	G	2411	PASS	Cont	16:57629021	16:57629021C	16:57629021C>G	ADGRG1	16:57623630-57650288	+	26658	NA	1	1	0	1	57629022	16:57662933	16:57662933C>G	CRcont65425	intron_variant	MODIFIER	ADGRG1	ENSG00000205336	1	ENST00000562631.7	0.483	0.013	295	6987	NA	NA	0.68	0.14	Promoter	50	55	0.169889	2.787	CRcont65425	NA	16:57662933C>G	0.08285	ALL	0.00239	AEFDGBHCI	16:57629021C>G	0.015603	benign (high conf.)	0.723285	13.4132	4.5532	24.5698	16:57629021C>G	0.424992	score_low	Cont_score_low	NA	Cont_NA	score_low	Cont_score_low	score_low	Cont_score_low	score_high	Cont_score_high	score_low	Cont_score_low
16	57629047	CRcont65455	T	TATGA	869	PASS	Cont	16:57629047	16:57629047T	16:57629047T>TATGA	ADGRG1	16:57623630-57650288	+	26658	NA	5	1	4	5	57629048	16:57662959	16:57662959T>TATGA	CRcont65455	intron_variant	MODIFIER	ADGRG1	ENSG00000205336	1	ENST00000562631.7	0.493	0.04	268	7013	NA	NA	0.58	0.12	Promoter	49	54	-0.087428	0.881	CRcont65455	NA	NA	NA	NA	NA	NA	NA	NA	NA	NA	NA	NA	NA	16:57629047T>TATGA	0.54208	score_low	Cont_score_low	NA	Cont_NA	NA	Cont_NA	NA	Cont_NA	NA	Cont_NA	score_low	Cont_score_low
16	57629070	CRcont65478	G	A	834	PASS	Cont	16:57629070	16:57629070G	16:57629070G>A	ADGRG1	16:57623630-57650288	+	26658	NA	1	1	0	1	57629071	16:57662982	16:57662982G>A	CRcont65478	intron_variant	MODIFIER	ADGRG1	ENSG00000205336	1	ENST00000562631.7	0.517	0.04	246	7036	NA	NA	0.62	0.12	Promoter	46	51	0.327771	4.61	CRcont65478	NA	16:57662982G>A	0.11604	ALL	0.05468	ALL	16:57629070G>A	0.02714	benign (high conf.)	0.398527	10.5798	2.24341	18.1909	16:57629070G>A	0.575869	score_low	Cont_score_low	NA	Cont_NA	score_low	Cont_score_low	score_low	Cont_score_low	score_no_call	Cont_score_no_call	score_low	Cont_score_low
16	57629116	CRcont65493	G	A	6398	PASS	Cont	16:57629116	16:57629116G	16:57629116G>A	ADGRG1	16:57623630-57650288	+	26658	NA	1	1	0	1	57629117	16:57663028	16:57663028G>A	CRcont65493	intron_variant	MODIFIER	ADGRG1	ENSG00000205336	1	ENST00000562631.7	0.53	0.027	200	7082	NA	NA	0.61	0.13	Promoter	40	45	-0.285428	0.335	CRcont65493	NA	16:57663028G>A	0.0348	ALL	0.00103	AEFDGBHCI	16:57629116G>A	0.011448	benign (high conf.)	-0.421779	0.392494	2.01566	17.5787	16:57629116G>A	0.100865	score_low	Cont_score_low	NA	Cont_NA	score_low	Cont_score_low	score_low	Cont_score_low	score_low	Cont_score_low	score_low	Cont_score_low
16	57629217	CRcont65516	G	A	5333	PASS	Cont	16:57629217	16:57629217G	16:57629217G>A	ADGRG1	16:57623630-57650288	+	26658	NA	1	1	0	1	57629218	16:57663129	16:57663129G>A	CRcont65516	intron_variant	MODIFIER	ADGRG1	ENSG00000205336	1	ENST00000562631.7	0.616	0.027	99	7183	NA	NA	0.66	0.17	Promoter	16	18	0.325489	4.584	CRcont65516	NA	16:57663129G>A	0.15446	ALL	0.09473	AEFDBCIJ	16:57629217G>A	0.025466	benign (high conf.)	0.430253	10.9273	1.00661	14.7535	16:57629217G>A	0.226777	score_low	Cont_score_low	NA	Cont_NA	score_low	Cont_score_low	score_low	Cont_score_low	score_no_call	Cont_score_no_call	score_low	Cont_score_low
16	57629298	CRcont65537	C	G	3412	PASS	Cont	16:57629298	16:57629298C	16:57629298C>G	ADGRG1	16:57623630-57650288	+	26658	NA	1	1	0	1	57629299	16:57663210	16:57663210C>G	CRcont65537	intron_variant	MODIFIER	ADGRG1	ENSG00000205336	1	ENST00000562631.7	0.649	0.04	18	7264	NA	NA	0.65	0.18	Promoter	14	14	0.171236	2.802	CRcont65537	NA	16:57663210C>G	0.15343	ABC	0.04357	AEFGBCI	16:57629298C>G	0.031595	benign	0.0932309	6.26844	0.926309	14.4892	16:57629298C>G	0.215702	score_low	Cont_score_low	NA	Cont_NA	score_low	Cont_score_low	score_low	Cont_score_low	score_low	Cont_score_low	score_low	Cont_score_low
16	57629394	CRcont65556	A	G	4140	PASS	Cont	16:57629394	16:57629394A	16:57629394A>G	ADGRG1	16:57623630-57650288	+	26658	NA	1	1	0	1	57629395	16:57663306	16:57663306A>G	CRcont65556	intron_variant	MODIFIER	ADGRG1	ENSG00000205336	1	ENST00000562631.7	0.583	0.013	79	7360	NA	NA	0.61	0.16	Promoter	8	8	0.284778	4.112	CRcont65556	NA	16:57663306A>G	0.12639	ABC	0.0305	AEFBCI	16:57629394A>G	0.045306	benign	0.185469	7.71377	0.877015	14.3212	16:57629394A>G	0.72912	score_low	Cont_score_low	NA	Cont_NA	score_low	Cont_score_low	score_low	Cont_score_low	score_low	Cont_score_low	score_low	Cont_score_low
16	57629493	CRcont65578	C	G	1335	PASS	Cont	16:57629493	16:57629493C	16:57629493C>G	ADGRG1	16:57623630-57650288	+	26658	NA	1	1	0	1	57629494	16:57663405	16:57663405C>G	CRcont65578	intron_variant	MODIFIER	ADGRG1	ENSG00000205336	1	ENST00000562631.7	0.636	0.013	178	7459	NA	NA	0.59	0.15	Promoter	9	11	0.35093	4.875	CRcont65578	NA	16:57663405C>G	0.19531	ALL	0.06767	AEFDBCI	16:57629493C>G	0.036717	benign	0.319834	9.62813	0.925422	14.4862	16:57629493C>G	0.0947194	score_low	Cont_score_low	NA	Cont_NA	score_low	Cont_score_low	score_low	Cont_score_low	score_low	Cont_score_low	score_low	Cont_score_low
16	57629639	CRcont65610	C	T	3274	PASS	Cont	16:57629639	16:57629639C	16:57629639C>T	ADGRG1	16:57623630-57650288	+	26658	NA	1	1	0	1	57629640	16:57663551	16:57663551C>T	CRcont65610	intron_variant	MODIFIER	ADGRG1	ENSG00000205336	1	ENST00000562631.7	0.662	0.107	324	7605	NA	NA	0.57	0.15	Promoter	19	31	-0.62263	0.065	CRcont65610	NA	16:57663551C>T	0.10203	ALL	0.00724	AEFDBHCI	16:57629639C>T	0.020324	benign (high conf.)	-0.149937	2.91175	0.813405	14.0963	16:57629639C>T	0.092725	score_low	Cont_score_low	NA	Cont_NA	score_low	Cont_score_low	score_low	Cont_score_low	score_low	Cont_score_low	score_low	Cont_score_low
16	57629742	CRcont65639	C	G	575	PASS	Cont	16:57629742	16:57629742C	16:57629742C>G	ADGRG1	16:57623630-57650288	+	26658	NA	1	1	0	1	57629743	16:57663654	16:57663654C>G	CRcont65639	intron_variant	MODIFIER	ADGRG1	ENSG00000205336	1	ENST00000562631.7	0.669	0.093	427	7708	1	0.82	0.54	0.13	Promoter	25	46	0.624431	7.748	CRcont65639	NA	16:57663654C>G	0.18142	ALL	0.08386	AEFDBHCI	16:57629742C>G	0.045229	benign	0.357832	10.1038	0.856324	14.2489	16:57629742C>G	0.788864	score_low	Cont_score_low	NA	Cont_NA	score_low	Cont_score_low	score_low	Cont_score_low	score_low	Cont_score_low	score_low	Cont_score_low
16	57629869	CRcont65676	G	A	686	PASS	Cont	16:57629869	16:57629869G	16:57629869G>A	ADGRG1	16:57623630-57650288	+	26658	NA	1	1	0	1	57629870	16:57663781	16:57663781G>A	CRcont65676	intron_variant	MODIFIER	ADGRG1	ENSG00000205336	1	ENST00000562631.7	0.623	0.067	554	7835	NA	NA	0.58	0.15	Promoter	15	26	1.08326	12.6	CRcont65676	NA	16:57663781G>A	0.18867	ALL	0.14197	AEFDGBHCI	16:57629869G>A	0.037231	benign	0.509574	11.7155	0.88251	14.3402	16:57629869G>A	0.933812	score_high	Cont_score_high	NA	Cont_NA	score_low	Cont_score_low	score_low	Cont_score_low	score_no_call	Cont_score_no_call	score_high	Cont_score_high
16	57629976	CRcont65699	T	C	590	PASS	Cont	16:57629976	16:57629976T	16:57629976T>C	ADGRG1	16:57623630-57650288	+	26658	NA	1	1	0	1	57629977	16:57663888	16:57663888T>C	CRcont65699	intron_variant	MODIFIER	ADGRG1	ENSG00000205336	1	ENST00000562631.7	0.556	0.027	661	7942	NA	NA	0.57	0.19	Promoter	7	7	0.750984	8.922	CRcont65699	NA	16:57663888T>C	0.20041	ALL	0.05761	AEFDGBHCI	16:57629976T>C	0.039405	benign	0.330508	9.76491	0.861266	14.2662	16:57629976T>C	0.811623	score_no_call	Cont_score_no_call	NA	Cont_NA	score_low	Cont_score_low	score_low	Cont_score_low	score_low	Cont_score_low	score_no_call	Cont_score_no_call
16	57630034	CRcont65715	C	T	2352	PASS	Cont	16:57630034	16:57630034C	16:57630034C>T	ADGRG1	16:57623630-57650288	+	26658	NA	1	1	0	1	57630035	16:57663946	16:57663946C>T	CRcont65715	intron_variant	MODIFIER	ADGRG1	ENSG00000205336	1	ENST00000562631.7	0.503	0.04	719	8000	1	0.14	0.56	0.11	Promoter	5	5	0.258015	3.798	CRcont65715	NA	16:57663946C>T	0.15538	ALL	0.00586	AEFDBCI	16:57630034C>T	0.020967	benign (high conf.)	0.178073	7.59979	0.798036	14.0405	16:57630034C>T	0.902082	score_low	Cont_score_low	NA	Cont_NA	score_low	Cont_score_low	score_low	Cont_score_low	score_low	Cont_score_low	score_high	Cont_score_high
16	57630103	CRcont65743	G	C	3478	PASS	Cont	16:57630103	16:57630103G	16:57630103G>C	ADGRG1	16:57623630-57650288	+	26658	NA	1	1	0	1	57630104	16:57664015	16:57664015G>C	CRcont65743	intron_variant	MODIFIER	ADGRG1	ENSG00000205336	1	ENST00000562631.7	0.517	0.053	788	8069	NA	NA	0.59	0.11	Promoter	5	5	0.421609	5.665	CRcont65743	NA	16:57664015G>C	0.14403	ALL	0.08634	AEFDBCI	16:57630103G>C	0.042522	benign	0.189241	7.77169	0.760991	13.9027	16:57630103G>C	0.0525468	score_low	Cont_score_low	NA	Cont_NA	score_low	Cont_score_low	score_low	Cont_score_low	score_low	Cont_score_low	score_low	Cont_score_low
16	57630212	CRcont65779	G	A	595	PASS	Cont	16:57630212	16:57630212G	16:57630212G>A	ADGRG1	16:57623630-57650288	+	26658	NA	1	1	0	1	57630213	16:57664124	16:57664124G>A	CRcont65779	intron_variant	MODIFIER	ADGRG1	ENSG00000205336	1	ENST00000562631.7	0.609	0.027	888	8178	NA	NA	0.76	0.33	Promoter	5	5	0.256654	3.782	CRcont65779	NA	16:57664124G>A	0.16944	ALL	0.02364	AEFDBCI	16:57630212G>A	0.021871	benign (high conf.)	0.218433	8.21308	0.745597	13.8437	16:57630212G>A	0.632612	score_low	Cont_score_low	NA	Cont_NA	score_low	Cont_score_low	score_low	Cont_score_low	score_low	Cont_score_low	score_low	Cont_score_low
16	57630305	CRcont65804	T	C	482	PASS	Cont	16:57630305	16:57630305T	16:57630305T>C	ADGRG1	16:57623630-57650288	+	26658	NA	1	1	0	1	57630306	16:57664217	16:57664217T>C	CRcont65804	intron_variant	MODIFIER	ADGRG1	ENSG00000205336	1	ENST00000562631.7	0.563	0	795	8271	NA	NA	0.68	0.2	Promoter	4	4	0.163998	2.724	CRcont65804	NA	16:57664217T>C	0.16625	ALL	0.01574	AEFDBCI	16:57630305T>C	0.022811	benign (high conf.)	0.24284	8.5717	0.75191	13.868	16:57630305T>C	0.813445	score_low	Cont_score_low	NA	Cont_NA	score_low	Cont_score_low	score_low	Cont_score_low	score_low	Cont_score_low	score_no_call	Cont_score_no_call
16	57630399	CRcont65823	A	G	451	PASS	Cont	16:57630399	16:57630399A	16:57630399A>G	ADGRG1	16:57623630-57650288	+	26658	NA	1	1	0	1	57630400	16:57664311	16:57664311A>G	CRcont65823	intron_variant	MODIFIER	ADGRG1	ENSG00000205336	1	ENST00000562631.7	0.583	0.027	701	8365	NA	NA	0.46	0.09	Promoter	8	8	0.463245	6.116	CRcont65823	NA	16:57664311A>G	0.15447	ABC	0.04365	AEFBCI	16:57630399A>G	0.137457	benign	0.165565	7.40584	0.815518	14.104	16:57630399A>G	0.870887	score_low	Cont_score_low	NA	Cont_NA	score_low	Cont_score_low	score_no_call	Cont_score_no_call	score_low	Cont_score_low	score_high	Cont_score_high
16	57630479	CRcont65845	G	A	366	PASS	Cont	16:57630479	16:57630479G	16:57630479G>A	ADGRG1	16:57623630-57650288	+	26658	NA	1	1	0	1	57630480	16:57664391	16:57664391G>A	CRcont65845	intron_variant	MODIFIER	ADGRG1	ENSG00000205336	1	ENST00000562631.7	0.623	0.053	621	8445	NA	NA	0.42	0.09	Promoter	15	16	-0.457816	0.146	CRcont65845	NA	16:57664391G>A	0.14486	ALL	0.02596	AEFDBHCI	16:57630479G>A	0.03338	benign	0.0232168	5.19217	0.799679	14.0465	16:57630479G>A	0.0558595	score_low	Cont_score_low	NA	Cont_NA	score_low	Cont_score_low	score_low	Cont_score_low	score_low	Cont_score_low	score_low	Cont_score_low
16	57630582	CRcont65884	C	T	288	PASS	Cont	16:57630582	16:57630582C	16:57630582C>T	ADGRG1	16:57623630-57650288	+	26658	NA	1	1	0	1	57630583	16:57664494	16:57664494C>T	CRcont65884	intron_variant	MODIFIER	ADGRG1	ENSG00000205336	1	ENST00000562631.7	0.629	0.093	518	8548	1	0	0.5	0.1	Promoter	21	28	0.384979	5.259	CRcont65884	NA	16:57664494C>T	0.29172	ALL	0.03311	AEFDGBHCI	16:57630582C>T	0.045106	benign	0.462941	11.2654	0.907106	14.4244	16:57630582C>T	0.0877778	score_low	Cont_score_low	NA	Cont_NA	score_low	Cont_score_low	score_low	Cont_score_low	score_no_call	Cont_score_no_call	score_low	Cont_score_low
16	57630668	CRcont65914	C	T	345	PASS	Cont	16:57630668	16:57630668C	16:57630668C>T	ADGRG1	16:57623630-57650288	+	26658	NA	1	1	0	1	57630669	16:57664580	16:57664580C>T	CRcont65914	intron_variant	MODIFIER	ADGRG1	ENSG00000205336	1	ENST00000562631.7	0.556	0.027	432	8634	NA	NA	0.51	0.09	Promoter	21	31	0.326267	4.593	CRcont65914	NA	16:57664580C>T	0.23852	ALL	0.01982	ALL	16:57630668C>T	0.020682	benign (high conf.)	-0.0834153	3.70759	0.852306	14.2348	16:57630668C>T	0.261687	score_low	Cont_score_low	NA	Cont_NA	score_low	Cont_score_low	score_low	Cont_score_low	score_low	Cont_score_low	score_low	Cont_score_low
16	57630759	CRcont65935	G	A	2189	PASS	Cont	16:57630759	16:57630759G	16:57630759G>A	ADGRG1	16:57623630-57650288	+	26658	NA	1	1	0	1	57630760	16:57664671	16:57664671G>A	CRcont65935	intron_variant	MODIFIER	ADGRG1	ENSG00000205336	1	ENST00000562631.7	0.583	0.027	341	8725	NA	NA	0.79	0.33	Promoter	17	26	0.193048	3.045	CRcont65935	NA	16:57664671G>A	0.19136	ALL	0.05337	AEFDGBHCI	16:57630759G>A	0.021783	benign (high conf.)	0.115855	6.62476	0.866804	14.2856	16:57630759G>A	0.776861	score_low	Cont_score_low	NA	Cont_NA	score_low	Cont_score_low	score_low	Cont_score_low	score_low	Cont_score_low	score_low	Cont_score_low
16	57630888	CRcont65966	C	T	3109	PASS	Cont	16:57630888	16:57630888C	16:57630888C>T	ADGRG1	16:57623630-57650288	+	26658	NA	1	1	0	1	57630889	16:57664800	16:57664800C>T	CRcont65966	intron_variant	MODIFIER	ADGRG1	ENSG00000205336	1	ENST00000562631.7	0.55	0.04	212	8854	1	-0.05	0.58	0.13	Promoter	5	6	-0.493744	0.122	CRcont65966	NA	16:57664800C>T	0.10659	ABC	0.00237	AEFGBHCI	16:57630888C>T	0.013756	benign (high conf.)	-0.256147	1.79137	0.922589	14.4767	16:57630888C>T	0.001	score_low	Cont_score_low	NA	Cont_NA	score_low	Cont_score_low	score_low	Cont_score_low	score_low	Cont_score_low	score_low	Cont_score_low
16	57630970	CRcont65986	T	TG	314	PASS	Cont	16:57630970	16:57630970T	16:57630970T>TG	ADGRG1	16:57623630-57650288	+	26658	NA	2	1	1	2	57630971	16:57664882	16:57664882T>TG	CRcont65986	intron_variant	MODIFIER	ADGRG1	ENSG00000205336	1	ENST00000562631.7	0.633	0.027	129	8936	1	-1.56	0.52	0.13	Promoter	6	7	-0.128313	0.725	CRcont65986	NA	NA	NA	NA	NA	NA	NA	NA	NA	NA	NA	NA	NA	16:57630970T>TG	0.0369964	score_low	Cont_score_low	NA	Cont_NA	NA	Cont_NA	NA	Cont_NA	NA	Cont_NA	score_low	Cont_score_low
16	57631085	CRcont66026	G	A	2125	PASS	Cont	16:57631085	16:57631085G	16:57631085G>A	ADGRG1	16:57623630-57650288	+	26658	NA	1	1	0	1	57631086	16:57664997	16:57664997G>A	CRcont66026	intron_variant	MODIFIER	ADGRG1	ENSG00000205336	1	ENST00000562631.7	0.642	0.04	15	9051	NA	NA	0.69	0.25	Promoter	7	7	0.481192	6.307	CRcont66026	0.0497784	16:57664997G>A	0.1195	ALL	0.02027	AEFDBCI	16:57631085G>A	0.023024	benign (high conf.)	0.0156206	5.07927	0.722459	13.7537	16:57631085G>A	0.760402	score_low	Cont_score_low	score_low	Cont_score_low	score_low	Cont_score_low	score_low	Cont_score_low	score_low	Cont_score_low	score_low	Cont_score_low
16	57631160	CRcont66055	G	A	1929	PASS	Cont	16:57631160	16:57631160G	16:57631160G>A	ADGRG1	16:57623630-57650288	+	26658	NA	1	1	0	1	57631161	16:57665072	16:57665072G>A	CRcont66055	intron_variant	MODIFIER	ADGRG1	ENSG00000205336	1	ENST00000562631.7	0.642	0.053	16	9126	1	0.45	0.93	0.28	Promoter	6	8	0.144865	2.522	CRcont66055	NA	16:57665072G>A	0.13819	ALL	0.03749	AEFDGBCI	16:57631160G>A	0.175887	benign	0.088612	6.19599	0.723329	13.7571	16:57631160G>A	0.800348	score_low	Cont_score_low	NA	Cont_NA	score_low	Cont_score_low	score_high	Cont_score_high	score_low	Cont_score_low	score_no_call	Cont_score_no_call
16	57631335	CRcont66090	C	T	3373	PASS	Cont	16:57631335	16:57631335C	16:57631335C>T	ADGRG1	16:57623630-57650288	+	26658	NA	1	1	0	1	57631336	16:57665247	16:57665247C>T	CRcont66090	intron_variant	MODIFIER	ADGRG1	ENSG00000205336	1	ENST00000562631.7	0.636	0.067	110	9301	NA	NA	0.56	0.24	Promoter	11	13	0.377754	5.178	CRcont66090	NA	16:57665247C>T	0.12711	ALL	0.04529	AEFDBCI	16:57631335C>T	0.027417	benign (high conf.)	0.0413151	5.46455	0.667676	13.5323	16:57631335C>T	0.734579	score_low	Cont_score_low	NA	Cont_NA	score_low	Cont_score_low	score_low	Cont_score_low	score_low	Cont_score_low	score_low	Cont_score_low
16	57631489	CRcont66127	G	T	1040	PASS	Cont	16:57631489	16:57631489G	16:57631489G>T	ADGRG1	16:57623630-57650288	+	26658	NA	1	1	0	1	57631490	16:57665401	16:57665401G>T	CRcont66127	intron_variant	MODIFIER	ADGRG1	ENSG00000205336	1	ENST00000562631.7	0.649	0.027	159	9455	2	0.33	1.42	0.31	NA	8	10	-0.540205	0.098	CRcont66127	NA	16:57665401G>T	0.16067	ALL	0.02511	AEFDGBCI	16:57631489G>T	0.046809	benign	-0.0530427	4.10528	0.719223	13.7408	16:57631489G>T	0.13258	score_low	Cont_score_low	NA	Cont_NA	score_low	Cont_score_low	score_low	Cont_score_low	score_low	Cont_score_low	score_low	Cont_score_low
16	57631562	CRcont66145	C	G	288	PASS	Cont	16:57631562	16:57631562C	16:57631562C>G	ADGRG1	16:57623630-57650288	+	26658	NA	1	1	0	1	57631563	16:57665474	16:57665474C>G	CRcont66145	intron_variant	MODIFIER	ADGRG1	ENSG00000205336	1	ENST00000562631.7	0.629	0.027	86	9528	3	-0.91	2.26	0.72	NA	10	13	0.305833	4.357	CRcont66145	NA	16:57665474C>G	0.19715	ALL	0.04921	AEFDGBCIJ	16:57631562C>G	0.061325	benign	0.255796	8.75773	0.757324	13.8887	16:57631562C>G	0.722055	score_low	Cont_score_low	NA	Cont_NA	score_low	Cont_score_low	score_low	Cont_score_low	score_low	Cont_score_low	score_low	Cont_score_low
16	57631681	CRcont66168	C	T	593	PASS	Cont	16:57631681	16:57631681C	16:57631681C>T	ADGRG1	16:57623630-57650288	+	26658	NA	1	1	0	1	57631682	16:57665593	16:57665593C>T	CRcont66168	intron_variant	MODIFIER	ADGRG1	ENSG00000205336	1	ENST00000562631.7	0.649	0.067	34	9647	NA	NA	2.24	0.84	NA	10	13	2.04183	19.57	CRcont66168	0.959599	16:57665593C>T	0.91507	ALL	0.74596	AEFDBCIJ	16:57631681C>T	0.229115	benign	1.38331	18.3936	0.937416	14.5265	16:57631681C>T	0.96741	score_high	Cont_score_high	score_high	Cont_score_high	score_high	Cont_score_high	score_high	Cont_score_high	score_high	Cont_score_high	score_high	Cont_score_high
16	57631726	CRcont66186	G	A	947	PASS	Cont	16:57631726	16:57631726G	16:57631726G>A	ADGRG1	16:57623630-57650288	+	26658	NA	1	1	0	1	57631727	16:57665638	16:57665638G>A	CRcont66186	intron_variant	MODIFIER	ADGRG1	ENSG00000205336	1	ENST00000562631.7	0.669	0.08	79	9692	1	1	1.49	0.56	NA	9	12	0.307323	4.374	CRcont66186	NA	16:57665638G>A	0.11227	ADB	0.02411	AEFDBI	16:57631726G>A	0.0331	benign	0.0572613	5.7084	0.676496	13.5686	16:57631726G>A	0.10706	score_low	Cont_score_low	NA	Cont_NA	score_low	Cont_score_low	score_low	Cont_score_low	score_low	Cont_score_low	score_low	Cont_score_low
16	57631793	CRcont66206	TG	T	2532	PASS	Cont	16:57631793	16:57631793TG	16:57631793TG>T	ADGRG1	16:57623630-57650288	+	26658	NA	1	2	-1	0	57631795	16:57665705	16:57665705TG>T	CRcont66206	intron_variant	MODIFIER	ADGRG1	ENSG00000205336	1	ENST00000562631.7	0.675	0.053	147	9760	NA	NA	1.05	0.34	NA	10	13	0.229322	3.462	CRcont66206	0.160745	NA	NA	NA	NA	NA	NA	NA	NA	-0.154919	2.85599	0.587528	13.1873	16:57631793TG>T	0.573268	score_low	Cont_score_low	score_no_call	Cont_score_no_call	NA	Cont_NA	NA	Cont_NA	score_low	Cont_score_low	score_low	Cont_score_low
16	57631911	CRcont66227	G	T	1074	PASS	Cont	16:57631911	16:57631911G	16:57631911G>T	ADGRG1	16:57623630-57650288	+	26658	NA	1	1	0	1	57631912	16:57665823	16:57665823G>T	CRcont66227	intron_variant	MODIFIER	ADGRG1	ENSG00000205336	1	ENST00000562631.7	0.616	0	264	9717	1	-0.02	0.74	0.25	NA	6	6	0.061144	1.765	CRcont66227	NA	16:57665823G>T	0.14317	ALL	0.03034	AEFDBCI	16:57631911G>T	0.027481	benign (high conf.)	-0.13301	3.10482	0.609644	13.2853	16:57631911G>T	0.0169341	score_low	Cont_score_low	NA	Cont_NA	score_low	Cont_score_low	score_low	Cont_score_low	score_low	Cont_score_low	score_low	Cont_score_low
16	57632015	CRcont66246	A	C	5760	PASS	Cont	16:57632015	16:57632015A	16:57632015A>C	ADGRG1	16:57623630-57650288	+	26658	NA	1	1	0	1	57632016	16:57665927	16:57665927A>C	CRcont66246	intron_variant	MODIFIER	ADGRG1	ENSG00000205336	1	ENST00000562631.7	0.629	0.013	368	9613	NA	NA	0.75	0.12	CTCF Binding Site	3	3	0.690628	8.369	CRcont66246	NA	16:57665927A>C	0.17087	ABC	0.04989	AEFGBCI	16:57632015A>C	0.034817	benign	0.194777	7.8563	0.672897	13.5538	16:57632015A>C	0.736144	score_no_call	Cont_score_no_call	NA	Cont_NA	score_low	Cont_score_low	score_low	Cont_score_low	score_low	Cont_score_low	score_low	Cont_score_low
16	57632145	CRcont66271	A	G	476	PASS	Cont	16:57632145	16:57632145A	16:57632145A>G	ADGRG1	16:57623630-57650288	+	26658	NA	1	1	0	1	57632146	16:57666057	16:57666057A>G	CRcont66271	intron_variant	MODIFIER	ADGRG1	ENSG00000205336	1	ENST00000562631.7	0.583	0.013	498	9483	NA	NA	0.62	0.17	CTCF Binding Site	5	5	-0.099061	0.833	CRcont66271	NA	16:57666057A>G	0.14916	ABC	0.02193	AEFGBCI	16:57632145A>G	0.026372	benign (high conf.)	-0.0837514	3.70332	-0.137316	5.34065	16:57632145A>G	0.774083	score_low	Cont_score_low	NA	Cont_NA	score_low	Cont_score_low	score_low	Cont_score_low	score_low	Cont_score_low	score_low	Cont_score_low
16	57632274	CRcont66295	G	A	1495	PASS	Cont	16:57632274	16:57632274G	16:57632274G>A	ADGRG1	16:57623630-57650288	+	26658	NA	1	1	0	1	57632275	16:57666186	16:57666186G>A	CRcont66295	intron_variant	MODIFIER	ADGRG1	ENSG00000205336	1	ENST00000562631.7	0.603	0.04	627	9354	NA	NA	0.46	0.07	NA	4	4	0.900142	10.44	CRcont66295	NA	16:57666186G>A	0.16095	ABC	0.08327	AEFBCI	16:57632274G>A	0.032649	benign	0.13766	6.96855	-0.104261	6.55511	16:57632274G>A	0.857659	score_high	Cont_score_high	NA	Cont_NA	score_low	Cont_score_low	score_low	Cont_score_low	score_low	Cont_score_low	score_no_call	Cont_score_no_call
16	57632388	CRcont66322	G	A	6378	PASS	Cont	16:57632388	16:57632388G	16:57632388G>A	ADGRG1	16:57623630-57650288	+	26658	NA	1	1	0	1	57632389	16:57666300	16:57666300G>A	CRcont66322	intron_variant	MODIFIER	ADGRG1	ENSG00000205336	1	ENST00000562631.7	0.457	0.013	741	9240	NA	NA	0.65	0.25	NA	2	3	0.704209	8.494	CRcont66322	NA	16:57666300G>A	0.20449	ABC	0.12164	AEFBCI	16:57632388G>A	0.034871	benign	0.17055	7.4833	-0.100647	6.65742	16:57632388G>A	0.876162	score_no_call	Cont_score_no_call	NA	Cont_NA	score_low	Cont_score_low	score_low	Cont_score_low	score_low	Cont_score_low	score_high	Cont_score_high
16	57632566	CRcont66366	A	G	3142	PASS	Cont	16:57632566	16:57632566A	16:57632566A>G	ADGRG1	16:57623630-57650288	+	26658	NA	1	1	0	1	57632567	16:57666478	16:57666478A>G	CRcont66366	intron_variant	MODIFIER	ADGRG1	ENSG00000205336	1	ENST00000562631.7	0.556	0.04	919	9062	NA	NA	1.34	0.43	NA	17	25	-0.548706	0.094	CRcont66366	NA	16:57666478A>G	0.12609	ALL	0.01664	AEFDBCI	16:57632566A>G	0.021417	benign (high conf.)	-0.293585	1.40646	-0.108275	6.43589	16:57632566A>G	0.808147	score_low	Cont_score_low	NA	Cont_NA	score_low	Cont_score_low	score_low	Cont_score_low	score_low	Cont_score_low	score_no_call	Cont_score_no_call
16	57632640	CRcont66387	C	T	857	PASS	Cont	16:57632640	16:57632640C	16:57632640C>T	ADGRG1	16:57623630-57650288	+	26658	NA	1	1	0	1	57632641	16:57666552	16:57666552C>T	CRcont66387	intron_variant	MODIFIER	ADGRG1	ENSG00000205336	1	ENST00000562631.7	0.689	0.12	993	8988	NA	NA	1.92	0.56	NA	26	37	-0.272234	0.357	CRcont66387	NA	16:57666552C>T	0.10819	ALL	0.01795	AEFDBCI	16:57632640C>T	0.020857	benign (high conf.)	-0.525832	0.219346	-0.141787	5.12772	16:57632640C>T	0.0388992	score_low	Cont_score_low	NA	Cont_NA	score_low	Cont_score_low	score_low	Cont_score_low	score_low	Cont_score_low	score_low	Cont_score_low
16	57632722	CRcont66414	T	C	530	PASS	Cont	16:57632722	16:57632722T	16:57632722T>C	ADGRG1	16:57623630-57650288	+	26658	NA	1	1	0	1	57632723	16:57666634	16:57666634T>C	CRcont66414	intron_variant	MODIFIER	ADGRG1	ENSG00000205336	1	ENST00000562631.7	0.642	0.12	1497	8906	NA	NA	2.59	0.56	NA	26	37	0.185724	2.962	CRcont66414	NA	16:57666634T>C	0.17362	ALL	0.0312	AEFDBCI	16:57632722T>C	0.022925	benign (high conf.)	0.057186	5.70724	-0.0613314	7.55537	16:57632722T>C	0.87064	score_low	Cont_score_low	NA	Cont_NA	score_low	Cont_score_low	score_low	Cont_score_low	score_low	Cont_score_low	score_high	Cont_score_high
16	57632805	CRcont66437	C	A	3643	PASS	Cont	16:57632805	16:57632805C	16:57632805C>A	ADGRG1	16:57623630-57650288	+	26658	NA	1	1	0	1	57632806	16:57666717	16:57666717C>A	CRcont66437	intron_variant	MODIFIER	ADGRG1	ENSG00000205336	1	ENST00000562631.7	0.629	0.053	1580	8823	NA	NA	2.85	0.97	NA	19	27	0.938906	10.86	CRcont66437	NA	16:57666717C>A	0.17891	ALL	0.04132	AEFDGBCI	16:57632805C>A	0.026281	benign (high conf.)	0.107938	6.49996	-0.0723903	7.33409	16:57632805C>A	0.877074	score_high	Cont_score_high	NA	Cont_NA	score_low	Cont_score_low	score_low	Cont_score_low	score_low	Cont_score_low	score_high	Cont_score_high
16	57632928	CRcont66462	C	T	4653	PASS	Cont	16:57632928	16:57632928C	16:57632928C>T	ADGRG1	16:57623630-57650288	+	26658	NA	1	1	0	1	57632929	16:57666840	16:57666840C>T	CRcont66462	intron_variant	MODIFIER	ADGRG1	ENSG00000205336	1	ENST00000562631.7	0.583	0.04	1703	8700	NA	NA	1.51	0.47	NA	9	10	0.319573	4.516	CRcont66462	NA	16:57666840C>T	0.23646	ALL	0.05602	AEFDGBCI	16:57632928C>T	0.025841	benign (high conf.)	0.174459	7.54391	0.34162	11.9115	16:57632928C>T	0.857512	score_low	Cont_score_low	NA	Cont_NA	score_low	Cont_score_low	score_low	Cont_score_low	score_low	Cont_score_low	score_no_call	Cont_score_no_call
16	57633033	CRcont66484	A	G	1131	PASS	Cont	16:57633033	16:57633033A	16:57633033A>G	ADGRG1	16:57623630-57650288	+	26658	NA	1	1	0	1	57633034	16:57666945	16:57666945A>G	CRcont66484	intron_variant	MODIFIER	ADGRG1	ENSG00000205336	1	ENST00000562631.7	0.603	0.027	1808	8595	NA	NA	1.08	0.3	NA	6	6	0.548852	7.006	CRcont66484	NA	16:57666945A>G	0.17267	ALL	0.05531	AEFDBCI	16:57633033A>G	0.033086	benign	0.163447	7.37289	0.350988	11.9672	16:57633033A>G	0.813216	score_low	Cont_score_low	NA	Cont_NA	score_low	Cont_score_low	score_low	Cont_score_low	score_low	Cont_score_low	score_no_call	Cont_score_no_call
16	57633141	CRcont66501	T	C	280	PASS	Cont	16:57633141	16:57633141T	16:57633141T>C	ADGRG1	16:57623630-57650288	+	26658	NA	1	1	0	1	57633142	16:57667053	16:57667053T>C	CRcont66501	intron_variant	MODIFIER	ADGRG1	ENSG00000205336	1	ENST00000562631.7	0.497	0.013	1916	8487	NA	NA	1.35	0.43	NA	3	3	0.336133	4.706	CRcont66501	NA	16:57667053T>C	0.17128	ALL	0.05515	AEFDBCI	16:57633141T>C	0.029709	benign (high conf.)	0.136492	6.95017	0.262283	11.4036	16:57633141T>C	0.00228254	score_low	Cont_score_low	NA	Cont_NA	score_low	Cont_score_low	score_low	Cont_score_low	score_low	Cont_score_low	score_low	Cont_score_low
16	57633243	CRcont66522	C	T	722	PASS	Cont	16:57633243	16:57633243C	16:57633243C>T	ADGRG1	16:57623630-57650288	+	26658	NA	1	1	0	1	57633244	16:57667155	16:57667155C>T	CRcont66522	intron_variant	MODIFIER	ADGRG1	ENSG00000205336	1	ENST00000562631.7	0.47	0	2018	8385	NA	NA	0.84	0.3	NA	3	3	-0.078844	0.917	CRcont66522	NA	16:57667155C>T	0.1947	ABC	0.04985	AEFBCI	16:57633243C>T	0.032629	benign	0.172629	7.51554	0.26092	11.3941	16:57633243C>T	0.782155	score_low	Cont_score_low	NA	Cont_NA	score_low	Cont_score_low	score_low	Cont_score_low	score_low	Cont_score_low	score_low	Cont_score_low
16	57633417	CRcont66548	A	G	1089	PASS	Cont	16:57633417	16:57633417A	16:57633417A>G	ADGRG1	16:57623630-57650288	+	26658	NA	1	1	0	1	57633418	16:57667329	16:57667329A>G	CRcont66548	intron_variant	MODIFIER	ADGRG1	ENSG00000205336	1	ENST00000562631.7	0.523	0.067	2192	8211	NA	NA	0.54	0.17	NA	6	6	0.736784	8.791	CRcont66548	NA	16:57667329A>G	0.12623	ABC	0.03068	AEFGBCI	16:57633417A>G	0.030505	benign	-0.0192852	4.57271	0.0833343	9.71707	16:57633417A>G	0.190821	score_no_call	Cont_score_no_call	NA	Cont_NA	score_low	Cont_score_low	score_low	Cont_score_low	score_low	Cont_score_low	score_low	Cont_score_low
16	57633548	CRcont66577	G	A	3259	PASS	Cont	16:57633548	16:57633548G	16:57633548G>A	ADGRG1	16:57623630-57650288	+	26658	NA	1	1	0	1	57633549	16:57667460	16:57667460G>A	CRcont66577	intron_variant	MODIFIER	ADGRG1	ENSG00000205336	1	ENST00000562631.7	0.603	0.013	2323	8080	NA	NA	0.45	0.18	NA	11	14	-0.051706	1.045	CRcont66577	NA	16:57667460G>A	0.16554	ABC	0.03368	AEFBCI	16:57633548G>A	0.023636	benign (high conf.)	-0.131977	3.11679	0.149747	10.4913	16:57633548G>A	0.007575	score_low	Cont_score_low	NA	Cont_NA	score_low	Cont_score_low	score_low	Cont_score_low	score_low	Cont_score_low	score_low	Cont_score_low
16	57633659	CRcont66595	G	A	851	PASS	Cont	16:57633659	16:57633659G	16:57633659G>A	ADGRG1	16:57623630-57650288	+	26658	NA	1	1	0	1	57633660	16:57667571	16:57667571G>A	CRcont66595	intron_variant	MODIFIER	ADGRG1	ENSG00000205336	1	ENST00000562631.7	0.497	0.013	2434	7969	NA	NA	0.76	0.24	NA	9	13	0.443625	5.905	CRcont66595	0.0476449	16:57667571G>A	0.20077	ABC	0.09546	AEFBCI	16:57633659G>A	0.038084	benign	-0.0433874	4.23627	0.180448	10.7713	16:57633659G>A	0.0131905	score_low	Cont_score_low	score_low	Cont_score_low	score_low	Cont_score_low	score_low	Cont_score_low	score_low	Cont_score_low	score_low	Cont_score_low
16	57633824	CRcont66629	A	G	663	PASS	Cont	16:57633824	16:57633824A	16:57633824A>G	ADGRG1	16:57623630-57650288	+	26658	NA	1	1	0	1	57633825	16:57667736	16:57667736A>G	CRcont66629	intron_variant	MODIFIER	ADGRG1	ENSG00000205336	1	ENST00000562631.7	0.523	0.027	2599	7804	NA	NA	0.59	0.11	NA	2	2	0.221489	3.371	CRcont66629	NA	16:57667736A>G	0.13111	ALL	0.02367	AEFDGBCI	16:57633824A>G	0.023636	benign (high conf.)	-0.141684	3.00513	-0.0297792	8.10414	16:57633824A>G	0.0379052	score_low	Cont_score_low	NA	Cont_NA	score_low	Cont_score_low	score_low	Cont_score_low	score_low	Cont_score_low	score_low	Cont_score_low
16	57634003	CRcont66664	T	A	510	PASS	Cont	16:57634003	16:57634003T	16:57634003T>A	ADGRG1	16:57623630-57650288	+	26658	NA	1	1	0	1	57634004	16:57667915	16:57667915T>A	CRcont66664	intron_variant	MODIFIER	ADGRG1	ENSG00000205336	1	ENST00000562631.7	0.583	0.027	2778	7625	NA	NA	0.7	0.18	NA	10	12	0.076846	1.892	CRcont66664	NA	16:57667915T>A	0.12319	ABC	0.01008	AEFBCI	16:57634003T>A	0.026901	benign (high conf.)	-0.242048	1.9362	0.528764	12.9156	16:57634003T>A	0.00359365	score_low	Cont_score_low	NA	Cont_NA	score_low	Cont_score_low	score_low	Cont_score_low	score_low	Cont_score_low	score_low	Cont_score_low
16	57634093	CRcont66684	C	A	2687	PASS	Cont	16:57634093	16:57634093C	16:57634093C>A	ADGRG1	16:57623630-57650288	+	26658	NA	1	1	0	1	57634094	16:57668005	16:57668005C>A	CRcont66684	intron_variant	MODIFIER	ADGRG1	ENSG00000205336	1	ENST00000562631.7	0.616	0.04	2868	7535	NA	NA	1.78	0.56	NA	17	21	-0.5437	0.096	CRcont66684	NA	16:57668005C>A	0.12365	ABC	0.02976	AEFGBCI	16:57634093C>A	0.028781	benign (high conf.)	-0.234239	2.01665	0.546713	13.0005	16:57634093C>A	0.012669	score_low	Cont_score_low	NA	Cont_NA	score_low	Cont_score_low	score_low	Cont_score_low	score_low	Cont_score_low	score_low	Cont_score_low
16	57634180	CRcont66705	G	T	682	PASS	Cont	16:57634180	16:57634180G	16:57634180G>T	ADGRG1	16:57623630-57650288	+	26658	NA	1	1	0	1	57634181	16:57668092	16:57668092G>T	CRcont66705	intron_variant	MODIFIER	ADGRG1	ENSG00000205336	1	ENST00000562631.7	0.636	0.013	2955	7448	1	-0.16	2.95	1.22	NA	26	31	0.380151	5.205	CRcont66705	NA	16:57668092G>T	0.17657	ALL	0.04808	AEFDGBHCI	16:57634180G>T	0.029689	benign (high conf.)	0.502765	11.6521	1.07065	14.9559	16:57634180G>T	0.892694	score_low	Cont_score_low	NA	Cont_NA	score_low	Cont_score_low	score_low	Cont_score_low	score_no_call	Cont_score_no_call	score_high	Cont_score_high
16	57634270	CRcont66727	TCAGACAACTGCC	T	3802	PASS	Cont	16:57634270	16:57634270TCAGACAACTGCC	16:57634270TCAGACAACTGCC>T	ADGRG1	16:57623630-57650288	+	26658	NA	1	13	-12	-11	57634283	16:57668182	16:57668182TCAGACAACTGCC>T	CRcont66727	intron_variant	MODIFIER	ADGRG1	ENSG00000205336	1	ENST00000562631.7	0.648	0.012	3046	7346	NA	NA	3.5	1.28	NA	41	48	2.07729	19.84	CRcont66727	NA	NA	NA	NA	NA	NA	NA	NA	NA	NA	NA	NA	NA	16:57634270TCAGACAACTGCC>T	0.942189	score_high	Cont_score_high	NA	Cont_NA	NA	Cont_NA	NA	Cont_NA	NA	Cont_NA	score_high	Cont_score_high
16	57634398	CRcont66750	C	T	528	PASS	Cont	16:57634398	16:57634398C	16:57634398C>T	ADGRG1	16:57623630-57650288	+	26658	NA	1	1	0	1	57634399	16:57668310	16:57668310C>T	CRcont66750	intron_variant	MODIFIER	ADGRG1	ENSG00000205336	1	ENST00000562631.7	0.649	0.04	3173	7230	2	-0.13	5.64	1.62	NA	53	70	0.40256	5.455	CRcont66750	NA	16:57668310C>T	0.50117	ALL	0.03791	ALL	16:57634398C>T	0.023154	benign (high conf.)	0.643025	12.8317	1.01464	14.7792	16:57634398C>T	0.268129	score_low	Cont_score_low	NA	Cont_NA	score_no_call	Cont_score_no_call	score_low	Cont_score_low	score_high	Cont_score_high	score_low	Cont_score_low
16	57634478	CRcont66777	C	T	1007	PASS	Cont	16:57634478	16:57634478C	16:57634478C>T	ADGRG1	16:57623630-57650288	+	26658	NA	1	1	0	1	57634479	16:57668390	16:57668390C>T	CRcont66777	intron_variant	MODIFIER	ADGRG1	ENSG00000205336	1	ENST00000562631.7	0.523	0.04	3253	7150	NA	NA	3.19	0.66	NA	35	47	0.805891	9.45	CRcont66777	NA	16:57668390C>T	0.20761	ALL	0.07038	AEFDGBHCI	16:57634478C>T	0.030075	benign	0.318961	9.61685	0.970741	14.6371	16:57634478C>T	0.0869206	score_no_call	Cont_score_no_call	NA	Cont_NA	score_low	Cont_score_low	score_low	Cont_score_low	score_low	Cont_score_low	score_low	Cont_score_low
16	57634596	CRcont66795	G	A	8573	PASS	Cont	16:57634596	16:57634596G	16:57634596G>A	ADGRG1	16:57623630-57650288	+	26658	NA	1	1	0	1	57634597	16:57668508	16:57668508G>A	CRcont66795	intron_variant	MODIFIER	ADGRG1	ENSG00000205336	1	ENST00000562631.7	0.517	0.027	3371	7032	NA	NA	0.88	0.19	NA	8	9	0.371041	5.103	CRcont66795	NA	16:57668508G>A	0.157	ADB	0.03465	AEFDGBI	16:57634596G>A	0.024273	benign (high conf.)	0.247557	8.6398	0.660156	13.5011	16:57634596G>A	0.00863294	score_low	Cont_score_low	NA	Cont_NA	score_low	Cont_score_low	score_low	Cont_score_low	score_low	Cont_score_low	score_low	Cont_score_low
16	57634704	CRcont66811	AG	A	1232	PASS	Cont	16:57634704	16:57634704AG	16:57634704AG>A	ADGRG1	16:57623630-57650288	+	26658	NA	1	2	-1	0	57634706	16:57668616	16:57668616AG>A	CRcont66811	intron_variant	MODIFIER	ADGRG1	ENSG00000205336	1	ENST00000562631.7	0.556	0.027	3480	6923	NA	NA	0.5	0.12	NA	6	6	0.1504	2.58	CRcont66811	NA	NA	NA	NA	NA	NA	NA	NA	NA	0.20562	8.02084	0.432022	12.4251	16:57634704AG>A	0.765727	score_low	Cont_score_low	NA	Cont_NA	NA	Cont_NA	NA	Cont_NA	score_low	Cont_score_low	score_low	Cont_score_low
16	57634850	CRcont66840	T	G	2035	PASS	Cont	16:57634850	16:57634850T	16:57634850T>G	ADGRG1	16:57623630-57650288	+	26658	NA	1	1	0	1	57634851	16:57668762	16:57668762T>G	CRcont66840	intron_variant	MODIFIER	ADGRG1	ENSG00000205336	1	ENST00000562631.7	0.556	0.04	3625	6778	NA	NA	0.74	0.26	NA	6	6	-0.730726	0.037	CRcont66840	NA	16:57668762T>G	0.1008	AB	0.00111	AEFGBI	16:57634850T>G	0.013701	benign (high conf.)	-0.335661	0.937637	-0.167381	3.69697	16:57634850T>G	0.001	score_low	Cont_score_low	NA	Cont_NA	score_low	Cont_score_low	score_low	Cont_score_low	score_low	Cont_score_low	score_low	Cont_score_low
16	57634971	CRcont66864	A	G	624	PASS	Cont	16:57634971	16:57634971A	16:57634971A>G	ADGRG1	16:57623630-57650288	+	26658	NA	1	1	0	1	57634972	16:57668883	16:57668883A>G	CRcont66864	intron_variant	MODIFIER	ADGRG1	ENSG00000205336	1	ENST00000562631.7	0.543	0	3746	6657	NA	NA	0.54	0.16	NA	4	6	0.069838	1.835	CRcont66864	NA	16:57668883A>G	0.09406	AB	0.00688	AEFBI	16:57634971A>G	0.02201	benign (high conf.)	-0.352434	0.773785	-0.167256	3.70455	16:57634971A>G	0	score_low	Cont_score_low	NA	Cont_NA	score_low	Cont_score_low	score_low	Cont_score_low	score_low	Cont_score_low	score_low	Cont_score_low
16	57635034	CRcont66876	G	A	969	PASS	Cont	16:57635034	16:57635034G	16:57635034G>A	ADGRG1	16:57623630-57650288	+	26658	NA	1	1	0	1	57635035	16:57668946	16:57668946G>A	CRcont66876	intron_variant	MODIFIER	ADGRG1	ENSG00000205336	1	ENST00000562631.7	0.596	0	3809	6594	2	-0.28	0.43	0.08	NA	5	6	-0.526021	0.105	CRcont66876	NA	16:57668946G>A	0.07268	AB	0.00343	AEFBI	16:57635034G>A	0.027281	benign (high conf.)	-0.430484	0.371801	-0.176451	3.14587	16:57635034G>A	0.00955675	score_low	Cont_score_low	NA	Cont_NA	score_low	Cont_score_low	score_low	Cont_score_low	score_low	Cont_score_low	score_low	Cont_score_low
16	57635114	CRcont66898	G	GA	790	PASS	Cont	16:57635114	16:57635114G	16:57635114G>GA	ADGRG1	16:57623630-57650288	+	26658	NA	2	1	1	2	57635115	16:57669026	16:57669026G>GA	CRcont66898	intron_variant	MODIFIER	ADGRG1	ENSG00000205336	1	ENST00000562631.7	0.587	0	3889	6513	NA	NA	0.41	0.11	NA	5	5	0.251642	3.723	CRcont66898	NA	NA	NA	NA	NA	NA	NA	NA	NA	NA	NA	NA	NA	16:57635114G>GA	0.0773206	score_low	Cont_score_low	NA	Cont_NA	NA	Cont_NA	NA	Cont_NA	NA	Cont_NA	score_low	Cont_score_low
16	57635249	CRcont66918	C	T	1602	PASS	Cont	16:57635249	16:57635249C	16:57635249C>T	ADGRG1	16:57623630-57650288	+	26658	NA	1	1	0	1	57635250	16:57669161	16:57669161C>T	CRcont66918	intron_variant	MODIFIER	ADGRG1	ENSG00000205336	1	ENST00000562631.7	0.603	0.013	4024	6379	NA	NA	0.68	0.19	NA	8	8	-0.119076	0.757	CRcont66918	NA	16:57669161C>T	0.16338	ALL	0.02332	AEFDGBCI	16:57635249C>T	0.023385	benign (high conf.)	0.476922	11.4042	3.39499	21.2372	16:57635249C>T	0.000111111	score_low	Cont_score_low	NA	Cont_NA	score_low	Cont_score_low	score_low	Cont_score_low	score_no_call	Cont_score_no_call	score_low	Cont_score_low
16	57635420	CRcont66943	T	C	814	PASS	Cont	16:57635420	16:57635420T	16:57635420T>C	ADGRG1	16:57623630-57650288	+	26658	NA	1	1	0	1	57635421	16:57669332	16:57669332T>C	CRcont66943	intron_variant	MODIFIER	ADGRG1	ENSG00000205336	1	ENST00000562631.7	0.629	0.013	4195	6208	NA	NA	0.7	0.41	NA	27	34	-0.393585	0.198	CRcont66943	NA	16:57669332T>C	0.17548	ALL	0.01203	AEFDGBCI	16:57635420T>C	0.014517	benign (high conf.)	0.199099	7.92211	3.56546	21.7046	16:57635420T>C	0.0267456	score_low	Cont_score_low	NA	Cont_NA	score_low	Cont_score_low	score_low	Cont_score_low	score_low	Cont_score_low	score_low	Cont_score_low
16	57635571	CRcont66969	T	C	4484	PASS	Cont	16:57635571	16:57635571T	16:57635571T>C	ADGRG1	16:57623630-57650288	+	26658	NA	1	1	0	1	57635572	16:57669483	16:57669483T>C	CRcont66969	intron_variant	MODIFIER	ADGRG1	ENSG00000205336	1	ENST00000562631.7	0.563	0.067	4346	6057	NA	NA	2.3	1.69	NA	51	74	0.664164	8.123	CRcont66969	NA	16:57669483T>C	0.21223	ALL	0.00379	ALL	16:57635571T>C	0.013133	benign (high conf.)	0.826481	14.1015	3.99035	22.8986	16:57635571T>C	0.0744865	score_no_call	Cont_score_no_call	NA	Cont_NA	score_low	Cont_score_low	score_low	Cont_score_low	score_high	Cont_score_high	score_low	Cont_score_low
16	57635644	CRcont66986	T	C	621	PASS	Cont	16:57635644	16:57635644T	16:57635644T>C	ADGRG1	16:57623630-57650288	+	26658	NA	1	1	0	1	57635645	16:57669556	16:57669556T>C	CRcont66986	intron_variant	MODIFIER	ADGRG1	ENSG00000205336	1	ENST00000562631.7	0.603	0.067	4419	5984	NA	NA	2.65	2	NA	51	72	0.491153	6.412	CRcont66986	NA	16:57669556T>C	0.27658	ALL	0.15928	AEFDGBHCI	16:57635644T>C	0.024594	benign (high conf.)	0.908635	14.6275	4.00042	22.9275	16:57635644T>C	0.167482	score_low	Cont_score_low	NA	Cont_NA	score_low	Cont_score_low	score_low	Cont_score_low	score_high	Cont_score_high	score_low	Cont_score_low
16	57635740	CRcont67009	G	A	5099	PASS	Cont	16:57635740	16:57635740G	16:57635740G>A	ADGRG1	16:57623630-57650288	+	26658	NA	1	1	0	1	57635741	16:57669652	16:57669652G>A	CRcont67009	intron_variant	MODIFIER	ADGRG1	ENSG00000205336	1	ENST00000562631.7	0.589	0.04	4515	5888	2	0.49	1.9	1.36	NA	45	58	0.082221	1.937	CRcont67009	NA	16:57669652G>A	0.26184	ALL	0.10297	AEFDGBHCI	16:57635740G>A	0.022425	benign (high conf.)	0.812691	14.0121	3.97913	22.8666	16:57635740G>A	0.0726579	score_low	Cont_score_low	NA	Cont_NA	score_low	Cont_score_low	score_low	Cont_score_low	score_high	Cont_score_high	score_low	Cont_score_low
16	57635946	CRcont67048	G	A	1645	PASS	Cont	16:57635946	16:57635946G	16:57635946G>A	ADGRG1	16:57623630-57650288	+	26658	NA	1	1	0	1	57635947	16:57669858	16:57669858G>A	CRcont67048	intron_variant	MODIFIER	ADGRG1	ENSG00000205336	1	ENST00000562631.7	0.589	0.04	4721	5682	NA	NA	1.01	0.39	NA	18	23	-0.980661	0.009	CRcont67048	0.0530869	16:57669858G>A	0.12082	ALL	0.01319	AEFDGBCI	16:57635946G>A	0.018465	benign (high conf.)	-0.0862241	3.67191	3.4989	21.5213	16:57635946G>A	0.000333333	score_low	Cont_score_low	score_low	Cont_score_low	score_low	Cont_score_low	score_low	Cont_score_low	score_low	Cont_score_low	score_low	Cont_score_low
16	57636009	CRcont67070	C	G	1899	PASS	Cont	16:57636009	16:57636009C	16:57636009C>G	ADGRG1	16:57623630-57650288	+	26658	NA	1	1	0	1	57636010	16:57669921	16:57669921C>G	CRcont67070	intron_variant	MODIFIER	ADGRG1	ENSG00000205336	1	ENST00000562631.7	0.623	0.067	4784	5619	3	-0.06	0.9	0.3	NA	13	15	0.462711	6.11	CRcont67070	NA	16:57669921C>G	0.21849	ALL	0.08929	AEFDGBCI	16:57636009C>G	0.031356	benign	0.637961	12.7932	3.46013	21.4142	16:57636009C>G	0.767879	score_low	Cont_score_low	NA	Cont_NA	score_low	Cont_score_low	score_low	Cont_score_low	score_high	Cont_score_high	score_low	Cont_score_low
16	57636094	CRcont67090	T	C	1669	PASS	Cont	16:57636094	16:57636094T	16:57636094T>C	ADGRG1	16:57623630-57650288	+	26658	NA	1	1	0	1	57636095	16:57670006	16:57670006T>C	CRcont67090	intron_variant	MODIFIER	ADGRG1	ENSG00000205336	1	ENST00000562631.7	0.596	0.04	4869	5534	NA	NA	0.73	0.26	NA	9	10	-0.132776	0.709	CRcont67090	NA	16:57670006T>C	0.14272	ALL	0.0056	AEFDBCI	16:57636094T>C	0.016682	benign (high conf.)	0.537371	11.9674	3.43674	21.3501	16:57636094T>C	0.772947	score_low	Cont_score_low	NA	Cont_NA	score_low	Cont_score_low	score_low	Cont_score_low	score_no_call	Cont_score_no_call	score_low	Cont_score_low
16	57636244	CRcont67116	G	C	1882	PASS	Cont	16:57636244	16:57636244G	16:57636244G>C	ADGRG1	16:57623630-57650288	+	26658	NA	1	1	0	1	57636245	16:57670156	16:57670156G>C	CRcont67116	intron_variant	MODIFIER	ADGRG1	ENSG00000205336	1	ENST00000562631.7	0.483	0.013	5019	5384	NA	NA	0.74	0.4	NA	3	3	1.11667	12.93	CRcont67116	NA	16:57670156G>C	0.17922	AB	0.0283	AEFGBI	16:57636244G>C	0.028932	benign (high conf.)	0.902863	14.5907	3.43793	21.3534	16:57636244G>C	0.777938	score_high	Cont_score_high	NA	Cont_NA	score_low	Cont_score_low	score_low	Cont_score_low	score_high	Cont_score_high	score_low	Cont_score_low
16	57636353	CRcont67135	G	A	4105	PASS	Cont	16:57636353	16:57636353G	16:57636353G>A	ADGRG1	16:57623630-57650288	+	26658	NA	1	1	0	1	57636354	16:57670265	16:57670265G>A	CRcont67135	intron_variant	MODIFIER	ADGRG1	ENSG00000205336	1	ENST00000562631.7	0.503	0.027	5128	5275	1	-0.1	0.69	0.12	NA	5	5	0.08637	1.972	CRcont67135	NA	16:57670265G>A	0.12743	ADB	0.01516	AEFDBI	16:57636353G>A	0.024111	benign (high conf.)	0.0397058	5.44014	0.216999	11.0719	16:57636353G>A	0.737863	score_low	Cont_score_low	NA	Cont_NA	score_low	Cont_score_low	score_low	Cont_score_low	score_low	Cont_score_low	score_low	Cont_score_low
16	57636500	CRcont67160	C	T	319	PASS	Cont	16:57636500	16:57636500C	16:57636500C>T	ADGRG1	16:57623630-57650288	+	26658	NA	1	1	0	1	57636501	16:57670412	16:57670412C>T	CRcont67160	intron_variant	MODIFIER	ADGRG1	ENSG00000205336	1	ENST00000562631.7	0.556	0.027	5275	5128	NA	NA	0.52	0.12	NA	2	2	0.451089	5.985	CRcont67160	NA	16:57670412C>T	0.19184	AB	0.05854	AEFGBI	16:57636500C>T	0.033006	benign	0.272309	8.99023	0.117009	10.1484	16:57636500C>T	0.758037	score_low	Cont_score_low	NA	Cont_NA	score_low	Cont_score_low	score_low	Cont_score_low	score_low	Cont_score_low	score_low	Cont_score_low
16	57636654	CRcont67185	G	A	820	PASS	Cont	16:57636654	16:57636654G	16:57636654G>A	ADGRG1	16:57623630-57650288	+	26658	NA	1	1	0	1	57636655	16:57670566	16:57670566G>A	CRcont67185	intron_variant	MODIFIER	ADGRG1	ENSG00000205336	1	ENST00000562631.7	0.497	0.013	5429	4974	NA	NA	0.47	0.13	NA	3	3	0.468374	6.171	CRcont67185	NA	16:57670566G>A	0.13254	AB	0.02311	AEFBI	16:57636654G>A	0.026875	benign (high conf.)	0.0147631	5.06658	0.240004	11.2454	16:57636654G>A	0.00161865	score_low	Cont_score_low	NA	Cont_NA	score_low	Cont_score_low	score_low	Cont_score_low	score_low	Cont_score_low	score_low	Cont_score_low
16	57636920	CRcont67233	G	T	518	PASS	Cont	16:57636920	16:57636920G	16:57636920G>T	ADGRG1	16:57623630-57650288	+	26658	NA	1	1	0	1	57636921	16:57670832	16:57670832G>T	CRcont67233	intron_variant	MODIFIER	ADGRG1	ENSG00000205336	1	ENST00000562631.7	0.457	0.04	5695	4708	NA	NA	0.35	0.07	NA	3	3	-0.048409	1.061	CRcont67233	NA	16:57670832G>T	0.14531	AB	0.01999	AEFBI	16:57636920G>T	0.032915	benign	0.152472	7.20128	0.346038	11.9379	16:57636920G>T	0.833385	score_low	Cont_score_low	NA	Cont_NA	score_low	Cont_score_low	score_low	Cont_score_low	score_low	Cont_score_low	score_no_call	Cont_score_no_call
16	57637028	CRcont67250	G	A	503	PASS	Cont	16:57637028	16:57637028G	16:57637028G>A	ADGRG1	16:57623630-57650288	+	26658	NA	1	1	0	1	57637029	16:57670940	16:57670940G>A	CRcont67250	intron_variant	MODIFIER	ADGRG1	ENSG00000205336	1	ENST00000562631.7	0.536	0.027	5803	4600	NA	NA	0.81	0.2	NA	4	4	0.179541	2.893	CRcont67250	NA	16:57670940G>A	0.22672	ADB	0.04421	AEFDBI	16:57637028G>A	0.032798	benign	0.349358	10.0004	0.411049	12.3107	16:57637028G>A	0.00262897	score_low	Cont_score_low	NA	Cont_NA	score_low	Cont_score_low	score_low	Cont_score_low	score_low	Cont_score_low	score_low	Cont_score_low
16	57637148	CRcont67273	G	C	836	PASS	Cont	16:57637148	16:57637148G	16:57637148G>C	ADGRG1	16:57623630-57650288	+	26658	NA	1	1	0	1	57637149	16:57671060	16:57671060G>C	CRcont67273	intron_variant	MODIFIER	ADGRG1	ENSG00000205336	1	ENST00000562631.7	0.563	0.04	5923	4480	NA	NA	2.46	0.69	NA	11	12	0.178875	2.886	CRcont67273	0.0667936	16:57671060G>C	0.15735	ADB	0.0589	AEFDGBIJ	16:57637148G>C	0.037587	benign	-0.0694353	3.88797	0.359824	12.0192	16:57637148G>C	0.745297	score_low	Cont_score_low	score_low	Cont_score_low	score_low	Cont_score_low	score_low	Cont_score_low	score_low	Cont_score_low	score_low	Cont_score_low
16	57637248	CRcont67294	A	G	1270	PASS	Cont	16:57637248	16:57637248A	16:57637248A>G	ADGRG1	16:57623630-57650288	+	26658	NA	1	1	0	1	57637249	16:57671160	16:57671160A>G	CRcont67294	intron_variant	MODIFIER	ADGRG1	ENSG00000205336	1	ENST00000562631.7	0.523	0.04	6023	4380	NA	NA	2.74	0.87	Promoter	11	12	-0.611801	0.069	CRcont67294	0.0674942	16:57671160A>G	0.07067	ADB	0.00221	AEFDGBIJ	16:57637248A>G	0.017217	benign (high conf.)	-0.0735795	3.83401	1.57337	16.3847	16:57637248A>G	0.00265952	score_low	Cont_score_low	score_low	Cont_score_low	score_low	Cont_score_low	score_low	Cont_score_low	score_low	Cont_score_low	score_low	Cont_score_low
16	57637385	CRcont67319	C	T	728	PASS	Cont	16:57637385	16:57637385C	16:57637385C>T	ADGRG1	16:57623630-57650288	+	26658	NA	1	1	0	1	57637386	16:57671297	16:57671297C>T	CRcont67319	intron_variant	MODIFIER	ADGRG1	ENSG00000205336	1	ENST00000562631.7	0.477	0.04	6160	4243	NA	NA	1.12	0.45	Promoter	7	7	0.525687	6.771	CRcont67319	NA	16:57671297C>T	0.13678	ADB	0.03611	AEFDGBI	16:57637385C>T	0.031948	benign	0.46201	11.256	1.63328	16.5498	16:57637385C>T	0.751639	score_low	Cont_score_low	NA	Cont_NA	score_low	Cont_score_low	score_low	Cont_score_low	score_no_call	Cont_score_no_call	score_low	Cont_score_low
16	57637473	CRcont67348	G	A	870	PASS	Cont	16:57637473	16:57637473G	16:57637473G>A	ADGRG1	16:57623630-57650288	+	26658	NA	1	1	0	1	57637474	16:57671385	16:57671385G>A	CRcont67348	intron_variant	MODIFIER	ADGRG1	ENSG00000205336	1	ENST00000562631.7	0.57	0.053	6248	4155	1	0	0.71	0.29	NA	14	15	0.396999	5.393	CRcont67348	0.90634	16:57671385G>A	0.28895	ADB	0.05333	AEFDGBIJ	16:57637473G>A	0.051375	benign	0.743268	13.5506	1.72827	16.8057	16:57637473G>A	0.81134	score_low	Cont_score_low	score_high	Cont_score_high	score_low	Cont_score_low	score_low	Cont_score_low	score_high	Cont_score_high	score_no_call	Cont_score_no_call
16	57637573	CRcont67367	C	T	943	PASS	Cont	16:57637573	16:57637573C	16:57637573C>T	ADGRG1	16:57623630-57650288	+	26658	NA	1	1	0	1	57637574	16:57671485	16:57671485C>T	CRcont67367	intron_variant	MODIFIER	ADGRG1	ENSG00000205336	1	ENST00000562631.7	0.523	0.053	6348	4055	NA	NA	0.97	0.41	NA	16	19	0.79117	9.304	CRcont67367	0.951081	16:57671485C>T	0.35846	ADB	0.02692	AEFDGBIJ	16:57637573C>T	0.040183	benign	0.886743	14.488	1.7147	16.7696	16:57637573C>T	0.931198	score_no_call	Cont_score_no_call	score_high	Cont_score_high	score_low	Cont_score_low	score_low	Cont_score_low	score_high	Cont_score_high	score_high	Cont_score_high
16	57637731	CRcont67402	C	T	23526	PASS	Cont	16:57637731	16:57637731C	16:57637731C>T	ADGRG1	16:57623630-57650288	+	26658	NA	1	1	0	1	57637732	16:57671643	16:57671643C>T	CRcont67402	intron_variant	MODIFIER	ADGRG1	ENSG00000205336	1	ENST00000562631.7	0.642	0.027	6506	3897	NA	NA	0.73	0.19	NA	17	19	-0.375167	0.217	CRcont67402	0.0899746	16:57671643C>T	0.12363	ADB	0.00529	AEFDGBIJ	16:57637731C>T	0.021621	benign (high conf.)	0.211721	8.11265	1.55219	16.3269	16:57637731C>T	0.0891933	score_low	Cont_score_low	score_low	Cont_score_low	score_low	Cont_score_low	score_low	Cont_score_low	score_low	Cont_score_low	score_low	Cont_score_low
16	57637886	CRcont67422	GT	G	6715	PASS	Cont	16:57637886	16:57637886GT	16:57637886GT>G	ADGRG1	16:57623630-57650288	+	26658	NA	1	2	-1	0	57637888	16:57671798	16:57671798GT>G	CRcont67422	intron_variant	MODIFIER	ADGRG1	ENSG00000205336	1	ENST00000562631.7	0.55	0	6662	3741	NA	NA	0.5	0.13	NA	6	6	-0.216985	0.469	CRcont67422	NA	NA	NA	NA	NA	NA	NA	NA	NA	0.0328301	5.33628	1.63231	16.5472	16:57637886GT>G	0.0028	score_low	Cont_score_low	NA	Cont_NA	NA	Cont_NA	NA	Cont_NA	score_low	Cont_score_low	score_low	Cont_score_low
16	57638033	CRcont67452	G	T	750	PASS	Cont	16:57638033	16:57638033G	16:57638033G>T	ADGRG1	16:57623630-57650288	+	26658	NA	1	1	0	1	57638034	16:57671945	16:57671945G>T	CRcont67452	intron_variant	MODIFIER	ADGRG1	ENSG00000205336	1	ENST00000562631.7	0.497	0.04	6808	3595	NA	NA	0.75	0.24	NA	5	5	-0.46	0.144	CRcont67452	NA	16:57671945G>T	0.17302	AB	0.00738	AEFBI	16:57638033G>T	0.018906	benign (high conf.)	-0.155374	2.85091	-0.00729154	8.44786	16:57638033G>T	0	score_low	Cont_score_low	NA	Cont_NA	score_low	Cont_score_low	score_low	Cont_score_low	score_low	Cont_score_low	score_low	Cont_score_low
16	57638204	CRcont67484	A	G	2112	PASS	Cont	16:57638204	16:57638204A	16:57638204A>G	ADGRG1	16:57623630-57650288	+	26658	NA	1	1	0	1	57638205	16:57672116	16:57672116A>G	CRcont67484	intron_variant	MODIFIER	ADGRG1	ENSG00000205336	1	ENST00000562631.7	0.45	0.013	6979	3424	NA	NA	1.33	0.3	CTCF Binding Site	5	6	0.166283	2.748	CRcont67484	NA	16:57672116A>G	0.14443	ADB	0.01622	AEFDGBIJ	16:57638204A>G	0.026982	benign (high conf.)	0.190315	7.78814	0.378905	12.1295	16:57638204A>G	0.0180861	score_low	Cont_score_low	NA	Cont_NA	score_low	Cont_score_low	score_low	Cont_score_low	score_low	Cont_score_low	score_low	Cont_score_low
16	57638408	CRcont67510	A	G	1014	PASS	Cont	16:57638408	16:57638408A	16:57638408A>G	ADGRG1	16:57623630-57650288	+	26658	NA	1	1	0	1	57638409	16:57672320	16:57672320A>G	CRcont67510	intron_variant	MODIFIER	ADGRG1	ENSG00000205336	1	ENST00000562631.7	0.523	0	888	3220	NA	NA	0.54	0.12	NA	4	7	0.406607	5.5	CRcont67510	NA	16:57672320A>G	0.14132	AB	0.0109	AEFGBI	16:57638408A>G	0.029791	benign (high conf.)	-0.189939	2.47661	0.0266628	8.92827	16:57638408A>G	0.000458333	score_low	Cont_score_low	NA	Cont_NA	score_low	Cont_score_low	score_low	Cont_score_low	score_low	Cont_score_low	score_low	Cont_score_low
16	57638531	CRcont67532	G	A	2667	PASS	Cont	16:57638531	16:57638531G	16:57638531G>A	ADGRG1	16:57623630-57650288	+	26658	NA	1	1	0	1	57638532	16:57672443	16:57672443G>A	CRcont67532	intron_variant	MODIFIER	ADGRG1	ENSG00000205336	1	ENST00000562631.7	0.596	0.027	765	3097	NA	NA	0.64	0.32	NA	6	9	0.635702	7.855	CRcont67532	NA	16:57672443G>A	0.14472	ADB	0.00793	AEFDGBI	16:57638531G>A	0.024152	benign (high conf.)	0.197487	7.89761	0.0631893	9.43782	16:57638531G>A	0.748998	score_low	Cont_score_low	NA	Cont_NA	score_low	Cont_score_low	score_low	Cont_score_low	score_low	Cont_score_low	score_low	Cont_score_low
16	57638731	CRcont67554	G	T	404	PASS	Cont	16:57638731	16:57638731G	16:57638731G>T	ADGRG1	16:57623630-57650288	+	26658	NA	1	1	0	1	57638732	16:57672643	16:57672643G>T	CRcont67554	intron_variant	MODIFIER	ADGRG1	ENSG00000205336	1	ENST00000562631.7	0.53	0.027	565	2897	NA	NA	0.22	0.04	NA	1	1	-0.610136	0.069	CRcont67554	NA	16:57672643G>T	0.13144	AB	0.01093	AEFBI	16:57638731G>T	0.033195	benign	-0.18337	2.54634	-0.175942	3.17667	16:57638731G>T	0.001	score_low	Cont_score_low	NA	Cont_NA	score_low	Cont_score_low	score_low	Cont_score_low	score_low	Cont_score_low	score_low	Cont_score_low
16	57638837	CRcont67578	C	T	9525	PASS	Cont	16:57638837	16:57638837C	16:57638837C>T	ADGRG1	16:57623630-57650288	+	26658	NA	1	1	0	1	57638838	16:57672749	16:57672749C>T	CRcont67578	intron_variant	MODIFIER	ADGRG1	ENSG00000205336	1	ENST00000562631.7	0.543	0.08	459	2791	NA	NA	0.09	0.02	NA	NA	NA	-0.630271	0.063	CRcont67578	NA	16:57672749C>T	0.06671	AB	0.00025	AEFBI	16:57638837C>T	0.015643	benign (high conf.)	-0.402764	0.454034	-0.221363	0.666434	16:57638837C>T	0	score_low	Cont_score_low	NA	Cont_NA	score_low	Cont_score_low	score_low	Cont_score_low	score_low	Cont_score_low	score_low	Cont_score_low
16	57638926	CRcont67599	C	T	8022	PASS	Cont	16:57638926	16:57638926C	16:57638926C>T	ADGRG1	16:57623630-57650288	+	26658	NA	1	1	0	1	57638927	16:57672838	16:57672838C>T	CRcont67599	intron_variant	MODIFIER	ADGRG1	ENSG00000205336	1	ENST00000562631.7	0.543	0.067	370	2702	NA	NA	0.04	0.01	NA	NA	NA	-0.332197	0.267	CRcont67599	NA	16:57672838C>T	0.05261	AB	0.00099	AEFBI	16:57638926C>T	0.018528	benign (high conf.)	-0.60816	0.128535	-0.261355	0.0848012	16:57638926C>T	0	score_low	Cont_score_low	NA	Cont_NA	score_low	Cont_score_low	score_low	Cont_score_low	score_low	Cont_score_low	score_low	Cont_score_low
16	57639051	CRcont67634	A	C	872	PASS	Cont	16:57639051	16:57639051A	16:57639051A>C	ADGRG1	16:57623630-57650288	+	26658	NA	1	1	0	1	57639052	16:57672963	16:57672963A>C	CRcont67634	intron_variant	MODIFIER	ADGRG1	ENSG00000205336	1	ENST00000562631.7	0.43	0.053	245	2577	NA	NA	0.47	0.09	NA	1	2	0.132269	2.395	CRcont67634	0.046875	16:57672963A>C	0.09368	ADB	0.00166	AEFDBI	16:57639051A>C	0.023541	benign (high conf.)	-0.392678	0.496234	-0.217042	0.868211	16:57639051A>C	0.386884	score_low	Cont_score_low	score_low	Cont_score_low	score_low	Cont_score_low	score_low	Cont_score_low	score_low	Cont_score_low	score_low	Cont_score_low
16	57639157	CRcont67661	A	G	19952	PASS	Cont	16:57639157	16:57639157A	16:57639157A>G	ADGRG1	16:57623630-57650288	+	26658	NA	1	1	0	1	57639158	16:57673069	16:57673069A>G	CRcont67661	intron_variant	MODIFIER	ADGRG1	ENSG00000205336	1	ENST00000562631.7	0.47	0.04	139	2471	NA	NA	0.77	0.23	NA	11	12	1.05045	12.24	CRcont67661	NA	16:57673069A>G	0.52208	ADB	0.20257	AEFDBI	16:57639157A>G	0.052961	benign	0.44216	11.0527	-0.0441126	7.86701	16:57639157A>G	0.880925	score_high	Cont_score_high	NA	Cont_NA	score_no_call	Cont_score_no_call	score_low	Cont_score_low	score_no_call	Cont_score_no_call	score_high	Cont_score_high
16	57639240	CRcont67680	C	G	258	PASS	Cont	16:57639240	16:57639240C	16:57639240C>G	ADGRG1	16:57623630-57650288	+	26658	NA	1	1	0	1	57639241	16:57673152	16:57673152C>G	CRcont67680	intron_variant	MODIFIER	ADGRG1	ENSG00000205336	1	ENST00000562631.7	0.603	0.04	56	2388	1	-0.15	1.18	0.25	Promoter	32	36	0.330761	4.644	CRcont67680	NA	16:57673152C>G	0.1342	ALL	0.12832	AEFDGBHCI	16:57639240C>G	0.040033	benign	-0.0504471	4.14027	0.223235	11.1201	16:57639240C>G	0.906445	score_low	Cont_score_low	NA	Cont_NA	score_low	Cont_score_low	score_low	Cont_score_low	score_low	Cont_score_low	score_high	Cont_score_high
16	57639363	CRcont67705	C	T	2404	PASS	Cont	16:57639363	16:57639363C	16:57639363C>T	ADGRG1	16:57623630-57650288	+	26658	NA	1	1	0	1	57639364	16:57673275	16:57673275C>T	CRcont67705	intron_variant	MODIFIER	ADGRG1	ENSG00000205336	1	ENST00000562631.7	0.642	0.12	50	2265	NA	NA	2.81	0.97	Promoter	60	87	0.934911	10.82	CRcont67705	0.569788	16:57673275C>T	0.28829	ALL	0.06337	ALL	16:57639363C>T	0.143359	benign	0.519392	11.8058	0.38446	12.1613	16:57639363C>T	0.880641	score_high	Cont_score_high	score_high	Cont_score_high	score_low	Cont_score_low	score_high	Cont_score_high	score_no_call	Cont_score_no_call	score_high	Cont_score_high
16	57639373	CR551	CCAACGGTTGCCAGGG	C	.	.	Dis	16:57639373	16:57639373CCAACGGTTGCCAGGG	16:57639373CCAACGGTTGCCAGGG>C	ADGRG1	16:57623630-57650288	+	26658	ADGRG1	1	16	-15	-14	57639389	16:57673285	16:57673285CCAACGGTTGCCAGGG>C	CR551	intron_variant	MODIFIER	ADGRG1	ENSG00000205336	1	ENST00000562631.7	0.648	0.122	25	2240	NA	NA	2.61	0.87	Promoter	60	88	1.91121	18.58	CR551	NA	NA	NA	NA	NA	NA	NA	NA	NA	NA	NA	NA	NA	16:57639373CCAACGGTTGCCAGGG>C	0.997	score_high	Dis_score_high	NA	Dis_NA	NA	Dis_NA	NA	Dis_NA	NA	Dis_NA	score_high	Dis_score_high
16	57639473	CRcont67734	C	T	4392	PASS	Cont	16:57639473	16:57639473C	16:57639473C>T	ADGRG1	16:57623630-57650288	+	26658	NA	1	1	0	1	57639474	16:57673385	16:57673385C>T	CRcont67734	intron_variant	MODIFIER	ADGRG1	ENSG00000205336	1	ENST00000562631.7	0.616	0.053	2	2155	NA	NA	1.27	0.33	Promoter	50	63	1.47349	15.57	CRcont67734	NA	16:57673385C>T	0.8228	ALL	0.63289	ALL	16:57639473C>T	0.698461	pathogenic	1.50302	19.9668	1.64149	16.5723	16:57639473C>T	0.869521	score_high	Cont_score_high	NA	Cont_NA	score_high	Cont_score_high	score_high	Cont_score_high	score_high	Cont_score_high	score_high	Cont_score_high
16	57639612	CRcont67764	A	G	2551	PASS	Cont	16:57639612	16:57639612A	16:57639612A>G	ADGRG1	16:57623630-57650288	+	26658	NA	1	1	0	1	57639613	16:57673524	16:57673524A>G	CRcont67764	intron_variant	MODIFIER	ADGRG1	ENSG00000205336	1	ENST00000562631.7	0.543	0.08	89	2016	NA	NA	0.54	0.14	Promoter	14	14	0.253786	3.749	CRcont67764	NA	16:57673524A>G	0.15609	ABC	0.00242	AEFBCIJ	16:57639612A>G	0.096047	benign	0.0527461	5.63902	0.989654	14.6988	16:57639612A>G	0.00174444	score_low	Cont_score_low	NA	Cont_NA	score_low	Cont_score_low	score_low	Cont_score_low	score_low	Cont_score_low	score_low	Cont_score_low
16	57639724	CRcont67795	C	T	1207	PASS	Cont	16:57639724	16:57639724C	16:57639724C>T	ADGRG1	16:57623630-57650288	+	26658	NA	1	1	0	1	57639725	16:57673636	16:57673636C>T	CRcont67795	intron_variant	MODIFIER	ADGRG1	ENSG00000205336	1	ENST00000562631.7	0.642	0.067	201	1904	NA	NA	0.28	0.09	Promoter	9	9	-0.027145	1.174	CRcont67795	NA	16:57673636C>T	0.22659	ALL	0.07778	AEFDBCI	16:57639724C>T	0.037165	benign	0.467875	11.3147	1.02322	14.8066	16:57639724C>T	0.716468	score_low	Cont_score_low	NA	Cont_NA	score_low	Cont_score_low	score_low	Cont_score_low	score_no_call	Cont_score_no_call	score_low	Cont_score_low
16	57639807	CRcont67815	C	T	1236	PASS	Cont	16:57639807	16:57639807C	16:57639807C>T	ADGRG1	16:57623630-57650288	+	26658	NA	1	1	0	1	57639808	16:57673719	16:57673719C>T	CRcont67815	intron_variant	MODIFIER	ADGRG1	ENSG00000205336	1	ENST00000562631.7	0.603	0.04	265	1821	NA	NA	0.25	0.05	NA	4	4	-0.572524	0.083	CRcont67815	NA	16:57673719C>T	0.16079	AB	0.0024	AEFBI	16:57639807C>T	0.026502	benign (high conf.)	0.133448	6.90221	0.973125	14.6449	16:57639807C>T	0.0208734	score_low	Cont_score_low	NA	Cont_NA	score_low	Cont_score_low	score_low	Cont_score_low	score_low	Cont_score_low	score_low	Cont_score_low
16	57639964	CRcont67850	A	C	1477	PASS	Cont	16:57639964	16:57639964A	16:57639964A>C	ADGRG1	16:57623630-57650288	+	26658	NA	1	1	0	1	57639965	16:57673876	16:57673876A>C	CRcont67850	intron_variant	MODIFIER	ADGRG1	ENSG00000205336	1	ENST00000562631.7	0.576	0.013	108	1664	NA	NA	0.47	0.14	NA	4	4	1.30309	14.41	CRcont67850	NA	16:57673876A>C	0.17293	AB	0.5145	AEFBI	16:57639964A>C	0.144121	benign	0.441474	11.0456	0.447443	12.5071	16:57639964A>C	0.831833	score_high	Cont_score_high	NA	Cont_NA	score_low	Cont_score_low	score_high	Cont_score_high	score_no_call	Cont_score_no_call	score_no_call	Cont_score_no_call
16	57640188	CRcont67892	G	A	3479	PASS	Cont	16:57640188	16:57640188G	16:57640188G>A	ADGRG1	16:57623630-57650288	+	26658	NA	1	1	0	1	57640189	16:57674100	16:57674100G>A	CRcont67892	intron_variant	MODIFIER	ADGRG1	ENSG00000205336	1	ENST00000562631.7	0.517	0.013	76	1440	NA	NA	0.58	0.33	NA	5	5	-1.1265	0.003	CRcont67892	NA	16:57674100G>A	0.08687	AB	0.00371	AEFGBI	16:57640188G>A	0.079551	benign	-0.298074	1.36088	0.158734	10.5763	16:57640188G>A	0	score_low	Cont_score_low	NA	Cont_NA	score_low	Cont_score_low	score_low	Cont_score_low	score_low	Cont_score_low	score_low	Cont_score_low
16	57640306	CRcont67915	C	T	3873	PASS	Cont	16:57640306	16:57640306C	16:57640306C>T	ADGRG1	16:57623630-57650288	+	26658	NA	1	1	0	1	57640307	16:57674218	16:57674218C>T	CRcont67915	intron_variant	MODIFIER	ADGRG1	ENSG00000205336	1	ENST00000562631.7	0.503	0.04	194	1322	NA	NA	0.81	0.38	NA	7	7	0.007635	1.384	CRcont67915	NA	16:57674218C>T	0.11846	AB	0.02778	AEFGBI	16:57640306C>T	0.024895	benign (high conf.)	-0.138327	3.04352	0.187298	10.8301	16:57640306C>T	0	score_low	Cont_score_low	NA	Cont_NA	score_low	Cont_score_low	score_low	Cont_score_low	score_low	Cont_score_low	score_low	Cont_score_low
16	57640408	CRcont67934	T	C	367	PASS	Cont	16:57640408	16:57640408T	16:57640408T>C	ADGRG1	16:57623630-57650288	+	26658	NA	1	1	0	1	57640409	16:57674320	16:57674320T>C	CRcont67934	intron_variant	MODIFIER	ADGRG1	ENSG00000205336	1	ENST00000562631.7	0.483	0.053	296	1220	NA	NA	0.37	0.07	Promoter	7	7	0.31727	4.489	CRcont67934	0.046323	16:57674320T>C	0.21877	AB	0.04208	AEFBI	16:57640408T>C	0.037757	benign	0.19704	7.89081	0.238841	11.2369	16:57640408T>C	0.84967	score_low	Cont_score_low	score_low	Cont_score_low	score_low	Cont_score_low	score_low	Cont_score_low	score_low	Cont_score_low	score_no_call	Cont_score_no_call
16	57640497	CRcont67954	C	A	879	PASS	Cont	16:57640497	16:57640497C	16:57640497C>A	ADGRG1	16:57623630-57650288	+	26658	NA	1	1	0	1	57640498	16:57674409	16:57674409C>A	CRcont67954	intron_variant	MODIFIER	ADGRG1	ENSG00000205336	1	ENST00000562631.7	0.47	0.053	385	1131	NA	NA	0.57	0.18	Promoter	6	6	0.243075	3.623	CRcont67954	NA	16:57674409C>A	0.13386	AB	0.01647	AEFBI	16:57640497C>A	0.037495	benign	-0.211731	2.24882	0.17305	10.7064	16:57640497C>A	0.0012	score_low	Cont_score_low	NA	Cont_NA	score_low	Cont_score_low	score_low	Cont_score_low	score_low	Cont_score_low	score_low	Cont_score_low
16	57640565	CRcont67973	G	T	1023	PASS	Cont	16:57640565	16:57640565G	16:57640565G>T	ADGRG1	16:57623630-57650288	+	26658	NA	1	1	0	1	57640566	16:57674477	16:57674477G>T	CRcont67973	intron_variant	MODIFIER	ADGRG1	ENSG00000205336	1	ENST00000562631.7	0.53	0.04	401	1063	2	0.16	0.65	0.24	Promoter	6	6	-0.044582	1.081	CRcont67973	NA	16:57674477G>T	0.11402	AB	0.01067	AEFBI	16:57640565G>T	0.025101	benign (high conf.)	0.000581306	4.85879	0.191654	10.8669	16:57640565G>T	0.00158333	score_low	Cont_score_low	NA	Cont_NA	score_low	Cont_score_low	score_low	Cont_score_low	score_low	Cont_score_low	score_low	Cont_score_low
16	57640674	CRcont67989	C	T	3225	PASS	Cont	16:57640674	16:57640674C	16:57640674C>T	ADGRG1	16:57623630-57650288	+	26658	NA	1	1	0	1	57640675	16:57674586	16:57674586C>T	CRcont67989	intron_variant	MODIFIER	ADGRG1	ENSG00000205336	1	ENST00000562631.7	0.616	0.04	292	954	1	0.27	0.87	0.49	Promoter	6	6	0.204867	3.179	CRcont67989	NA	16:57674586C>T	0.1323	AB	0.0482	AEFGBI	16:57640674C>T	0.037462	benign	0.00320533	4.89696	0.204539	10.973	16:57640674C>T	0.606974	score_low	Cont_score_low	NA	Cont_NA	score_low	Cont_score_low	score_low	Cont_score_low	score_low	Cont_score_low	score_low	Cont_score_low
16	57640822	CRcont68017	TAA	T	2956	PASS	Cont	16:57640822	16:57640822TAA	16:57640822TAA>T	ADGRG1	16:57623630-57650288	+	26658	NA	1	3	-2	-1	57640825	16:57674734	16:57674734TAA>T	CRcont68017	intron_variant	MODIFIER	ADGRG1	ENSG00000205336	1	ENST00000562631.7	0.566	0.026	142	804	NA	NA	0.5	0.09	NA	10	11	-0.093533	0.855	CRcont68017	NA	NA	NA	NA	NA	NA	NA	NA	NA	NA	NA	NA	NA	16:57640822TAA>T	0.0151913	score_low	Cont_score_low	NA	Cont_NA	NA	Cont_NA	NA	Cont_NA	NA	Cont_NA	score_low	Cont_score_low
16	57640931	CRcont68037	G	A	1410	PASS	Cont	16:57640931	16:57640931G	16:57640931G>A	ADGRG1	16:57623630-57650288	+	26658	NA	1	1	0	1	57640932	16:57674843	16:57674843G>A	CRcont68037	intron_variant	MODIFIER	ADGRG1	ENSG00000205336	1	ENST00000562631.7	0.589	0.04	35	697	NA	NA	0.72	0.18	NA	10	13	-0.009136	1.279	CRcont68037	NA	16:57674843G>A	0.11547	ADB	0.01148	AEFDGBI	16:57640931G>A	0.025279	benign (high conf.)	-0.036878	4.32582	0.194289	10.8889	16:57640931G>A	0.00581905	score_low	Cont_score_low	NA	Cont_NA	score_low	Cont_score_low	score_low	Cont_score_low	score_low	Cont_score_low	score_low	Cont_score_low
16	57641060	CRcont68055	T	C	1019	PASS	Cont	16:57641060	16:57641060T	16:57641060T>C	ADGRG1	16:57623630-57650288	+	26658	NA	1	1	0	1	57641061	16:57674972	16:57674972T>C	CRcont68055	intron_variant	MODIFIER	ADGRG1	ENSG00000205336	1	ENST00000562631.7	0.576	0.027	95	568	NA	NA	0.91	0.38	NA	10	10	-0.766684	0.03	CRcont68055	NA	16:57674972T>C	0.06801	ADB	0.00258	AEFDGBI	16:57641060T>C	0.21485	benign	-0.397204	0.476518	0.447008	12.5048	16:57641060T>C	0	score_low	Cont_score_low	NA	Cont_NA	score_low	Cont_score_low	score_high	Cont_score_high	score_low	Cont_score_low	score_low	Cont_score_low
16	57641274	CRcont68082	C	A	1346	PASS	Cont	16:57641274	16:57641274C	16:57641274C>A	ADGRG1	16:57623630-57650288	+	26658	NA	1	1	0	1	57641275	16:57675186	16:57675186C>A	CRcont68082	intron_variant	MODIFIER	ADGRG1	ENSG00000205336	1	ENST00000562631.7	0.603	0.013	309	354	NA	NA	0.75	0.19	NA	6	6	0.170148	2.79	CRcont68082	NA	16:57675186C>A	0.17865	ADB	0.07526	AEFDBI	16:57641274C>A	0.040075	benign	0.247156	8.63402	0.5805	13.1557	16:57641274C>A	0.0142	score_low	Cont_score_low	NA	Cont_NA	score_low	Cont_score_low	score_low	Cont_score_low	score_low	Cont_score_low	score_low	Cont_score_low
16	57641371	CRcont68107	G	A	640	PASS	Cont	16:57641371	16:57641371G	16:57641371G>A	ADGRG1	16:57623630-57650288	+	26658	NA	1	1	0	1	57641372	16:57675283	16:57675283G>A	CRcont68107	intron_variant	MODIFIER	ADGRG1	ENSG00000205336	1	ENST00000562631.7	0.623	0.027	406	257	NA	NA	0.87	0.34	NA	6	6	0.04339	1.631	CRcont68107	NA	16:57675283G>A	0.13956	ADB	0.0436	AEFDBI	16:57641371G>A	0.032919	benign	0.0687314	5.88576	0.53449	12.9428	16:57641371G>A	0.0558091	score_low	Cont_score_low	NA	Cont_NA	score_low	Cont_score_low	score_low	Cont_score_low	score_low	Cont_score_low	score_low	Cont_score_low
16	57641565	CRcont68146	C	CTTTTTTT	10329	PASS	Cont	16:57641565	16:57641565C	16:57641565C>CTTTTTTT	ADGRG1	16:57623630-57650288	+	26658	NA	8	1	7	8	57641566	16:57675477	16:57675477C>CTTTTTTT	CRcont68146	intron_variant	MODIFIER	ADGRG1	ENSG00000205336	1	ENST00000562631.7	0.44	0.013	600	62	NA	NA	0.23	0.06	NA	1	1	-0.315942	0.289	CRcont68146	NA	NA	NA	NA	NA	NA	NA	NA	NA	NA	NA	NA	NA	16:57641565C>CTTTTTTT	0.312337	score_low	Cont_score_low	NA	Cont_NA	NA	Cont_NA	NA	Cont_NA	NA	Cont_NA	score_low	Cont_score_low
16	57641617	CRcont68172	G	A	489	PASS	Cont	16:57641617	16:57641617G	16:57641617G>A	ADGRG1	16:57623630-57650288	+	26658	NA	1	1	0	1	57641618	16:57675529	16:57675529G>A	CRcont68172	intron_variant	MODIFIER	ADGRG1	ENSG00000205336	1	ENST00000562631.7	0.47	0.053	652	11	NA	NA	0.17	0.06	NA	1	1	0.249976	3.704	CRcont68172	0.0884277	16:57675529G>A	0.13565	AB	0.00309	AEFBI	16:57641617G>A	0.182553	benign	-0.222927	2.13327	-0.201627	1.69444	16:57641617G>A	0.661182	score_low	Cont_score_low	score_low	Cont_score_low	score_low	Cont_score_low	score_high	Cont_score_high	score_low	Cont_score_low	score_low	Cont_score_low
16	57641691	CRcont68191	G	A	1714	PASS	Cont	16:57641691	16:57641691G	16:57641691G>A	ADGRG1	16:57623630-57650288	+	26658	NA	1	1	0	1	57641692	16:57675603	16:57675603G>A	CRcont68191	intron_variant	MODIFIER	ADGRG1	ENSG00000205336	1	ENST00000562631.7	0.49	0.04	726	36	NA	NA	0.23	0.05	NA	NA	NA	-0.247316	0.404	CRcont68191	0.0923101	16:57675603G>A	0.04142	AB	0.00079	AEFBHI	16:57641691G>A	0.104329	benign	-0.766031	0.0385417	-0.236656	0.274883	16:57641691G>A	0.0005	score_low	Cont_score_low	score_low	Cont_score_low	score_low	Cont_score_low	score_low	Cont_score_low	score_low	Cont_score_low	score_low	Cont_score_low
16	57641828	CRcont68211	G	T	1031	PASS	Cont	16:57641828	16:57641828G	16:57641828G>T	ADGRG1	16:57623630-57650288	+	26658	NA	1	1	0	1	57641829	16:57675740	16:57675740G>T	CRcont68211	intron_variant	MODIFIER	ADGRG1	ENSG00000205336	1	ENST00000562631.7	0.47	0.053	863	173	NA	NA	0.36	0.09	NA	NA	NA	0.549046	7.008	CRcont68211	0.0810474	16:57675740G>T	0.23617	AB	0.01448	AEFBHI	16:57641828G>T	0.031805	benign	-0.0468926	4.18845	-0.129257	5.69229	16:57641828G>T	0.433854	score_low	Cont_score_low	score_low	Cont_score_low	score_low	Cont_score_low	score_low	Cont_score_low	score_low	Cont_score_low	score_low	Cont_score_low
16	57641905	CRcont68231	AG	A	1211	PASS	Cont	16:57641905	16:57641905AG	16:57641905AG>A	ADGRG1	16:57623630-57650288	+	26658	NA	1	2	-1	0	57641907	16:57675817	16:57675817AG>A	CRcont68231	intron_variant	MODIFIER	ADGRG1	ENSG00000205336	1	ENST00000562631.7	0.47	0.053	941	251	NA	NA	0.4	0.09	NA	NA	NA	-0.335436	0.262	CRcont68231	NA	NA	NA	NA	NA	NA	NA	NA	NA	-0.345232	0.841913	-0.224961	0.522335	16:57641905AG>A	0	score_low	Cont_score_low	NA	Cont_NA	NA	Cont_NA	NA	Cont_NA	score_low	Cont_score_low	score_low	Cont_score_low
16	57641977	CRcont68249	T	C	508	PASS	Cont	16:57641977	16:57641977T	16:57641977T>C	ADGRG1	16:57623630-57650288	+	26658	NA	1	1	0	1	57641978	16:57675889	16:57675889T>C	CRcont68249	intron_variant	MODIFIER	ADGRG1	ENSG00000205336	1	ENST00000562631.7	0.53	0.013	1012	322	NA	NA	0.3	0.05	NA	1	1	0.269664	3.935	CRcont68249	NA	16:57675889T>C	0.70054	AB	0.03805	AEFBI	16:57641977T>C	0.029656	benign (high conf.)	0.356498	10.0877	-0.102695	6.6	16:57641977T>C	0.486233	score_low	Cont_score_low	NA	Cont_NA	score_high	Cont_score_high	score_low	Cont_score_low	score_low	Cont_score_low	score_low	Cont_score_low
16	57642096	CRcont68269	A	C	773	PASS	Cont	16:57642096	16:57642096A	16:57642096A>C	ADGRG1	16:57623630-57650288	+	26658	NA	1	1	0	1	57642097	16:57676008	16:57676008A>C	CRcont68269	intron_variant	MODIFIER	ADGRG1	ENSG00000205336	1	ENST00000562631.7	0.411	0	912	441	NA	NA	0.86	0.43	NA	1	1	0.389615	5.311	CRcont68269	NA	16:57676008A>C	0.1312	ADB	0.01828	AEFDBI	16:57642096A>C	0.036819	benign	-0.138981	3.03602	-0.194083	2.11367	16:57642096A>C	0.574351	score_low	Cont_score_low	NA	Cont_NA	score_low	Cont_score_low	score_low	Cont_score_low	score_low	Cont_score_low	score_low	Cont_score_low
16	57642266	CRcont68301	G	A	1084	PASS	Cont	16:57642266	16:57642266G	16:57642266G>A	ADGRG1	16:57623630-57650288	+	26658	NA	1	1	0	1	57642267	16:57676178	16:57676178G>A	CRcont68301	intron_variant	MODIFIER	ADGRG1	ENSG00000205336	1	ENST00000562631.7	0.583	0.04	742	611	NA	NA	0.93	0.52	NA	3	3	1.47962	15.61	CRcont68301	0.931127	16:57676178G>A	0.63997	AB	0.48038	AEFGBI	16:57642266G>A	0.143118	benign	0.730372	13.4622	-0.0392097	7.95008	16:57642266G>A	0.863365	score_high	Cont_score_high	score_high	Cont_score_high	score_high	Cont_score_high	score_high	Cont_score_high	score_high	Cont_score_high	score_high	Cont_score_high
16	57642373	CRcont68313	A	G	6219	PASS	Cont	16:57642373	16:57642373A	16:57642373A>G	ADGRG1	16:57623630-57650288	+	26658	NA	1	1	0	1	57642374	16:57676285	16:57676285A>G	CRcont68313	intron_variant	MODIFIER	ADGRG1	ENSG00000205336	1	ENST00000562631.7	0.57	0	635	718	NA	NA	0.65	0.19	NA	7	7	0.123797	2.312	CRcont68313	NA	16:57676285A>G	0.13284	AB	0.00756	AEFBI	16:57642373A>G	0.024431	benign (high conf.)	0.0694653	5.89715	0.0745397	9.59637	16:57642373A>G	0.75611	score_low	Cont_score_low	NA	Cont_NA	score_low	Cont_score_low	score_low	Cont_score_low	score_low	Cont_score_low	score_low	Cont_score_low
16	57642534	CRcont68345	T	C	410	PASS	Cont	16:57642534	16:57642534T	16:57642534T>C	ADGRG1	16:57623630-57650288	+	26658	NA	1	1	0	1	57642535	16:57676446	16:57676446T>C	CRcont68345	intron_variant	MODIFIER	ADGRG1	ENSG00000205336	1	ENST00000562631.7	0.457	0.04	474	879	NA	NA	0.54	0.12	NA	4	6	-0.462839	0.142	CRcont68345	NA	16:57676446T>C	0.09057	AB	0.00578	AEFBI	16:57642534T>C	0.024814	benign (high conf.)	-0.29814	1.36021	-0.215895	0.924927	16:57642534T>C	0.00105556	score_low	Cont_score_low	NA	Cont_NA	score_low	Cont_score_low	score_low	Cont_score_low	score_low	Cont_score_low	score_low	Cont_score_low
16	57642780	CRcont68380	G	A	482	PASS	Cont	16:57642780	16:57642780G	16:57642780G>A	ADGRG1	16:57623630-57650288	+	26658	NA	1	1	0	1	57642781	16:57676692	16:57676692G>A	CRcont68380	intron_variant	MODIFIER	ADGRG1	ENSG00000205336	1	ENST00000562631.7	0.477	0.027	228	7527	NA	NA	0.65	0.15	NA	2	3	0.780362	9.198	CRcont68380	NA	16:57676692G>A	0.13079	AB	0.07438	AEFGBI	16:57642780G>A	0.043603	benign	0.236073	8.47331	0.778123	13.967	16:57642780G>A	0.0718683	score_no_call	Cont_score_no_call	NA	Cont_NA	score_low	Cont_score_low	score_low	Cont_score_low	score_low	Cont_score_low	score_low	Cont_score_low
16	57642939	CRcont68409	G	A	865	PASS	Cont	16:57642939	16:57642939G	16:57642939G>A	ADGRG1	16:57623630-57650288	+	26658	NA	1	1	0	1	57642940	16:57676851	16:57676851G>A	CRcont68409	intron_variant	MODIFIER	ADGRG1	ENSG00000205336	1	ENST00000562631.7	0.464	0.027	69	7368	NA	NA	2.53	1.28	NA	10	12	0.390944	5.326	CRcont68409	NA	16:57676851G>A	0.11715	ADB	0.03664	AEFDGBIJ	16:57642939G>A	0.03525	benign	0.261088	8.83281	0.797723	14.0394	16:57642939G>A	0.855958	score_low	Cont_score_low	NA	Cont_NA	score_low	Cont_score_low	score_low	Cont_score_low	score_low	Cont_score_low	score_no_call	Cont_score_no_call
16	57643066	CRcont68430	G	A	836	PASS	Cont	16:57643066	16:57643066G	16:57643066G>A	ADGRG1	16:57623630-57650288	+	26658	NA	1	1	0	1	57643067	16:57676978	16:57676978G>A	CRcont68430	intron_variant	MODIFIER	ADGRG1	ENSG00000205336	1	ENST00000562631.7	0.543	0.013	59	7241	1	0.23	1.73	0.53	NA	13	16	0.04206	1.621	CRcont68430	0.0766913	16:57676978G>A	0.10309	ADB	0.02377	AEFDBIJ	16:57643066G>A	0.150904	benign	0.156333	7.26173	0.932946	14.5115	16:57643066G>A	0.754717	score_low	Cont_score_low	score_low	Cont_score_low	score_low	Cont_score_low	score_high	Cont_score_high	score_low	Cont_score_low	score_low	Cont_score_low
16	57643220	CRcont68456	C	T	343	PASS	Cont	16:57643220	16:57643220C	16:57643220C>T	ADGRG1	16:57623630-57650288	+	26658	NA	1	1	0	1	57643221	16:57677132	16:57677132C>T	CRcont68456	intron_variant	MODIFIER	ADGRG1	ENSG00000205336	1	ENST00000562631.7	0.576	0.013	213	7087	NA	NA	2.99	1.22	NA	16	21	1.4086	15.14	CRcont68456	NA	16:57677132C>T	0.14556	ADB	0.07307	AEFDGBI	16:57643220C>T	0.284979	benign	0.435368	10.9815	1.12864	15.1327	16:57643220C>T	0.718057	score_high	Cont_score_high	NA	Cont_NA	score_low	Cont_score_low	score_high	Cont_score_high	score_no_call	Cont_score_no_call	score_low	Cont_score_low
16	57643323	CRcont68477	A	G	3951	PASS	Cont	16:57643323	16:57643323A	16:57643323A>G	ADGRG1	16:57623630-57650288	+	26658	NA	1	1	0	1	57643324	16:57677235	16:57677235A>G	CRcont68477	intron_variant	MODIFIER	ADGRG1	ENSG00000205336	1	ENST00000562631.7	0.556	0.027	316	6984	NA	NA	5.49	2.52	NA	18	24	0.234443	3.522	CRcont68477	NA	16:57677235A>G	0.07161	ADB	0.00278	AEFDGBIJ	16:57643323A>G	0.020865	benign (high conf.)	0.253022	8.71815	1.12777	15.1301	16:57643323A>G	0.762892	score_low	Cont_score_low	NA	Cont_NA	score_low	Cont_score_low	score_low	Cont_score_low	score_low	Cont_score_low	score_low	Cont_score_low
16	57643405	CRcont68498	G	A	259	PASS	Cont	16:57643405	16:57643405G	16:57643405G>A	ADGRG1	16:57623630-57650288	+	26658	NA	1	1	0	1	57643406	16:57677317	16:57677317G>A	CRcont68498	intron_variant	MODIFIER	ADGRG1	ENSG00000205336	1	ENST00000562631.7	0.596	0.013	398	6902	NA	NA	5.39	1.83	NA	28	38	-0.23113	0.438	CRcont68498	NA	16:57677317G>A	0.09497	ADB	0.00324	AEFDGBIJ	16:57643405G>A	0.019935	benign (high conf.)	-0.106909	3.41502	1.09753	15.0385	16:57643405G>A	0.0156325	score_low	Cont_score_low	NA	Cont_NA	score_low	Cont_score_low	score_low	Cont_score_low	score_low	Cont_score_low	score_low	Cont_score_low
16	57643490	CRcont68518	G	A	347	PASS	Cont	16:57643490	16:57643490G	16:57643490G>A	ADGRG1	16:57623630-57650288	+	26658	NA	1	1	0	1	57643491	16:57677402	16:57677402G>A	CRcont68518	intron_variant	MODIFIER	ADGRG1	ENSG00000205336	1	ENST00000562631.7	0.623	0.027	483	6817	NA	NA	5.47	1.37	NA	38	51	0.256014	3.775	CRcont68518	NA	16:57677402G>A	0.49367	ALL	0.13269	AEFDGBCIJ	16:57643490G>A	0.039826	benign	0.615397	12.6185	1.23576	15.4485	16:57643490G>A	0.729771	score_low	Cont_score_low	NA	Cont_NA	score_no_call	Cont_score_no_call	score_low	Cont_score_low	score_high	Cont_score_high	score_low	Cont_score_low
16	57643593	CRcont68549	G	C	559	PASS	Cont	16:57643593	16:57643593G	16:57643593G>C	ADGRG1	16:57623630-57650288	+	26658	NA	1	1	0	1	57643594	16:57677505	16:57677505G>C	CRcont68549	intron_variant	MODIFIER	ADGRG1	ENSG00000205336	1	ENST00000562631.7	0.669	0.04	586	6714	NA	NA	5.23	1	NA	46	69	0.504219	6.548	CRcont68549	NA	16:57677505G>C	0.24176	ALL	0.1719	ALL	16:57643593G>C	0.044518	benign	0.516131	11.7759	1.28127	15.5775	16:57643593G>C	0.133813	score_low	Cont_score_low	NA	Cont_NA	score_low	Cont_score_low	score_low	Cont_score_low	score_no_call	Cont_score_no_call	score_low	Cont_score_low
16	57643708	CRcont68571	T	C	684	PASS	Cont	16:57643708	16:57643708T	16:57643708T>C	ADGRG1	16:57623630-57650288	+	26658	NA	1	1	0	1	57643709	16:57677620	16:57677620T>C	CRcont68571	intron_variant	MODIFIER	ADGRG1	ENSG00000205336	1	ENST00000562631.7	0.51	0.013	701	6599	NA	NA	5.72	1.01	NA	49	77	2.15283	20.5	CRcont68571	0.487757	16:57677620T>C	0.89865	ALL	0.75911	ALL	16:57643708T>C	0.181946	benign	1.58434	21.2481	1.39844	15.9056	16:57643708T>C	0.981572	score_high	Cont_score_high	score_high	Cont_score_high	score_high	Cont_score_high	score_high	Cont_score_high	score_high	Cont_score_high	score_high	Cont_score_high
16	57643868	CRcont68601	C	G	954	PASS	Cont	16:57643868	16:57643868C	16:57643868C>G	ADGRG1	16:57623630-57650288	+	26658	NA	1	1	0	1	57643869	16:57677780	16:57677780C>G	CRcont68601	intron_variant	MODIFIER	ADGRG1	ENSG00000205336	1	ENST00000562631.7	0.656	0.027	861	6439	NA	NA	1.38	0.22	NA	18	26	-0.587314	0.078	CRcont68601	NA	16:57677780C>G	0.20778	ADB	0.04566	AEFDBI	16:57643868C>G	0.043913	benign	0.389279	10.4746	1.05896	14.9194	16:57643868C>G	0.68113	score_low	Cont_score_low	NA	Cont_NA	score_low	Cont_score_low	score_low	Cont_score_low	score_low	Cont_score_low	score_low	Cont_score_low
16	57644004	CRcont68627	T	A	520	PASS	Cont	16:57644004	16:57644004T	16:57644004T>A	ADGRG1	16:57623630-57650288	+	26658	NA	1	1	0	1	57644005	16:57677916	16:57677916T>A	CRcont68627	intron_variant	MODIFIER	ADGRG1	ENSG00000205336	1	ENST00000562631.7	0.49	0.04	997	6303	NA	NA	0.65	0.14	NA	17	25	1.19042	13.56	CRcont68627	NA	16:57677916T>A	0.19152	AB	0.21673	AEBI	16:57644004T>A	0.070955	benign	0.291484	9.25332	0.898057	14.3936	16:57644004T>A	0.767863	score_high	Cont_score_high	NA	Cont_NA	score_low	Cont_score_low	score_low	Cont_score_low	score_low	Cont_score_low	score_low	Cont_score_low
16	57644084	CRcont68646	GA	G	1568	PASS	Cont	16:57644084	16:57644084GA	16:57644084GA>G	ADGRG1	16:57623630-57650288	+	26658	NA	1	2	-1	0	57644086	16:57677996	16:57677996GA>G	CRcont68646	intron_variant	MODIFIER	ADGRG1	ENSG00000205336	1	ENST00000562631.7	0.589	0.053	1078	6222	1	-0.35	0.48	0.12	NA	21	31	-0.51905	0.108	CRcont68646	NA	NA	NA	NA	NA	NA	NA	NA	NA	0.0590846	5.73649	0.586129	13.181	16:57644084GA>G	0.0489873	score_low	Cont_score_low	NA	Cont_NA	NA	Cont_NA	NA	Cont_NA	score_low	Cont_score_low	score_low	Cont_score_low
16	57644200	CRcont68673	C	T	5701	PASS	Cont	16:57644200	16:57644200C	16:57644200C>T	ADGRG1	16:57623630-57650288	+	26658	NA	1	1	0	1	57644201	16:57678112	16:57678112C>T	CRcont68673	intron_variant	MODIFIER	ADGRG1	ENSG00000205336	1	ENST00000562631.7	0.57	0.053	1193	6107	NA	NA	0.82	0.15	NA	21	31	-0.484171	0.128	CRcont68673	NA	16:57678112C>T	0.11125	ALL	0.07716	AEFDGBCI	16:57644200C>T	0.03275	benign	0.0139698	5.05487	0.725044	13.7638	16:57644200C>T	0.0244183	score_low	Cont_score_low	NA	Cont_NA	score_low	Cont_score_low	score_low	Cont_score_low	score_low	Cont_score_low	score_low	Cont_score_low
16	57644265	CRcont68697	CGGGCACACACACTCATCACACACTCATGCTCAGGCACACACTCATGCACACAAGGACATTCATGCAT	C	283	PASS	Cont	16:57644265	16:57644265CGGGCACACACACTCATCACACACTCATGCTCAGGCACACACTCATGCACACAAGGACATTCATGCAT	16:57644265CGGGCACACACACTCATCACACACTCATGCTCAGGCACACACTCATGCACACAAGGACATTCATGCAT>C	ADGRG1	16:57623630-57650288	+	26658	NA	1	68	-67	-66	57644333	16:57678177	16:57678177CGGGCACACACACTCATCACACACTCATGCTCAGGCACACACTCATGCACACAAGGACATTCATGCAT>C	CRcont68697	intron_variant	MODIFIER	ADGRG1	ENSG00000205336	1	ENST00000562631.7	0.525	0.037	1259	5975	NA	NA	0.81	0.21	NA	30	37	0.021462	1.476	CRcont68697	NA	NA	NA	NA	NA	NA	NA	NA	NA	NA	NA	NA	NA	16:57644265CGGGCACACACACTCATCACACACTCATGCTCAGGCACACACTCATGCACACAAGGACATTCATGCAT>C	0.749707	score_low	Cont_score_low	NA	Cont_NA	NA	Cont_NA	NA	Cont_NA	NA	Cont_NA	score_low	Cont_score_low
16	57644335	CRcont68726	GCACA	G	2881	PASS	Cont	16:57644335	16:57644335GCACA	16:57644335GCACA>G	ADGRG1	16:57623630-57650288	+	26658	NA	1	5	-4	-3	57644340	16:57678247	16:57678247GCACA>G	CRcont68726	intron_variant	MODIFIER	ADGRG1	ENSG00000205336	1	ENST00000562631.7	0.526	0.026	1329	5968	NA	NA	0.65	0.11	NA	29	33	-0.08186	0.904	CRcont68726	0.0629108	NA	NA	NA	NA	NA	NA	NA	NA	NA	NA	NA	NA	16:57644335GCACA>G	0.679633	score_low	Cont_score_low	score_low	Cont_score_low	NA	Cont_NA	NA	Cont_NA	NA	Cont_NA	score_low	Cont_score_low
16	57644365	CRcont68742	GGCACACAGCCATGT	G	1855	PASS	Cont	16:57644365	16:57644365GGCACACAGCCATGT	16:57644365GGCACACAGCCATGT>G	ADGRG1	16:57623630-57650288	+	26658	NA	1	15	-14	-13	57644380	16:57678277	16:57678277GGCACACAGCCATGT>G	CRcont68742	intron_variant	MODIFIER	ADGRG1	ENSG00000205336	1	ENST00000562631.7	0.512	0.025	1359	5928	NA	NA	0.8	0.24	NA	27	31	0.016624	1.443	CRcont68742	NA	NA	NA	NA	NA	NA	NA	NA	NA	NA	NA	NA	NA	16:57644365GGCACACAGCCATGT>G	0.654669	score_low	Cont_score_low	NA	Cont_NA	NA	Cont_NA	NA	Cont_NA	NA	Cont_NA	score_low	Cont_score_low
16	57644394	CRcont68763	G	A	861	PASS	Cont	16:57644394	16:57644394G	16:57644394G>A	ADGRG1	16:57623630-57650288	+	26658	NA	1	1	0	1	57644395	16:57678306	16:57678306G>A	CRcont68763	intron_variant	MODIFIER	ADGRG1	ENSG00000205336	1	ENST00000562631.7	0.523	0.04	1387	5913	NA	NA	0.79	0.23	NA	27	31	-0.137051	0.695	CRcont68763	NA	16:57678306G>A	0.63507	ALL	0.13571	AEFDGBHCI	16:57644394G>A	0.02124	benign (high conf.)	-0.0313048	4.40326	0.8472	14.2168	16:57644394G>A	0.656894	score_low	Cont_score_low	NA	Cont_NA	score_high	Cont_score_high	score_low	Cont_score_low	score_low	Cont_score_low	score_low	Cont_score_low
16	57644433	CRcont68791	C	G	831	PASS	Cont	16:57644433	16:57644433C	16:57644433C>G	ADGRG1	16:57623630-57650288	+	26658	NA	1	1	0	1	57644434	16:57678345	16:57678345C>G	CRcont68791	intron_variant	MODIFIER	ADGRG1	ENSG00000205336	1	ENST00000562631.7	0.523	0.04	1426	5874	NA	NA	0.75	0.16	NA	28	30	0.110826	2.19	CRcont68791	NA	16:57678345C>G	0.55992	ALL	0.1357	AEFDGBHCI	16:57644433C>G	0.022267	benign (high conf.)	-0.18771	2.50021	0.84653	14.2145	16:57644433C>G	0.36523	score_low	Cont_score_low	NA	Cont_NA	score_no_call	Cont_score_no_call	score_low	Cont_score_low	score_low	Cont_score_low	score_low	Cont_score_low
16	57644459	CRcont68807	C	T	2812	PASS	Cont	16:57644459	16:57644459C	16:57644459C>T	ADGRG1	16:57623630-57650288	+	26658	NA	1	1	0	1	57644460	16:57678371	16:57678371C>T	CRcont68807	intron_variant	MODIFIER	ADGRG1	ENSG00000205336	1	ENST00000562631.7	0.503	0.027	1452	5848	NA	NA	0.76	0.16	NA	28	30	0.060535	1.761	CRcont68807	NA	16:57678371C>T	0.35503	ABC	0.08429	AEFGBHCI	16:57644459C>T	0.01872	benign (high conf.)	-0.128289	3.15976	0.84792	14.2194	16:57644459C>T	0.586608	score_low	Cont_score_low	NA	Cont_NA	score_low	Cont_score_low	score_low	Cont_score_low	score_low	Cont_score_low	score_low	Cont_score_low
16	57644493	CRcont68839	TATGCACACTCATGCATGGGCACACACACTCATCACACACATGCGCAGGCACACACATGCACACACGGACACTTATGCACAAGCACACACACTGATCACACACTCATGCAAGGGCACACACCCATGCGCACACAC	T	573	PASS	Cont	16:57644493	16:57644493TATGCACACTCATGCATGGGCACACACACTCATCACACACATGCGCAGGCACACACATGCACACACGGACACTTATGCACAAGCACACACACTGATCACACACTCATGCAAGGGCACACACCCATGCGCACACAC	16:57644493TATGCACACTCATGCATGGGCACACACACTCATCACACACATGCGCAGGCACACACATGCACACACGGACACTTATGCACAAGCACACACACTGATCACACACTCATGCAAGGGCACACACCCATGCGCACACAC>T	ADGRG1	16:57623630-57650288	+	26658	NA	1	135	-134	-133	57644628	16:57678405	16:57678405TATGCACACTCATGCATGGGCACACACACTCATCACACACATGCGCAGGCACACACATGCACACACGGACACTTATGCACAAGCACACACACTGATCACACACTCATGCAAGGGCACACACCCATGCGCACACAC>T	CRcont68839	intron_variant	MODIFIER	ADGRG1	ENSG00000205336	1	ENST00000562631.7	0.535	0.049	1487	5680	NA	NA	0.74	0.14	CTCF Binding Site	27	28	0.173447	2.826	CRcont68839	NA	NA	NA	NA	NA	NA	NA	NA	NA	NA	NA	NA	NA	16:57644493TATGCACACTCATGCATGGGCACACACACTCATCACACACATGCGCAGGCACACACATGCACACACGGACACTTATGCACAAGCACACACACTGATCACACACTCATGCAAGGGCACACACCCATGCGCACACAC>T	0.653229	score_low	Cont_score_low	NA	Cont_NA	NA	Cont_NA	NA	Cont_NA	NA	Cont_NA	score_low	Cont_score_low
16	57644523	CRcont68870	C	T	385	PASS	Cont	16:57644523	16:57644523C	16:57644523C>T	ADGRG1	16:57623630-57650288	+	26658	NA	1	1	0	1	57644524	16:57678435	16:57678435C>T	CRcont68870	intron_variant	MODIFIER	ADGRG1	ENSG00000205336	1	ENST00000562631.7	0.523	0.04	1516	5784	NA	NA	0.66	0.12	NA	25	26	-0.05792	1.014	CRcont68870	NA	16:57678435C>T	0.76916	ABC	0.07005	AEFGBHCI	16:57644523C>T	0.020053	benign (high conf.)	-0.00225246	4.8177	1.03434	14.8419	16:57644523C>T	0.0450357	score_low	Cont_score_low	NA	Cont_NA	score_high	Cont_score_high	score_low	Cont_score_low	score_low	Cont_score_low	score_low	Cont_score_low
16	57644549	CRcont68890	A	G	1915	PASS	Cont	16:57644549	16:57644549A	16:57644549A>G	ADGRG1	16:57623630-57650288	+	26658	NA	1	1	0	1	57644550	16:57678461	16:57678461A>G	CRcont68890	intron_variant	MODIFIER	ADGRG1	ENSG00000205336	1	ENST00000562631.7	0.53	0.04	1542	5758	NA	NA	0.58	0.1	NA	23	24	0.028168	1.522	CRcont68890	NA	16:57678461A>G	0.70552	ABC	0.06366	AEFGBHCI	16:57644549A>G	0.018229	benign (high conf.)	-0.174953	2.63656	0.994816	14.7155	16:57644549A>G	0.316882	score_low	Cont_score_low	NA	Cont_NA	score_high	Cont_score_high	score_low	Cont_score_low	score_low	Cont_score_low	score_low	Cont_score_low
16	57644603	CRcont68919	A	T	13434	PASS	Cont	16:57644603	16:57644603A	16:57644603A>T	ADGRG1	16:57623630-57650288	+	26658	NA	1	1	0	1	57644604	16:57678515	16:57678515A>T	CRcont68919	intron_variant	MODIFIER	ADGRG1	ENSG00000205336	1	ENST00000562631.7	0.543	0.053	1596	5704	NA	NA	0.55	0.09	CTCF Binding Site	26	28	0.39138	5.331	CRcont68919	NA	16:57678515A>T	0.58377	ABC	0.06358	AEFGBHCI	16:57644603A>T	0.014661	benign (high conf.)	-0.106748	3.41698	0.988215	14.6941	16:57644603A>T	0.407046	score_low	Cont_score_low	NA	Cont_NA	score_no_call	Cont_score_no_call	score_low	Cont_score_low	score_low	Cont_score_low	score_low	Cont_score_low
16	57644627	CRcont68934	CAT	C	1400	PASS	Cont	16:57644627	16:57644627CAT	16:57644627CAT>C	ADGRG1	16:57623630-57650288	+	26658	NA	1	3	-2	-1	57644630	16:57678539	16:57678539CAT>C	CRcont68934	intron_variant	MODIFIER	ADGRG1	ENSG00000205336	1	ENST00000562631.7	0.539	0.053	1621	5678	NA	NA	0.49	0.09	CTCF Binding Site	25	27	0.025038	1.5	CRcont68934	NA	NA	NA	NA	NA	NA	NA	NA	NA	NA	NA	NA	NA	16:57644627CAT>C	0.472008	score_low	Cont_score_low	NA	Cont_NA	NA	Cont_NA	NA	Cont_NA	NA	Cont_NA	score_low	Cont_score_low
16	57644647	CRcont68951	C	T	2646	PASS	Cont	16:57644647	16:57644647C	16:57644647C>T	ADGRG1	16:57623630-57650288	+	26658	NA	1	1	0	1	57644648	16:57678559	16:57678559C>T	CRcont68951	intron_variant	MODIFIER	ADGRG1	ENSG00000205336	1	ENST00000562631.7	0.55	0.053	1640	5660	NA	NA	0.48	0.07	CTCF Binding Site	24	26	-0.048714	1.06	CRcont68951	NA	16:57678559C>T	0.65122	ABC	0.03907	AEFGBHCI	16:57644647C>T	0.012843	benign (high conf.)	-0.140003	3.02433	1.02345	14.8073	16:57644647C>T	0.378857	score_low	Cont_score_low	NA	Cont_NA	score_high	Cont_score_high	score_low	Cont_score_low	score_low	Cont_score_low	score_low	Cont_score_low
16	57644660	CRcont68970	C	G	241	PASS	Cont	16:57644660	16:57644660C	16:57644660C>G	ADGRG1	16:57623630-57650288	+	26658	NA	1	1	0	1	57644661	16:57678572	16:57678572C>G	CRcont68970	intron_variant	MODIFIER	ADGRG1	ENSG00000205336	1	ENST00000562631.7	0.55	0.053	1653	5647	NA	NA	0.48	0.07	CTCF Binding Site	25	27	0.135965	2.432	CRcont68970	NA	16:57678572C>G	0.63811	ABC	0.08488	AEFGBHCI	16:57644660C>G	0.018571	benign (high conf.)	-0.110707	3.3689	1.02853	14.8235	16:57644660C>G	0.418717	score_low	Cont_score_low	NA	Cont_NA	score_high	Cont_score_high	score_low	Cont_score_low	score_low	Cont_score_low	score_low	Cont_score_low
16	57644676	CRcont68987	A	G	1765	PASS	Cont	16:57644676	16:57644676A	16:57644676A>G	ADGRG1	16:57623630-57650288	+	26658	NA	1	1	0	1	57644677	16:57678588	16:57678588A>G	CRcont68987	intron_variant	MODIFIER	ADGRG1	ENSG00000205336	1	ENST00000562631.7	0.556	0.067	1669	5631	NA	NA	0.45	0.07	CTCF Binding Site	26	28	0.188035	2.988	CRcont68987	NA	16:57678588A>G	0.5434	ABC	0.06402	AEFGBHCI	16:57644676A>G	0.018634	benign (high conf.)	-0.0341282	4.36393	1.04904	14.8883	16:57644676A>G	0.454024	score_low	Cont_score_low	NA	Cont_NA	score_no_call	Cont_score_no_call	score_low	Cont_score_low	score_low	Cont_score_low	score_low	Cont_score_low
16	57644703	CRcont69016	GGCACACACTGATCACACGCACTGGCACACACTGATCACACGTATGCACGGGCACACACCCATGCACACACACATATGCACACTCATGCATGGGCACACACTCATCACTCCTCACACACAT	G	456	PASS	Cont	16:57644703	16:57644703GGCACACACTGATCACACGCACTGGCACACACTGATCACACGTATGCACGGGCACACACCCATGCACACACACATATGCACACTCATGCATGGGCACACACTCATCACTCCTCACACACAT	16:57644703GGCACACACTGATCACACGCACTGGCACACACTGATCACACGTATGCACGGGCACACACCCATGCACACACACATATGCACACTCATGCATGGGCACACACTCATCACTCCTCACACACAT>G	ADGRG1	16:57623630-57650288	+	26658	NA	1	121	-120	-119	57644824	16:57678615	16:57678615GGCACACACTGATCACACGCACTGGCACACACTGATCACACGTATGCACGGGCACACACCCATGCACACACACATATGCACACTCATGCATGGGCACACACTCATCACTCCTCACACACAT>G	CRcont69016	intron_variant	MODIFIER	ADGRG1	ENSG00000205336	1	ENST00000562631.7	0.537	0.037	1697	5484	NA	NA	0.56	0.11	CTCF Binding Site	21	23	0.056269	1.728	CRcont69016	NA	NA	NA	NA	NA	NA	NA	NA	NA	NA	NA	NA	NA	16:57644703GGCACACACTGATCACACGCACTGGCACACACTGATCACACGTATGCACGGGCACACACCCATGCACACACACATATGCACACTCATGCATGGGCACACACTCATCACTCCTCACACACAT>G	0.558475	score_low	Cont_score_low	NA	Cont_NA	NA	Cont_NA	NA	Cont_NA	NA	Cont_NA	score_low	Cont_score_low
16	57644725	CRcont69037	TGGCACACACTGATCACAC	T	556	PASS	Cont	16:57644725	16:57644725TGGCACACACTGATCACAC	16:57644725TGGCACACACTGATCACAC>T	ADGRG1	16:57623630-57650288	+	26658	NA	1	19	-18	-17	57644744	16:57678637	16:57678637TGGCACACACTGATCACAC>T	CRcont69037	intron_variant	MODIFIER	ADGRG1	ENSG00000205336	1	ENST00000562631.7	0.536	0.048	1719	5564	NA	NA	0.51	0.09	CTCF Binding Site	20	21	0.073183	1.862	CRcont69037	NA	NA	NA	NA	NA	NA	NA	NA	NA	NA	NA	NA	NA	16:57644725TGGCACACACTGATCACAC>T	0.543002	score_low	Cont_score_low	NA	Cont_NA	NA	Cont_NA	NA	Cont_NA	NA	Cont_NA	score_low	Cont_score_low
16	57644766	CRcont69061	G	A	320	PASS	Cont	16:57644766	16:57644766G	16:57644766G>A	ADGRG1	16:57623630-57650288	+	26658	NA	1	1	0	1	57644767	16:57678678	16:57678678G>A	CRcont69061	intron_variant	MODIFIER	ADGRG1	ENSG00000205336	1	ENST00000562631.7	0.536	0.053	1759	5541	NA	NA	0.49	0.11	CTCF Binding Site	21	22	0.294319	4.223	CRcont69061	NA	16:57678678G>A	0.56308	ABC	0.14466	AEFGBCI	16:57644766G>A	0.020544	benign (high conf.)	-0.0290528	4.43476	1.05433	14.9049	16:57644766G>A	0.443003	score_low	Cont_score_low	NA	Cont_NA	score_no_call	Cont_score_no_call	score_low	Cont_score_low	score_low	Cont_score_low	score_low	Cont_score_low
16	57644782	CRcont69078	ACACT	A	4171	PASS	Cont	16:57644782	16:57644782ACACT	16:57644782ACACT>A	ADGRG1	16:57623630-57650288	+	26658	NA	1	5	-4	-3	57644787	16:57678694	16:57678694ACACT>A	CRcont69078	intron_variant	MODIFIER	ADGRG1	ENSG00000205336	1	ENST00000562631.7	0.539	0.039	1776	5521	NA	NA	0.52	0.11	CTCF Binding Site	19	20	0.122308	2.298	CRcont69078	NA	NA	NA	NA	NA	NA	NA	NA	NA	NA	NA	NA	NA	16:57644782ACACT>A	0.541287	score_low	Cont_score_low	NA	Cont_NA	NA	Cont_NA	NA	Cont_NA	NA	Cont_NA	score_low	Cont_score_low
16	57644821	CRcont69106	C	T	897	PASS	Cont	16:57644821	16:57644821C	16:57644821C>T	ADGRG1	16:57623630-57650288	+	26658	NA	1	1	0	1	57644822	16:57678733	16:57678733C>T	CRcont69106	intron_variant	MODIFIER	ADGRG1	ENSG00000205336	1	ENST00000562631.7	0.53	0.013	1814	5486	NA	NA	0.56	0.1	NA	19	20	0.167725	2.764	CRcont69106	NA	16:57678733C>T	0.72406	ABC	0.11769	AEFGBCI	16:57644821C>T	0.019495	benign (high conf.)	0.0271345	5.25077	1.29533	15.6172	16:57644821C>T	0.411077	score_low	Cont_score_low	NA	Cont_NA	score_high	Cont_score_high	score_low	Cont_score_low	score_low	Cont_score_low	score_low	Cont_score_low
16	57644880	CRcont69145	ACT	A	537	PASS	Cont	16:57644880	16:57644880ACT	16:57644880ACT>A	ADGRG1	16:57623630-57650288	+	26658	NA	1	3	-2	-1	57644883	16:57678792	16:57678792ACT>A	CRcont69145	intron_variant	MODIFIER	ADGRG1	ENSG00000205336	1	ENST00000562631.7	0.513	0.013	1874	5425	NA	NA	0.57	0.09	NA	14	14	-0.014884	1.245	CRcont69145	NA	NA	NA	NA	NA	NA	NA	NA	NA	NA	NA	NA	NA	16:57644880ACT>A	0.613585	score_low	Cont_score_low	NA	Cont_NA	NA	Cont_NA	NA	Cont_NA	NA	Cont_NA	score_low	Cont_score_low
16	57644905	CRcont69164	T	G	396	PASS	Cont	16:57644905	16:57644905T	16:57644905T>G	ADGRG1	16:57623630-57650288	+	26658	NA	1	1	0	1	57644906	16:57678817	16:57678817T>G	CRcont69164	intron_variant	MODIFIER	ADGRG1	ENSG00000205336	1	ENST00000562631.7	0.523	0.013	1898	5402	NA	NA	0.57	0.09	NA	15	15	0.210101	3.239	CRcont69164	NA	16:57678817T>G	0.71337	ABC	0.1289	AEFGBCI	16:57644905T>G	0.021405	benign (high conf.)	0.021136	5.16116	1.28655	15.5924	16:57644905T>G	0.464399	score_low	Cont_score_low	NA	Cont_NA	score_high	Cont_score_high	score_low	Cont_score_low	score_low	Cont_score_low	score_low	Cont_score_low
16	57644967	CRcont69192	C	T	259	PASS	Cont	16:57644967	16:57644967C	16:57644967C>T	ADGRG1	16:57623630-57650288	+	26658	NA	1	1	0	1	57644968	16:57678879	16:57678879C>T	CRcont69192	intron_variant	MODIFIER	ADGRG1	ENSG00000205336	1	ENST00000562631.7	0.536	0.027	981	5340	NA	NA	0.49	0.08	NA	15	15	0.141209	2.485	CRcont69192	NA	16:57678879C>T	0.4269	ABC	0.12952	AEFGBCI	16:57644967C>T	0.024388	benign (high conf.)	0.106453	6.47655	1.14211	15.1733	16:57644967C>T	0.552619	score_low	Cont_score_low	NA	Cont_NA	score_no_call	Cont_score_no_call	score_low	Cont_score_low	score_low	Cont_score_low	score_low	Cont_score_low
16	57645016	CRcont69224	GCA	G	1192	PASS	Cont	16:57645016	16:57645016GCA	16:57645016GCA>G	ADGRG1	16:57623630-57650288	+	26658	NA	1	3	-2	-1	57645019	16:57678928	16:57678928GCA>G	CRcont69224	intron_variant	MODIFIER	ADGRG1	ENSG00000205336	1	ENST00000562631.7	0.553	0.04	930	5289	NA	NA	0.45	0.07	NA	14	14	-0.058639	1.01	CRcont69224	NA	NA	NA	NA	NA	NA	NA	NA	NA	NA	NA	NA	NA	16:57645016GCA>G	0.727116	score_low	Cont_score_low	NA	Cont_NA	NA	Cont_NA	NA	Cont_NA	NA	Cont_NA	score_low	Cont_score_low
16	57645061	CRcont69245	A	G	442	PASS	Cont	16:57645061	16:57645061A	16:57645061A>G	ADGRG1	16:57623630-57650288	+	26658	NA	1	1	0	1	57645062	16:57678973	16:57678973A>G	CRcont69245	intron_variant	MODIFIER	ADGRG1	ENSG00000205336	1	ENST00000562631.7	0.57	0.067	887	5246	NA	NA	0.7	0.22	NA	16	16	-0.530927	0.102	CRcont69245	NA	16:57678973A>G	0.0764	ABC	0.0455	AEFGBCI	16:57645061A>G	0.024357	benign (high conf.)	-0.33817	0.912591	0.98465	14.6825	16:57645061A>G	0.00815437	score_low	Cont_score_low	NA	Cont_NA	score_low	Cont_score_low	score_low	Cont_score_low	score_low	Cont_score_low	score_low	Cont_score_low
16	57645171	CRcont69285	GC	G	5378	PASS	Cont	16:57645171	16:57645171GC	16:57645171GC>G	ADGRG1	16:57623630-57650288	+	26658	NA	1	2	-1	0	57645173	16:57679083	16:57679083GC>G	CRcont69285	intron_variant	MODIFIER	ADGRG1	ENSG00000205336	1	ENST00000562631.7	0.649	0.067	776	5135	NA	NA	0.61	0.23	NA	11	12	-0.063819	0.986	CRcont69285	NA	NA	NA	NA	NA	NA	NA	NA	NA	0.615515	12.6194	2.9655	20.1088	16:57645171GC>G	0.722103	score_low	Cont_score_low	NA	Cont_NA	NA	Cont_NA	NA	Cont_NA	score_high	Cont_score_high	score_low	Cont_score_low
16	57645238	CRcont69307	G	C	3219	PASS	Cont	16:57645238	16:57645238G	16:57645238G>C	ADGRG1	16:57623630-57650288	+	26658	NA	1	1	0	1	57645239	16:57679150	16:57679150G>C	CRcont69307	intron_variant	MODIFIER	ADGRG1	ENSG00000205336	1	ENST00000562631.7	0.662	0.053	710	5069	NA	NA	0.46	0.09	NA	10	11	0.020785	1.471	CRcont69307	NA	16:57679150G>C	0.13694	ALL	0.07258	AEFDBCI	16:57645238G>C	0.031288	benign	0.391235	10.497	2.93634	20.0321	16:57645238G>C	0.40868	score_low	Cont_score_low	NA	Cont_NA	score_low	Cont_score_low	score_low	Cont_score_low	score_low	Cont_score_low	score_low	Cont_score_low
16	57645317	CRcont69333	C	T	1729	PASS	Cont	16:57645317	16:57645317C	16:57645317C>T	ADGRG1	16:57623630-57650288	+	26658	NA	1	1	0	1	57645318	16:57679229	16:57679229C>T	CRcont69333	intron_variant	MODIFIER	ADGRG1	ENSG00000205336	1	ENST00000562631.7	0.649	0.04	631	4990	NA	NA	0.41	0.07	NA	7	7	0.528279	6.797	CRcont69333	NA	16:57679229C>T	0.14004	ABC	0.0644	AEFBCI	16:57645317C>T	0.027586	benign (high conf.)	0.67342	13.0582	2.94772	20.062	16:57645317C>T	0.833808	score_low	Cont_score_low	NA	Cont_NA	score_low	Cont_score_low	score_low	Cont_score_low	score_high	Cont_score_high	score_no_call	Cont_score_no_call
16	57645437	CRcont69357	C	T	213	PASS	Cont	16:57645437	16:57645437C	16:57645437C>T	ADGRG1	16:57623630-57650288	+	26658	NA	1	1	0	1	57645438	16:57679349	16:57679349C>T	CRcont69357	intron_variant	MODIFIER	ADGRG1	ENSG00000205336	1	ENST00000562631.7	0.636	0.04	511	4870	NA	NA	0.65	0.14	NA	6	6	0.053501	1.706	CRcont69357	NA	16:57679349C>T	0.13708	ALL	0.04599	AEFDBCI	16:57645437C>T	0.023129	benign (high conf.)	0.626629	12.7061	3.23537	20.8164	16:57645437C>T	0.0772595	score_low	Cont_score_low	NA	Cont_NA	score_low	Cont_score_low	score_low	Cont_score_low	score_high	Cont_score_high	score_low	Cont_score_low
16	57645529	CRcont69382	G	A	1295	PASS	Cont	16:57645529	16:57645529G	16:57645529G>A	ADGRG1	16:57623630-57650288	+	26658	NA	1	1	0	1	57645530	16:57679441	16:57679441G>A	CRcont69382	intron_variant	MODIFIER	ADGRG1	ENSG00000205336	1	ENST00000562631.7	0.642	0.053	419	4778	NA	NA	1.5	0.69	NA	4	4	-0.260334	0.379	CRcont69382	NA	16:57679441G>A	0.09673	ALL	0.01493	AEFDGBCI	16:57645529G>A	0.022767	benign (high conf.)	0.270979	8.9717	3.24951	20.8536	16:57645529G>A	0.0381627	score_low	Cont_score_low	NA	Cont_NA	score_low	Cont_score_low	score_low	Cont_score_low	score_low	Cont_score_low	score_low	Cont_score_low
16	57645645	CRcont69406	C	T	557	PASS	Cont	16:57645645	16:57645645C	16:57645645C>T	ADGRG1	16:57623630-57650288	+	26658	NA	1	1	0	1	57645646	16:57679557	16:57679557C>T	CRcont69406	intron_variant	MODIFIER	ADGRG1	ENSG00000205336	1	ENST00000562631.7	0.563	0.027	303	4662	NA	NA	1.19	0.34	NA	6	7	0.143634	2.51	CRcont69406	NA	16:57679557C>T	0.14298	ALL	0.06016	AEFDGBCIJ	16:57645645C>T	0.035191	benign	0.774154	13.7585	3.41231	21.2838	16:57645645C>T	0.0124528	score_low	Cont_score_low	NA	Cont_NA	score_low	Cont_score_low	score_low	Cont_score_low	score_high	Cont_score_high	score_low	Cont_score_low
16	57645725	CRcont69434	G	A	3003	PASS	Cont	16:57645725	16:57645725G	16:57645725G>A	ADGRG1	16:57623630-57650288	+	26658	NA	1	1	0	1	57645726	16:57679637	16:57679637G>A	CRcont69434	intron_variant	MODIFIER	ADGRG1	ENSG00000205336	1	ENST00000562631.7	0.57	0.04	223	4582	NA	NA	0.9	0.22	NA	10	12	-0.129285	0.721	CRcont69434	NA	16:57679637G>A	0.10921	ALL	0.02837	AEFDGBCI	16:57645725G>A	0.022404	benign (high conf.)	0.50348	11.6588	3.42099	21.3072	16:57645725G>A	0.00333254	score_low	Cont_score_low	NA	Cont_NA	score_low	Cont_score_low	score_low	Cont_score_low	score_no_call	Cont_score_no_call	score_low	Cont_score_low
16	57645782	CRcont69453	G	A	2126	PASS	Cont	16:57645782	16:57645782G	16:57645782G>A	ADGRG1	16:57623630-57650288	+	26658	NA	1	1	0	1	57645783	16:57679694	16:57679694G>A	CRcont69453	intron_variant	MODIFIER	ADGRG1	ENSG00000205336	1	ENST00000562631.7	0.616	0.053	166	4525	NA	NA	0.65	0.17	NA	12	14	0.240493	3.593	CRcont69453	NA	16:57679694G>A	0.11297	ADB	0.04549	AEFDGBI	16:57645782G>A	0.038496	benign	0.782541	13.8142	3.50881	21.5486	16:57645782G>A	0.835059	score_low	Cont_score_low	NA	Cont_NA	score_low	Cont_score_low	score_low	Cont_score_low	score_high	Cont_score_high	score_no_call	Cont_score_no_call
16	57645905	CRcont69476	T	C	288	PASS	Cont	16:57645905	16:57645905T	16:57645905T>C	ADGRG1	16:57623630-57650288	+	26658	NA	1	1	0	1	57645906	16:57679817	16:57679817T>C	CRcont69476	intron_variant	MODIFIER	ADGRG1	ENSG00000205336	1	ENST00000562631.7	0.53	0.067	43	4402	NA	NA	1.22	0.41	NA	9	13	-0.723495	0.039	CRcont69476	NA	16:57679817T>C	0.10021	ALL	0.00417	AEFDGBCI	16:57645905T>C	0.014273	benign (high conf.)	0.279205	9.08574	3.43452	21.3441	16:57645905T>C	0.00331508	score_low	Cont_score_low	NA	Cont_NA	score_low	Cont_score_low	score_low	Cont_score_low	score_low	Cont_score_low	score_low	Cont_score_low
16	57646012	CRcont69501	C	A	904	PASS	Cont	16:57646012	16:57646012C	16:57646012C>A	ADGRG1	16:57623630-57650288	+	26658	NA	1	1	0	1	57646013	16:57679924	16:57679924C>A	CRcont69501	intron_variant	MODIFIER	ADGRG1	ENSG00000205336	1	ENST00000562631.7	0.596	0.067	32	4295	NA	NA	0.91	0.25	NA	16	22	-0.189573	0.538	CRcont69501	NA	16:57679924C>A	0.10634	ABC	0.02197	AEFGBCI	16:57646012C>A	0.161569	benign	1.00947	15.276	5.01892	26.1084	16:57646012C>A	0.755995	score_low	Cont_score_low	NA	Cont_NA	score_low	Cont_score_low	score_high	Cont_score_high	score_high	Cont_score_high	score_low	Cont_score_low
16	57646076	CRcont69520	G	A	1148	PASS	Cont	16:57646076	16:57646076G	16:57646076G>A	ADGRG1	16:57623630-57650288	+	26658	NA	1	1	0	1	57646077	16:57679988	16:57679988G>A	CRcont69520	intron_variant	MODIFIER	ADGRG1	ENSG00000205336	1	ENST00000562631.7	0.636	0.093	33	4231	NA	NA	1.8	0.96	NA	20	25	0.351058	4.877	CRcont69520	NA	16:57679988G>A	0.16828	ALL	0.09033	AEFDGBHCI	16:57646076G>A	0.310475	benign	1.07576	15.7191	5.01794	26.1049	16:57646076G>A	0.466741	score_low	Cont_score_low	NA	Cont_NA	score_low	Cont_score_low	score_high	Cont_score_high	score_high	Cont_score_high	score_low	Cont_score_low
16	57646220	CRcont69549	G	A	8717	PASS	Cont	16:57646220	16:57646220G	16:57646220G>A	ADGRG1	16:57623630-57650288	+	26658	NA	1	1	0	1	57646221	16:57680132	16:57680132G>A	CRcont69549	intron_variant	MODIFIER	ADGRG1	ENSG00000205336	1	ENST00000562631.7	0.629	0.093	88	4087	NA	NA	4.81	2.27	NA	35	46	1.27825	14.23	CRcont69549	NA	16:57680132G>A	0.12799	ALL	0.05112	ALL	16:57646220G>A	0.155842	benign	1.32557	17.7638	5.10306	26.408	16:57646220G>A	0.866956	score_high	Cont_score_high	NA	Cont_NA	score_low	Cont_score_low	score_high	Cont_score_high	score_high	Cont_score_high	score_high	Cont_score_high
16	57646334	CRcont69576	C	A	1001	PASS	Cont	16:57646334	16:57646334C	16:57646334C>A	ADGRG1	16:57623630-57650288	+	26658	NA	1	1	0	1	57646335	16:57680246	16:57680246C>A	CRcont69576	intron_variant	MODIFIER	ADGRG1	ENSG00000205336	1	ENST00000562631.7	0.709	0.067	202	3973	NA	NA	1.95	1.06	NA	16	22	0.117932	2.256	CRcont69576	NA	16:57680246C>A	0.16428	ALL	0.08055	ALL	16:57646334C>A	0.039662	benign	1.06162	15.6229	4.89159	25.6675	16:57646334C>A	0.867767	score_low	Cont_score_low	NA	Cont_NA	score_low	Cont_score_low	score_low	Cont_score_low	score_high	Cont_score_high	score_high	Cont_score_high
16	57646448	CRcont69601	A	G	443	PASS	Cont	16:57646448	16:57646448A	16:57646448A>G	ADGRG1	16:57623630-57650288	+	26658	NA	1	1	0	1	57646449	16:57680360	16:57680360A>G	CRcont69601	intron_variant	MODIFIER	ADGRG1	ENSG00000205336	1	ENST00000562631.7	0.589	0.027	316	3859	NA	NA	0.81	0.26	NA	28	37	1.41702	15.2	CRcont69601	NA	16:57680360A>G	0.78361	ALL	0.47893	AEFDGBHCI	16:57646448A>G	0.074292	benign	1.96696	28.6716	5.2177	26.8391	16:57646448A>G	0.425919	score_high	Cont_score_high	NA	Cont_NA	score_high	Cont_score_high	score_low	Cont_score_low	score_high	Cont_score_high	score_low	Cont_score_low
16	57646514	CRcont69618	G	A	3357	PASS	Cont	16:57646514	16:57646514G	16:57646514G>A	ADGRG1	16:57623630-57650288	+	26658	NA	1	1	0	1	57646515	16:57680426	16:57680426G>A	CRcont69618	intron_variant	MODIFIER	ADGRG1	ENSG00000205336	1	ENST00000562631.7	0.616	0.027	382	3793	NA	NA	0.75	0.19	NA	29	38	-1.12949	0.003	CRcont69618	NA	16:57680426G>A	0.11943	ALL	0.00758	ALL	16:57646514G>A	0.020805	benign (high conf.)	1.03372	15.4358	5.15066	26.5836	16:57646514G>A	0.0510234	score_low	Cont_score_low	NA	Cont_NA	score_low	Cont_score_low	score_low	Cont_score_low	score_high	Cont_score_high	score_low	Cont_score_low
16	57646617	CRcont69640	C	T	3116	PASS	Cont	16:57646617	16:57646617C	16:57646617C>T	ADGRG1	16:57623630-57650288	+	26658	NA	1	1	0	1	57646618	16:57680529	16:57680529C>T	CRcont69640	intron_variant	MODIFIER	ADGRG1	ENSG00000205336	1	ENST00000562631.7	0.563	0.013	295	3690	NA	NA	0.7	0.17	Promoter	16	18	0.54968	7.015	CRcont69640	NA	16:57680529C>T	0.15758	ALL	0.00577	AEFDGBHCI	16:57646617C>T	0.019653	benign (high conf.)	1.36641	18.201	5.25136	26.9694	16:57646617C>T	0.926079	score_low	Cont_score_low	NA	Cont_NA	score_low	Cont_score_low	score_low	Cont_score_low	score_high	Cont_score_high	score_high	Cont_score_high
16	57646769	CRcont69671	G	A	364	PASS	Cont	16:57646769	16:57646769G	16:57646769G>A	ADGRG1	16:57623630-57650288	+	26658	NA	1	1	0	1	57646770	16:57680681	16:57680681G>A	CRcont69671	intron_variant	MODIFIER	ADGRG1	ENSG00000205336	1	ENST00000562631.7	0.543	0.067	143	3538	NA	NA	1.31	0.46	Promoter	14	18	0.229822	3.468	CRcont69671	0.888256	16:57680681G>A	0.73002	ALL	0.15572	AEFDGBCI	16:57646769G>A	0.043614	benign	1.7744	25.1505	5.52542	28.0357	16:57646769G>A	0.903345	score_low	Cont_score_low	score_high	Cont_score_high	score_high	Cont_score_high	score_low	Cont_score_low	score_high	Cont_score_high	score_high	Cont_score_high
16	57646876	CRcont69696	C	T	1663	PASS	Cont	16:57646876	16:57646876C	16:57646876C>T	ADGRG1	16:57623630-57650288	+	26658	NA	1	1	0	1	57646877	16:57680788	16:57680788C>T	CRcont69696	intron_variant	MODIFIER	ADGRG1	ENSG00000205336	1	ENST00000562631.7	0.576	0.04	36	3431	NA	NA	0.83	0.14	Promoter	12	14	-0.772905	0.029	CRcont69696	NA	16:57680788C>T	0.14559	ALL	0.02081	AEFDGBCIJ	16:57646876C>T	0.02745	benign (high conf.)	1.05756	15.5955	5.33108	27.2795	16:57646876C>T	0.789154	score_low	Cont_score_low	NA	Cont_NA	score_low	Cont_score_low	score_low	Cont_score_low	score_high	Cont_score_high	score_low	Cont_score_low
16	57647023	CRcont69722	A	C	982	PASS	Cont	16:57647023	16:57647023A	16:57647023A>C	ADGRG1	16:57623630-57650288	+	26658	NA	1	1	0	1	57647024	16:57680935	16:57680935A>C	CRcont69722	intron_variant	MODIFIER	ADGRG1	ENSG00000205336	1	ENST00000562631.7	0.662	0.08	46	3284	NA	NA	0.75	0.28	NA	5	7	-0.807552	0.024	CRcont69722	0.0696581	16:57680935A>C	0.15493	ALL	0.04466	AEFDGBCIJ	16:57647023A>C	0.042038	benign	0.777673	13.7819	5.0434	26.1937	16:57647023A>C	0.031796	score_low	Cont_score_low	score_low	Cont_score_low	score_low	Cont_score_low	score_low	Cont_score_low	score_high	Cont_score_high	score_low	Cont_score_low
16	57647114	CRcont69744	G	A	690	PASS	Cont	16:57647114	16:57647114G	16:57647114G>A	ADGRG1	16:57623630-57650288	+	26658	NA	1	1	0	1	57647115	16:57681026	16:57681026G>A	CRcont69744	intron_variant	MODIFIER	ADGRG1	ENSG00000205336	1	ENST00000562631.7	0.642	0.053	137	3193	NA	NA	0.61	0.25	NA	4	4	-0.872259	0.017	CRcont69744	NA	16:57681026G>A	0.14105	ALL	0.01784	AEFDGBCI	16:57647114G>A	0.021966	benign (high conf.)	1.06903	15.6731	5.11328	26.4452	16:57647114G>A	0.0469996	score_low	Cont_score_low	NA	Cont_NA	score_low	Cont_score_low	score_low	Cont_score_low	score_high	Cont_score_high	score_low	Cont_score_low
16	57647247	CRcont69771	A	G	1786	PASS	Cont	16:57647247	16:57647247A	16:57647247A>G	ADGRG1	16:57623630-57650288	+	26658	NA	1	1	0	1	57647248	16:57681159	16:57681159A>G	CRcont69771	intron_variant	MODIFIER	ADGRG1	ENSG00000205336	1	ENST00000562631.7	0.543	0.027	199	3060	1	1	1.42	0.48	Promoter	14	18	1.88976	18.41	CRcont69771	NA	16:57681159A>G	0.76917	ALL	0.38347	ALL	16:57647247A>G	0.063494	benign	2.31142	33.2174	5.46581	27.8069	16:57647247A>G	0.957021	score_high	Cont_score_high	NA	Cont_NA	score_high	Cont_score_high	score_low	Cont_score_low	score_high	Cont_score_high	score_high	Cont_score_high
16	57647345	CRcont69790	G	A	822	PASS	Cont	16:57647345	16:57647345G	16:57647345G>A	ADGRG1	16:57623630-57650288	+	26658	NA	1	1	0	1	57647346	16:57681257	16:57681257G>A	CRcont69790	intron_variant	MODIFIER	ADGRG1	ENSG00000205336	1	ENST00000562631.7	0.603	0.04	101	2962	1	0	1.04	0.27	Promoter	18	22	1.64561	16.67	CRcont69790	NA	16:57681257G>A	0.37768	ALL	0.46882	ALL	16:57647345G>A	0.097324	benign	2.10784	30.5539	5.4653	27.8048	16:57647345G>A	0.967761	score_high	Cont_score_high	NA	Cont_NA	score_low	Cont_score_low	score_low	Cont_score_low	score_high	Cont_score_high	score_high	Cont_score_high
16	57647406	CRcont69811	G	A	1130	PASS	Cont	16:57647406	16:57647406G	16:57647406G>A	ADGRG1	16:57623630-57650288	+	26658	NA	1	1	0	1	57647407	16:57681318	16:57681318G>A	CRcont69811	intron_variant	MODIFIER	ADGRG1	ENSG00000205336	1	ENST00000562631.7	0.603	0.027	40	2901	2	0.15	0.68	0.15	Promoter	22	26	0.13022	2.375	CRcont69811	NA	16:57681318G>A	0.19456	ALL	0.0946	ALL	16:57647406G>A	0.025727	benign (high conf.)	1.36152	18.1467	5.37095	27.4376	16:57647406G>A	0.0369175	score_low	Cont_score_low	NA	Cont_NA	score_low	Cont_score_low	score_low	Cont_score_low	score_high	Cont_score_high	score_low	Cont_score_low
16	57647548	CRcont69838	A	G	2462	PASS	Cont	16:57647548	16:57647548A	16:57647548A>G	ADGRG1	16:57623630-57650288	+	26658	NA	1	1	0	1	57647549	16:57681460	16:57681460A>G	CRcont69838	intron_variant	MODIFIER	ADGRG1	ENSG00000205336	1	ENST00000562631.7	0.444	0.027	103	2759	NA	NA	0.52	0.16	Promoter	17	22	-0.312168	0.294	CRcont69838	NA	16:57681460A>G	0.16169	ALL	0.03546	AEFDGBCI	16:57647548A>G	0.02319	benign (high conf.)	1.29906	17.5	5.28044	27.0818	16:57647548A>G	0.871341	score_low	Cont_score_low	NA	Cont_NA	score_low	Cont_score_low	score_low	Cont_score_low	score_high	Cont_score_high	score_high	Cont_score_high
16	57647694	CRcont69864	C	G	1011	PASS	Cont	16:57647694	16:57647694C	16:57647694C>G	ADGRG1	16:57623630-57650288	+	26658	NA	1	1	0	1	57647695	16:57681606	16:57681606C>G	CRcont69864	intron_variant	MODIFIER	ADGRG1	ENSG00000205336	1	ENST00000562631.7	0.556	0	249	2613	1	-0.84	1.19	0.22	Promoter	19	24	-0.245795	0.407	CRcont69864	NA	16:57681606C>G	0.18409	ALL	0.09503	AEFDGBCI	16:57647694C>G	0.02887	benign (high conf.)	1.30321	17.5402	5.29619	27.1431	16:57647694C>G	0.00484286	score_low	Cont_score_low	NA	Cont_NA	score_low	Cont_score_low	score_low	Cont_score_low	score_high	Cont_score_high	score_low	Cont_score_low
16	57647833	CRcont69885	G	A	3927	PASS	Cont	16:57647833	16:57647833G	16:57647833G>A	ADGRG1	16:57623630-57650288	+	26658	NA	1	1	0	1	57647834	16:57681745	16:57681745G>A	CRcont69885	intron_variant	MODIFIER	ADGRG1	ENSG00000205336	1	ENST00000562631.7	0.536	0.027	388	2474	NA	NA	0.92	0.18	Promoter	20	25	-0.252556	0.393	CRcont69885	NA	16:57681745G>A	0.12405	ALL	0.00189	AEFDGBCI	16:57647833G>A	0.011375	benign (high conf.)	1.20634	16.682	5.28187	27.0874	16:57647833G>A	0.0190389	score_low	Cont_score_low	NA	Cont_NA	score_low	Cont_score_low	score_low	Cont_score_low	score_high	Cont_score_high	score_low	Cont_score_low
16	57647943	CRcont69909	C	T	2950	PASS	Cont	16:57647943	16:57647943C	16:57647943C>T	ADGRG1	16:57623630-57650288	+	26658	NA	1	1	0	1	57647944	16:57681855	16:57681855C>T	CRcont69909	intron_variant	MODIFIER	ADGRG1	ENSG00000205336	1	ENST00000562631.7	0.536	0.013	498	2364	NA	NA	1.11	0.39	Promoter	17	21	-0.459507	0.144	CRcont69909	NA	16:57681855C>T	0.12131	ALL	0.02202	AEFDGBCI	16:57647943C>T	0.09999	benign	1.0602	15.6133	5.27986	27.0796	16:57647943C>T	0.00224008	score_low	Cont_score_low	NA	Cont_NA	score_low	Cont_score_low	score_low	Cont_score_low	score_high	Cont_score_high	score_low	Cont_score_low
16	57648011	CRcont69927	C	A	8119	PASS	Cont	16:57648011	16:57648011C	16:57648011C>A	ADGRG1	16:57623630-57650288	+	26658	NA	1	1	0	1	57648012	16:57681923	16:57681923C>A	CRcont69927	intron_variant	MODIFIER	ADGRG1	ENSG00000205336	1	ENST00000562631.7	0.53	0.013	566	2296	NA	NA	1.2	0.4	Promoter	14	19	0.673534	8.21	CRcont69927	NA	16:57681923C>A	0.23834	ALL	0.26874	AEFDGBCI	16:57648011C>A	0.048838	benign	1.57698	21.1241	5.38332	27.4858	16:57648011C>A	0.881678	score_no_call	Cont_score_no_call	NA	Cont_NA	score_low	Cont_score_low	score_low	Cont_score_low	score_high	Cont_score_high	score_high	Cont_score_high
16	57648247	CRcont69966	C	T	1790	PASS	Cont	16:57648247	16:57648247C	16:57648247C>T	ADGRG1	16:57623630-57650288	+	26658	NA	1	1	0	1	57648248	16:57682159	16:57682159C>T	CRcont69966	intron_variant	MODIFIER	ADGRG1	ENSG00000205336	1	ENST00000562631.7	0.536	0.027	802	2060	NA	NA	2.77	1.43	Promoter	47	71	0.029014	1.528	CRcont69966	NA	16:57682159C>T	0.13453	ALL	0.01214	ALL	16:57648247C>T	0.017256	benign (high conf.)	1.16205	16.3366	5.57942	28.245	16:57648247C>T	0.0198393	score_low	Cont_score_low	NA	Cont_NA	score_low	Cont_score_low	score_low	Cont_score_low	score_high	Cont_score_high	score_low	Cont_score_low
16	57648361	CRcont69989	T	C	1187	PASS	Cont	16:57648361	16:57648361T	16:57648361T>C	ADGRG1	16:57623630-57650288	+	26658	NA	1	1	0	1	57648362	16:57682273	16:57682273T>C	CRcont69989	intron_variant	MODIFIER	ADGRG1	ENSG00000205336	1	ENST00000562631.7	0.477	0	916	1946	NA	NA	5.29	3.78	Promoter	48	69	-0.739704	0.035	CRcont69989	NA	16:57682273T>C	0.08547	ALL	0.00994	ALL	16:57648361T>C	0.017401	benign (high conf.)	0.88284	14.463	5.66324	28.5792	16:57648361T>C	0.015223	score_low	Cont_score_low	NA	Cont_NA	score_low	Cont_score_low	score_low	Cont_score_low	score_high	Cont_score_high	score_low	Cont_score_low
16	57648566	CRcont70023	C	T	1270	PASS	Cont	16:57648566	16:57648566C	16:57648566C>T	ADGRG1	16:57623630-57650288	+	26658	NA	1	1	0	1	57648567	16:57682478	16:57682478C>T	CRcont70023	intron_variant	MODIFIER	ADGRG1	ENSG00000205336	1	ENST00000562631.7	0.543	0.027	1121	1741	NA	NA	1.47	0.62	Promoter	20	28	-0.013343	1.254	CRcont70023	NA	16:57682478C>T	0.14072	ALL	0.0315	AEFDGBCI	16:57648566C>T	0.018269	benign (high conf.)	0.861887	14.3292	3.72227	22.1354	16:57648566C>T	0.0289524	score_low	Cont_score_low	NA	Cont_NA	score_low	Cont_score_low	score_low	Cont_score_low	score_high	Cont_score_high	score_low	Cont_score_low
16	57648739	CRcont70052	C	T	4926	PASS	Cont	16:57648739	16:57648739C	16:57648739C>T	ADGRG1	16:57623630-57650288	+	26658	NA	1	1	0	1	57648740	16:57682651	16:57682651C>T	CRcont70052	intron_variant	MODIFIER	ADGRG1	ENSG00000205336	1	ENST00000562631.7	0.629	0.093	1294	1568	NA	NA	1.07	0.25	Promoter	24	45	0.127635	2.35	CRcont70052	NA	16:57682651C>T	0.19033	ALL	0.04919	AEFDGBCI	16:57648739C>T	0.016824	benign (high conf.)	1.01866	15.3363	3.95155	22.7881	16:57648739C>T	0.134256	score_low	Cont_score_low	NA	Cont_NA	score_low	Cont_score_low	score_low	Cont_score_low	score_high	Cont_score_high	score_low	Cont_score_low
16	57648878	CRcont70073	A	G	1619	PASS	Cont	16:57648878	16:57648878A	16:57648878A>G	ADGRG1	16:57623630-57650288	+	26658	NA	1	1	0	1	57648879	16:57682790	16:57682790A>G	CRcont70073	intron_variant	MODIFIER	ADGRG1	ENSG00000205336	1	ENST00000562631.7	0.583	0.013	1433	1429	NA	NA	1.08	0.25	Promoter	39	82	0.165146	2.736	CRcont70073	0.0642637	16:57682790A>G	0.31386	ALL	0.01827	AEFDGBCI	16:57648878A>G	0.645109	pathogenic	1.11267	15.976	4.63766	24.8347	16:57648878A>G	0.819678	score_low	Cont_score_low	score_low	Cont_score_low	score_low	Cont_score_low	score_high	Cont_score_high	score_high	Cont_score_high	score_no_call	Cont_score_no_call
16	57648970	CRcont70090	G	T	458	PASS	Cont	16:57648970	16:57648970G	16:57648970G>T	ADGRG1	16:57623630-57650288	+	26658	NA	1	1	0	1	57648971	16:57682882	16:57682882G>T	CRcont70090	intron_variant	MODIFIER	ADGRG1	ENSG00000205336	1	ENST00000562631.7	0.556	0.013	1525	1337	NA	NA	1.55	0.3	Promoter	53	134	-0.179427	0.565	CRcont70090	NA	16:57682882G>T	0.01788	ALL	0.0851	AEFDGBHCI	16:57648970G>T	0.757739	pathogenic	1.19599	16.5991	4.76238	25.2354	16:57648970G>T	0.888049	score_low	Cont_score_low	NA	Cont_NA	score_low	Cont_score_low	score_high	Cont_score_high	score_high	Cont_score_high	score_high	Cont_score_high
16	57649074	CRcont70121	C	T	506	PASS	Cont	16:57649074	16:57649074C	16:57649074C>T	ADGRG1	16:57623630-57650288	+	26658	NA	1	1	0	1	57649075	16:57682986	16:57682986C>T	CRcont70121	intron_variant	MODIFIER	ADGRG1	ENSG00000205336	1	ENST00000562631.7	0.563	0.053	1629	1233	NA	NA	5.01	1.26	CTCF Binding Site	100	245	0.217798	3.328	CRcont70121	0.0499617	16:57682986C>T	0.2323	ABC	0.00097	AEFGBHCI	16:57649074C>T	0.041963	benign	1.36069	18.1375	5.46664	27.8101	16:57649074C>T	0.536836	score_low	Cont_score_low	score_low	Cont_score_low	score_low	Cont_score_low	score_low	Cont_score_low	score_high	Cont_score_high	score_low	Cont_score_low
16	57649164	CRcont70139	A	G	506	PASS	Cont	16:57649164	16:57649164A	16:57649164A>G	ADGRG1	16:57623630-57650288	+	26658	NA	1	1	0	1	57649165	16:57683076	16:57683076A>G	CRcont70139	intron_variant	MODIFIER	ADGRG1	ENSG00000205336	1	ENST00000562631.7	0.616	0.067	1719	1143	NA	NA	13.93	3.44	CTCF Binding Site	186	481	-0.083585	0.897	CRcont70139	NA	16:57683076A>G	0.19757	ALL	0.00033	ALL	16:57649164A>G	0.030063	benign	1.01087	15.2852	5.593	28.2978	16:57649164A>G	0.793216	score_low	Cont_score_low	NA	Cont_NA	score_low	Cont_score_low	score_low	Cont_score_low	score_high	Cont_score_high	score_low	Cont_score_low
16	57649293	CRcont70165	C	A	583	PASS	Cont	16:57649293	16:57649293C	16:57649293C>A	ADGRG1	16:57623630-57650288	+	26658	NA	1	1	0	1	57649294	16:57683205	16:57683205C>A	CRcont70165	intron_variant	MODIFIER	ADGRG1	ENSG00000205336	1	ENST00000562631.7	0.583	0.04	1848	1014	NA	NA	14.62	2.86	CTCF Binding Site	169	410	0.025756	1.505	CRcont70165	NA	16:57683205C>A	0.25114	ALL	0.00107	ALL	16:57649293C>A	0.047592	benign	1.30346	17.5427	5.60782	28.3559	16:57649293C>A	0.290947	score_low	Cont_score_low	NA	Cont_NA	score_low	Cont_score_low	score_low	Cont_score_low	score_high	Cont_score_high	score_low	Cont_score_low
16	57649483	CRcont70198	G	C	737	PASS	Cont	16:57649483	16:57649483G	16:57649483G>C	ADGRG1	16:57623630-57650288	+	26658	NA	1	1	0	1	57649484	16:57683395	16:57683395G>C	CRcont70198	intron_variant	MODIFIER	ADGRG1	ENSG00000205336	1	ENST00000562631.7	0.603	0	2038	824	NA	NA	1.4	0.29	CTCF Binding Site	40	99	0.296845	4.252	CRcont70198	NA	16:57683395G>C	0.63343	ALL	0.45668	AEFDGBHCI	16:57649483G>C	0.023438	benign (high conf.)	1.34187	17.934	4.70498	25.0471	16:57649483G>C	0.340199	score_low	Cont_score_low	NA	Cont_NA	score_high	Cont_score_high	score_low	Cont_score_low	score_high	Cont_score_high	score_low	Cont_score_low
16	57649576	CRcont70214	T	A	1483	PASS	Cont	16:57649576	16:57649576T	16:57649576T>A	ADGRG1	16:57623630-57650288	+	26658	NA	1	1	0	1	57649577	16:57683488	16:57683488T>A	CRcont70214	intron_variant	MODIFIER	ADGRG1	ENSG00000205336	1	ENST00000562631.7	0.543	0.027	2131	731	NA	NA	0.73	0.24	CTCF Binding Site	16	54	0.218033	3.331	CRcont70214	NA	16:57683488T>A	0.38332	ALL	0.10229	AEFDBHCI	16:57649576T>A	0.016408	benign (high conf.)	0.799718	13.9273	4.3453	23.9497	16:57649576T>A	0.0233409	score_low	Cont_score_low	NA	Cont_NA	score_low	Cont_score_low	score_low	Cont_score_low	score_high	Cont_score_high	score_low	Cont_score_low
16	57649679	CRcont70237	A	G	1291	PASS	Cont	16:57649679	16:57649679A	16:57649679A>G	ADGRG1	16:57623630-57650288	+	26658	NA	1	1	0	1	57649680	16:57683591	16:57683591A>G	CRcont70237	intron_variant	MODIFIER	ADGRG1	ENSG00000205336	1	ENST00000562631.7	0.503	0.067	2234	628	NA	NA	0.71	0.35	CTCF Binding Site	8	22	-0.189181	0.539	CRcont70237	NA	16:57683591A>G	0.16744	ALL	0.02545	AEFDBCI	16:57649679A>G	0.014826	benign (high conf.)	0.606831	12.5506	3.43563	21.3471	16:57649679A>G	0.00243056	score_low	Cont_score_low	NA	Cont_NA	score_low	Cont_score_low	score_low	Cont_score_low	score_high	Cont_score_high	score_low	Cont_score_low
16	57649781	CRcont70257	C	T	7070	PASS	Cont	16:57649781	16:57649781C	16:57649781C>T	ADGRG1	16:57623630-57650288	+	26658	NA	1	1	0	1	57649782	16:57683693	16:57683693C>T	CRcont70257	intron_variant	MODIFIER	ADGRG1	ENSG00000205336	1	ENST00000562631.7	0.543	0.04	2336	526	NA	NA	0.51	0.22	CTCF Binding Site	2	3	-0.120244	0.753	CRcont70257	NA	16:57683693C>T	0.06936	ADB	0.00176	AEFDBI	16:57649781C>T	0.013258	benign (high conf.)	-0.575666	0.161175	-0.188478	2.43291	16:57649781C>T	0.276754	score_low	Cont_score_low	NA	Cont_NA	score_low	Cont_score_low	score_low	Cont_score_low	score_low	Cont_score_low	score_low	Cont_score_low
16	57649860	CRcont70280	C	G	254	PASS	Cont	16:57649860	16:57649860C	16:57649860C>G	ADGRG1	16:57623630-57650288	+	26658	NA	1	1	0	1	57649861	16:57683772	16:57683772C>G	CRcont70280	intron_variant	MODIFIER	ADGRG1	ENSG00000205336	1	ENST00000562631.7	0.55	0.04	2415	447	NA	NA	0.13	0.03	CTCF Binding Site	2	2	0.047714	1.663	CRcont70280	0.046323	16:57683772C>G	0.13212	AB	0.00583	AEFBI	16:57649860C>G	0.115104	benign	-0.305835	1.28249	-0.213524	1.04744	16:57649860C>G	0.452708	score_low	Cont_score_low	score_low	Cont_score_low	score_low	Cont_score_low	score_low	Cont_score_low	score_low	Cont_score_low	score_low	Cont_score_low
16	57650079	CRcont70317	C	T	3042	PASS	Cont	16:57650079	16:57650079C	16:57650079C>T	ADGRG1	16:57623630-57650288	+	26658	NA	1	1	0	1	57650080	16:57683991	16:57683991C>T	CRcont70317	intron_variant	MODIFIER	ADGRG1	ENSG00000205336	1	ENST00000562631.7	0.603	0.067	2634	228	NA	NA	0.46	0.11	CTCF Binding Site	4	4	-0.1597	0.623	CRcont70317	0.0807474	16:57683991C>T	0.11156	AB	0.00123	AEFBI	16:57650079C>T	0.018207	benign (high conf.)	-0.363006	0.686746	-0.223826	0.566783	16:57650079C>T	0.00346786	score_low	Cont_score_low	score_low	Cont_score_low	score_low	Cont_score_low	score_low	Cont_score_low	score_low	Cont_score_low	score_low	Cont_score_low
16	57650179	CRcont70332	GC	G	471	PASS	Cont	16:57650179	16:57650179GC	16:57650179GC>G	ADGRG1	16:57623630-57650288	+	26658	NA	1	2	-1	0	57650181	16:57684091	16:57684091GC>G	CRcont70332	intron_variant	MODIFIER	ADGRG1	ENSG00000205336	1	ENST00000562631.7	0.609	0.013	2735	127	NA	NA	0.57	0.15	CTCF Binding Site	4	4	-0.231451	0.437	CRcont70332	0.0903088	NA	NA	NA	NA	NA	NA	NA	NA	-0.371546	0.623259	-0.218642	0.789474	16:57650179GC>G	0.0676798	score_low	Cont_score_low	score_low	Cont_score_low	NA	Cont_NA	NA	Cont_NA	score_low	Cont_score_low	score_low	Cont_score_low
17	3636258	CRcont73512	G	T	1917	PASS	Cont	17:3636258	17:3636258G	17:3636258G>T	CTNS	17:3631760-3640207	+	8447	NA	1	1	0	1	3636259	17:3539552	17:3539552G>T	CRcont73512	upstream_gene_variant	MODIFIER	CTNS	ENSG00000040531	1	ENST00000046640.9	0.695	0.173	9	11347	1	0	42.02	12.16	Promoter	188	415	-0.160538	0.62	CRcont73512	NA	17:3539552G>T	0.32305	ALL	0.24773	ALL	17:3636258G>T	0.035461	benign	0.994535	15.1786	5.33849	27.3085	17:3636258G>T	0.582742	score_low	Cont_score_low	NA	Cont_NA	score_low	Cont_score_low	score_low	Cont_score_low	score_high	Cont_score_high	score_low	Cont_score_low
17	3636381	CRcont73549	T	TG	639	PASS	Cont	17:3636381	17:3636381T	17:3636381T>TG	CTNS	17:3631760-3640207	+	8447	NA	2	1	1	2	3636382	17:3539675	17:3539675T>TG	CRcont73549	upstream_gene_variant	MODIFIER	CTNS	ENSG00000040531	1	ENST00000046640.9	0.68	0.174	59	11223	NA	NA	66.03	14.44	Promoter	134	304	0.193501	3.05	CRcont73549	NA	NA	NA	NA	NA	NA	NA	NA	NA	NA	NA	NA	NA	17:3636381T>TG	0.731332	score_low	Cont_score_low	NA	Cont_NA	NA	Cont_NA	NA	Cont_NA	NA	Cont_NA	score_low	Cont_score_low
17	3636418	CR217	G	T	.	.	Dis	17:3636418	17:3636418G	17:3636418G>T	CTNS	17:3631760-3640207	+	8447	CTNS	1	1	0	1	3636419	17:3539712	17:3539712G>T	CR217	upstream_gene_variant	MODIFIER	CTNS	ENSG00000040531	1	ENST00000046640.9	0.702	0.2	51	11187	NA	NA	58.45	12.88	Promoter	125	290	1.10254	12.8	CR217	0.184071	17:3539712G>T	0.77547	ALL	0.76618	ALL	17:3636418G>T	0.132289	benign	1.72383	24.0049	5.51057	27.9785	17:3636418G>T	0.918269	score_high	Dis_score_high	score_no_call	Dis_score_no_call	score_high	Dis_score_high	score_no_call	Dis_score_no_call	score_high	Dis_score_high	score_high	Dis_score_high
17	3636473	CRcont73570	C	T	1028	PASS	Cont	17:3636473	17:3636473C	17:3636473C>T	CTNS	17:3631760-3640207	+	8447	NA	1	1	0	1	3636474	17:3539767	17:3539767C>T	CRcont73570	upstream_gene_variant	MODIFIER	CTNS	ENSG00000040531	1	ENST00000046640.9	0.702	0.2	5	11132	NA	NA	36.57	10.12	Promoter	143	312	0.688902	8.353	CRcont73570	0.0619573	17:3539767C>T	0.56254	ALL	0.32205	ALL	17:3636473C>T	0.054903	benign	1.46609	19.4416	5.86878	29.4367	17:3636473C>T	0.926774	score_no_call	Cont_score_no_call	score_low	Cont_score_low	score_no_call	Cont_score_no_call	score_low	Cont_score_low	score_high	Cont_score_high	score_high	Cont_score_high
17	3636514	CRcont73587	G	T	1200	PASS	Cont	17:3636514	17:3636514G	17:3636514G>T	CTNS	17:3631760-3640207	+	8447	NA	1	1	0	1	3636515	17:3539808	17:3539808G>T	CRcont73587	upstream_gene_variant	MODIFIER	CTNS	ENSG00000040531	1	ENST00000046640.9	0.682	0.16	35	11091	1	0.36	27.46	8.11	Promoter	159	354	0.045066	1.643	CRcont73587	NA	17:3539808G>T	0.10651	ALL	0.69837	ALL	17:3636514G>T	0.100431	benign	1.53174	20.3985	6.25661	31.1348	17:3636514G>T	0.655364	score_low	Cont_score_low	NA	Cont_NA	score_low	Cont_score_low	score_low	Cont_score_low	score_high	Cont_score_high	score_low	Cont_score_low
17	3636611	CRcont73621	C	T	563	PASS	Cont	17:3636611	17:3636611C	17:3636611C>T	CTNS	17:3631760-3640207	+	8447	NA	1	1	0	1	3636612	17:3539905	17:3539905C>T	CRcont73621	upstream_gene_variant	MODIFIER	CTNS	ENSG00000040531	1	ENST00000046640.9	0.656	0.2	115	10994	NA	NA	20.82	4.67	Promoter	201	471	0.712029	8.565	CRcont73621	NA	17:3539905C>T	0.06413	ALL	0.70133	ALL	17:3636611C>T	0.037205	benign	1.81282	25.9966	6.94591	34.2882	17:3636611C>T	0.929029	score_no_call	Cont_score_no_call	NA	Cont_NA	score_low	Cont_score_low	score_low	Cont_score_low	score_high	Cont_score_high	score_high	Cont_score_high
17	3636686	CRcont73643	A	G	832	PASS	Cont	17:3636686	17:3636686A	17:3636686A>G	CTNS	17:3631760-3640207	+	8447	NA	1	1	0	1	3636687	17:3539980	17:3539980A>G	CRcont73643	upstream_gene_variant	MODIFIER	CTNS	ENSG00000040531	1	ENST00000046640.9	0.662	0.2	40	10919	NA	NA	23.5	4.27	Promoter	225	539	0.775779	9.154	CRcont73643	NA	17:3539980A>G	0.05355	ALL	0.20619	ALL	17:3636686A>G	0.034631	benign	1.66209	22.6855	6.82669	33.7168	17:3636686A>G	0.766856	score_no_call	Cont_score_no_call	NA	Cont_NA	score_low	Cont_score_low	score_low	Cont_score_low	score_high	Cont_score_high	score_low	Cont_score_low
17	3636782	CRcont73670	G	A	876	PASS	Cont	17:3636782	17:3636782G	17:3636782G>A	CTNS	17:3631760-3640207	+	8447	NA	1	1	0	1	3636783	17:3540076	17:3540076G>A	CRcont73670	5_prime_UTR_variant	MODIFIER	CTNS	ENSG00000040531	1	ENST00000046640.9	0.702	0.2	20	10823	NA	NA	9.77	1.78	Promoter	213	503	0.267765	3.912	CRcont73670	0.0965564	17:3540076G>A	0.06665	ALL	0.56312	ALL	17:3636782G>A	0.061445	benign	1.81478	26.0382	7.02036	34.6466	17:3636782G>A	0.663317	score_low	Cont_score_low	score_low	Cont_score_low	score_low	Cont_score_low	score_low	Cont_score_low	score_high	Cont_score_high	score_low	Cont_score_low
17	3636872	CRcont73697	C	A	6260	PASS	Cont	17:3636872	17:3636872C	17:3636872C>A	CTNS	17:3631760-3640207	+	8447	NA	1	1	0	1	3636873	17:3540166	17:3540166C>A	CRcont73697	intron_variant	MODIFIER	CTNS	ENSG00000040531	1	ENST00000046640.9	0.748	0.2	110	10733	NA	NA	2.21	0.71	Promoter	153	305	0.669829	8.176	CRcont73697	0.121244	17:3540166C>A	0.07962	ALL	0.34125	ALL	17:3636872C>A	0.071254	benign	1.69032	23.271	6.19963	30.8821	17:3636872C>A	0.957482	score_no_call	Cont_score_no_call	score_low	Cont_score_low	score_low	Cont_score_low	score_low	Cont_score_low	score_high	Cont_score_high	score_high	Cont_score_high
17	3637001	CRcont73722	C	T	2101	PASS	Cont	17:3637001	17:3637001C	17:3637001C>T	CTNS	17:3631760-3640207	+	8447	NA	1	1	0	1	3637002	17:3540295	17:3540295C>T	CRcont73722	intron_variant	MODIFIER	CTNS	ENSG00000040531	1	ENST00000046640.9	0.735	0.187	104	10604	NA	NA	1.29	0.52	Promoter	86	146	0.355336	4.925	CRcont73722	NA	17:3540295C>T	0.23709	ALL	0.01644	AEFDGBCI	17:3637001C>T	0.015552	benign (high conf.)	1.32183	17.7258	5.40146	27.5575	17:3637001C>T	0.629267	score_low	Cont_score_low	NA	Cont_NA	score_low	Cont_score_low	score_low	Cont_score_low	score_high	Cont_score_high	score_low	Cont_score_low
17	3637113	CRcont73744	T	C	549	PASS	Cont	17:3637113	17:3637113T	17:3637113T>C	CTNS	17:3631760-3640207	+	8447	NA	1	1	0	1	3637114	17:3540407	17:3540407T>C	CRcont73744	5_prime_UTR_variant	MODIFIER	CTNS	ENSG00000040531	1	ENST00000046640.9	0.629	0.147	9	10492	NA	NA	1.65	0.38	Promoter	51	68	0.672707	8.203	CRcont73744	0.127103	17:3540407T>C	0.12849	ALL	0.05149	AEFDGBHCI	17:3637113T>C	0.066993	benign	1.37233	18.2678	4.94987	25.8672	17:3637113T>C	0.76195	score_no_call	Cont_score_no_call	score_low	Cont_score_low	score_low	Cont_score_low	score_low	Cont_score_low	score_high	Cont_score_high	score_low	Cont_score_low
17	3637201	CRcont73772	C	T	542	PASS	Cont	17:3637201	17:3637201C	17:3637201C>T	CTNS	17:3631760-3640207	+	8447	NA	1	1	0	1	3637202	17:3540495	17:3540495C>T	CRcont73772	5_prime_UTR_variant	MODIFIER	CTNS	ENSG00000040531	1	ENST00000046640.9	0.616	0.133	97	10404	NA	NA	2.06	0.81	Promoter	41	48	0.411994	5.559	CRcont73772	0.122107	17:3540495C>T	0.19749	ALL	0.09309	AEFDBHCI	17:3637201C>T	0.029932	benign (high conf.)	1.0511	15.552	4.72443	25.1102	17:3637201C>T	0.195129	score_low	Cont_score_low	score_low	Cont_score_low	score_low	Cont_score_low	score_low	Cont_score_low	score_high	Cont_score_high	score_low	Cont_score_low
17	3637284	CRcont73791	G	T	1017	PASS	Cont	17:3637284	17:3637284G	17:3637284G>T	CTNS	17:3631760-3640207	+	8447	NA	1	1	0	1	3637285	17:3540578	17:3540578G>T	CRcont73791	5_prime_UTR_variant	MODIFIER	CTNS	ENSG00000040531	1	ENST00000046640.9	0.49	0.067	180	10321	NA	NA	1.74	0.6	Promoter	19	23	0.824488	9.639	CRcont73791	0.0809457	17:3540578G>T	0.13961	ALL	0.21304	AEFDGBHCI	17:3637284G>T	0.170536	benign	1.16278	16.3421	4.60597	24.7354	17:3637284G>T	0.184976	score_no_call	Cont_score_no_call	score_low	Cont_score_low	score_low	Cont_score_low	score_high	Cont_score_high	score_high	Cont_score_high	score_low	Cont_score_low
17	3637407	CRcont73816	G	A	573	PASS	Cont	17:3637407	17:3637407G	17:3637407G>A	CTNS	17:3631760-3640207	+	8447	NA	1	1	0	1	3637408	17:3540701	17:3540701G>A	CRcont73816	intron_variant	MODIFIER	CTNS	ENSG00000040531	1	ENST00000046640.9	0.377	0.027	303	10198	NA	NA	0.58	0.12	Promoter	9	10	0.388286	5.296	CRcont73816	NA	17:3540701G>A	0.15513	ADB	0.00799	AEFDBH	17:3637407G>A	0.028976	benign (high conf.)	-0.109524	3.38325	0.0155603	8.77381	17:3637407G>A	0.755821	score_low	Cont_score_low	NA	Cont_NA	score_low	Cont_score_low	score_low	Cont_score_low	score_low	Cont_score_low	score_low	Cont_score_low
17	3637496	CRcont73840	A	C	276	PASS	Cont	17:3637496	17:3637496A	17:3637496A>C	CTNS	17:3631760-3640207	+	8447	NA	1	1	0	1	3637497	17:3540790	17:3540790A>C	CRcont73840	intron_variant	MODIFIER	CTNS	ENSG00000040531	1	ENST00000046640.9	0.503	0.08	392	10109	NA	NA	0.4	0.06	Promoter	1	1	0.514488	6.655	CRcont73840	0.107185	17:3540790A>C	0.05633	AB	0.01294	AEFB	17:3637496A>C	0.022639	benign (high conf.)	-0.299992	1.34146	-0.0825578	7.11172	17:3637496A>C	0.855999	score_low	Cont_score_low	score_low	Cont_score_low	score_low	Cont_score_low	score_low	Cont_score_low	score_low	Cont_score_low	score_no_call	Cont_score_no_call
17	3637677	CRcont73882	G	C	4874	PASS	Cont	17:3637677	17:3637677G	17:3637677G>C	CTNS	17:3631760-3640207	+	8447	NA	1	1	0	1	3637678	17:3540971	17:3540971G>C	CRcont73882	intron_variant	MODIFIER	CTNS	ENSG00000040531	1	ENST00000046640.9	0.55	0.053	573	9928	NA	NA	0.1	0.03	Promoter	NA	NA	0.120569	2.281	CRcont73882	NA	17:3540971G>C	0.10096	AB	0.00699	AEFBI	17:3637677G>C	0.025004	benign (high conf.)	-0.202567	2.34407	-0.173566	3.32101	17:3637677G>C	0.610029	score_low	Cont_score_low	NA	Cont_NA	score_low	Cont_score_low	score_low	Cont_score_low	score_low	Cont_score_low	score_low	Cont_score_low
17	3637759	CRcont73912	G	A	2469	PASS	Cont	17:3637759	17:3637759G	17:3637759G>A	CTNS	17:3631760-3640207	+	8447	NA	1	1	0	1	3637760	17:3541053	17:3541053G>A	CRcont73912	intron_variant	MODIFIER	CTNS	ENSG00000040531	1	ENST00000046640.9	0.57	0.093	655	9846	NA	NA	0.37	0.06	Promoter	NA	NA	0.303228	4.326	CRcont73912	NA	17:3541053G>A	0.0633	AB	0.01144	AEFBI	17:3637759G>A	0.019893	benign (high conf.)	-0.303442	1.30662	-0.17127	3.46067	17:3637759G>A	0.676764	score_low	Cont_score_low	NA	Cont_NA	score_low	Cont_score_low	score_low	Cont_score_low	score_low	Cont_score_low	score_low	Cont_score_low
17	3637908	CRcont73944	C	T	2461	PASS	Cont	17:3637908	17:3637908C	17:3637908C>T	CTNS	17:3631760-3640207	+	8447	NA	1	1	0	1	3637909	17:3541202	17:3541202C>T	CRcont73944	intron_variant	MODIFIER	CTNS	ENSG00000040531	1	ENST00000046640.9	0.503	0.027	804	9697	NA	NA	0.57	0.09	Promoter	NA	NA	0.408575	5.522	CRcont73944	NA	17:3541202C>T	0.10535	ADB	0.0201	AEFDBI	17:3637908C>T	0.0216	benign (high conf.)	-0.206854	2.29943	-0.16434	3.88043	17:3637908C>T	0.000809524	score_low	Cont_score_low	NA	Cont_NA	score_low	Cont_score_low	score_low	Cont_score_low	score_low	Cont_score_low	score_low	Cont_score_low
17	3638028	CRcont73962	C	T	435	PASS	Cont	17:3638028	17:3638028C	17:3638028C>T	CTNS	17:3631760-3640207	+	8447	NA	1	1	0	1	3638029	17:3541322	17:3541322C>T	CRcont73962	intron_variant	MODIFIER	CTNS	ENSG00000040531	1	ENST00000046640.9	0.556	0.013	924	9577	1	0.09	0.74	0.27	Promoter	NA	NA	-0.371329	0.221	CRcont73962	NA	17:3541322C>T	0.09911	AB	0.00592	AEFBI	17:3638028C>T	0.021981	benign (high conf.)	-0.343107	0.863015	-0.185563	2.60231	17:3638028C>T	0.00465952	score_low	Cont_score_low	NA	Cont_NA	score_low	Cont_score_low	score_low	Cont_score_low	score_low	Cont_score_low	score_low	Cont_score_low
17	3638140	CRcont73984	C	A	255	PASS	Cont	17:3638140	17:3638140C	17:3638140C>A	CTNS	17:3631760-3640207	+	8447	NA	1	1	0	1	3638141	17:3541434	17:3541434C>A	CRcont73984	intron_variant	MODIFIER	CTNS	ENSG00000040531	1	ENST00000046640.9	0.437	0.013	1036	9465	NA	NA	0.59	0.15	Promoter	NA	NA	-0.329844	0.27	CRcont73984	NA	17:3541434C>A	0.11485	AB	0.01224	AEFBI	17:3638140C>A	0.027566	benign (high conf.)	-0.346018	0.834214	-0.207163	1.39083	17:3638140C>A	0.000142857	score_low	Cont_score_low	NA	Cont_NA	score_low	Cont_score_low	score_low	Cont_score_low	score_low	Cont_score_low	score_low	Cont_score_low
17	3638211	CRcont74006	G	A	9453	PASS	Cont	17:3638211	17:3638211G	17:3638211G>A	CTNS	17:3631760-3640207	+	8447	NA	1	1	0	1	3638212	17:3541505	17:3541505G>A	CRcont74006	intron_variant	MODIFIER	CTNS	ENSG00000040531	1	ENST00000046640.9	0.371	0.027	1107	9394	1	0.5	0.28	0.12	NA	NA	NA	-0.248478	0.401	CRcont74006	NA	17:3541505G>A	0.07093	AB	0.00052	AEFBI	17:3638211G>A	0.017008	benign (high conf.)	-0.352503	0.773165	-0.219845	0.733403	17:3638211G>A	0.00114286	score_low	Cont_score_low	NA	Cont_NA	score_low	Cont_score_low	score_low	Cont_score_low	score_low	Cont_score_low	score_low	Cont_score_low
17	3638253	CRcont74045	T	C	272	PASS	Cont	17:3638253	17:3638253T	17:3638253T>C	CTNS	17:3631760-3640207	+	8447	NA	1	1	0	1	3638254	17:3541547	17:3541547T>C	CRcont74045	intron_variant	MODIFIER	CTNS	ENSG00000040531	1	ENST00000046640.9	0.384	0.027	1149	9352	NA	NA	0.17	0.08	NA	NA	NA	0.041747	1.619	CRcont74045	NA	17:3541547T>C	0.09224	AB	0.01118	AEFBI	17:3638253T>C	0.026786	benign (high conf.)	-0.239961	1.95763	-0.198444	1.87025	17:3638253T>C	0.459093	score_low	Cont_score_low	NA	Cont_NA	score_low	Cont_score_low	score_low	Cont_score_low	score_low	Cont_score_low	score_low	Cont_score_low
17	3638330	CRcont74063	C	A	3472	PASS	Cont	17:3638330	17:3638330C	17:3638330C>A	CTNS	17:3631760-3640207	+	8447	NA	1	1	0	1	3638331	17:3541624	17:3541624C>A	CRcont74063	intron_variant	MODIFIER	CTNS	ENSG00000040531	1	ENST00000046640.9	0.57	0.067	1226	9275	NA	NA	0.03	0.02	NA	NA	NA	-0.107158	0.802	CRcont74063	0.0524829	17:3541624C>A	0.0554	AB	0.00123	AEFBI	17:3638330C>A	0.020108	benign (high conf.)	-0.513963	0.233906	-0.239176	0.245286	17:3638330C>A	0.221335	score_low	Cont_score_low	score_low	Cont_score_low	score_low	Cont_score_low	score_low	Cont_score_low	score_low	Cont_score_low	score_low	Cont_score_low
17	3638501	CRcont74097	G	A	924	PASS	Cont	17:3638501	17:3638501G	17:3638501G>A	CTNS	17:3631760-3640207	+	8447	NA	1	1	0	1	3638502	17:3541795	17:3541795G>A	CRcont74097	intron_variant	MODIFIER	CTNS	ENSG00000040531	1	ENST00000046640.9	0.49	0.067	1397	9104	NA	NA	0.24	0.12	NA	NA	NA	0.191267	3.025	CRcont74097	NA	17:3541795G>A	0.08031	AB	0.00205	AEFBI	17:3638501G>A	0.021121	benign (high conf.)	-0.324022	1.06016	-0.213055	1.07295	17:3638501G>A	0.573051	score_low	Cont_score_low	NA	Cont_NA	score_low	Cont_score_low	score_low	Cont_score_low	score_low	Cont_score_low	score_low	Cont_score_low
17	3638648	CRcont74133	G	A	2625	PASS	Cont	17:3638648	17:3638648G	17:3638648G>A	CTNS	17:3631760-3640207	+	8447	NA	1	1	0	1	3638649	17:3541942	17:3541942G>A	CRcont74133	intron_variant	MODIFIER	CTNS	ENSG00000040531	1	ENST00000046640.9	0.483	0.027	1544	8957	2	0.56	0.55	0.27	NA	1	1	0.177142	2.867	CRcont74133	NA	17:3541942G>A	0.14023	AB	0.03574	AEFBI	17:3638648G>A	0.027163	benign (high conf.)	0.046561	5.54437	-0.157829	4.26509	17:3638648G>A	0.775056	score_low	Cont_score_low	NA	Cont_NA	score_low	Cont_score_low	score_low	Cont_score_low	score_low	Cont_score_low	score_low	Cont_score_low
17	3638810	CRcont74165	T	A	343	PASS	Cont	17:3638810	17:3638810T	17:3638810T>A	CTNS	17:3631760-3640207	+	8447	NA	1	1	0	1	3638811	17:3542104	17:3542104T>A	CRcont74165	intron_variant	MODIFIER	CTNS	ENSG00000040531	1	ENST00000046640.9	0.596	0.04	1706	8795	NA	NA	0.41	0.1	Promoter	1	1	0.799961	9.391	CRcont74165	NA	17:3542104T>A	0.11451	AB	0.01224	AEFBI	17:3638810T>A	0.025421	benign (high conf.)	0.231119	8.40072	-0.123009	5.93785	17:3638810T>A	0.781908	score_no_call	Cont_score_no_call	NA	Cont_NA	score_low	Cont_score_low	score_low	Cont_score_low	score_low	Cont_score_low	score_low	Cont_score_low
17	3638871	CRcont74185	G	T	906	PASS	Cont	17:3638871	17:3638871G	17:3638871G>T	CTNS	17:3631760-3640207	+	8447	NA	1	1	0	1	3638872	17:3542165	17:3542165G>T	CRcont74185	intron_variant	MODIFIER	CTNS	ENSG00000040531	1	ENST00000046640.9	0.623	0.067	1767	8734	NA	NA	0.56	0.23	Promoter	2	2	0.298622	4.273	CRcont74185	NA	17:3542165G>T	0.13607	AB	0.04688	AEFBI	17:3638871G>T	0.030544	benign	0.0413322	5.46481	-0.149868	4.71114	17:3638871G>T	0.652827	score_low	Cont_score_low	NA	Cont_NA	score_low	Cont_score_low	score_low	Cont_score_low	score_low	Cont_score_low	score_low	Cont_score_low
17	3638970	CRcont74212	AAG	A	26018	PASS	Cont	17:3638970	17:3638970AAG	17:3638970AAG>A	CTNS	17:3631760-3640207	+	8447	NA	1	3	-2	-1	3638973	17:3542264	17:3542264AAG>A	CRcont74212	intron_variant	MODIFIER	CTNS	ENSG00000040531	1	ENST00000046640.9	0.599	0.053	1867	8633	NA	NA	0.3	0.07	Promoter	2	2	-0.036218	1.125	CRcont74212	NA	NA	NA	NA	NA	NA	NA	NA	NA	NA	NA	NA	NA	17:3638970AAG>A	0.691814	score_low	Cont_score_low	NA	Cont_NA	NA	Cont_NA	NA	Cont_NA	NA	Cont_NA	score_low	Cont_score_low
17	3639056	CRcont74236	T	C	262	PASS	Cont	17:3639056	17:3639056T	17:3639056T>C	CTNS	17:3631760-3640207	+	8447	NA	1	1	0	1	3639057	17:3542350	17:3542350T>C	CRcont74236	intron_variant	MODIFIER	CTNS	ENSG00000040531	1	ENST00000046640.9	0.57	0.027	1952	8549	NA	NA	0.54	0.14	NA	4	4	-0.422464	0.173	CRcont74236	NA	17:3542350T>C	0.10381	AB	0.01777	AEFBI	17:3639056T>C	0.035297	benign	-0.210691	2.2596	-0.18688	2.5255	17:3639056T>C	0	score_low	Cont_score_low	NA	Cont_NA	score_low	Cont_score_low	score_low	Cont_score_low	score_low	Cont_score_low	score_low	Cont_score_low
17	3639181	CRcont74266	G	A	800	PASS	Cont	17:3639181	17:3639181G	17:3639181G>A	CTNS	17:3631760-3640207	+	8447	NA	1	1	0	1	3639182	17:3542475	17:3542475G>A	CRcont74266	intron_variant	MODIFIER	CTNS	ENSG00000040531	1	ENST00000046640.9	0.589	0.04	967	8424	NA	NA	0.42	0.09	NA	8	8	0.373306	5.128	CRcont74266	NA	17:3542475G>A	0.10487	ADB	0.01487	AEFDBI	17:3639181G>A	0.024618	benign (high conf.)	-0.0781738	3.77468	-0.164593	3.86526	17:3639181G>A	0.0293909	score_low	Cont_score_low	NA	Cont_NA	score_low	Cont_score_low	score_low	Cont_score_low	score_low	Cont_score_low	score_low	Cont_score_low
17	3639390	CRcont74302	A	G	806	PASS	Cont	17:3639390	17:3639390A	17:3639390A>G	CTNS	17:3631760-3640207	+	8447	NA	1	1	0	1	3639391	17:3542684	17:3542684A>G	CRcont74302	intron_variant	MODIFIER	CTNS	ENSG00000040531	1	ENST00000046640.9	0.576	0.08	758	8215	NA	NA	0.23	0.05	NA	2	2	-0.033533	1.139	CRcont74302	NA	17:3542684A>G	0.07029	AB	0.002	AEFBI	17:3639390A>G	0.016498	benign (high conf.)	-0.577496	0.159031	-0.247606	0.169031	17:3639390A>G	0.000375	score_low	Cont_score_low	NA	Cont_NA	score_low	Cont_score_low	score_low	Cont_score_low	score_low	Cont_score_low	score_low	Cont_score_low
17	3639461	CRcont74326	A	G	1662	PASS	Cont	17:3639461	17:3639461A	17:3639461A>G	CTNS	17:3631760-3640207	+	8447	NA	1	1	0	1	3639462	17:3542755	17:3542755A>G	CRcont74326	intron_variant	MODIFIER	CTNS	ENSG00000040531	1	ENST00000046640.9	0.57	0.08	687	8144	NA	NA	0.07	0.02	NA	NA	NA	0.309314	4.397	CRcont74326	NA	17:3542755A>G	0.05747	AB	0.01056	AEFBI	17:3639461A>G	0.021191	benign (high conf.)	-0.406744	0.438933	-0.228288	0.426347	17:3639461A>G	0.445538	score_low	Cont_score_low	NA	Cont_NA	score_low	Cont_score_low	score_low	Cont_score_low	score_low	Cont_score_low	score_low	Cont_score_low
17	3639559	CRcont74350	T	A	224	PASS	Cont	17:3639559	17:3639559T	17:3639559T>A	CTNS	17:3631760-3640207	+	8447	NA	1	1	0	1	3639560	17:3542853	17:3542853T>A	CRcont74350	intron_variant	MODIFIER	CTNS	ENSG00000040531	1	ENST00000046640.9	0.523	0.027	589	8046	NA	NA	0.09	0.03	NA	NA	NA	-0.086177	0.886	CRcont74350	NA	17:3542853T>A	0.04272	AB	0.00188	AEFBI	17:3639559T>A	0.019451	benign (high conf.)	-0.771052	0.03705	-0.274374	0.0399417	17:3639559T>A	0	score_low	Cont_score_low	NA	Cont_NA	score_low	Cont_score_low	score_low	Cont_score_low	score_low	Cont_score_low	score_low	Cont_score_low
17	3639680	CRcont74383	AT	A	621	PASS	Cont	17:3639680	17:3639680AT	17:3639680AT>A	CTNS	17:3631760-3640207	+	8447	NA	1	2	-1	0	3639682	17:3542974	17:3542974AT>A	CRcont74383	intron_variant	MODIFIER	CTNS	ENSG00000040531	1	ENST00000046640.9	0.364	0.013	467	7924	NA	NA	0.32	0.16	NA	NA	NA	-0.213935	0.477	CRcont74383	NA	NA	NA	NA	NA	NA	NA	NA	NA	-0.340244	0.891764	-0.21005	1.23382	17:3639680AT>A	0	score_low	Cont_score_low	NA	Cont_NA	NA	Cont_NA	NA	Cont_NA	score_low	Cont_score_low	score_low	Cont_score_low
17	3639841	CRcont74412	T	A	357	PASS	Cont	17:3639841	17:3639841T	17:3639841T>A	CTNS	17:3631760-3640207	+	8447	NA	1	1	0	1	3639842	17:3543135	17:3543135T>A	CRcont74412	intron_variant	MODIFIER	CTNS	ENSG00000040531	1	ENST00000046640.9	0.311	0	307	7764	NA	NA	0.61	0.14	CTCF Binding Site	13	18	0.212844	3.271	CRcont74412	NA	17:3543135T>A	0.19854	ABC	0.10207	AEFBHCI	17:3639841T>A	0.037131	benign	-0.0572179	4.04933	-0.115197	6.21479	17:3639841T>A	0.0829452	score_low	Cont_score_low	NA	Cont_NA	score_low	Cont_score_low	score_low	Cont_score_low	score_low	Cont_score_low	score_low	Cont_score_low
17	3639923	CRcont74432	A	G	2203	PASS	Cont	17:3639923	17:3639923A	17:3639923A>G	CTNS	17:3631760-3640207	+	8447	NA	1	1	0	1	3639924	17:3543217	17:3543217A>G	CRcont74432	intron_variant	MODIFIER	CTNS	ENSG00000040531	1	ENST00000046640.9	0.404	0.027	225	7682	NA	NA	0.81	0.26	CTCF Binding Site	28	39	0.341351	4.766	CRcont74432	NA	17:3543217A>G	0.28804	ABC	0.07727	AEFBHCI	17:3639923A>G	0.026818	benign (high conf.)	0.198243	7.9091	0.0435142	9.16257	17:3639923A>G	0.2865	score_low	Cont_score_low	NA	Cont_NA	score_low	Cont_score_low	score_low	Cont_score_low	score_low	Cont_score_low	score_low	Cont_score_low
17	3639999	CRcont74455	C	T	1242	PASS	Cont	17:3639999	17:3639999C	17:3639999C>T	CTNS	17:3631760-3640207	+	8447	NA	1	1	0	1	3640000	17:3543293	17:3543293C>T	CRcont74455	intron_variant	MODIFIER	CTNS	ENSG00000040531	1	ENST00000046640.9	0.497	0.04	149	7606	NA	NA	3.51	1.29	CTCF Binding Site	60	78	0.119144	2.268	CRcont74455	0.154152	17:3543293C>T	0.14547	ALL	0.09146	AEFDGBHCI	17:3639999C>T	0.029092	benign (high conf.)	0.310537	9.50714	0.164322	10.6277	17:3639999C>T	0.236056	score_low	Cont_score_low	score_low	Cont_score_low	score_low	Cont_score_low	score_low	Cont_score_low	score_low	Cont_score_low	score_low	Cont_score_low
17	3640126	CRcont74479	T	C	441	PASS	Cont	17:3640126	17:3640126T	17:3640126T>C	CTNS	17:3631760-3640207	+	8447	NA	1	1	0	1	3640127	17:3543420	17:3543420T>C	CRcont74479	intron_variant	MODIFIER	CTNS	ENSG00000040531	1	ENST00000046640.9	0.49	0.013	22	7479	NA	NA	8.43	3.13	CTCF Binding Site	98	127	0.396981	5.393	CRcont74479	NA	17:3543420T>C	0.0808	ALL	0.00376	ALL	17:3640126T>C	0.017732	benign (high conf.)	0.76041	13.6666	2.49591	18.8635	17:3640126T>C	0.417385	score_low	Cont_score_low	NA	Cont_NA	score_low	Cont_score_low	score_low	Cont_score_low	score_high	Cont_score_high	score_low	Cont_score_low
17	4903120	CRcont74501	C	A	1379	PASS	Cont	17:4903120	17:4903120C	17:4903120C>A	CHRNE	17:4903063-4908098	-	5035	NA	1	1	0	1	4903121	17:4806415	17:4806415C>A	CRcont74501	upstream_gene_variant	MODIFIER	CHRNE	ENSG00000108556	-1	ENST00000649488.2	0.609	0.04	29	188	NA	NA	1.18	0.42	Promoter	27	32	1.33657	14.65	CRcont74501	NA	17:4806415C>A	0.21613	ADB	0.31073	AEFDGBI	17:4903120C>A	0.220715	benign	1.15847	16.3097	1.76163	16.8951	17:4903120C>A	0.964081	score_high	Cont_score_high	NA	Cont_NA	score_low	Cont_score_low	score_high	Cont_score_high	score_high	Cont_score_high	score_high	Cont_score_high
17	4903157	CR221	C	T	.	.	Dis	17:4903157	17:4903157C	17:4903157C>T	CHRNE	17:4903063-4908098	-	5035	CHRNE	1	1	0	1	4903158	17:4806452	17:4806452C>T	CR221	upstream_gene_variant	MODIFIER	CHRNE	ENSG00000108556	-1	ENST00000649488.2	0.603	0.013	66	225	1	0	1.29	0.49	Promoter	34	41	1.98237	19.12	CR221	NA	17:4806452C>T	0.94305	ALL	0.89957	AEFDGBCI	17:4903157C>T	0.660556	pathogenic	2.08665	30.2783	1.99386	17.5198	17:4903157C>T	0.999625	score_high	Dis_score_high	NA	Dis_NA	score_high	Dis_score_high	score_high	Dis_score_high	score_high	Dis_score_high	score_high	Dis_score_high
17	4903158	CR222	C	T	.	.	Dis	17:4903158	17:4903158C	17:4903158C>T	CHRNE	17:4903063-4908098	-	5035	CHRNE	1	1	0	1	4903159	17:4806453	17:4806453C>T	CR222	upstream_gene_variant	MODIFIER	CHRNE	ENSG00000108556	-1	ENST00000649488.2	0.603	0.013	67	226	1	-0.05	1.29	0.49	Promoter	34	41	2.00394	19.29	CR222	0.989976	17:4806453C>T	0.94305	ALL	0.89957	AEFDGBCI	17:4903158C>T	0.660556	pathogenic	2.08393	30.2429	1.99342	17.5187	17:4903158C>T	0.997339	score_high	Dis_score_high	score_high	Dis_score_high	score_high	Dis_score_high	score_high	Dis_score_high	score_high	Dis_score_high	score_high	Dis_score_high
17	4903159	CR223	G	A	.	.	Dis	17:4903159	17:4903159G	17:4903159G>A	CHRNE	17:4903063-4908098	-	5035	CHRNE	1	1	0	1	4903160	17:4806454	17:4806454G>A	CR223	upstream_gene_variant	MODIFIER	CHRNE	ENSG00000108556	-1	ENST00000649488.2	0.603	0.013	68	227	1	-0.15	1.29	0.49	Promoter	34	41	2.02239	19.43	CR223	0.989946	17:4806454G>A	0.94238	ALL	0.75482	AEFDGBCI	17:4903159G>A	0.761727	pathogenic	2.02625	29.4876	1.98374	17.4926	17:4903159G>A	0.997339	score_high	Dis_score_high	score_high	Dis_score_high	score_high	Dis_score_high	score_high	Dis_score_high	score_high	Dis_score_high	score_high	Dis_score_high
17	4903197	CRcont74524	C	A	343	PASS	Cont	17:4903197	17:4903197C	17:4903197C>A	CHRNE	17:4903063-4908098	-	5035	NA	1	1	0	1	4903198	17:4806492	17:4806492C>A	CRcont74524	upstream_gene_variant	MODIFIER	CHRNE	ENSG00000108556	-1	ENST00000649488.2	0.629	0.027	106	265	2	0.37	1.54	0.42	Promoter	45	57	0.201071	3.136	CRcont74524	NA	17:4806492C>A	0.22237	ALL	0.06499	AEFDGBCI	17:4903197C>A	0.194808	benign	0.45223	11.1568	1.7158	16.7725	17:4903197C>A	0.23693	score_low	Cont_score_low	NA	Cont_NA	score_low	Cont_score_low	score_high	Cont_score_high	score_no_call	Cont_score_no_call	score_low	Cont_score_low
17	4903362	CRcont74549	G	C	754	PASS	Cont	17:4903362	17:4903362G	17:4903362G>C	CHRNE	17:4903063-4908098	-	5035	NA	1	1	0	1	4903363	17:4806657	17:4806657G>C	CRcont74549	upstream_gene_variant	MODIFIER	CHRNE	ENSG00000108556	-1	ENST00000649488.2	0.556	0.013	271	430	NA	NA	2.37	0.78	Promoter	55	100	0.287707	4.146	CRcont74549	NA	17:4806657G>C	0.20182	ALL	0.16051	ALL	17:4903362G>C	0.079744	benign	0.567737	12.2299	2.4463	18.7318	17:4903362G>C	0.806538	score_low	Cont_score_low	NA	Cont_NA	score_low	Cont_score_low	score_low	Cont_score_low	score_no_call	Cont_score_no_call	score_no_call	Cont_score_no_call
17	4903537	CRcont74580	T	G	448	PASS	Cont	17:4903537	17:4903537T	17:4903537T>G	CHRNE	17:4903063-4908098	-	5035	NA	1	1	0	1	4903538	17:4806832	17:4806832T>G	CRcont74580	upstream_gene_variant	MODIFIER	CHRNE	ENSG00000108556	-1	ENST00000649488.2	0.51	0.013	446	605	NA	NA	4.19	1.02	Promoter	68	140	0.536138	6.877	CRcont74580	NA	17:4806832T>G	0.11261	ALL	0.21763	AEFDGBHCI	17:4903537T>G	0.082309	benign	0.497695	11.6043	2.70362	19.4208	17:4903537T>G	0.106505	score_low	Cont_score_low	NA	Cont_NA	score_low	Cont_score_low	score_low	Cont_score_low	score_no_call	Cont_score_no_call	score_low	Cont_score_low
17	4903645	CRcont74602	T	C	2779	PASS	Cont	17:4903645	17:4903645T	17:4903645T>C	CHRNE	17:4903063-4908098	-	5035	NA	1	1	0	1	4903646	17:4806940	17:4806940T>C	CRcont74602	upstream_gene_variant	MODIFIER	CHRNE	ENSG00000108556	-1	ENST00000649488.2	0.543	0.027	554	713	NA	NA	2.99	0.5	Promoter	93	217	0.324616	4.574	CRcont74602	NA	17:4806940T>C	0.13146	ALL	0.11529	AEFDGBHCI	17:4903645T>C	0.063025	benign	0.57308	12.2749	2.89153	19.9148	17:4903645T>C	0.122737	score_low	Cont_score_low	NA	Cont_NA	score_low	Cont_score_low	score_low	Cont_score_low	score_no_call	Cont_score_no_call	score_low	Cont_score_low
17	4903764	CRcont74630	TAG	T	2011	PASS	Cont	17:4903764	17:4903764TAG	17:4903764TAG>T	CHRNE	17:4903063-4908098	-	5035	NA	1	3	-2	-1	4903767	17:4807059	17:4807059TAG>T	CRcont74630	upstream_gene_variant	MODIFIER	CHRNE	ENSG00000108556	-1	ENST00000649488.2	0.507	0.026	674	833	NA	NA	13.62	2.75	Promoter	109	293	0.704023	8.492	CRcont74630	0.107569	NA	NA	NA	NA	NA	NA	NA	NA	NA	NA	NA	NA	17:4903764TAG>T	0.87415	score_no_call	Cont_score_no_call	score_low	Cont_score_low	NA	Cont_NA	NA	Cont_NA	NA	Cont_NA	score_high	Cont_score_high
17	4903842	CRcont74654	C	T	2966	PASS	Cont	17:4903842	17:4903842C	17:4903842C>T	CHRNE	17:4903063-4908098	-	5035	NA	1	1	0	1	4903843	17:4807137	17:4807137C>T	CRcont74654	upstream_gene_variant	MODIFIER	CHRNE	ENSG00000108556	-1	ENST00000649488.2	0.444	0.053	751	910	NA	NA	6.36	1.32	CTCF Binding Site	51	181	-0.304301	0.305	CRcont74654	NA	17:4807137C>T	0.09097	ALL	0.01146	ALL	17:4903842C>T	0.055619	benign	0.252772	8.7146	2.75072	19.5451	17:4903842C>T	0.0599484	score_low	Cont_score_low	NA	Cont_NA	score_low	Cont_score_low	score_low	Cont_score_low	score_low	Cont_score_low	score_low	Cont_score_low
17	4903910	CRcont74686	TGCAGTGGCATGATCTCGGCTCACTGCAACCTCC	T	1630	PASS	Cont	17:4903910	17:4903910TGCAGTGGCATGATCTCGGCTCACTGCAACCTCC	17:4903910TGCAGTGGCATGATCTCGGCTCACTGCAACCTCC>T	CHRNE	17:4903063-4908098	-	5035	NA	1	34	-33	-32	4903944	17:4807205	17:4807205TGCAGTGGCATGATCTCGGCTCACTGCAACCTCC>T	CRcont74686	upstream_gene_variant	MODIFIER	CHRNE	ENSG00000108556	-1	ENST00000649488.2	0.525	0.077	820	979	NA	NA	0.49	0.1	CTCF Binding Site	6	35	0.119632	2.272	CRcont74686	NA	NA	NA	NA	NA	NA	NA	NA	NA	NA	NA	NA	NA	17:4903910TGCAGTGGCATGATCTCGGCTCACTGCAACCTCC>T	0.77694	score_low	Cont_score_low	NA	Cont_NA	NA	Cont_NA	NA	Cont_NA	NA	Cont_NA	score_low	Cont_score_low
17	4903991	CRcont74711	G	A	2694	PASS	Cont	17:4903991	17:4903991G	17:4903991G>A	CHRNE	17:4903063-4908098	-	5035	NA	1	1	0	1	4903992	17:4807286	17:4807286G>A	CRcont74711	upstream_gene_variant	MODIFIER	CHRNE	ENSG00000108556	-1	ENST00000649488.2	0.536	0.08	900	5906	NA	NA	0.15	0.07	CTCF Binding Site	1	6	-0.040252	1.103	CRcont74711	NA	17:4807286G>A	0.06517	ABC	0.0086	AEFBCI	17:4903991G>A	0.038307	benign	-0.232238	2.03732	-0.0653598	7.47698	17:4903991G>A	0.00987063	score_low	Cont_score_low	NA	Cont_NA	score_low	Cont_score_low	score_low	Cont_score_low	score_low	Cont_score_low	score_low	Cont_score_low
17	4904069	CRcont74730	G	T	380	PASS	Cont	17:4904069	17:4904069G	17:4904069G>T	CHRNE	17:4903063-4908098	-	5035	NA	1	1	0	1	4904070	17:4807364	17:4807364G>T	CRcont74730	upstream_gene_variant	MODIFIER	CHRNE	ENSG00000108556	-1	ENST00000649488.2	0.523	0.067	978	5984	NA	NA	0.14	0.03	CTCF Binding Site	1	1	0.129118	2.364	CRcont74730	NA	17:4807364G>T	0.20366	ABC	0.03679	AEFBCI	17:4904069G>T	0.046785	benign	-0.188626	2.49051	-0.187361	2.49751	17:4904069G>T	0.729592	score_low	Cont_score_low	NA	Cont_NA	score_low	Cont_score_low	score_low	Cont_score_low	score_low	Cont_score_low	score_low	Cont_score_low
17	4904160	CRcont74749	A	G	1486	PASS	Cont	17:4904160	17:4904160A	17:4904160A>G	CHRNE	17:4903063-4908098	-	5035	NA	1	1	0	1	4904161	17:4807455	17:4807455A>G	CRcont74749	upstream_gene_variant	MODIFIER	CHRNE	ENSG00000108556	-1	ENST00000649488.2	0.517	0.067	30279	6075	NA	NA	0.17	0.03	CTCF Binding Site	1	4	0.007878	1.385	CRcont74749	NA	17:4807455A>G	0.125	ABC	0.01394	AEFBCI	17:4904160A>G	0.033925	benign	-0.365878	0.665072	-0.207399	1.37797	17:4904160A>G	0.807224	score_low	Cont_score_low	NA	Cont_NA	score_low	Cont_score_low	score_low	Cont_score_low	score_low	Cont_score_low	score_no_call	Cont_score_no_call
17	4904189	CRcont74767	G	T	2026	PASS	Cont	17:4904189	17:4904189G	17:4904189G>T	CHRNE	17:4903063-4908098	-	5035	NA	1	1	0	1	4904190	17:4807484	17:4807484G>T	CRcont74767	upstream_gene_variant	MODIFIER	CHRNE	ENSG00000108556	-1	ENST00000649488.2	0.503	0.053	30250	6104	NA	NA	0.23	0.06	CTCF Binding Site	1	4	-0.223082	0.455	CRcont74767	NA	17:4807484G>T	0.05884	ABC	0.00769	AEFBCI	17:4904189G>T	0.03593	benign	-0.835246	0.0214053	-0.270211	0.0512509	17:4904189G>T	0.000833333	score_low	Cont_score_low	NA	Cont_NA	score_low	Cont_score_low	score_low	Cont_score_low	score_low	Cont_score_low	score_low	Cont_score_low
17	4904298	CRcont74794	A	T	862	PASS	Cont	17:4904298	17:4904298A	17:4904298A>T	CHRNE	17:4903063-4908098	-	5035	NA	1	1	0	1	4904299	17:4807593	17:4807593A>T	CRcont74794	upstream_gene_variant	MODIFIER	CHRNE	ENSG00000108556	-1	ENST00000649488.2	0.55	0.053	30141	6213	NA	NA	0.27	0.08	Promoter	1	4	0.263256	3.86	CRcont74794	NA	17:4807593A>T	0.10459	ADB	0.01089	AEFDBI	17:4904298A>T	0.03967	benign	-0.25404	1.81302	-0.188854	2.41123	17:4904298A>T	0.0516381	score_low	Cont_score_low	NA	Cont_NA	score_low	Cont_score_low	score_low	Cont_score_low	score_low	Cont_score_low	score_low	Cont_score_low
17	4904420	CRcont74818	T	C	590	PASS	Cont	17:4904420	17:4904420T	17:4904420T>C	CHRNE	17:4903063-4908098	-	5035	NA	1	1	0	1	4904421	17:4807715	17:4807715T>C	CRcont74818	upstream_gene_variant	MODIFIER	CHRNE	ENSG00000108556	-1	ENST00000649488.2	0.45	0.04	30019	6335	NA	NA	0.41	0.09	CTCF Binding Site	1	3	-0.110694	0.788	CRcont74818	NA	17:4807715T>C	0.08164	AB	0.00337	AEBI	17:4904420T>C	0.060209	benign	-0.439443	0.353163	-0.230832	0.368611	17:4904420T>C	0	score_low	Cont_score_low	NA	Cont_NA	score_low	Cont_score_low	score_low	Cont_score_low	score_low	Cont_score_low	score_low	Cont_score_low
17	4904507	CRcont74835	G	A	2323	PASS	Cont	17:4904507	17:4904507G	17:4904507G>A	CHRNE	17:4903063-4908098	-	5035	NA	1	1	0	1	4904508	17:4807802	17:4807802G>A	CRcont74835	upstream_gene_variant	MODIFIER	CHRNE	ENSG00000108556	-1	ENST00000649488.2	0.483	0.027	29932	6422	NA	NA	0.9	0.45	CTCF Binding Site	2	2	-0.028741	1.166	CRcont74835	NA	17:4807802G>A	0.08267	AB	0.00171	AEFBI	17:4904507G>A	0.049723	benign	-0.251716	1.83691	-0.207968	1.34702	17:4904507G>A	0.712324	score_low	Cont_score_low	NA	Cont_NA	score_low	Cont_score_low	score_low	Cont_score_low	score_low	Cont_score_low	score_low	Cont_score_low
17	4904655	CRcont74861	T	C	3748	PASS	Cont	17:4904655	17:4904655T	17:4904655T>C	CHRNE	17:4903063-4908098	-	5035	NA	1	1	0	1	4904656	17:4807950	17:4807950T>C	CRcont74861	upstream_gene_variant	MODIFIER	CHRNE	ENSG00000108556	-1	ENST00000649488.2	0.417	0.027	29784	6570	NA	NA	0.69	0.17	NA	4	5	-0.124556	0.738	CRcont74861	NA	17:4807950T>C	0.08149	AB	0.00518	AEFBI	17:4904655T>C	0.060785	benign	-0.3107	1.23338	-0.213337	1.05779	17:4904655T>C	0	score_low	Cont_score_low	NA	Cont_NA	score_low	Cont_score_low	score_low	Cont_score_low	score_low	Cont_score_low	score_low	Cont_score_low
17	4904738	CRcont74881	G	A	755	PASS	Cont	17:4904738	17:4904738G	17:4904738G>A	CHRNE	17:4903063-4908098	-	5035	NA	1	1	0	1	4904739	17:4808033	17:4808033G>A	CRcont74881	upstream_gene_variant	MODIFIER	CHRNE	ENSG00000108556	-1	ENST00000649488.2	0.444	0.04	29701	6653	NA	NA	0.58	0.17	NA	5	6	-0.568648	0.085	CRcont74881	NA	17:4808033G>A	0.04865	A	0.00013	AEFGI	17:4904738G>A	0.061507	benign	-0.302175	1.31942	-0.209688	1.25327	17:4904738G>A	0.00385	score_low	Cont_score_low	NA	Cont_NA	score_low	Cont_score_low	score_low	Cont_score_low	score_low	Cont_score_low	score_low	Cont_score_low
17	4904870	CRcont74909	T	G	2289	PASS	Cont	17:4904870	17:4904870T	17:4904870T>G	CHRNE	17:4903063-4908098	-	5035	NA	1	1	0	1	4904871	17:4808165	17:4808165T>G	CRcont74909	upstream_gene_variant	MODIFIER	CHRNE	ENSG00000108556	-1	ENST00000649488.2	0.47	0.027	29569	6785	NA	NA	0.46	0.08	NA	4	4	0.082101	1.936	CRcont74909	NA	17:4808165T>G	0.10983	A	0.00666	AEFI	17:4904870T>G	0.138976	benign	-0.180705	2.5748	-0.187651	2.48074	17:4904870T>G	0.000633333	score_low	Cont_score_low	NA	Cont_NA	score_low	Cont_score_low	score_no_call	Cont_score_no_call	score_low	Cont_score_low	score_low	Cont_score_low
17	4904944	CRcont74925	C	T	514	PASS	Cont	17:4904944	17:4904944C	17:4904944C>T	CHRNE	17:4903063-4908098	-	5035	NA	1	1	0	1	4904945	17:4808239	17:4808239C>T	CRcont74925	upstream_gene_variant	MODIFIER	CHRNE	ENSG00000108556	-1	ENST00000649488.2	0.497	0.04	29495	6859	NA	NA	0.42	0.06	NA	2	2	0.401775	5.446	NA	NA	17:4808239C>T	0.11414	A	0.02177	AEFI	17:4904944C>T	0.139446	benign	-0.00847853	4.72777	-0.162086	4.01509	17:4904944C>T	0.76983	score_low	Cont_score_low	NA	Cont_NA	score_low	Cont_score_low	score_no_call	Cont_score_no_call	score_low	Cont_score_low	score_low	Cont_score_low
17	4905087	CRcont74945	C	T	914	PASS	Cont	17:4905087	17:4905087C	17:4905087C>T	CHRNE	17:4903063-4908098	-	5035	NA	1	1	0	1	4905088	17:4808382	17:4808382C>T	CRcont74945	upstream_gene_variant	MODIFIER	CHRNE	ENSG00000108556	-1	ENST00000649488.2	0.417	0.04	29352	7002	NA	NA	0.71	0.22	CTCF Binding Site	NA	NA	0.084849	1.959	CRcont74945	NA	17:4808382C>T	0.16835	AD	0.0216	AEFDI	17:4905087C>T	0.218185	benign	-0.0104543	4.6993	-0.168422	3.63388	17:4905087C>T	0.671217	score_low	Cont_score_low	NA	Cont_NA	score_low	Cont_score_low	score_high	Cont_score_high	score_low	Cont_score_low	score_low	Cont_score_low
17	4905282	CRcont74974	C	A	162	PASS	Cont	17:4905282	17:4905282C	17:4905282C>A	CHRNE	17:4903063-4908098	-	5035	NA	1	1	0	1	4905283	17:4808577	17:4808577C>A	CRcont74974	upstream_gene_variant	MODIFIER	CHRNE	ENSG00000108556	-1	ENST00000649488.2	0.497	0	29157	7197	NA	NA	0.59	0.28	NA	NA	NA	-0.159603	0.623	CRcont74974	NA	17:4808577C>A	0.06516	A	0.0036	AEFI	17:4905282C>A	0.06492	benign	-0.365773	0.665857	-0.223606	0.574704	17:4905282C>A	0.37494	score_low	Cont_score_low	NA	Cont_NA	score_low	Cont_score_low	score_low	Cont_score_low	score_low	Cont_score_low	score_low	Cont_score_low
17	4905410	CRcont75000	A	C	1531	PASS	Cont	17:4905410	17:4905410A	17:4905410A>C	CHRNE	17:4903063-4908098	-	5035	NA	1	1	0	1	4905411	17:4808705	17:4808705A>C	CRcont75000	upstream_gene_variant	MODIFIER	CHRNE	ENSG00000108556	-1	ENST00000649488.2	0.49	0.013	29029	7325	NA	NA	0.2	0.04	NA	NA	NA	0.239569	3.582	CRcont75000	NA	17:4808705A>C	0.08399	A	0.00659	AEFI	17:4905410A>C	0.06591	benign	-0.270738	1.64142	-0.203637	1.58395	17:4905410A>C	0.603713	score_low	Cont_score_low	NA	Cont_NA	score_low	Cont_score_low	score_low	Cont_score_low	score_low	Cont_score_low	score_low	Cont_score_low
17	4905516	CRcont75022	G	T	106	PASS	Cont	17:4905516	17:4905516G	17:4905516G>T	CHRNE	17:4903063-4908098	-	5035	NA	1	1	0	1	4905517	17:4808811	17:4808811G>T	CRcont75022	upstream_gene_variant	MODIFIER	CHRNE	ENSG00000108556	-1	ENST00000649488.2	0.523	0.067	28923	7431	NA	NA	0.34	0.09	NA	NA	NA	-0.051262	1.047	CRcont75022	NA	17:4808811G>T	0.06404	A	0.00421	AEFI	17:4905516G>T	0.062055	benign	-0.356459	0.738649	-0.221566	0.658146	17:4905516G>T	0.410209	score_low	Cont_score_low	NA	Cont_NA	score_low	Cont_score_low	score_low	Cont_score_low	score_low	Cont_score_low	score_low	Cont_score_low
17	4905643	CRcont75045	C	CTGAG	1257	PASS	Cont	17:4905643	17:4905643C	17:4905643C>CTGAG	CHRNE	17:4903063-4908098	-	5035	NA	5	1	4	5	4905644	17:4808938	17:4808938C>CTGAG	CRcont75045	upstream_gene_variant	MODIFIER	CHRNE	ENSG00000108556	-1	ENST00000649488.2	0.52	0.04	28795	7558	NA	NA	0.09	0.03	NA	NA	NA	-0.103919	0.814	CRcont75045	NA	NA	NA	NA	NA	NA	NA	NA	NA	NA	NA	NA	NA	17:4905643C>CTGAG	0.448483	score_low	Cont_score_low	NA	Cont_NA	NA	Cont_NA	NA	Cont_NA	NA	Cont_NA	score_low	Cont_score_low
17	4905799	CRcont75076	T	C	1595	PASS	Cont	17:4905799	17:4905799T	17:4905799T>C	CHRNE	17:4903063-4908098	-	5035	NA	1	1	0	1	4905800	17:4809094	17:4809094T>C	CRcont75076	upstream_gene_variant	MODIFIER	CHRNE	ENSG00000108556	-1	ENST00000649488.2	0.556	0.067	28640	7714	NA	NA	0.04	0.02	NA	NA	NA	0.274126	3.987	CRcont75076	NA	17:4809094T>C	0.07286	A	0.00411	AEFI	17:4905799T>C	0.074415	benign	-0.373891	0.606378	-0.230299	0.37969	17:4905799T>C	0.343747	score_low	Cont_score_low	NA	Cont_NA	score_low	Cont_score_low	score_low	Cont_score_low	score_low	Cont_score_low	score_low	Cont_score_low
17	4905889	CRcont75094	G	C	187	PASS	Cont	17:4905889	17:4905889G	17:4905889G>C	CHRNE	17:4903063-4908098	-	5035	NA	1	1	0	1	4905890	17:4809184	17:4809184G>C	CRcont75094	upstream_gene_variant	MODIFIER	CHRNE	ENSG00000108556	-1	ENST00000649488.2	0.503	0.027	28550	7804	NA	NA	0.47	0.09	NA	NA	NA	0.127723	2.351	CRcont75094	NA	17:4809184G>C	0.09314	A	0.0275	AEFI	17:4905889G>C	0.112573	benign	-0.16121	2.78627	-0.189619	2.36724	17:4905889G>C	0.633252	score_low	Cont_score_low	NA	Cont_NA	score_low	Cont_score_low	score_low	Cont_score_low	score_low	Cont_score_low	score_low	Cont_score_low
17	4906038	CRcont75120	T	C	32741	PASS	Cont	17:4906038	17:4906038T	17:4906038T>C	CHRNE	17:4903063-4908098	-	5035	NA	1	1	0	1	4906039	17:4809333	17:4809333T>C	CRcont75120	upstream_gene_variant	MODIFIER	CHRNE	ENSG00000108556	-1	ENST00000649488.2	0.53	0.053	28401	7953	1	0	0.68	0.16	NA	5	5	0.127975	2.353	CRcont75120	NA	17:4809333T>C	0.07814	A	0.00171	AEFI	17:4906038T>C	0.105173	benign	-0.214649	2.21862	-0.192582	2.19833	17:4906038T>C	0.000666667	score_low	Cont_score_low	NA	Cont_NA	score_low	Cont_score_low	score_low	Cont_score_low	score_low	Cont_score_low	score_low	Cont_score_low
17	4906156	CRcont75140	T	G	3842	PASS	Cont	17:4906156	17:4906156T	17:4906156T>G	CHRNE	17:4903063-4908098	-	5035	NA	1	1	0	1	4906157	17:4809451	17:4809451T>G	CRcont75140	upstream_gene_variant	MODIFIER	CHRNE	ENSG00000108556	-1	ENST00000649488.2	0.536	0.013	28283	8071	1	0	0.37	0.06	NA	6	7	-0.377005	0.215	CRcont75140	NA	17:4809451T>G	0.09165	A	0.00639	AEFGI	17:4906156T>G	0.129292	benign	-0.294988	1.39219	-0.207935	1.34883	17:4906156T>G	0.830041	score_low	Cont_score_low	NA	Cont_NA	score_low	Cont_score_low	score_no_call	Cont_score_no_call	score_low	Cont_score_low	score_no_call	Cont_score_no_call
17	4906334	CRcont75178	C	T	267	PASS	Cont	17:4906334	17:4906334C	17:4906334C>T	CHRNE	17:4903063-4908098	-	5035	NA	1	1	0	1	4906335	17:4809629	17:4809629C>T	CRcont75178	upstream_gene_variant	MODIFIER	CHRNE	ENSG00000108556	-1	ENST00000649488.2	0.437	0.013	28105	8249	NA	NA	0.35	0.11	NA	1	2	0.242981	3.622	CRcont75178	NA	17:4809629C>T	0.0846	A	0.01471	AEFI	17:4906334C>T	0.088568	benign	-0.151807	2.89076	-0.191171	2.27852	17:4906334C>T	0.608644	score_low	Cont_score_low	NA	Cont_NA	score_low	Cont_score_low	score_low	Cont_score_low	score_low	Cont_score_low	score_low	Cont_score_low
17	4906527	CRcont75215	G	T	4583	PASS	Cont	17:4906527	17:4906527G	17:4906527G>T	CHRNE	17:4903063-4908098	-	5035	NA	1	1	0	1	4906528	17:4809822	17:4809822G>T	CRcont75215	upstream_gene_variant	MODIFIER	CHRNE	ENSG00000108556	-1	ENST00000649488.2	0.331	0.027	27912	8442	NA	NA	0.19	0.03	NA	NA	NA	0.150522	2.581	CRcont75215	NA	17:4809822G>T	0.38719	A	0.09119	AEFI	17:4906527G>T	0.140388	benign	0.0597987	5.7475	-0.145959	4.9176	17:4906527G>T	0.430536	score_low	Cont_score_low	NA	Cont_NA	score_low	Cont_score_low	score_high	Cont_score_high	score_low	Cont_score_low	score_low	Cont_score_low
17	4906615	CRcont75236	G	A	529	PASS	Cont	17:4906615	17:4906615G	17:4906615G>A	CHRNE	17:4903063-4908098	-	5035	NA	1	1	0	1	4906616	17:4809910	17:4809910G>A	CRcont75236	upstream_gene_variant	MODIFIER	CHRNE	ENSG00000108556	-1	ENST00000649488.2	0.457	0.013	27824	8530	NA	NA	0.21	0.05	NA	NA	NA	-0.170016	0.592	CRcont75236	NA	17:4809910G>A	0.05323	A	0.00221	AEFI	17:4906615G>A	0.062137	benign	-0.402509	0.45503	-0.22554	0.503869	17:4906615G>A	0	score_low	Cont_score_low	NA	Cont_NA	score_low	Cont_score_low	score_low	Cont_score_low	score_low	Cont_score_low	score_low	Cont_score_low
17	4906737	CRcont75267	A	G	366	PASS	Cont	17:4906737	17:4906737A	17:4906737A>G	CHRNE	17:4903063-4908098	-	5035	NA	1	1	0	1	4906738	17:4810032	17:4810032A>G	CRcont75267	upstream_gene_variant	MODIFIER	CHRNE	ENSG00000108556	-1	ENST00000649488.2	0.325	0	27702	8652	NA	NA	0.28	0.06	NA	NA	NA	-0.079196	0.916	CRcont75267	NA	17:4810032A>G	0.3157	A	0.00527	AEFI	17:4906737A>G	0.065208	benign	-0.0379875	4.31049	-0.167766	3.67368	17:4906737A>G	0	score_low	Cont_score_low	NA	Cont_NA	score_low	Cont_score_low	score_low	Cont_score_low	score_low	Cont_score_low	score_low	Cont_score_low
17	4906815	CRcont75287	G	T	4027	PASS	Cont	17:4906815	17:4906815G	17:4906815G>T	CHRNE	17:4903063-4908098	-	5035	NA	1	1	0	1	4906816	17:4810110	17:4810110G>T	CRcont75287	upstream_gene_variant	MODIFIER	CHRNE	ENSG00000108556	-1	ENST00000649488.2	0.364	0	27624	8730	NA	NA	0.18	0.04	NA	NA	NA	0.088889	1.993	CRcont75287	NA	17:4810110G>T	0.11407	A	0.00461	AEFGI	17:4906815G>T	0.060794	benign	-0.240641	1.95065	-0.201308	1.71199	17:4906815G>T	0.115983	score_low	Cont_score_low	NA	Cont_NA	score_low	Cont_score_low	score_low	Cont_score_low	score_low	Cont_score_low	score_low	Cont_score_low
17	4906913	CRcont75304	A	G	793	PASS	Cont	17:4906913	17:4906913A	17:4906913A>G	CHRNE	17:4903063-4908098	-	5035	NA	1	1	0	1	4906914	17:4810208	17:4810208A>G	CRcont75304	upstream_gene_variant	MODIFIER	CHRNE	ENSG00000108556	-1	ENST00000649488.2	0.384	0	27526	8828	NA	NA	0.14	0.03	NA	NA	NA	-0.054861	1.029	CRcont75304	NA	17:4810208A>G	0.14103	A	0.00273	AEFGI	17:4906913A>G	0.054914	benign	-0.239361	1.96379	-0.197478	1.92388	17:4906913A>G	0	score_low	Cont_score_low	NA	Cont_NA	score_low	Cont_score_low	score_low	Cont_score_low	score_low	Cont_score_low	score_low	Cont_score_low
17	4907031	CRcont75321	G	GGTTA	756	PASS	Cont	17:4907031	17:4907031G	17:4907031G>GGTTA	CHRNE	17:4903063-4908098	-	5035	NA	5	1	4	5	4907032	17:4810326	17:4810326G>GGTTA	CRcont75321	upstream_gene_variant	MODIFIER	CHRNE	ENSG00000108556	-1	ENST00000649488.2	0.427	0	27407	8946	NA	NA	0.23	0.09	NA	NA	NA	0.007278	1.382	CRcont75321	NA	NA	NA	NA	NA	NA	NA	NA	NA	NA	NA	NA	NA	17:4907031G>GGTTA	0.441226	score_low	Cont_score_low	NA	Cont_NA	NA	Cont_NA	NA	Cont_NA	NA	Cont_NA	score_low	Cont_score_low
17	4907113	CRcont75339	CCTA	C	1048	PASS	Cont	17:4907113	17:4907113CCTA	17:4907113CCTA>C	CHRNE	17:4903063-4908098	-	5035	NA	1	4	-3	-2	4907117	17:4810408	17:4810408CCTA>C	CRcont75339	upstream_gene_variant	MODIFIER	CHRNE	ENSG00000108556	-1	ENST00000649488.2	0.379	0	27323	9029	NA	NA	0.26	0.09	NA	NA	NA	-0.14987	0.653	CRcont75339	NA	NA	NA	NA	NA	NA	NA	NA	NA	NA	NA	NA	NA	17:4907113CCTA>C	0.342297	score_low	Cont_score_low	NA	Cont_NA	NA	Cont_NA	NA	Cont_NA	NA	Cont_NA	score_low	Cont_score_low
17	4907250	CRcont75376	T	A	348	PASS	Cont	17:4907250	17:4907250T	17:4907250T>A	CHRNE	17:4903063-4908098	-	5035	NA	1	1	0	1	4907251	17:4810545	17:4810545T>A	CRcont75376	upstream_gene_variant	MODIFIER	CHRNE	ENSG00000108556	-1	ENST00000649488.2	0.45	0.08	27189	9165	NA	NA	0.21	0.08	NA	NA	NA	0.256426	3.78	CRcont75376	NA	17:4810545T>A	0.06773	A	0.00842	AEFI	17:4907250T>A	0.045834	benign	-0.325951	1.03245	-0.212889	1.08156	17:4907250T>A	0.31789	score_low	Cont_score_low	NA	Cont_NA	score_low	Cont_score_low	score_low	Cont_score_low	score_low	Cont_score_low	score_low	Cont_score_low
17	4907321	CRcont75405	C	T	4004	PASS	Cont	17:4907321	17:4907321C	17:4907321C>T	CHRNE	17:4903063-4908098	-	5035	NA	1	1	0	1	4907322	17:4810616	17:4810616C>T	CRcont75405	upstream_gene_variant	MODIFIER	CHRNE	ENSG00000108556	-1	ENST00000649488.2	0.616	0.147	27118	9236	NA	NA	0.15	0.06	NA	NA	NA	-0.171662	0.587	CRcont75405	NA	17:4810616C>T	0.02312	A	7e-05	AEFI	17:4907321C>T	0.048694	benign	-0.847136	0.0193686	-0.290795	0.014209	17:4907321C>T	0.00674286	score_low	Cont_score_low	NA	Cont_NA	score_low	Cont_score_low	score_low	Cont_score_low	score_low	Cont_score_low	score_low	Cont_score_low
17	4907379	CRcont75426	T	A	3929	PASS	Cont	17:4907379	17:4907379T	17:4907379T>A	CHRNE	17:4903063-4908098	-	5035	NA	1	1	0	1	4907380	17:4810674	17:4810674T>A	CRcont75426	upstream_gene_variant	MODIFIER	CHRNE	ENSG00000108556	-1	ENST00000649488.2	0.543	0.12	27060	9294	NA	NA	0.1	0.04	NA	NA	NA	0.291826	4.194	CRcont75426	NA	17:4810674T>A	0.19055	A	0.00318	AEFI	17:4907379T>A	0.046248	benign	-0.192075	2.45406	-0.196587	1.97343	17:4907379T>A	0.00213333	score_low	Cont_score_low	NA	Cont_NA	score_low	Cont_score_low	score_low	Cont_score_low	score_low	Cont_score_low	score_low	Cont_score_low
17	4907492	CRcont75468	C	T	2598	PASS	Cont	17:4907492	17:4907492C	17:4907492C>T	CHRNE	17:4903063-4908098	-	5035	NA	1	1	0	1	4907493	17:4810787	17:4810787C>T	CRcont75468	upstream_gene_variant	MODIFIER	CHRNE	ENSG00000108556	-1	ENST00000649488.2	0.623	0.107	26947	9407	NA	NA	0.09	0.03	NA	NA	NA	-0.062998	0.99	CRcont75468	NA	17:4810787C>T	0.04206	AB	0.00033	AEFBI	17:4907492C>T	0.050225	benign	-0.686689	0.0720917	-0.266786	0.0626778	17:4907492C>T	0.0120556	score_low	Cont_score_low	NA	Cont_NA	score_low	Cont_score_low	score_low	Cont_score_low	score_low	Cont_score_low	score_low	Cont_score_low
17	4907558	CRcont75488	C	G	123	PASS	Cont	17:4907558	17:4907558C	17:4907558C>G	CHRNE	17:4903063-4908098	-	5035	NA	1	1	0	1	4907559	17:4810853	17:4810853C>G	CRcont75488	upstream_gene_variant	MODIFIER	CHRNE	ENSG00000108556	-1	ENST00000649488.2	0.497	0.053	26881	9473	NA	NA	0.17	0.05	NA	1	1	0.083312	1.946	CRcont75488	NA	17:4810853C>G	0.07555	AB	0.00377	AEFBI	17:4907558C>G	0.052521	benign	-0.359665	0.712675	-0.218493	0.79634	17:4907558C>G	0.165301	score_low	Cont_score_low	NA	Cont_NA	score_low	Cont_score_low	score_low	Cont_score_low	score_low	Cont_score_low	score_low	Cont_score_low
17	4907578	CRcont75520	A	AAAC	1541	PASS	Cont	17:4907578	17:4907578A	17:4907578A>AAAC	CHRNE	17:4903063-4908098	-	5035	NA	4	1	3	4	4907579	17:4810873	17:4810873A>AAAC	CRcont75520	upstream_gene_variant	MODIFIER	CHRNE	ENSG00000108556	-1	ENST00000649488.2	0.453	0.013	26860	9493	NA	NA	0.29	0.07	NA	1	1	-0.12012	0.753	CRcont75520	NA	NA	NA	NA	NA	NA	NA	NA	NA	NA	NA	NA	NA	17:4907578A>AAAC	0.188198	score_low	Cont_score_low	NA	Cont_NA	NA	Cont_NA	NA	Cont_NA	NA	Cont_NA	score_low	Cont_score_low
17	4907601	CRcont75549	C	G	1505	PASS	Cont	17:4907601	17:4907601C	17:4907601C>G	CHRNE	17:4903063-4908098	-	5035	NA	1	1	0	1	4907602	17:4810896	17:4810896C>G	CRcont75549	upstream_gene_variant	MODIFIER	CHRNE	ENSG00000108556	-1	ENST00000649488.2	0.437	0	26838	9516	1	-0.03	0.31	0.08	NA	1	1	-0.201975	0.506	CRcont75549	NA	17:4810896C>G	0.25745	AB	0.02138	AEFBI	17:4907601C>G	0.08535	benign	-0.245558	1.90019	-0.203912	1.5688	17:4907601C>G	0.0012	score_low	Cont_score_low	NA	Cont_NA	score_low	Cont_score_low	score_low	Cont_score_low	score_low	Cont_score_low	score_low	Cont_score_low
17	4907795	CRcont75580	A	C	768	PASS	Cont	17:4907795	17:4907795A	17:4907795A>C	CHRNE	17:4903063-4908098	-	5035	NA	1	1	0	1	4907796	17:4811090	17:4811090A>C	CRcont75580	upstream_gene_variant	MODIFIER	CHRNE	ENSG00000108556	-1	ENST00000649488.2	0.536	0.013	26644	9710	NA	NA	0.25	0.06	NA	NA	NA	-0.078144	0.921	CRcont75580	NA	17:4811090A>C	0.1078	AB	0.00344	AEFBI	17:4907795A>C	0.058463	benign	-0.304813	1.2928	-0.205356	1.48971	17:4907795A>C	0.001	score_low	Cont_score_low	NA	Cont_NA	score_low	Cont_score_low	score_low	Cont_score_low	score_low	Cont_score_low	score_low	Cont_score_low
17	4907931	CRcont75603	C	T	407	PASS	Cont	17:4907931	17:4907931C	17:4907931C>T	CHRNE	17:4903063-4908098	-	5035	NA	1	1	0	1	4907932	17:4811226	17:4811226C>T	CRcont75603	upstream_gene_variant	MODIFIER	CHRNE	ENSG00000108556	-1	ENST00000649488.2	0.536	0.093	26508	9846	NA	NA	0.1	0.03	NA	NA	NA	0.192192	3.035	CRcont75603	NA	17:4811226C>T	0.07545	AB	0.00225	AEFBI	17:4907931C>T	0.053649	benign	-0.347542	0.819466	-0.219762	0.738616	17:4907931C>T	0.495884	score_low	Cont_score_low	NA	Cont_NA	score_low	Cont_score_low	score_low	Cont_score_low	score_low	Cont_score_low	score_low	Cont_score_low
17	4907989	CRcont75627	A	G	2859	PASS	Cont	17:4907989	17:4907989A	17:4907989A>G	CHRNE	17:4903063-4908098	-	5035	NA	1	1	0	1	4907990	17:4811284	17:4811284A>G	CRcont75627	upstream_gene_variant	MODIFIER	CHRNE	ENSG00000108556	-1	ENST00000649488.2	0.523	0.08	26450	9904	NA	NA	0.09	0.03	NA	NA	NA	0.254243	3.754	CRcont75627	NA	17:4811284A>G	0.06565	AB	0.00266	AEFBI	17:4907989A>G	0.05468	benign	-0.381168	0.557427	-0.222433	0.619843	17:4907989A>G	0.488208	score_low	Cont_score_low	NA	Cont_NA	score_low	Cont_score_low	score_low	Cont_score_low	score_low	Cont_score_low	score_low	Cont_score_low
17	4908080	CRcont75645	G	A	447	PASS	Cont	17:4908080	17:4908080G	17:4908080G>A	CHRNE	17:4903063-4908098	-	5035	NA	1	1	0	1	4908081	17:4811375	17:4811375G>A	CRcont75645	upstream_gene_variant	MODIFIER	CHRNE	ENSG00000108556	-1	ENST00000649488.2	0.523	0.04	26359	9995	NA	NA	0.15	0.04	NA	1	1	0.059834	1.755	CRcont75645	NA	17:4811375G>A	0.07389	AB	0.00369	AEFBI	17:4908080G>A	0.049418	benign	-0.335796	0.936291	-0.212347	1.11039	17:4908080G>A	0.647587	score_low	Cont_score_low	NA	Cont_NA	score_low	Cont_score_low	score_low	Cont_score_low	score_low	Cont_score_low	score_low	Cont_score_low
17	31090174	CRcont75678	G	A	300	PASS	Cont	17:31090174	17:31090174G	17:31090174G>A	NF1	17:31089977-31095310	+	5333	NA	1	1	0	1	31090175	17:29417192	17:29417192G>A	CRcont75678	upstream_gene_variant	MODIFIER	NF1	ENSG00000196712	1	ENST00000358273.9	0.457	0.027	5277	614	NA	NA	0.21	0.06	NA	2	2	0.459187	6.072	CRcont75678	NA	17:29417192G>A	0.13382	A	0.01121	AEFI	17:31090174G>A	0.020376	benign (high conf.)	-0.211172	2.25461	-0.19045	2.31963	17:31090174G>A	0.0067	score_low	Cont_score_low	NA	Cont_NA	score_low	Cont_score_low	score_low	Cont_score_low	score_low	Cont_score_low	score_low	Cont_score_low
17	31090350	CRcont75715	T	C	1784	PASS	Cont	17:31090350	17:31090350T	17:31090350T>C	NF1	17:31089977-31095310	+	5333	NA	1	1	0	1	31090351	17:29417368	17:29417368T>C	CRcont75715	upstream_gene_variant	MODIFIER	NF1	ENSG00000196712	1	ENST00000358273.9	0.49	0.053	5101	438	NA	NA	0.31	0.05	NA	2	2	0.292569	4.202	CRcont75715	NA	17:29417368T>C	0.10666	A	0.0162	AEFI	17:31090350T>C	0.029351	benign (high conf.)	-0.242923	1.92723	-0.201163	1.72003	17:31090350T>C	0.7308	score_low	Cont_score_low	NA	Cont_NA	score_low	Cont_score_low	score_low	Cont_score_low	score_low	Cont_score_low	score_low	Cont_score_low
17	31090463	CRcont75740	G	A	1673	PASS	Cont	17:31090463	17:31090463G	17:31090463G>A	NF1	17:31089977-31095310	+	5333	NA	1	1	0	1	31090464	17:29417481	17:29417481G>A	CRcont75740	upstream_gene_variant	MODIFIER	NF1	ENSG00000196712	1	ENST00000358273.9	0.543	0.027	4988	325	NA	NA	0.36	0.07	NA	1	1	-0.140112	0.685	CRcont75740	NA	17:29417481G>A	0.07945	A	0.00496	AEFI	17:31090463G>A	0.025137	benign (high conf.)	-0.174277	2.64385	-0.181732	2.82851	17:31090463G>A	0.808536	score_low	Cont_score_low	NA	Cont_NA	score_low	Cont_score_low	score_low	Cont_score_low	score_low	Cont_score_low	score_no_call	Cont_score_no_call
17	31090650	CRcont75769	G	A	2230	PASS	Cont	17:31090650	17:31090650G	17:31090650G>A	NF1	17:31089977-31095310	+	5333	NA	1	1	0	1	31090651	17:29417668	17:29417668G>A	CRcont75769	upstream_gene_variant	MODIFIER	NF1	ENSG00000196712	1	ENST00000358273.9	0.523	0.013	4801	138	NA	NA	0.31	0.07	NA	1	1	0.069196	1.829	CRcont75769	NA	17:29417668G>A	0.07176	A	0.0031	AEFI	17:31090650G>A	0.022803	benign (high conf.)	-0.204943	2.31932	-0.199264	1.8248	17:31090650G>A	0.75295	score_low	Cont_score_low	NA	Cont_NA	score_low	Cont_score_low	score_low	Cont_score_low	score_low	Cont_score_low	score_low	Cont_score_low
17	31090745	CRcont75786	T	A	272	PASS	Cont	17:31090745	17:31090745T	17:31090745T>A	NF1	17:31089977-31095310	+	5333	NA	1	1	0	1	31090746	17:29417763	17:29417763T>A	CRcont75786	upstream_gene_variant	MODIFIER	NF1	ENSG00000196712	1	ENST00000358273.9	0.397	0.013	4706	43	NA	NA	0.41	0.12	NA	NA	NA	0.102719	2.115	CRcont75786	NA	17:29417763T>A	0.06825	A	0.00932	AEI	17:31090745T>A	0.024991	benign (high conf.)	-0.386181	0.528283	-0.225304	0.511291	17:31090745T>A	0.0901635	score_low	Cont_score_low	NA	Cont_NA	score_low	Cont_score_low	score_low	Cont_score_low	score_low	Cont_score_low	score_low	Cont_score_low
17	31090916	CRcont75807	G	A	556	PASS	Cont	17:31090916	17:31090916G	17:31090916G>A	NF1	17:31089977-31095310	+	5333	NA	1	1	0	1	31090917	17:29417934	17:29417934G>A	CRcont75807	upstream_gene_variant	MODIFIER	NF1	ENSG00000196712	1	ENST00000358273.9	0.503	0.027	4535	129	NA	NA	0.16	0.04	NA	NA	NA	0.191717	3.03	CRcont75807	NA	17:29417934G>A	0.07532	AD	0.00347	AEFDI	17:31090916G>A	0.09273	benign	-0.238558	1.97204	-0.203141	1.61119	17:31090916G>A	0.688547	score_low	Cont_score_low	NA	Cont_NA	score_low	Cont_score_low	score_low	Cont_score_low	score_low	Cont_score_low	score_low	Cont_score_low
17	31091064	CRcont75836	C	G	1170	PASS	Cont	17:31091064	17:31091064C	17:31091064C>G	NF1	17:31089977-31095310	+	5333	NA	1	1	0	1	31091065	17:29418082	17:29418082C>G	CRcont75836	upstream_gene_variant	MODIFIER	NF1	ENSG00000196712	1	ENST00000358273.9	0.53	0.027	4387	277	NA	NA	0.18	0.07	NA	NA	NA	0.005526	1.37	CRcont75836	NA	17:29418082C>G	0.11604	AB	0.00666	AEFBI	17:31091064C>G	0.026224	benign (high conf.)	-0.266596	1.68403	-0.20098	1.73007	17:31091064C>G	0.647393	score_low	Cont_score_low	NA	Cont_NA	score_low	Cont_score_low	score_low	Cont_score_low	score_low	Cont_score_low	score_low	Cont_score_low
17	31091276	CRcont75868	G	A	5500	PASS	Cont	17:31091276	17:31091276G	17:31091276G>A	NF1	17:31089977-31095310	+	5333	NA	1	1	0	1	31091277	17:29418294	17:29418294G>A	CRcont75868	upstream_gene_variant	MODIFIER	NF1	ENSG00000196712	1	ENST00000358273.9	0.411	0.013	4175	489	NA	NA	0.47	0.13	NA	1	1	1.27474	14.2	CRcont75868	0.0933637	17:29418294G>A	0.86107	AB	0.17687	AEFBI	17:31091276G>A	0.095456	benign	0.583389	12.3606	-0.0674126	7.43608	17:31091276G>A	0.74094	score_high	Cont_score_high	score_low	Cont_score_low	score_high	Cont_score_high	score_low	Cont_score_low	score_no_call	Cont_score_no_call	score_low	Cont_score_low
17	31091371	CRcont75886	T	C	972	PASS	Cont	17:31091371	17:31091371T	17:31091371T>C	NF1	17:31089977-31095310	+	5333	NA	1	1	0	1	31091372	17:29418389	17:29418389T>C	CRcont75886	upstream_gene_variant	MODIFIER	NF1	ENSG00000196712	1	ENST00000358273.9	0.364	0.013	4080	584	NA	NA	0.34	0.15	NA	3	3	1.09766	12.75	CRcont75886	NA	17:29418389T>C	0.19515	AB	0.0273	AEFBI	17:31091371T>C	0.033547	benign	-0.134188	3.09119	-0.182621	2.77568	17:31091371T>C	0.0409452	score_high	Cont_score_high	NA	Cont_NA	score_low	Cont_score_low	score_low	Cont_score_low	score_low	Cont_score_low	score_low	Cont_score_low
17	31091620	CRcont75919	G	C	1365	PASS	Cont	17:31091620	17:31091620G	17:31091620G>C	NF1	17:31089977-31095310	+	5333	NA	1	1	0	1	31091621	17:29418638	17:29418638G>C	CRcont75919	upstream_gene_variant	MODIFIER	NF1	ENSG00000196712	1	ENST00000358273.9	0.47	0.013	3831	833	NA	NA	0.27	0.05	NA	NA	NA	0.057584	1.738	CRcont75919	NA	17:29418638G>C	0.04537	AB	0.00179	AEFBI	17:31091620G>C	0.030866	benign	-0.684979	0.073107	-0.256466	0.109539	17:31091620G>C	0.000333333	score_low	Cont_score_low	NA	Cont_NA	score_low	Cont_score_low	score_low	Cont_score_low	score_low	Cont_score_low	score_low	Cont_score_low
17	31091748	CRcont75948	C	CTTTTTT	1141	PASS	Cont	17:31091748	17:31091748C	17:31091748C>CTTTTTT	NF1	17:31089977-31095310	+	5333	NA	7	1	6	7	31091749	17:29418766	17:29418766C>CTTTTTT	CRcont75948	upstream_gene_variant	MODIFIER	NF1	ENSG00000196712	1	ENST00000358273.9	0.44	0.013	3702	961	NA	NA	0.07	0.03	NA	NA	NA	-0.126819	0.73	CRcont75948	NA	NA	NA	NA	NA	NA	NA	NA	NA	NA	NA	NA	NA	17:31091748C>CTTTTTT	0.246861	score_low	Cont_score_low	NA	Cont_NA	NA	Cont_NA	NA	Cont_NA	NA	Cont_NA	score_low	Cont_score_low
17	31091760	CRcont75990	T	TA	2346	PASS	Cont	17:31091760	17:31091760T	17:31091760T>TA	NF1	17:31089977-31095310	+	5333	NA	2	1	1	2	31091761	17:29418778	17:29418778T>TA	CRcont75990	upstream_gene_variant	MODIFIER	NF1	ENSG00000196712	1	ENST00000358273.9	0.44	0.013	3690	973	NA	NA	0.07	0.03	NA	NA	NA	-0.112642	0.781	CRcont75990	NA	NA	NA	NA	NA	NA	NA	NA	NA	NA	NA	NA	NA	17:31091760T>TA	0.238059	score_low	Cont_score_low	NA	Cont_NA	NA	Cont_NA	NA	Cont_NA	NA	Cont_NA	score_low	Cont_score_low
17	31091803	CRcont76013	C	T	1017	PASS	Cont	17:31091803	17:31091803C	17:31091803C>T	NF1	17:31089977-31095310	+	5333	NA	1	1	0	1	31091804	17:29418821	17:29418821C>T	CRcont76013	upstream_gene_variant	MODIFIER	NF1	ENSG00000196712	1	ENST00000358273.9	0.477	0.027	3648	1016	NA	NA	0.04	0.02	NA	NA	NA	0.23567	3.536	CRcont76013	NA	17:29418821C>T	0.10023	AB	0.00415	AEFBI	17:31091803C>T	0.022834	benign (high conf.)	-0.234202	2.01703	-0.20096	1.73114	17:31091803C>T	0.414768	score_low	Cont_score_low	NA	Cont_NA	score_low	Cont_score_low	score_low	Cont_score_low	score_low	Cont_score_low	score_low	Cont_score_low
17	31091981	CRcont76036	C	A	2829	PASS	Cont	17:31091981	17:31091981C	17:31091981C>A	NF1	17:31089977-31095310	+	5333	NA	1	1	0	1	31091982	17:29418999	17:29418999C>A	CRcont76036	upstream_gene_variant	MODIFIER	NF1	ENSG00000196712	1	ENST00000358273.9	0.377	0.013	3470	1147	NA	NA	0.27	0.05	NA	NA	NA	0.195835	3.076	CRcont76036	0.0516267	17:29418999C>A	0.1146	AB	0.01835	AEFBI	17:31091981C>A	0.030513	benign	-0.218395	2.17996	-0.203707	1.58011	17:31091981C>A	0.343685	score_low	Cont_score_low	score_low	Cont_score_low	score_low	Cont_score_low	score_low	Cont_score_low	score_low	Cont_score_low	score_low	Cont_score_low
17	31092153	CRcont76061	T	C	2108	PASS	Cont	17:31092153	17:31092153T	17:31092153T>C	NF1	17:31089977-31095310	+	5333	NA	1	1	0	1	31092154	17:29419171	17:29419171T>C	CRcont76061	upstream_gene_variant	MODIFIER	NF1	ENSG00000196712	1	ENST00000358273.9	0.47	0	3298	975	NA	NA	0.3	0.05	NA	NA	NA	0.181724	2.918	CRcont76061	NA	17:29419171T>C	0.24256	AB	0.00506	AEBI	17:31092153T>C	0.024433	benign (high conf.)	-0.189325	2.48311	-0.188422	2.43617	17:31092153T>C	0.426606	score_low	Cont_score_low	NA	Cont_NA	score_low	Cont_score_low	score_low	Cont_score_low	score_low	Cont_score_low	score_low	Cont_score_low
17	31092323	CRcont76091	G	A	391	PASS	Cont	17:31092323	17:31092323G	17:31092323G>A	NF1	17:31089977-31095310	+	5333	NA	1	1	0	1	31092324	17:29419341	17:29419341G>A	CRcont76091	upstream_gene_variant	MODIFIER	NF1	ENSG00000196712	1	ENST00000358273.9	0.47	0.027	3128	805	NA	NA	0.43	0.11	NA	1	2	0.899715	10.43	CRcont76091	NA	17:29419341G>A	0.1269	AB	0.03693	AEFBI	17:31092323G>A	0.032112	benign	-0.0435301	4.23431	-0.171061	3.47341	17:31092323G>A	0.81448	score_high	Cont_score_high	NA	Cont_NA	score_low	Cont_score_low	score_low	Cont_score_low	score_low	Cont_score_low	score_no_call	Cont_score_no_call
17	31092510	CRcont76110	C	T	3366	PASS	Cont	17:31092510	17:31092510C	17:31092510C>T	NF1	17:31089977-31095310	+	5333	NA	1	1	0	1	31092511	17:29419528	17:29419528C>T	CRcont76110	upstream_gene_variant	MODIFIER	NF1	ENSG00000196712	1	ENST00000358273.9	0.49	0	2941	618	2	-0.03	0.56	0.09	NA	4	5	-0.230292	0.439	CRcont76110	NA	17:29419528C>T	0.12842	ABC	0.00539	AEFBCI	17:31092510C>T	0.017308	benign (high conf.)	-0.202119	2.34875	-0.0252445	8.17589	17:31092510C>T	0.790784	score_low	Cont_score_low	NA	Cont_NA	score_low	Cont_score_low	score_low	Cont_score_low	score_low	Cont_score_low	score_low	Cont_score_low
17	31092639	CRcont76137	T	C	166	PASS	Cont	17:31092639	17:31092639T	17:31092639T>C	NF1	17:31089977-31095310	+	5333	NA	1	1	0	1	31092640	17:29419657	17:29419657T>C	CRcont76137	upstream_gene_variant	MODIFIER	NF1	ENSG00000196712	1	ENST00000358273.9	0.51	0.013	2812	489	NA	NA	0.83	0.17	CTCF Binding Site	16	22	0.141246	2.486	CRcont76137	0.0772337	17:29419657T>C	0.16901	ALL	0.05164	AEFDGBHCI	17:31092639T>C	0.035417	benign	-0.194389	2.42969	0.0367675	9.06857	17:31092639T>C	0.021702	score_low	Cont_score_low	score_low	Cont_score_low	score_low	Cont_score_low	score_low	Cont_score_low	score_low	Cont_score_low	score_low	Cont_score_low
17	31092776	CRcont76162	G	A	306	PASS	Cont	17:31092776	17:31092776G	17:31092776G>A	NF1	17:31089977-31095310	+	5333	NA	1	1	0	1	31092777	17:29419794	17:29419794G>A	CRcont76162	upstream_gene_variant	MODIFIER	NF1	ENSG00000196712	1	ENST00000358273.9	0.45	0	2675	352	3	0.16	1.04	0.17	CTCF Binding Site	16	44	0.60984	7.608	CRcont76162	NA	17:29419794G>A	0.19308	ALL	0.06931	AEFDBHCI	17:31092776G>A	0.031905	benign	0.0865906	6.1643	0.46355	12.5912	17:31092776G>A	0.238508	score_low	Cont_score_low	NA	Cont_NA	score_low	Cont_score_low	score_low	Cont_score_low	score_low	Cont_score_low	score_low	Cont_score_low
17	31092890	CRcont76179	T	C	312	PASS	Cont	17:31092890	17:31092890T	17:31092890T>C	NF1	17:31089977-31095310	+	5333	NA	1	1	0	1	31092891	17:29419908	17:29419908T>C	CRcont76179	upstream_gene_variant	MODIFIER	NF1	ENSG00000196712	1	ENST00000358273.9	0.358	0	2561	238	NA	NA	1.06	0.24	CTCF Binding Site	21	29	1.7187	17.15	CRcont76179	0.321374	17:29419908T>C	0.74807	ALL	0.74887	AEFDBHCI	17:31092890T>C	0.374571	benign	0.823674	14.0833	0.102665	9.97274	17:31092890T>C	0.980604	score_high	Cont_score_high	score_high	Cont_score_high	score_high	Cont_score_high	score_high	Cont_score_high	score_high	Cont_score_high	score_high	Cont_score_high
17	31093052	CRcont76202	T	C	3773	PASS	Cont	17:31093052	17:31093052T	17:31093052T>C	NF1	17:31089977-31095310	+	5333	NA	1	1	0	1	31093053	17:29420070	17:29420070T>C	CRcont76202	upstream_gene_variant	MODIFIER	NF1	ENSG00000196712	1	ENST00000358273.9	0.338	0	2399	76	NA	NA	0.99	0.36	NA	7	9	0.343104	4.786	CRcont76202	NA	17:29420070T>C	0.14102	ADB	0.01743	AEFDBI	17:31093052T>C	0.087311	benign	0.0587328	5.73107	-0.129338	5.68892	17:31093052T>C	0.840162	score_low	Cont_score_low	NA	Cont_NA	score_low	Cont_score_low	score_low	Cont_score_low	score_low	Cont_score_low	score_no_call	Cont_score_no_call
17	31093196	CRcont76231	A	G	263	PASS	Cont	17:31093196	17:31093196A	17:31093196A>G	NF1	17:31089977-31095310	+	5333	NA	1	1	0	1	31093197	17:29420214	17:29420214A>G	CRcont76231	upstream_gene_variant	MODIFIER	NF1	ENSG00000196712	1	ENST00000358273.9	0.523	0.027	2255	69	NA	NA	0.82	0.37	NA	5	7	1.32651	14.58	CRcont76231	NA	17:29420214A>G	0.93814	ADB	0.33157	AEFDBI	17:31093196A>G	0.047388	benign	0.880554	14.4485	0.0122277	8.7272	17:31093196A>G	0.965804	score_high	Cont_score_high	NA	Cont_NA	score_high	Cont_score_high	score_low	Cont_score_low	score_high	Cont_score_high	score_high	Cont_score_high
17	31093323	CRcont76253	A	C	782	PASS	Cont	17:31093323	17:31093323A	17:31093323A>C	NF1	17:31089977-31095310	+	5333	NA	1	1	0	1	31093324	17:29420341	17:29420341A>C	CRcont76253	upstream_gene_variant	MODIFIER	NF1	ENSG00000196712	1	ENST00000358273.9	0.477	0	2128	196	NA	NA	0.12	0.04	NA	NA	NA	-0.203375	0.502	CRcont76253	NA	17:29420341A>C	0.0419	AB	0.00071	AEFBI	17:31093323A>C	0.017006	benign (high conf.)	-0.915754	0.0101957	-0.271887	0.0463765	17:31093323A>C	0.00370159	score_low	Cont_score_low	NA	Cont_NA	score_low	Cont_score_low	score_low	Cont_score_low	score_low	Cont_score_low	score_low	Cont_score_low
17	31093411	CRcont76277	T	C	1243	PASS	Cont	17:31093411	17:31093411T	17:31093411T>C	NF1	17:31089977-31095310	+	5333	NA	1	1	0	1	31093412	17:29420429	17:29420429T>C	CRcont76277	upstream_gene_variant	MODIFIER	NF1	ENSG00000196712	1	ENST00000358273.9	0.51	0.013	1015	284	NA	NA	0.35	0.06	NA	1	1	0.261505	3.839	CRcont76277	NA	17:29420429T>C	0.07459	AB	0.00277	AEFBI	17:31093411T>C	0.037963	benign	-0.31501	1.18859	-0.175718	3.19026	17:31093411T>C	0.689903	score_low	Cont_score_low	NA	Cont_NA	score_low	Cont_score_low	score_low	Cont_score_low	score_low	Cont_score_low	score_low	Cont_score_low
17	31093540	CRcont76304	AT	A	545	PASS	Cont	17:31093540	17:31093540AT	17:31093540AT>A	NF1	17:31089977-31095310	+	5333	NA	1	2	-1	0	31093542	17:29420558	17:29420558AT>A	CRcont76304	upstream_gene_variant	MODIFIER	NF1	ENSG00000196712	1	ENST00000358273.9	0.457	0.027	885	414	1	-0.62	0.37	0.09	NA	1	1	0.875121	10.17	CRcont76304	NA	NA	NA	NA	NA	NA	NA	NA	NA	0.132378	6.88535	-0.136407	5.38239	17:31093540AT>A	0.768354	score_high	Cont_score_high	NA	Cont_NA	NA	Cont_NA	NA	Cont_NA	score_low	Cont_score_low	score_low	Cont_score_low
17	31093583	CRcont76317	C	T	2595	PASS	Cont	17:31093583	17:31093583C	17:31093583C>T	NF1	17:31089977-31095310	+	5333	NA	1	1	0	1	31093584	17:29420601	17:29420601C>T	CRcont76317	upstream_gene_variant	MODIFIER	NF1	ENSG00000196712	1	ENST00000358273.9	0.483	0.04	843	456	NA	NA	0.28	0.06	NA	1	1	0.434169	5.802	CRcont76317	NA	17:29420601C>T	0.1403	AB	0.00432	AEFBI	17:31093583C>T	0.02159	benign (high conf.)	-0.223505	2.12731	-0.200006	1.7838	17:31093583C>T	0.450915	score_low	Cont_score_low	NA	Cont_NA	score_low	Cont_score_low	score_low	Cont_score_low	score_low	Cont_score_low	score_low	Cont_score_low
17	31093730	CRcont76337	A	G	804	PASS	Cont	17:31093730	17:31093730A	17:31093730A>G	NF1	17:31089977-31095310	+	5333	NA	1	1	0	1	31093731	17:29420748	17:29420748A>G	CRcont76337	upstream_gene_variant	MODIFIER	NF1	ENSG00000196712	1	ENST00000358273.9	0.543	0.12	696	603	NA	NA	0.12	0.03	NA	1	1	0.184054	2.944	CRcont76337	NA	17:29420748A>G	0.09987	AB	0.00299	AEFBI	17:31093730A>G	0.022554	benign (high conf.)	-0.313148	1.20827	-0.209609	1.25752	17:31093730A>G	0.444517	score_low	Cont_score_low	NA	Cont_NA	score_low	Cont_score_low	score_low	Cont_score_low	score_low	Cont_score_low	score_low	Cont_score_low
17	31093769	CRcont76351	G	A	920	PASS	Cont	17:31093769	17:31093769G	17:31093769G>A	NF1	17:31089977-31095310	+	5333	NA	1	1	0	1	31093770	17:29420787	17:29420787G>A	CRcont76351	upstream_gene_variant	MODIFIER	NF1	ENSG00000196712	1	ENST00000358273.9	0.603	0.107	657	582	NA	NA	0.16	0.06	NA	NA	NA	0.295857	4.241	CRcont76351	NA	17:29420787G>A	0.26225	AB	0.00652	AEFBI	17:31093769G>A	0.022592	benign (high conf.)	-0.0968221	3.53904	-0.175257	3.21822	17:31093769G>A	0.541046	score_low	Cont_score_low	NA	Cont_NA	score_low	Cont_score_low	score_low	Cont_score_low	score_low	Cont_score_low	score_low	Cont_score_low
17	31093839	CRcont76370	T	TAAAAA	8551	PASS	Cont	17:31093839	17:31093839T	17:31093839T>TAAAAA	NF1	17:31089977-31095310	+	5333	NA	6	1	5	6	31093840	17:29420857	17:29420857T>TAAAAA	CRcont76370	upstream_gene_variant	MODIFIER	NF1	ENSG00000196712	1	ENST00000358273.9	0.453	0.067	586	511	NA	NA	0.44	0.13	NA	1	1	0.282331	4.083	CRcont76370	NA	NA	NA	NA	NA	NA	NA	NA	NA	NA	NA	NA	NA	17:31093839T>TAAAAA	0.651444	score_low	Cont_score_low	NA	Cont_NA	NA	Cont_NA	NA	Cont_NA	NA	Cont_NA	score_low	Cont_score_low
17	31093961	CRcont76386	C	T	712	PASS	Cont	17:31093961	17:31093961C	17:31093961C>T	NF1	17:31089977-31095310	+	5333	NA	1	1	0	1	31093962	17:29420979	17:29420979C>T	CRcont76386	upstream_gene_variant	MODIFIER	NF1	ENSG00000196712	1	ENST00000358273.9	0.397	0.013	465	390	NA	NA	1.26	0.53	NA	6	6	0.16334	2.717	CRcont76386	NA	17:29420979C>T	0.87117	ADB	0.06522	AEFDBIJ	17:31093961C>T	0.033105	benign	0.443556	11.0673	-0.0764976	7.24668	17:31093961C>T	0.790565	score_low	Cont_score_low	NA	Cont_NA	score_high	Cont_score_high	score_low	Cont_score_low	score_no_call	Cont_score_no_call	score_low	Cont_score_low
17	31094122	CRcont76415	C	T	767	PASS	Cont	17:31094122	17:31094122C	17:31094122C>T	NF1	17:31089977-31095310	+	5333	NA	1	1	0	1	31094123	17:29421140	17:29421140C>T	CRcont76415	upstream_gene_variant	MODIFIER	NF1	ENSG00000196712	1	ENST00000358273.9	0.49	0.053	304	229	NA	NA	1.41	0.53	Promoter	16	18	0.122864	2.303	CRcont76415	NA	17:29421140C>T	0.58391	ALL	0.01039	AEFDGBCI	17:31094122C>T	0.023397	benign (high conf.)	0.307117	9.46216	-0.055939	7.65671	17:31094122C>T	0.774109	score_low	Cont_score_low	NA	Cont_NA	score_no_call	Cont_score_no_call	score_low	Cont_score_low	score_low	Cont_score_low	score_low	Cont_score_low
17	31094224	CRcont76431	A	G	855	PASS	Cont	17:31094224	17:31094224A	17:31094224A>G	NF1	17:31089977-31095310	+	5333	NA	1	1	0	1	31094225	17:29421242	17:29421242A>G	CRcont76431	upstream_gene_variant	MODIFIER	NF1	ENSG00000196712	1	ENST00000358273.9	0.318	0.027	202	127	NA	NA	1.27	0.34	Promoter	12	14	0.56074	7.126	CRcont76431	0.550209	17:29421242A>G	0.42572	ALL	0.16041	AEDGBCI	17:31094224A>G	0.034832	benign	0.603936	12.5275	0.626742	13.3597	17:31094224A>G	0.850837	score_low	Cont_score_low	score_high	Cont_score_high	score_no_call	Cont_score_no_call	score_low	Cont_score_low	score_high	Cont_score_high	score_no_call	Cont_score_no_call
17	31094374	CRcont76453	T	C	483	PASS	Cont	17:31094374	17:31094374T	17:31094374T>C	NF1	17:31089977-31095310	+	5333	NA	1	1	0	1	31094375	17:29421392	17:29421392T>C	CRcont76453	upstream_gene_variant	MODIFIER	NF1	ENSG00000196712	1	ENST00000358273.9	0.424	0.04	52	24	2	0.52	1.64	0.38	Promoter	14	14	0.017274	1.447	CRcont76453	NA	17:29421392T>C	0.18024	ALL	0.01324	AEFDGBCI	17:31094374T>C	0.026674	benign (high conf.)	-0.265062	1.69981	1.5661	16.3648	17:31094374T>C	0.0688242	score_low	Cont_score_low	NA	Cont_NA	score_low	Cont_score_low	score_low	Cont_score_low	score_low	Cont_score_low	score_low	Cont_score_low
17	31094559	CRcont76493	A	C	526	PASS	Cont	17:31094559	17:31094559A	17:31094559A>C	NF1	17:31089977-31095310	+	5333	NA	1	1	0	1	31094560	17:29421577	17:29421577A>C	CRcont76493	upstream_gene_variant	MODIFIER	NF1	ENSG00000196712	1	ENST00000358273.9	0.543	0.107	134	209	NA	NA	3.61	0.76	Promoter	75	124	0.771448	9.113	CRcont76493	NA	17:29421577A>C	0.11704	ALL	0.02585	AEFDGBHCI	17:31094559A>C	0.027718	benign (high conf.)	1.16247	16.3398	3.27792	20.9282	17:31094559A>C	0.946651	score_no_call	Cont_score_no_call	NA	Cont_NA	score_low	Cont_score_low	score_low	Cont_score_low	score_high	Cont_score_high	score_high	Cont_score_high
17	31094628	CRcont76519	T	G	902	PASS	Cont	17:31094628	17:31094628T	17:31094628T>G	NF1	17:31089977-31095310	+	5333	NA	1	1	0	1	31094629	17:29421646	17:29421646T>G	CRcont76519	upstream_gene_variant	MODIFIER	NF1	ENSG00000196712	1	ENST00000358273.9	0.682	0.133	203	278	NA	NA	5.32	1.56	Promoter	107	196	1.97123	19.04	CRcont76519	NA	17:29421646T>G	0.81179	ALL	0.12407	ALL	17:31094628T>G	0.120167	benign	2.02843	29.5166	3.60026	21.8007	17:31094628T>G	0.992395	score_high	Cont_score_high	NA	Cont_NA	score_high	Cont_score_high	score_no_call	Cont_score_no_call	score_high	Cont_score_high	score_high	Cont_score_high
17	31094703	CRcont76545	G	A	3865	PASS	Cont	17:31094703	17:31094703G	17:31094703G>A	NF1	17:31089977-31095310	+	5333	NA	1	1	0	1	31094704	17:29421721	17:29421721G>A	CRcont76545	upstream_gene_variant	MODIFIER	NF1	ENSG00000196712	1	ENST00000358273.9	0.695	0.133	225	353	1	0.91	9.05	2.91	Promoter	142	290	0.649957	7.99	CRcont76545	NA	17:29421721G>A	0.0146	ALL	0.00204	ALL	17:31094703G>A	0.018286	benign (high conf.)	1.08971	15.8151	3.78444	22.3123	17:31094703G>A	0.945371	score_low	Cont_score_low	NA	Cont_NA	score_low	Cont_score_low	score_low	Cont_score_low	score_high	Cont_score_high	score_high	Cont_score_high
17	31094795	CRcont76566	G	A	1935	PASS	Cont	17:31094795	17:31094795G	17:31094795G>A	NF1	17:31089977-31095310	+	5333	NA	1	1	0	1	31094796	17:29421813	17:29421813G>A	CRcont76566	upstream_gene_variant	MODIFIER	NF1	ENSG00000196712	1	ENST00000358273.9	0.642	0.187	133	445	NA	NA	42.2	12.78	Promoter	206	486	1.25816	14.08	CRcont76566	0.970408	17:29421813G>A	0.75087	ALL	0.01859	ALL	17:31094795G>A	0.06688	benign	1.86269	26.9906	4.12567	23.2938	17:31094795G>A	0.984273	score_high	Cont_score_high	score_high	Cont_score_high	score_high	Cont_score_high	score_low	Cont_score_low	score_high	Cont_score_high	score_high	Cont_score_high
17	31094863	CRcont76581	G	A	1327	PASS	Cont	17:31094863	17:31094863G	17:31094863G>A	NF1	17:31089977-31095310	+	5333	NA	1	1	0	1	31094864	17:29421881	17:29421881G>A	CRcont76581	upstream_gene_variant	MODIFIER	NF1	ENSG00000196712	1	ENST00000358273.9	0.636	0.187	65	513	6	0.22	63.48	19.78	Promoter	212	528	1.93486	18.76	CRcont76581	0.822138	17:29421881G>A	0.72511	ALL	0.0221	ALL	17:31094863G>A	0.059473	benign	2.29222	32.9634	4.3081	23.8392	17:31094863G>A	0.821944	score_high	Cont_score_high	score_high	Cont_score_high	score_high	Cont_score_high	score_low	Cont_score_low	score_high	Cont_score_high	score_no_call	Cont_score_no_call
17	31094907	CRcont76606	C	G	1796	PASS	Cont	17:31094907	17:31094907C	17:31094907C>G	NF1	17:31089977-31095310	+	5333	NA	1	1	0	1	31094908	17:29421925	17:29421925C>G	CRcont76606	upstream_gene_variant	MODIFIER	NF1	ENSG00000196712	1	ENST00000358273.9	0.662	0.227	21	557	4	-0.01	56.3	16.12	Promoter	212	551	2.0484	19.62	CRcont76606	0.458253	17:29421925C>G	0.77492	ALL	0.05789	ALL	17:31094907C>G	0.199444	benign	2.14524	31.0383	4.33232	23.911	17:31094907C>G	0.834421	score_high	Cont_score_high	score_high	Cont_score_high	score_high	Cont_score_high	score_high	Cont_score_high	score_high	Cont_score_high	score_no_call	Cont_score_no_call
17	31094998	CRcont76636	C	A	382	PASS	Cont	17:31094998	17:31094998C	17:31094998C>A	NF1	17:31089977-31095310	+	5333	NA	1	1	0	1	31094999	17:29422016	17:29422016C>A	CRcont76636	5_prime_UTR_variant	MODIFIER	NF1	ENSG00000196712	1	ENST00000358273.9	0.675	0.16	21	648	NA	NA	27.85	6.58	Promoter	192	457	1.69969	17.03	CRcont76636	0.842236	17:29422016C>A	0.9291	ABC	0.16633	AEFGBHCIJ	17:31094998C>A	0.459262	benign	2.27859	32.7827	4.06709	23.1211	17:31094998C>A	0.979038	score_high	Cont_score_high	score_high	Cont_score_high	score_high	Cont_score_high	score_high	Cont_score_high	score_high	Cont_score_high	score_high	Cont_score_high
17	31095038	CR214	G	A	.	.	Dis	17:31095038	17:31095038G	17:31095038G>A	NF1	17:31089977-31095310	+	5333	NF1	1	1	0	1	31095039	17:29422056	17:29422056G>A	CR214	5_prime_UTR_variant	MODIFIER	NF1	ENSG00000196712	1	ENST00000358273.9	0.689	0.107	61	688	NA	NA	11.25	1.98	Promoter	138	297	1.42405	15.24	CR214	0.816041	17:29422056G>A	0.96399	ABC	0.44034	AEFGBHCIJ	17:31095038G>A	0.183166	benign	2.16122	31.2453	3.90296	22.6502	17:31095038G>A	0.964639	score_high	Dis_score_high	score_high	Dis_score_high	score_high	Dis_score_high	score_high	Dis_score_high	score_high	Dis_score_high	score_high	Dis_score_high
17	31095087	CRcont76657	CT	C	353	PASS	Cont	17:31095087	17:31095087CT	17:31095087CT>C	NF1	17:31089977-31095310	+	5333	NA	1	2	-1	0	31095089	17:29422105	17:29422105CT>C	CRcont76657	5_prime_UTR_variant	MODIFIER	NF1	ENSG00000196712	1	ENST00000358273.9	0.722	0.107	111	738	NA	NA	2.82	0.63	Promoter	53	100	0.070561	1.84	CRcont76657	0.249427	NA	NA	NA	NA	NA	NA	NA	NA	0.641761	12.8221	3.3674	21.1635	17:31095087CT>C	0.704384	score_low	Cont_score_low	score_high	Cont_score_high	NA	Cont_NA	NA	Cont_NA	score_high	Cont_score_high	score_low	Cont_score_low
17	41965503	CRcont78919	G	T	3533	PASS	Cont	17:41965503	17:41965503G	17:41965503G>T	CNP	17:41961795-41966885	+	5090	NA	1	1	0	1	41965504	17:40117521	17:40117521G>T	CRcont78919	upstream_gene_variant	MODIFIER	CNP	ENSG00000173786	1	ENST00000393892.8	0.384	0.04	34847	128	NA	NA	0.38	0.06	NA	5	8	0.346156	4.821	NA	NA	17:40117521G>T	0.13727	AB	0.0554	AEFGBI	17:41965503G>T	0.044985	benign	0.878871	14.4377	3.58604	21.7619	17:41965503G>T	0.717682	score_low	Cont_score_low	NA	Cont_NA	score_low	Cont_score_low	score_low	Cont_score_low	score_high	Cont_score_high	score_low	Cont_score_low
17	41965695	CRcont78940	G	T	1031	PASS	Cont	17:41965695	17:41965695G	17:41965695G>T	CNP	17:41961795-41966885	+	5090	NA	1	1	0	1	41965696	17:40117713	17:40117713G>T	CRcont78940	upstream_gene_variant	MODIFIER	CNP	ENSG00000173786	1	ENST00000393892.8	0.49	0.04	35039	44	NA	NA	1.69	0.32	Promoter	18	21	0.400958	5.437	NA	NA	17:40117713G>T	0.16966	ABC	0.1515	AEFGBCI	17:41965695G>T	0.084233	benign	1.02769	15.3959	3.99498	22.9119	17:41965695G>T	0.820734	score_low	Cont_score_low	NA	Cont_NA	score_low	Cont_score_low	score_low	Cont_score_low	score_high	Cont_score_high	score_no_call	Cont_score_no_call
17	41965770	CRcont78954	G	C	212	PASS	Cont	17:41965770	17:41965770G	17:41965770G>C	CNP	17:41961795-41966885	+	5090	NA	1	1	0	1	41965771	17:40117788	17:40117788G>C	CRcont78954	upstream_gene_variant	MODIFIER	CNP	ENSG00000173786	1	ENST00000393892.8	0.55	0.053	972	119	NA	NA	3.29	1.04	Promoter	42	56	0.2307	3.478	NA	NA	17:40117788G>C	0.11559	ABC	0.03119	AEFGBHCI	17:41965770G>C	0.06475	benign	0.839966	14.1885	3.99767	22.9196	17:41965770G>C	0.197139	score_low	Cont_score_low	NA	Cont_NA	score_low	Cont_score_low	score_low	Cont_score_low	score_high	Cont_score_high	score_low	Cont_score_low
17	41965887	CRcont78974	G	T	1136	PASS	Cont	17:41965887	17:41965887G	17:41965887G>T	CNP	17:41961795-41966885	+	5090	NA	1	1	0	1	41965888	17:40117905	17:40117905G>T	CRcont78974	upstream_gene_variant	MODIFIER	CNP	ENSG00000173786	1	ENST00000393892.8	0.616	0.08	855	236	NA	NA	8.92	3.26	Promoter	115	189	0.12891	2.362	NA	NA	17:40117905G>T	0.23992	ALL	0.05272	ALL	17:41965887G>T	0.084502	benign	0.812064	14.008	4.19786	23.5095	17:41965887G>T	0.236947	score_low	Cont_score_low	NA	Cont_NA	score_low	Cont_score_low	score_low	Cont_score_low	score_high	Cont_score_high	score_low	Cont_score_low
17	41966018	CRcont79001	T	C	7512	PASS	Cont	17:41966018	17:41966018T	17:41966018T>C	CNP	17:41961795-41966885	+	5090	NA	1	1	0	1	41966019	17:40118036	17:40118036T>C	CRcont79001	upstream_gene_variant	MODIFIER	CNP	ENSG00000173786	1	ENST00000393892.8	0.576	0.04	724	367	NA	NA	9.73	3.66	Promoter	128	214	0.523143	6.744	NA	NA	17:40118036T>C	0.21454	ALL	0.02672	ALL	17:41966018T>C	0.061736	benign	0.916364	14.6768	4.30331	23.8248	17:41966018T>C	0.17575	score_low	Cont_score_low	NA	Cont_NA	score_low	Cont_score_low	score_low	Cont_score_low	score_high	Cont_score_high	score_low	Cont_score_low
17	41966158	CRcont79022	A	G	145	PASS	Cont	17:41966158	17:41966158A	17:41966158A>G	CNP	17:41961795-41966885	+	5090	NA	1	1	0	1	41966159	17:40118176	17:40118176A>G	CRcont79022	upstream_gene_variant	MODIFIER	CNP	ENSG00000173786	1	ENST00000393892.8	0.543	0.04	584	507	NA	NA	5.35	1.45	Promoter	111	159	0.800823	9.4	NA	NA	17:40118176A>G	0.29375	ALL	0.04712	ALL	17:41966158A>G	0.075942	benign	1.00463	15.2444	4.37752	24.0452	17:41966158A>G	0.279857	score_no_call	Cont_score_no_call	NA	Cont_NA	score_low	Cont_score_low	score_low	Cont_score_low	score_high	Cont_score_high	score_low	Cont_score_low
17	41966367	CRcont79047	CAG	C	2473	PASS	Cont	17:41966367	17:41966367CAG	17:41966367CAG>C	CNP	17:41961795-41966885	+	5090	NA	1	3	-2	-1	41966370	17:40118385	17:40118385CAG>C	CRcont79047	upstream_gene_variant	MODIFIER	CNP	ENSG00000173786	1	ENST00000393892.8	0.421	0.053	373	717	NA	NA	3.03	0.54	Promoter	59	76	0.498201	6.486	NA	NA	NA	NA	NA	NA	NA	NA	NA	NA	NA	NA	NA	NA	17:41966367CAG>C	0.797365	score_low	Cont_score_low	NA	Cont_NA	NA	Cont_NA	NA	Cont_NA	NA	Cont_NA	score_low	Cont_score_low
17	41966540	CRcont79086	GGGGA	G	5161	PASS	Cont	17:41966540	17:41966540GGGGA	17:41966540GGGGA>G	CNP	17:41961795-41966885	+	5090	NA	1	5	-4	-3	41966545	17:40118558	17:40118558GGGGA>G	CRcont79086	upstream_gene_variant	MODIFIER	CNP	ENSG00000173786	1	ENST00000393892.8	0.558	0.118	198	890	NA	NA	7.8	1.76	Promoter	164	330	0.425261	5.705	NA	NA	NA	NA	NA	NA	NA	NA	NA	NA	NA	NA	NA	NA	17:41966540GGGGA>G	0.804513	score_low	Cont_score_low	NA	Cont_NA	NA	Cont_NA	NA	Cont_NA	NA	Cont_NA	score_no_call	Cont_score_no_call
17	41966649	CRcont79115	G	A	5226	PASS	Cont	17:41966649	17:41966649G	17:41966649G>A	CNP	17:41961795-41966885	+	5090	NA	1	1	0	1	41966650	17:40118667	17:40118667G>A	CRcont79115	upstream_gene_variant	MODIFIER	CNP	ENSG00000173786	1	ENST00000393892.8	0.728	0.293	93	998	4	0.52	40.21	14.47	Promoter	182	402	0.342511	4.779	NA	NA	17:40118667G>A	0.38446	ALL	0.01463	ALL	17:41966649G>A	0.060926	benign	0.701548	13.2608	5.2957	27.1412	17:41966649G>A	0.731005	score_low	Cont_score_low	NA	Cont_NA	score_low	Cont_score_low	score_low	Cont_score_low	score_high	Cont_score_high	score_low	Cont_score_low
17	41966721	CRcont79138	G	GGCCCGCCCCCA	754	PASS	Cont	17:41966721	17:41966721G	17:41966721G>GGCCCGCCCCCA	CNP	17:41961795-41966885	+	5090	NA	12	1	11	12	41966722	17:40118739	17:40118739G>GGCCCGCCCCCA	CRcont79138	upstream_gene_variant	MODIFIER	CNP	ENSG00000173786	1	ENST00000393892.8	0.767	0.309	20	1454	NA	NA	51.97	19.44	Promoter	194	445	0.50229	6.528	NA	NA	NA	NA	NA	NA	NA	NA	NA	NA	NA	NA	NA	NA	17:41966721G>GGCCCGCCCCCA	0.797035	score_low	Cont_score_low	NA	Cont_NA	NA	Cont_NA	NA	Cont_NA	NA	Cont_NA	score_low	Cont_score_low
17	41966770	CRcont79162	A	G	2117	PASS	Cont	17:41966770	17:41966770A	17:41966770A>G	CNP	17:41961795-41966885	+	5090	NA	1	1	0	1	41966771	17:40118788	17:40118788A>G	CRcont79162	upstream_gene_variant	MODIFIER	CNP	ENSG00000173786	1	ENST00000393892.8	0.801	0.307	7	1406	NA	NA	45.31	16.58	Promoter	215	513	2.25137	21.2	NA	NA	17:40118788A>G	0.97747	ALL	0.93229	AEFDGBHCI	17:41966770A>G	0.555741	pathogenic	2.39261	34.3147	5.80694	29.1766	17:41966770A>G	0.960265	score_high	Cont_score_high	NA	Cont_NA	score_high	Cont_score_high	score_high	Cont_score_high	score_high	Cont_score_high	score_high	Cont_score_high
17	41966797	CRcont79184	C	A	3098	PASS	Cont	17:41966797	17:41966797C	17:41966797C>A	CNP	17:41961795-41966885	+	5090	NA	1	1	0	1	41966798	17:40118815	17:40118815C>A	CRcont79184	5_prime_UTR_variant	MODIFIER	CNP	ENSG00000173786	1	ENST00000393892.8	0.815	0.307	2	1379	NA	NA	39.93	14.97	Promoter	215	520	0.968881	11.23	NA	NA	17:40118815C>A	0.48673	ALL	0.2427	ALL	17:41966797C>A	0.068866	benign	1.3041	17.5489	5.64167	28.4915	17:41966797C>A	0.589575	score_high	Cont_score_high	NA	Cont_NA	score_no_call	Cont_score_no_call	score_low	Cont_score_low	score_high	Cont_score_high	score_low	Cont_score_low
17	41966808	CR218	C	T	.	.	Dis	17:41966808	17:41966808C	17:41966808C>T	CNP	17:41961795-41966885	+	5090	CNP	1	1	0	1	41966809	17:40118826	17:40118826C>T	CR218	5_prime_UTR_variant	MODIFIER	CNP	ENSG00000173786	1	ENST00000393892.8	0.795	0.293	8	1368	NA	NA	35.71	13.69	Promoter	215	516	1.87403	18.29	NA	NA	17:40118826C>T	0.97079	ALL	0.84357	ALL	17:41966808C>T	0.135126	benign	2.20083	31.762	5.79029	29.1073	17:41966808C>T	0.69945	score_high	Dis_score_high	NA	Dis_NA	score_high	Dis_score_high	score_no_call	Dis_score_no_call	score_high	Dis_score_high	score_low	Dis_score_low
17	41966818	CR219	C	T	.	.	Dis	17:41966818	17:41966818C	17:41966818C>T	CNP	17:41961795-41966885	+	5090	CNP	1	1	0	1	41966819	17:40118836	17:40118836C>T	CR219	5_prime_UTR_variant	MODIFIER	CNP	ENSG00000173786	1	ENST00000393892.8	0.762	0.267	3	1358	NA	NA	35.71	13.69	Promoter	207	507	2.33808	21.8	NA	NA	17:40118836C>T	0.98261	ALL	0.91406	ALL	17:41966818C>T	0.50387	pathogenic	2.57414	36.9277	5.85046	29.3591	17:41966818C>T	0.981505	score_high	Dis_score_high	NA	Dis_NA	score_high	Dis_score_high	score_high	Dis_score_high	score_high	Dis_score_high	score_high	Dis_score_high
17	41966841	CRcont79207	C	T	501	PASS	Cont	17:41966841	17:41966841C	17:41966841C>T	CNP	17:41961795-41966885	+	5090	NA	1	1	0	1	41966842	17:40118859	17:40118859C>T	CRcont79207	5_prime_UTR_variant	MODIFIER	CNP	ENSG00000173786	1	ENST00000393892.8	0.775	0.28	26	1335	NA	NA	30.99	12.42	Promoter	204	495	1.49383	15.7	NA	NA	17:40118859C>T	0.97428	ALL	0.54419	ALL	17:41966841C>T	0.107433	benign	2.07605	30.1407	5.75765	28.9714	17:41966841C>T	0.701913	score_high	Cont_score_high	NA	Cont_NA	score_high	Cont_score_high	score_low	Cont_score_low	score_high	Cont_score_high	score_low	Cont_score_low
17	43124159	CRcont79233	G	C	1549	PASS	Cont	17:43124159	17:43124159G	17:43124159G>C	BRCA1	17:43124096-43130364	-	6268	NA	1	1	0	1	43124160	17:41276176	17:41276176G>C	CRcont79233	intron_variant	MODIFIER	BRCA1	ENSG00000012048	-1	ENST00000357654.9	0.205	0	1130	133	NA	NA	0.39	0.09	Promoter	NA	NA	0.114495	2.224	CRcont79233	0.0512898	17:41276176G>C	0.11894	AB	0.04513	AEFBI	17:43124159G>C	0.03914	benign	-0.0255104	4.48454	-0.104845	6.53814	17:43124159G>C	0.072725	score_low	Cont_score_low	score_low	Cont_score_low	score_low	Cont_score_low	score_low	Cont_score_low	score_low	Cont_score_low	score_low	Cont_score_low
17	43124415	CRcont79278	T	A	378	PASS	Cont	17:43124415	17:43124415T	17:43124415T>A	BRCA1	17:43124096-43130364	-	6268	NA	1	1	0	1	43124416	17:41276432	17:41276432T>A	CRcont79278	intron_variant	MODIFIER	BRCA1	ENSG00000012048	-1	ENST00000357654.9	0.444	0.027	874	389	NA	NA	1.36	0.3	Promoter	6	17	-0.292567	0.323	CRcont79278	NA	17:41276432T>A	0.24759	ABC	0.04987	AEFGBHCI	17:43124415T>A	0.027555	benign (high conf.)	0.248046	8.64686	0.279754	11.5221	17:43124415T>A	0.767571	score_low	Cont_score_low	NA	Cont_NA	score_low	Cont_score_low	score_low	Cont_score_low	score_low	Cont_score_low	score_low	Cont_score_low
17	43124527	CRcont79297	C	T	723	PASS	Cont	17:43124527	17:43124527C	17:43124527C>T	BRCA1	17:43124096-43130364	-	6268	NA	1	1	0	1	43124528	17:41276544	17:41276544C>T	CRcont79297	intron_variant	MODIFIER	BRCA1	ENSG00000012048	-1	ENST00000357654.9	0.517	0.053	762	501	NA	NA	6.95	2.18	Promoter	19	65	0.266665	3.9	CRcont79297	NA	17:41276544C>T	0.13298	ALL	0.03047	ALL	17:43124527C>T	0.015539	benign (high conf.)	0.069023	5.89029	0.388569	12.1846	17:43124527C>T	0.891685	score_low	Cont_score_low	NA	Cont_NA	score_low	Cont_score_low	score_low	Cont_score_low	score_low	Cont_score_low	score_high	Cont_score_high
17	43124604	CRcont79317	C	T	433	PASS	Cont	17:43124604	17:43124604C	17:43124604C>T	BRCA1	17:43124096-43130364	-	6268	NA	1	1	0	1	43124605	17:41276621	17:41276621C>T	CRcont79317	intron_variant	MODIFIER	BRCA1	ENSG00000012048	-1	ENST00000357654.9	0.523	0.053	685	578	NA	NA	9.71	3.04	Promoter	19	64	0.023001	1.486	CRcont79317	NA	17:41276621C>T	0.13365	ALL	0.01476	ALL	17:43124604C>T	0.01301	benign (high conf.)	-0.0977441	3.52762	0.487505	12.7132	17:43124604C>T	0.328671	score_low	Cont_score_low	NA	Cont_NA	score_low	Cont_score_low	score_low	Cont_score_low	score_low	Cont_score_low	score_low	Cont_score_low
17	43124688	CRcont79343	A	G	2461	PASS	Cont	17:43124688	17:43124688A	17:43124688A>G	BRCA1	17:43124096-43130364	-	6268	NA	1	1	0	1	43124689	17:41276705	17:41276705A>G	CRcont79343	intron_variant	MODIFIER	BRCA1	ENSG00000012048	-1	ENST00000357654.9	0.464	0.027	601	662	NA	NA	5.92	1.66	Promoter	11	32	0.62612	7.764	CRcont79343	NA	17:41276705A>G	0.14282	ALL	0.15872	ALL	17:43124688A>G	0.026192	benign (high conf.)	0.5585	12.1514	2.80956	19.7005	17:43124688A>G	0.410843	score_low	Cont_score_low	NA	Cont_NA	score_low	Cont_score_low	score_low	Cont_score_low	score_no_call	Cont_score_no_call	score_low	Cont_score_low
17	43124785	CRcont79370	C	G	466	PASS	Cont	17:43124785	17:43124785C	17:43124785C>G	BRCA1	17:43124096-43130364	-	6268	NA	1	1	0	1	43124786	17:41276802	17:41276802C>G	CRcont79370	intron_variant	MODIFIER	BRCA1	ENSG00000012048	-1	ENST00000357654.9	0.53	0.12	504	759	NA	NA	2.04	0.53	Promoter	13	16	0.52246	6.737	CRcont79370	NA	17:41276802C>G	0.17021	ABC	0.07079	AEFGBHCI	17:43124785C>G	0.024934	benign (high conf.)	0.31596	9.57794	2.11934	17.8592	17:43124785C>G	0.905902	score_low	Cont_score_low	NA	Cont_NA	score_low	Cont_score_low	score_low	Cont_score_low	score_low	Cont_score_low	score_high	Cont_score_high
17	43124969	CRcont79399	C	T	1594	PASS	Cont	17:43124969	17:43124969C	17:43124969C>T	BRCA1	17:43124096-43130364	-	6268	NA	1	1	0	1	43124970	17:41276986	17:41276986C>T	CRcont79399	intron_variant	MODIFIER	BRCA1	ENSG00000012048	-1	ENST00000357654.9	0.497	0.107	320	943	NA	NA	2.44	0.53	Promoter	59	80	0.366497	5.052	CRcont79399	NA	17:41276986C>T	0.07647	ALL	0.02245	AEFDGBCI	17:43124969C>T	0.015671	benign (high conf.)	0.0628098	5.79401	2.51388	18.9115	17:43124969C>T	0.283388	score_low	Cont_score_low	NA	Cont_NA	score_low	Cont_score_low	score_low	Cont_score_low	score_low	Cont_score_low	score_low	Cont_score_low
17	43125087	CRcont79420	GC	G	7399	PASS	Cont	17:43125087	17:43125087GC	17:43125087GC>G	BRCA1	17:43124096-43130364	-	6268	NA	1	2	-1	0	43125089	17:41277104	17:41277104GC>G	CRcont79420	intron_variant	MODIFIER	BRCA1	ENSG00000012048	-1	ENST00000357654.9	0.609	0.107	201	1062	NA	NA	4	1.11	Promoter	118	195	-0.85151	0.019	CRcont79420	NA	NA	NA	NA	NA	NA	NA	NA	NA	0.357319	10.0976	2.92365	19.9987	17:43125087GC>G	0.199783	score_low	Cont_score_low	NA	Cont_NA	NA	Cont_NA	NA	Cont_NA	score_low	Cont_score_low	score_low	Cont_score_low
17	43125169	CRcont79441	CG	C	1158	PASS	Cont	17:43125169	17:43125169CG	17:43125169CG>C	BRCA1	17:43124096-43130364	-	6268	NA	1	2	-1	0	43125171	17:41277186	17:41277186CG>C	CRcont79441	intron_variant	MODIFIER	BRCA1	ENSG00000012048	-1	ENST00000357654.9	0.616	0.107	119	1144	NA	NA	4.71	1.01	Promoter	145	237	-0.415222	0.179	CRcont79441	NA	NA	NA	NA	NA	NA	NA	NA	NA	0.539211	11.9836	3.1859	20.6863	17:43125169CG>C	0.196991	score_low	Cont_score_low	NA	Cont_NA	NA	Cont_NA	NA	Cont_NA	score_no_call	Cont_score_no_call	score_low	Cont_score_low
17	43125295	CRcont79463	G	A	388	PASS	Cont	17:43125295	17:43125295G	17:43125295G>A	BRCA1	17:43124096-43130364	-	6268	NA	1	1	0	1	43125296	17:41277312	17:41277312G>A	CRcont79463	5_prime_UTR_variant	MODIFIER	BRCA1	ENSG00000012048	-1	ENST00000357654.9	0.616	0.053	6	1269	NA	NA	20.44	4.36	Promoter	188	351	0.767198	9.073	CRcont79463	0.0947107	17:41277312G>A	0.24169	ABC	0.0865	AEFGBHCIJ	17:43125295G>A	0.068084	benign	0.981991	15.0973	3.61834	21.8496	17:43125295G>A	0.409316	score_no_call	Cont_score_no_call	score_low	Cont_score_low	score_low	Cont_score_low	score_low	Cont_score_low	score_high	Cont_score_high	score_low	Cont_score_low
17	43125358	CR578	T	A	.	.	Dis	17:43125358	17:43125358T	17:43125358T>A	BRCA1	17:43124096-43130364	-	6268	BRCA1	1	1	0	1	43125359	17:41277375	17:41277375T>A	CR578	5_prime_UTR_variant	MODIFIER	BRCA1	ENSG00000012048	-1	ENST00000357654.9	0.583	0.147	2	1332	1	-0.22	37.51	7.28	Promoter	202	408	0.753019	8.94	CR578	NA	17:41277375T>A	0.27953	ALL	0.10456	ALL	17:43125358T>A	0.064397	benign	0.965358	14.9901	3.68254	22.0241	17:43125358T>A	0.900212	score_no_call	Dis_score_no_call	NA	Dis_NA	score_low	Dis_score_low	score_low	Dis_score_low	score_high	Dis_score_high	score_high	Dis_score_high
17	43125383	CRcont79489	CG	C	2678	PASS	Cont	17:43125383	17:43125383CG	17:43125383CG>C	BRCA1	17:43124096-43130364	-	6268	NA	1	2	-1	0	43125385	17:41277400	17:41277400CG>C	CRcont79489	upstream_gene_variant	MODIFIER	BRCA1	ENSG00000012048	-1	ENST00000357654.9	0.583	0.147	14	1358	NA	NA	60.43	10.44	Promoter	207	432	1.77538	17.55	CRcont79489	0.196326	NA	NA	NA	NA	NA	NA	NA	NA	1.78123	25.3045	3.88188	22.59	17:43125383CG>C	0.997595	score_high	Cont_score_high	score_no_call	Cont_score_no_call	NA	Cont_NA	NA	Cont_NA	score_high	Cont_score_high	score_high	Cont_score_high
17	43125465	CRcont79509	GA	G	434	PASS	Cont	17:43125465	17:43125465GA	17:43125465GA>G	BRCA1	17:43124096-43130364	-	6268	NA	1	2	-1	0	43125467	17:41277482	17:41277482GA>G	CRcont79509	upstream_gene_variant	MODIFIER	BRCA1	ENSG00000012048	-1	ENST00000357654.9	0.523	0.107	15	1440	NA	NA	105.88	16.99	Promoter	221	493	0.786173	9.255	CRcont79509	0.0584673	NA	NA	NA	NA	NA	NA	NA	NA	1.04789	15.5305	4.16662	23.416	17:43125465GA>G	0.974682	score_no_call	Cont_score_no_call	score_low	Cont_score_low	NA	Cont_NA	NA	Cont_NA	score_high	Cont_score_high	score_high	Cont_score_high
17	43125595	CRcont79532	C	T	1994	PASS	Cont	17:43125595	17:43125595C	17:43125595C>T	BRCA1	17:43124096-43130364	-	6268	NA	1	1	0	1	43125596	17:41277612	17:41277612C>T	CRcont79532	upstream_gene_variant	MODIFIER	BRCA1	ENSG00000012048	-1	ENST00000357654.9	0.517	0.067	16	1569	NA	NA	60.41	10.75	Promoter	256	597	0.473887	6.229	CRcont79532	NA	17:41277612C>T	0.20845	ALL	0.1176	ALL	17:43125595C>T	0.084734	benign	0.865634	14.3532	4.69213	25.0062	17:43125595C>T	0.8322	score_low	Cont_score_low	NA	Cont_NA	score_low	Cont_score_low	score_low	Cont_score_low	score_high	Cont_score_high	score_no_call	Cont_score_no_call
17	43125639	CRcont79554	T	C	1614	PASS	Cont	17:43125639	17:43125639T	17:43125639T>C	BRCA1	17:43124096-43130364	-	6268	NA	1	1	0	1	43125640	17:41277656	17:41277656T>C	CRcont79554	upstream_gene_variant	MODIFIER	BRCA1	ENSG00000012048	-1	ENST00000357654.9	0.464	0.067	2	1613	NA	NA	39.1	7.14	Promoter	251	570	0.283933	4.102	CRcont79554	NA	17:41277656T>C	0.22771	ALL	0.15467	ALL	17:43125639T>C	0.08348	benign	0.911265	14.6443	4.98478	25.9893	17:43125639T>C	0.539446	score_low	Cont_score_low	NA	Cont_NA	score_low	Cont_score_low	score_low	Cont_score_low	score_high	Cont_score_high	score_low	Cont_score_low
17	43125759	CRcont79582	T	G	2771	PASS	Cont	17:43125759	17:43125759T	17:43125759T>G	BRCA1	17:43124096-43130364	-	6268	NA	1	1	0	1	43125760	17:41277776	17:41277776T>G	CRcont79582	upstream_gene_variant	MODIFIER	BRCA1	ENSG00000012048	-1	ENST00000357654.9	0.464	0.067	115	1733	NA	NA	5.01	0.86	Promoter	152	273	1.42745	15.26	CRcont79582	NA	17:41277776T>G	0.3335	ALL	0.46126	ALL	17:43125759T>G	0.066302	benign	1.37938	18.3482	4.75155	25.1996	17:43125759T>G	0.891065	score_high	Cont_score_high	NA	Cont_NA	score_low	Cont_score_low	score_low	Cont_score_low	score_high	Cont_score_high	score_high	Cont_score_high
17	43125866	CRcont79606	T	A	230	PASS	Cont	17:43125866	17:43125866T	17:43125866T>A	BRCA1	17:43124096-43130364	-	6268	NA	1	1	0	1	43125867	17:41277883	17:41277883T>A	CRcont79606	upstream_gene_variant	MODIFIER	BRCA1	ENSG00000012048	-1	ENST00000357654.9	0.47	0.067	222	1840	1	0.74	2.43	0.74	Promoter	55	70	1.04559	12.18	CRcont79606	NA	17:41277883T>A	0.82745	ALL	0.55657	AEFDGBHCI	17:43125866T>A	0.058811	benign	1.7427	24.4306	5.67023	28.6079	17:43125866T>A	0.818295	score_high	Cont_score_high	NA	Cont_NA	score_high	Cont_score_high	score_low	Cont_score_low	score_high	Cont_score_high	score_no_call	Cont_score_no_call
17	43126012	CRcont79634	G	A	1618	PASS	Cont	17:43126012	17:43126012G	17:43126012G>A	BRCA1	17:43124096-43130364	-	6268	NA	1	1	0	1	43126013	17:41278029	17:41278029G>A	CRcont79634	upstream_gene_variant	MODIFIER	BRCA1	ENSG00000012048	-1	ENST00000357654.9	0.437	0.053	368	1986	NA	NA	1.57	0.26	Promoter	35	42	0.7929	9.321	CRcont79634	NA	17:41278029G>A	0.2016	ALL	0.13937	AEFDBHCI	17:43126012G>A	0.038592	benign	1.20879	16.7019	4.36616	24.0114	17:43126012G>A	0.8153	score_no_call	Cont_score_no_call	NA	Cont_NA	score_low	Cont_score_low	score_low	Cont_score_low	score_high	Cont_score_high	score_no_call	Cont_score_no_call
17	43126168	CRcont79663	G	A	750	PASS	Cont	17:43126168	17:43126168G	17:43126168G>A	BRCA1	17:43124096-43130364	-	6268	NA	1	1	0	1	43126169	17:41278185	17:41278185G>A	CRcont79663	upstream_gene_variant	MODIFIER	BRCA1	ENSG00000012048	-1	ENST00000357654.9	0.576	0.107	524	2142	NA	NA	1.93	0.73	Promoter	68	91	0.11919	2.268	CRcont79663	NA	17:41278185G>A	0.21019	ALL	0.05226	ALL	17:43126168G>A	0.019385	benign (high conf.)	0.982829	15.1027	4.17009	23.4263	17:43126168G>A	0.790255	score_low	Cont_score_low	NA	Cont_NA	score_low	Cont_score_low	score_low	Cont_score_low	score_high	Cont_score_high	score_low	Cont_score_low
17	43126258	CRcont79690	C	T	1342	PASS	Cont	17:43126258	17:43126258C	17:43126258C>T	BRCA1	17:43124096-43130364	-	6268	NA	1	1	0	1	43126259	17:41278275	17:41278275C>T	CRcont79690	upstream_gene_variant	MODIFIER	BRCA1	ENSG00000012048	-1	ENST00000357654.9	0.536	0.147	614	2232	NA	NA	1.61	0.72	Promoter	65	90	0.164246	2.726	CRcont79690	NA	17:41278275C>T	0.18354	ALL	0.06133	AEFDGBHCI	17:43126258C>T	0.019917	benign (high conf.)	0.845471	14.2239	4.27665	23.7451	17:43126258C>T	0.471954	score_low	Cont_score_low	NA	Cont_NA	score_low	Cont_score_low	score_low	Cont_score_low	score_high	Cont_score_high	score_low	Cont_score_low
17	43126349	CRcont79711	T	A	1771	PASS	Cont	17:43126349	17:43126349T	17:43126349T>A	BRCA1	17:43124096-43130364	-	6268	NA	1	1	0	1	43126350	17:41278366	17:41278366T>A	CRcont79711	upstream_gene_variant	MODIFIER	BRCA1	ENSG00000012048	-1	ENST00000357654.9	0.523	0.12	705	2323	NA	NA	1.9	0.83	Promoter	46	61	0.684827	8.315	CRcont79711	NA	17:41278366T>A	0.76315	ALL	0.12652	AEFDGBHCI	17:43126349T>A	0.026429	benign (high conf.)	1.20364	16.6602	4.14766	23.3592	17:43126349T>A	0.824899	score_no_call	Cont_score_no_call	NA	Cont_NA	score_high	Cont_score_high	score_low	Cont_score_low	score_high	Cont_score_high	score_no_call	Cont_score_no_call
17	43126413	CRcont79735	G	C	443	PASS	Cont	17:43126413	17:43126413G	17:43126413G>C	BRCA1	17:43124096-43130364	-	6268	NA	1	1	0	1	43126414	17:41278430	17:41278430G>C	CRcont79735	upstream_gene_variant	MODIFIER	BRCA1	ENSG00000012048	-1	ENST00000357654.9	0.596	0.093	769	13921	NA	NA	2.14	0.95	Promoter	38	53	0.362355	5.005	CRcont79735	NA	17:41278430G>C	0.28062	ALL	0.08225	ALL	17:43126413G>C	0.029492	benign (high conf.)	0.922923	14.7186	3.88868	22.6094	17:43126413G>C	0.569376	score_low	Cont_score_low	NA	Cont_NA	score_low	Cont_score_low	score_low	Cont_score_low	score_high	Cont_score_high	score_low	Cont_score_low
17	43126549	CRcont79757	C	G	2941	PASS	Cont	17:43126549	17:43126549C	17:43126549C>G	BRCA1	17:43124096-43130364	-	6268	NA	1	1	0	1	43126550	17:41278566	17:41278566C>G	CRcont79757	upstream_gene_variant	MODIFIER	BRCA1	ENSG00000012048	-1	ENST00000357654.9	0.53	0.093	905	13785	NA	NA	0.73	0.27	Promoter	7	7	0.979749	11.37	CRcont79757	NA	17:41278566C>G	0.18113	ALL	0.36833	AEFDBCI	17:43126549C>G	0.092479	benign	1.36984	18.2396	3.26629	20.8977	17:43126549C>G	0.838966	score_high	Cont_score_high	NA	Cont_NA	score_low	Cont_score_low	score_low	Cont_score_low	score_high	Cont_score_high	score_no_call	Cont_score_no_call
17	43126608	CRcont79775	G	T	546	PASS	Cont	17:43126608	17:43126608G	17:43126608G>T	BRCA1	17:43124096-43130364	-	6268	NA	1	1	0	1	43126609	17:41278625	17:41278625G>T	CRcont79775	upstream_gene_variant	MODIFIER	BRCA1	ENSG00000012048	-1	ENST00000357654.9	0.543	0.147	964	13726	1	1	0.57	0.2	Promoter	5	5	0.513787	6.648	CRcont79775	NA	17:41278625G>T	0.14347	ALL	0.07685	AEFDBCI	17:43126608G>T	0.028624	benign (high conf.)	0.245875	8.61554	0.312876	11.7356	17:43126608G>T	0.823487	score_low	Cont_score_low	NA	Cont_NA	score_low	Cont_score_low	score_low	Cont_score_low	score_low	Cont_score_low	score_no_call	Cont_score_no_call
17	43126662	CRcont79794	C	A	616	PASS	Cont	17:43126662	17:43126662C	17:43126662C>A	BRCA1	17:43124096-43130364	-	6268	NA	1	1	0	1	43126663	17:41278679	17:41278679C>A	CRcont79794	upstream_gene_variant	MODIFIER	BRCA1	ENSG00000012048	-1	ENST00000357654.9	0.623	0.173	1018	13672	NA	NA	0.46	0.16	Promoter	3	3	0.275111	3.999	CRcont79794	NA	17:41278679C>A	0.12166	ALL	0.09084	AEFDBCI	17:43126662C>A	0.031678	benign	-0.258535	1.76686	-0.102192	6.61423	17:43126662C>A	0.156901	score_low	Cont_score_low	NA	Cont_NA	score_low	Cont_score_low	score_low	Cont_score_low	score_low	Cont_score_low	score_low	Cont_score_low
17	43126769	CRcont79824	C	T	749	PASS	Cont	17:43126769	17:43126769C	17:43126769C>T	BRCA1	17:43124096-43130364	-	6268	NA	1	1	0	1	43126770	17:41278786	17:41278786C>T	CRcont79824	upstream_gene_variant	MODIFIER	BRCA1	ENSG00000012048	-1	ENST00000357654.9	0.709	0.16	1125	13565	NA	NA	0.31	0.15	Promoter	5	5	0.595719	7.471	CRcont79824	NA	17:41278786C>T	0.16605	ABC	0.00519	AEFBCI	17:43126769C>T	0.016184	benign (high conf.)	0.0171618	5.10209	-0.132196	5.56876	17:43126769C>T	0.608162	score_low	Cont_score_low	NA	Cont_NA	score_low	Cont_score_low	score_low	Cont_score_low	score_low	Cont_score_low	score_low	Cont_score_low
17	43126837	CRcont79842	G	A	4948	PASS	Cont	17:43126837	17:43126837G	17:43126837G>A	BRCA1	17:43124096-43130364	-	6268	NA	1	1	0	1	43126838	17:41278854	17:41278854G>A	CRcont79842	upstream_gene_variant	MODIFIER	BRCA1	ENSG00000012048	-1	ENST00000357654.9	0.742	0.173	1193	13497	NA	NA	0.32	0.16	Promoter	4	5	0.181901	2.92	CRcont79842	NA	17:41278854G>A	0.07891	ABC	0.01042	AEFBCI	17:43126837G>A	0.021264	benign (high conf.)	-0.385309	0.533047	-0.218562	0.793142	17:43126837G>A	0.42447	score_low	Cont_score_low	NA	Cont_NA	score_low	Cont_score_low	score_low	Cont_score_low	score_low	Cont_score_low	score_low	Cont_score_low
17	43126890	CRcont79865	G	A	923	PASS	Cont	17:43126890	17:43126890G	17:43126890G>A	BRCA1	17:43124096-43130364	-	6268	NA	1	1	0	1	43126891	17:41278907	17:41278907G>A	CRcont79865	upstream_gene_variant	MODIFIER	BRCA1	ENSG00000012048	-1	ENST00000357654.9	0.768	0.2	1246	13444	NA	NA	0.37	0.16	Promoter	5	6	0.144777	2.522	CRcont79865	NA	17:41278907G>A	0.10051	ABC	0.01126	AEFBCI	17:43126890G>A	0.022179	benign (high conf.)	-0.347692	0.818029	-0.211422	1.15949	17:43126890G>A	0.437239	score_low	Cont_score_low	NA	Cont_NA	score_low	Cont_score_low	score_low	Cont_score_low	score_low	Cont_score_low	score_low	Cont_score_low
17	43126952	CRcont79896	C	T	1285	PASS	Cont	17:43126952	17:43126952C	17:43126952C>T	BRCA1	17:43124096-43130364	-	6268	NA	1	1	0	1	43126953	17:41278969	17:41278969C>T	CRcont79896	upstream_gene_variant	MODIFIER	BRCA1	ENSG00000012048	-1	ENST00000357654.9	0.788	0.2	1308	13382	NA	NA	0.25	0.1	Promoter	7	8	0.294892	4.229	CRcont79896	NA	17:41278969C>T	0.14163	ABC	0.00912	AEFBCI	17:43126952C>T	0.017791	benign (high conf.)	-0.268367	1.66581	-0.196265	1.99144	17:43126952C>T	0.444989	score_low	Cont_score_low	NA	Cont_NA	score_low	Cont_score_low	score_low	Cont_score_low	score_low	Cont_score_low	score_low	Cont_score_low
17	43126995	CRcont79912	C	G	579	PASS	Cont	17:43126995	17:43126995C	17:43126995C>G	BRCA1	17:43124096-43130364	-	6268	NA	1	1	0	1	43126996	17:41279012	17:41279012C>G	CRcont79912	upstream_gene_variant	MODIFIER	BRCA1	ENSG00000012048	-1	ENST00000357654.9	0.768	0.147	1351	13339	NA	NA	0.25	0.1	Promoter	6	7	0.208313	3.219	CRcont79912	NA	17:41279012C>G	0.2028	ABC	0.01434	AEFBCI	17:43126995C>G	0.021704	benign (high conf.)	-0.175147	2.63447	-0.183131	2.7455	17:43126995C>G	0.430808	score_low	Cont_score_low	NA	Cont_NA	score_low	Cont_score_low	score_low	Cont_score_low	score_low	Cont_score_low	score_low	Cont_score_low
17	43127047	CRcont79937	C	T	1829	PASS	Cont	17:43127047	17:43127047C	17:43127047C>T	BRCA1	17:43124096-43130364	-	6268	NA	1	1	0	1	43127048	17:41279064	17:41279064C>T	CRcont79937	upstream_gene_variant	MODIFIER	BRCA1	ENSG00000012048	-1	ENST00000357654.9	0.735	0.12	1403	13287	NA	NA	0.42	0.17	NA	8	8	0.101749	2.107	CRcont79937	NA	17:41279064C>T	0.08925	ALL	0.00725	AEFDBCI	17:43127047C>T	0.018182	benign (high conf.)	-0.405107	0.445033	-0.224293	0.55037	17:43127047C>T	0.328085	score_low	Cont_score_low	NA	Cont_NA	score_low	Cont_score_low	score_low	Cont_score_low	score_low	Cont_score_low	score_low	Cont_score_low
17	43127122	CRcont79969	C	T	2270	PASS	Cont	17:43127122	17:43127122C	17:43127122C>T	BRCA1	17:43124096-43130364	-	6268	NA	1	1	0	1	43127123	17:41279139	17:41279139C>T	CRcont79969	upstream_gene_variant	MODIFIER	BRCA1	ENSG00000012048	-1	ENST00000357654.9	0.735	0.133	1478	13212	NA	NA	0.59	0.29	NA	10	10	0.161201	2.694	CRcont79969	NA	17:41279139C>T	0.09465	ALL	0.00774	AEFDBCI	17:43127122C>T	0.497554	benign	-0.385812	0.530288	-0.217326	0.854214	17:43127122C>T	0.351142	score_low	Cont_score_low	NA	Cont_NA	score_low	Cont_score_low	score_high	Cont_score_high	score_low	Cont_score_low	score_low	Cont_score_low
17	43127179	CRcont79993	C	T	667	PASS	Cont	17:43127179	17:43127179C	17:43127179C>T	BRCA1	17:43124096-43130364	-	6268	NA	1	1	0	1	43127180	17:41279196	17:41279196C>T	CRcont79993	upstream_gene_variant	MODIFIER	BRCA1	ENSG00000012048	-1	ENST00000357654.9	0.709	0.133	1535	13155	NA	NA	0.57	0.26	NA	10	10	0.168259	2.77	CRcont79993	NA	17:41279196C>T	0.1101	ALL	0.00948	AEFDBCI	17:43127179C>T	0.017831	benign (high conf.)	-0.353458	0.764566	-0.212454	1.10472	17:43127179C>T	0.478655	score_low	Cont_score_low	NA	Cont_NA	score_low	Cont_score_low	score_low	Cont_score_low	score_low	Cont_score_low	score_low	Cont_score_low
17	43127216	CRcont80012	C	A	1385	PASS	Cont	17:43127216	17:43127216C	17:43127216C>A	BRCA1	17:43124096-43130364	-	6268	NA	1	1	0	1	43127217	17:41279233	17:41279233C>A	CRcont80012	upstream_gene_variant	MODIFIER	BRCA1	ENSG00000012048	-1	ENST00000357654.9	0.649	0.107	1572	13118	NA	NA	0.53	0.18	NA	9	9	0.02831	1.523	CRcont80012	NA	17:41279233C>A	0.09963	ABC	0.01046	AEFBHCI	17:43127216C>A	0.021752	benign (high conf.)	-0.367934	0.649765	-0.119811	6.05503	17:43127216C>A	0.363037	score_low	Cont_score_low	NA	Cont_NA	score_low	Cont_score_low	score_low	Cont_score_low	score_low	Cont_score_low	score_low	Cont_score_low
17	43127257	CRcont80030	T	G	1180	PASS	Cont	17:43127257	17:43127257T	17:43127257T>G	BRCA1	17:43124096-43130364	-	6268	NA	1	1	0	1	43127258	17:41279274	17:41279274T>G	CRcont80030	upstream_gene_variant	MODIFIER	BRCA1	ENSG00000012048	-1	ENST00000357654.9	0.57	0.04	1613	13077	NA	NA	0.48	0.11	NA	4	4	0.286228	4.128	CRcont80030	NA	17:41279274T>G	0.137	ABC	0.01491	AEFBHCI	17:43127257T>G	0.021752	benign (high conf.)	-0.313817	1.20131	-0.113999	6.25458	17:43127257T>G	0.392339	score_low	Cont_score_low	NA	Cont_NA	score_low	Cont_score_low	score_low	Cont_score_low	score_low	Cont_score_low	score_low	Cont_score_low
17	43127364	CRcont80052	G	C	478	PASS	Cont	17:43127364	17:43127364G	17:43127364G>C	BRCA1	17:43124096-43130364	-	6268	NA	1	1	0	1	43127365	17:41279381	17:41279381G>C	CRcont80052	upstream_gene_variant	MODIFIER	BRCA1	ENSG00000012048	-1	ENST00000357654.9	0.457	0	1720	12970	NA	NA	0.42	0.16	NA	1	1	0.23683	3.55	CRcont80052	NA	17:41279381G>C	0.20137	ABC	0.0293	AEFBHCI	17:43127364G>C	0.0244	benign (high conf.)	-0.309371	1.24684	-0.110784	6.35816	17:43127364G>C	0.401659	score_low	Cont_score_low	NA	Cont_NA	score_low	Cont_score_low	score_low	Cont_score_low	score_low	Cont_score_low	score_low	Cont_score_low
17	43127418	CRcont80069	A	G	673	PASS	Cont	17:43127418	17:43127418A	17:43127418A>G	BRCA1	17:43124096-43130364	-	6268	NA	1	1	0	1	43127419	17:41279435	17:41279435A>G	CRcont80069	upstream_gene_variant	MODIFIER	BRCA1	ENSG00000012048	-1	ENST00000357654.9	0.464	0	1774	12916	NA	NA	0.29	0.13	NA	1	1	0.600302	7.515	CRcont80069	NA	17:41279435A>G	0.44893	ABC	0.01566	AEFBHCI	17:43127418A>G	0.019935	benign (high conf.)	-0.0870968	3.66086	0.00459834	8.6195	17:43127418A>G	0.477235	score_low	Cont_score_low	NA	Cont_NA	score_no_call	Cont_score_no_call	score_low	Cont_score_low	score_low	Cont_score_low	score_low	Cont_score_low
17	43127485	CRcont80089	ACTCTGTGTCTAGCTAAAGGTTTGTAAACGCACCAATCAGTG	A	607	PASS	Cont	17:43127485	17:43127485ACTCTGTGTCTAGCTAAAGGTTTGTAAACGCACCAATCAGTG	17:43127485ACTCTGTGTCTAGCTAAAGGTTTGTAAACGCACCAATCAGTG>A	BRCA1	17:43124096-43130364	-	6268	NA	1	42	-41	-40	43127527	17:41279502	17:41279502ACTCTGTGTCTAGCTAAAGGTTTGTAAACGCACCAATCAGTG>A	CRcont80089	upstream_gene_variant	MODIFIER	BRCA1	ENSG00000012048	-1	ENST00000357654.9	0.419	0.011	1842	12808	NA	NA	0.57	0.21	NA	1	1	0.056311	1.728	CRcont80089	NA	NA	NA	NA	NA	NA	NA	NA	NA	NA	NA	NA	NA	17:43127485ACTCTGTGTCTAGCTAAAGGTTTGTAAACGCACCAATCAGTG>A	0.370994	score_low	Cont_score_low	NA	Cont_NA	NA	Cont_NA	NA	Cont_NA	NA	Cont_NA	score_low	Cont_score_low
17	43127594	CRcont80117	A	G	1510	PASS	Cont	17:43127594	17:43127594A	17:43127594A>G	BRCA1	17:43124096-43130364	-	6268	NA	1	1	0	1	43127595	17:41279611	17:41279611A>G	CRcont80117	upstream_gene_variant	MODIFIER	BRCA1	ENSG00000012048	-1	ENST00000357654.9	0.424	0.013	1950	12740	NA	NA	0.69	0.22	NA	1	1	0.349307	4.857	CRcont80117	NA	17:41279611A>G	0.24167	ALL	0.0284	AEFDBHCI	17:43127594A>G	0.021535	benign (high conf.)	-0.196982	2.40246	-0.0475332	7.80771	17:43127594A>G	0.280994	score_low	Cont_score_low	NA	Cont_NA	score_low	Cont_score_low	score_low	Cont_score_low	score_low	Cont_score_low	score_low	Cont_score_low
17	43127697	CRcont80145	C	T	3362	PASS	Cont	17:43127697	17:43127697C	17:43127697C>T	BRCA1	17:43124096-43130364	-	6268	NA	1	1	0	1	43127698	17:41279714	17:41279714C>T	CRcont80145	upstream_gene_variant	MODIFIER	BRCA1	ENSG00000012048	-1	ENST00000357654.9	0.503	0.027	2053	12637	NA	NA	0.44	0.14	NA	1	2	0.054097	1.711	CRcont80145	NA	17:41279714C>T	0.15174	ABC	0.01653	AEFBHCI	17:43127697C>T	0.017852	benign (high conf.)	-0.329262	1.00044	-0.0662972	7.45838	17:43127697C>T	0.220443	score_low	Cont_score_low	NA	Cont_NA	score_low	Cont_score_low	score_low	Cont_score_low	score_low	Cont_score_low	score_low	Cont_score_low
17	43127806	CRcont80181	C	A	8022	PASS	Cont	17:43127806	17:43127806C	17:43127806C>A	BRCA1	17:43124096-43130364	-	6268	NA	1	1	0	1	43127807	17:41279823	17:41279823C>A	CRcont80181	upstream_gene_variant	MODIFIER	BRCA1	ENSG00000012048	-1	ENST00000357654.9	0.536	0.053	2162	12528	NA	NA	0.24	0.05	NA	1	1	-0.249323	0.4	CRcont80181	NA	17:41279823C>A	0.09544	ABC	0.00834	AEFBCI	17:43127806C>A	0.017671	benign (high conf.)	-0.807548	0.0268492	-0.270892	0.0492159	17:43127806C>A	0	score_low	Cont_score_low	NA	Cont_NA	score_low	Cont_score_low	score_low	Cont_score_low	score_low	Cont_score_low	score_low	Cont_score_low
17	43127864	CRcont80209	AAG	A	1081	PASS	Cont	17:43127864	17:43127864AAG	17:43127864AAG>A	BRCA1	17:43124096-43130364	-	6268	NA	1	3	-2	-1	43127867	17:41279881	17:41279881AAG>A	CRcont80209	upstream_gene_variant	MODIFIER	BRCA1	ENSG00000012048	-1	ENST00000357654.9	0.533	0.066	2221	12468	NA	NA	0.2	0.04	NA	NA	NA	-0.164283	0.609	CRcont80209	NA	NA	NA	NA	NA	NA	NA	NA	NA	NA	NA	NA	NA	17:43127864AAG>A	0.0017	score_low	Cont_score_low	NA	Cont_NA	NA	Cont_NA	NA	Cont_NA	NA	Cont_NA	score_low	Cont_score_low
17	43127949	CRcont80232	G	A	3883	PASS	Cont	17:43127949	17:43127949G	17:43127949G>A	BRCA1	17:43124096-43130364	-	6268	NA	1	1	0	1	43127950	17:41279966	17:41279966G>A	CRcont80232	upstream_gene_variant	MODIFIER	BRCA1	ENSG00000012048	-1	ENST00000357654.9	0.603	0.053	2305	12385	NA	NA	0.08	0.03	NA	NA	NA	0.016785	1.444	CRcont80232	NA	17:41279966G>A	0.16077	ABC	0.015	AEFBCI	17:43127949G>A	0.024375	benign (high conf.)	-0.282079	1.52472	-0.201283	1.71339	17:43127949G>A	0.241749	score_low	Cont_score_low	NA	Cont_NA	score_low	Cont_score_low	score_low	Cont_score_low	score_low	Cont_score_low	score_low	Cont_score_low
17	43127979	CRcont80248	G	A	1599	PASS	Cont	17:43127979	17:43127979G	17:43127979G>A	BRCA1	17:43124096-43130364	-	6268	NA	1	1	0	1	43127980	17:41279996	17:41279996G>A	CRcont80248	upstream_gene_variant	MODIFIER	BRCA1	ENSG00000012048	-1	ENST00000357654.9	0.497	0.04	2335	12355	NA	NA	0.05	0.03	NA	NA	NA	0.013434	1.422	CRcont80248	NA	17:41279996G>A	0.26692	ABC	0.01795	AEFBCI	17:43127979G>A	0.024375	benign (high conf.)	-0.156384	2.83967	-0.181722	2.82911	17:43127979G>A	0.173018	score_low	Cont_score_low	NA	Cont_NA	score_low	Cont_score_low	score_low	Cont_score_low	score_low	Cont_score_low	score_low	Cont_score_low
17	43128064	CRcont80297	A	G	3044	PASS	Cont	17:43128064	17:43128064A	17:43128064A>G	BRCA1	17:43124096-43130364	-	6268	NA	1	1	0	1	43128065	17:41280081	17:41280081A>G	CRcont80297	upstream_gene_variant	MODIFIER	BRCA1	ENSG00000012048	-1	ENST00000357654.9	0.45	0.027	2420	12270	NA	NA	0.22	0.06	NA	NA	NA	0.153041	2.607	CRcont80297	NA	17:41280081A>G	0.09887	ABC	0.01202	AEFBCI	17:43128064A>G	0.023527	benign (high conf.)	-0.411312	0.422989	-0.213367	1.05619	17:43128064A>G	0.227227	score_low	Cont_score_low	NA	Cont_NA	score_low	Cont_score_low	score_low	Cont_score_low	score_low	Cont_score_low	score_low	Cont_score_low
17	43128125	CRcont80320	C	T	1732	PASS	Cont	17:43128125	17:43128125C	17:43128125C>T	BRCA1	17:43124096-43130364	-	6268	NA	1	1	0	1	43128126	17:41280142	17:41280142C>T	CRcont80320	upstream_gene_variant	MODIFIER	BRCA1	ENSG00000012048	-1	ENST00000357654.9	0.536	0.067	2481	12209	NA	NA	0.45	0.09	NA	NA	NA	0.367066	5.058	CRcont80320	NA	17:41280142C>T	0.22004	ABC	0.01837	AEFBCIJ	17:43128125C>T	0.023903	benign (high conf.)	-0.154852	2.85673	-0.165631	3.80276	17:43128125C>T	0.322085	score_low	Cont_score_low	NA	Cont_NA	score_low	Cont_score_low	score_low	Cont_score_low	score_low	Cont_score_low	score_low	Cont_score_low
17	43128227	CRcont80347	C	T	723	PASS	Cont	17:43128227	17:43128227C	17:43128227C>T	BRCA1	17:43124096-43130364	-	6268	NA	1	1	0	1	43128228	17:41280244	17:41280244C>T	CRcont80347	upstream_gene_variant	MODIFIER	BRCA1	ENSG00000012048	-1	ENST00000357654.9	0.55	0.107	2583	12107	NA	NA	0.41	0.08	NA	NA	NA	-0.028691	1.166	CRcont80347	NA	17:41280244C>T	0.04134	ADB	0.00063	AEFDBI	17:43128227C>T	0.017801	benign (high conf.)	-0.694224	0.0677632	-0.241083	0.225597	17:43128227C>T	0.00183175	score_low	Cont_score_low	NA	Cont_NA	score_low	Cont_score_low	score_low	Cont_score_low	score_low	Cont_score_low	score_low	Cont_score_low
17	43128284	CRcont80367	C	T	272	PASS	Cont	17:43128284	17:43128284C	17:43128284C>T	BRCA1	17:43124096-43130364	-	6268	NA	1	1	0	1	43128285	17:41280301	17:41280301C>T	CRcont80367	upstream_gene_variant	MODIFIER	BRCA1	ENSG00000012048	-1	ENST00000357654.9	0.556	0.093	2640	12050	NA	NA	0.23	0.05	NA	NA	NA	0.185764	2.963	CRcont80367	NA	17:41280301C>T	0.05742	ADB	0.00205	AEFDBI	17:43128284C>T	0.020428	benign (high conf.)	-0.382065	0.551906	-0.201292	1.71287	17:43128284C>T	0.294864	score_low	Cont_score_low	NA	Cont_NA	score_low	Cont_score_low	score_low	Cont_score_low	score_low	Cont_score_low	score_low	Cont_score_low
17	43128393	CRcont80394	G	A	6038	PASS	Cont	17:43128393	17:43128393G	17:43128393G>A	BRCA1	17:43124096-43130364	-	6268	NA	1	1	0	1	43128394	17:41280410	17:41280410G>A	CRcont80394	upstream_gene_variant	MODIFIER	BRCA1	ENSG00000012048	-1	ENST00000357654.9	0.517	0.093	2749	11941	NA	NA	0.28	0.06	NA	NA	NA	0.174969	2.843	CRcont80394	NA	17:41280410G>A	0.08343	AB	0.00373	AEFBI	17:43128393G>A	0.024906	benign (high conf.)	-0.313731	1.2022	-0.187327	2.4995	17:43128393G>A	0.31895	score_low	Cont_score_low	NA	Cont_NA	score_low	Cont_score_low	score_low	Cont_score_low	score_low	Cont_score_low	score_low	Cont_score_low
17	43128535	CRcont80417	TG	T	3352	PASS	Cont	17:43128535	17:43128535TG	17:43128535TG>T	BRCA1	17:43124096-43130364	-	6268	NA	1	2	-1	0	43128537	17:41280552	17:41280552TG>T	CRcont80417	upstream_gene_variant	MODIFIER	BRCA1	ENSG00000012048	-1	ENST00000357654.9	0.503	0.053	2892	11798	NA	NA	0.82	0.45	NA	1	1	-0.670437	0.051	CRcont80417	NA	NA	NA	NA	NA	NA	NA	NA	NA	-0.209824	2.26859	-0.133284	5.52169	17:43128535TG>T	0.562029	score_low	Cont_score_low	NA	Cont_NA	NA	Cont_NA	NA	Cont_NA	score_low	Cont_score_low	score_low	Cont_score_low
17	43128680	CRcont80446	A	G	508	PASS	Cont	17:43128680	17:43128680A	17:43128680A>G	BRCA1	17:43124096-43130364	-	6268	NA	1	1	0	1	43128681	17:41280697	17:41280697A>G	CRcont80446	upstream_gene_variant	MODIFIER	BRCA1	ENSG00000012048	-1	ENST00000357654.9	0.417	0.04	3036	11654	1	0.06	0.69	0.35	NA	2	2	0.140934	2.482	CRcont80446	NA	17:41280697A>G	0.07322	ADB	0.00691	AEFDBI	17:43128680A>G	0.044632	benign	-0.215501	2.20984	-0.0870874	7.00575	17:43128680A>G	0.020669	score_low	Cont_score_low	NA	Cont_NA	score_low	Cont_score_low	score_low	Cont_score_low	score_low	Cont_score_low	score_low	Cont_score_low
17	43128817	CRcont80475	C	CTTTTTT	3408	PASS	Cont	17:43128817	17:43128817C	17:43128817C>CTTTTTT	BRCA1	17:43124096-43130364	-	6268	NA	7	1	6	7	43128818	17:41280834	17:41280834C>CTTTTTT	CRcont80475	upstream_gene_variant	MODIFIER	BRCA1	ENSG00000012048	-1	ENST00000357654.9	0.433	0.027	3173	11516	NA	NA	0.44	0.11	CTCF Binding Site	2	2	-0.043284	1.087	CRcont80475	NA	NA	NA	NA	NA	NA	NA	NA	NA	NA	NA	NA	NA	17:43128817C>CTTTTTT	0.00548175	score_low	Cont_score_low	NA	Cont_NA	NA	Cont_NA	NA	Cont_NA	NA	Cont_NA	score_low	Cont_score_low
17	43128868	CRcont80498	G	A	147	PASS	Cont	17:43128868	17:43128868G	17:43128868G>A	BRCA1	17:43124096-43130364	-	6268	NA	1	1	0	1	43128869	17:41280885	17:41280885G>A	CRcont80498	upstream_gene_variant	MODIFIER	BRCA1	ENSG00000012048	-1	ENST00000357654.9	0.49	0.04	3224	11466	NA	NA	0.66	0.3	CTCF Binding Site	3	3	0.128415	2.357	CRcont80498	NA	17:41280885G>A	0.28044	ALL	0.06952	AEFDBHCI	17:43128868G>A	0.027395	benign (high conf.)	-0.0450742	4.21322	0.0660547	9.47803	17:43128868G>A	0.623351	score_low	Cont_score_low	NA	Cont_NA	score_low	Cont_score_low	score_low	Cont_score_low	score_low	Cont_score_low	score_low	Cont_score_low
17	43128953	CRcont80514	C	A	242	PASS	Cont	17:43128953	17:43128953C	17:43128953C>A	BRCA1	17:43124096-43130364	-	6268	NA	1	1	0	1	43128954	17:41280970	17:41280970C>A	CRcont80514	upstream_gene_variant	MODIFIER	BRCA1	ENSG00000012048	-1	ENST00000357654.9	0.563	0.04	3309	11381	NA	NA	2.06	1.41	CTCF Binding Site	4	7	-0.186359	0.546	CRcont80514	NA	17:41280970C>A	0.09983	ALL	0.04011	AEFDBHCIJ	17:43128953C>A	0.028427	benign (high conf.)	-0.213859	2.22679	0.101385	9.95632	17:43128953C>A	0.00547381	score_low	Cont_score_low	NA	Cont_NA	score_low	Cont_score_low	score_low	Cont_score_low	score_low	Cont_score_low	score_low	Cont_score_low
17	43129007	CRcont80530	A	G	3228	PASS	Cont	17:43129007	17:43129007A	17:43129007A>G	BRCA1	17:43124096-43130364	-	6268	NA	1	1	0	1	43129008	17:41281024	17:41281024A>G	CRcont80530	upstream_gene_variant	MODIFIER	BRCA1	ENSG00000012048	-1	ENST00000357654.9	0.477	0.04	3363	11327	NA	NA	3.57	2.71	CTCF Binding Site	6	10	0.25511	3.764	CRcont80530	NA	17:41281024A>G	0.19297	ALL	0.11171	ALL	17:43129007A>G	0.056207	benign	0.0334644	5.34584	0.152942	10.5219	17:43129007A>G	0.740283	score_low	Cont_score_low	NA	Cont_NA	score_low	Cont_score_low	score_low	Cont_score_low	score_low	Cont_score_low	score_low	Cont_score_low
17	43129120	CRcont80549	A	G	465	PASS	Cont	17:43129120	17:43129120A	17:43129120A>G	BRCA1	17:43124096-43130364	-	6268	NA	1	1	0	1	43129121	17:41281137	17:41281137A>G	CRcont80549	upstream_gene_variant	MODIFIER	BRCA1	ENSG00000012048	-1	ENST00000357654.9	0.424	0.013	3476	11214	NA	NA	5.15	4.19	CTCF Binding Site	12	17	-0.060057	1.004	CRcont80549	NA	17:41281137A>G	0.10472	ALL	0.06429	ALL	17:43129120A>G	0.044391	benign	-0.0812635	3.73507	0.183213	10.7952	17:43129120A>G	0.064502	score_low	Cont_score_low	NA	Cont_NA	score_low	Cont_score_low	score_low	Cont_score_low	score_low	Cont_score_low	score_low	Cont_score_low
17	43129181	CRcont80565	T	A	458	PASS	Cont	17:43129181	17:43129181T	17:43129181T>A	BRCA1	17:43124096-43130364	-	6268	NA	1	1	0	1	43129182	17:41281198	17:41281198T>A	CRcont80565	upstream_gene_variant	MODIFIER	BRCA1	ENSG00000012048	-1	ENST00000357654.9	0.437	0.027	3537	11153	NA	NA	5.44	4.4	CTCF Binding Site	15	22	-0.237745	0.423	CRcont80565	0.122064	17:41281198T>A	0.10579	ALL	0.07501	ALL	17:43129181T>A	0.053043	benign	-0.0221117	4.53255	0.220584	11.0997	17:43129181T>A	0.658146	score_low	Cont_score_low	score_low	Cont_score_low	score_low	Cont_score_low	score_low	Cont_score_low	score_low	Cont_score_low	score_low	Cont_score_low
17	43129277	CRcont80591	A	G	4793	PASS	Cont	17:43129277	17:43129277A	17:43129277A>G	BRCA1	17:43124096-43130364	-	6268	NA	1	1	0	1	43129278	17:41281294	17:41281294A>G	CRcont80591	upstream_gene_variant	MODIFIER	BRCA1	ENSG00000012048	-1	ENST00000357654.9	0.424	0.027	3633	11057	NA	NA	3.98	2.9	CTCF Binding Site	16	34	-0.017548	1.229	CRcont80591	NA	17:41281294A>G	0.11427	ALL	0.09613	ALL	17:43129277A>G	0.046353	benign	-0.427873	0.377686	0.1719	10.6961	17:43129277A>G	0.0875663	score_low	Cont_score_low	NA	Cont_NA	score_low	Cont_score_low	score_low	Cont_score_low	score_low	Cont_score_low	score_low	Cont_score_low
17	43129389	CRcont80612	A	G	2593	PASS	Cont	17:43129389	17:43129389A	17:43129389A>G	BRCA1	17:43124096-43130364	-	6268	NA	1	1	0	1	43129390	17:41281406	17:41281406A>G	CRcont80612	upstream_gene_variant	MODIFIER	BRCA1	ENSG00000012048	-1	ENST00000357654.9	0.411	0.027	3745	10945	NA	NA	1.24	0.76	CTCF Binding Site	9	22	0.668521	8.164	CRcont80612	NA	17:41281406A>G	0.15093	ALL	0.16742	ALL	17:43129389A>G	0.072348	benign	0.371298	10.2651	1.36793	15.8206	17:43129389A>G	0.765473	score_no_call	Cont_score_no_call	NA	Cont_NA	score_low	Cont_score_low	score_low	Cont_score_low	score_low	Cont_score_low	score_low	Cont_score_low
17	43129477	CRcont80636	CTTTTTTTT	C	4210	PASS	Cont	17:43129477	17:43129477CTTTTTTTT	17:43129477CTTTTTTTT>C	BRCA1	17:43124096-43130364	-	6268	NA	1	9	-8	-7	43129486	17:41281494	17:41281494CTTTTTTTT>C	CRcont80636	upstream_gene_variant	MODIFIER	BRCA1	ENSG00000012048	-1	ENST00000357654.9	0.443	0.102	3834	10849	NA	NA	0.6	0.29	CTCF Binding Site	3	8	-0.008485	1.283	CRcont80636	NA	NA	NA	NA	NA	NA	NA	NA	NA	NA	NA	NA	NA	17:43129477CTTTTTTTT>C	0.640056	score_low	Cont_score_low	NA	Cont_NA	NA	Cont_NA	NA	Cont_NA	NA	Cont_NA	score_low	Cont_score_low
17	43129541	CRcont80656	C	T	1801	PASS	Cont	17:43129541	17:43129541C	17:43129541C>T	BRCA1	17:43124096-43130364	-	6268	NA	1	1	0	1	43129542	17:41281558	17:41281558C>T	CRcont80656	upstream_gene_variant	MODIFIER	BRCA1	ENSG00000012048	-1	ENST00000357654.9	0.543	0.12	3897	10793	NA	NA	0.46	0.22	CTCF Binding Site	1	4	0.14371	2.511	CRcont80656	NA	17:41281558C>T	0.06368	AB	0.00943	AEFGBI	17:43129541C>T	0.022054	benign (high conf.)	-0.0902626	3.62095	0.99042	14.7013	17:43129541C>T	0.588045	score_low	Cont_score_low	NA	Cont_NA	score_low	Cont_score_low	score_low	Cont_score_low	score_low	Cont_score_low	score_low	Cont_score_low
17	43129622	CRcont80679	C	T	1822	PASS	Cont	17:43129622	17:43129622C	17:43129622C>T	BRCA1	17:43124096-43130364	-	6268	NA	1	1	0	1	43129623	17:41281639	17:41281639C>T	CRcont80679	upstream_gene_variant	MODIFIER	BRCA1	ENSG00000012048	-1	ENST00000357654.9	0.563	0.12	3978	10712	NA	NA	0.29	0.16	NA	NA	NA	0.176468	2.86	CRcont80679	NA	17:41281639C>T	0.07701	AB	0.01042	AEFGBI	17:43129622C>T	0.025417	benign (high conf.)	-0.0637425	3.9627	0.932017	14.5084	17:43129622C>T	0.00854563	score_low	Cont_score_low	NA	Cont_NA	score_low	Cont_score_low	score_low	Cont_score_low	score_low	Cont_score_low	score_low	Cont_score_low
17	43129701	CRcont80704	C	T	1719	PASS	Cont	17:43129701	17:43129701C	17:43129701C>T	BRCA1	17:43124096-43130364	-	6268	NA	1	1	0	1	43129702	17:41281718	17:41281718C>T	CRcont80704	upstream_gene_variant	MODIFIER	BRCA1	ENSG00000012048	-1	ENST00000357654.9	0.543	0.107	4057	10633	NA	NA	0.24	0.22	NA	1	1	-0.129586	0.72	CRcont80704	NA	17:41281718C>T	0.03492	ADB	0.00018	AEFDGBI	17:43129701C>T	0.012537	benign (high conf.)	-0.368848	0.643017	0.984486	14.682	17:43129701C>T	0.00508333	score_low	Cont_score_low	NA	Cont_NA	score_low	Cont_score_low	score_low	Cont_score_low	score_low	Cont_score_low	score_low	Cont_score_low
17	43129816	CRcont80730	C	T	2591	PASS	Cont	17:43129816	17:43129816C	17:43129816C>T	BRCA1	17:43124096-43130364	-	6268	NA	1	1	0	1	43129817	17:41281833	17:41281833C>T	CRcont80730	upstream_gene_variant	MODIFIER	BRCA1	ENSG00000012048	-1	ENST00000357654.9	0.437	0.04	4172	10518	NA	NA	0.54	0.29	NA	2	2	0.227147	3.437	CRcont80730	NA	17:41281833C>T	0.06409	ADB	0.01169	AEFDGBIJ	17:43129816C>T	0.025566	benign (high conf.)	-0.00735562	4.74396	1.03075	14.8305	17:43129816C>T	0.026669	score_low	Cont_score_low	NA	Cont_NA	score_low	Cont_score_low	score_low	Cont_score_low	score_low	Cont_score_low	score_low	Cont_score_low
17	43129937	CRcont80754	A	T	3527	PASS	Cont	17:43129937	17:43129937A	17:43129937A>T	BRCA1	17:43124096-43130364	-	6268	NA	1	1	0	1	43129938	17:41281954	17:41281954A>T	CRcont80754	upstream_gene_variant	MODIFIER	BRCA1	ENSG00000012048	-1	ENST00000357654.9	0.417	0.04	4293	10397	NA	NA	0.35	0.07	NA	1	1	1.01036	11.75	CRcont80754	NA	17:41281954A>T	0.0807	ADB	0.23641	AEFDBI	17:43129937A>T	0.056448	benign	0.361724	10.1508	1.0955	15.0324	17:43129937A>T	0.857308	score_high	Cont_score_high	NA	Cont_NA	score_low	Cont_score_low	score_low	Cont_score_low	score_low	Cont_score_low	score_no_call	Cont_score_no_call
17	43130018	CRcont80770	ATTATC	A	2401	PASS	Cont	17:43130018	17:43130018ATTATC	17:43130018ATTATC>A	BRCA1	17:43124096-43130364	-	6268	NA	1	6	-5	-4	43130024	17:41282035	17:41282035ATTATC>A	CRcont80770	upstream_gene_variant	MODIFIER	BRCA1	ENSG00000012048	-1	ENST00000357654.9	0.394	0.026	4375	10311	NA	NA	0.34	0.06	NA	NA	NA	0.314734	4.46	CRcont80770	NA	NA	NA	NA	NA	NA	NA	NA	NA	NA	NA	NA	NA	17:43130018ATTATC>A	0.747673	score_low	Cont_score_low	NA	Cont_NA	NA	Cont_NA	NA	Cont_NA	NA	Cont_NA	score_low	Cont_score_low
17	43130141	CRcont80786	G	A	579	PASS	Cont	17:43130141	17:43130141G	17:43130141G>A	BRCA1	17:43124096-43130364	-	6268	NA	1	1	0	1	43130142	17:41282158	17:41282158G>A	CRcont80786	upstream_gene_variant	MODIFIER	BRCA1	ENSG00000012048	-1	ENST00000357654.9	0.305	0.013	4497	10193	NA	NA	0.24	0.06	NA	NA	NA	0.16508	2.735	CRcont80786	0.0509052	17:41282158G>A	0.05989	AB	0.0144	AEFBI	17:43130141G>A	0.029042	benign (high conf.)	-0.233241	2.02697	-0.15043	4.68077	17:43130141G>A	0.662278	score_low	Cont_score_low	score_low	Cont_score_low	score_low	Cont_score_low	score_low	Cont_score_low	score_low	Cont_score_low	score_low	Cont_score_low
17	43130245	CRcont80810	G	C	707	PASS	Cont	17:43130245	17:43130245G	17:43130245G>C	BRCA1	17:43124096-43130364	-	6268	NA	1	1	0	1	43130246	17:41282262	17:41282262G>C	CRcont80810	upstream_gene_variant	MODIFIER	BRCA1	ENSG00000012048	-1	ENST00000357654.9	0.464	0.04	964	1026	NA	NA	0.24	0.05	NA	NA	NA	-0.145888	0.666	CRcont80810	NA	17:41282262G>C	0.07332	AB	0.00475	AEFBI	17:43130245G>C	0.02601	benign (high conf.)	-0.344642	0.847741	-0.19553	2.03247	17:43130245G>C	0.00211071	score_low	Cont_score_low	NA	Cont_NA	score_low	Cont_score_low	score_low	Cont_score_low	score_low	Cont_score_low	score_low	Cont_score_low
17	43130298	CRcont80830	G	A	775	PASS	Cont	17:43130298	17:43130298G	17:43130298G>A	BRCA1	17:43124096-43130364	-	6268	NA	1	1	0	1	43130299	17:41282315	17:41282315G>A	CRcont80830	upstream_gene_variant	MODIFIER	BRCA1	ENSG00000012048	-1	ENST00000357654.9	0.51	0.053	911	973	NA	NA	0.25	0.1	NA	NA	NA	0.202428	3.151	CRcont80830	NA	17:41282315G>A	0.06183	AB	0.00725	AEFBI	17:43130298G>A	0.024853	benign (high conf.)	-0.323631	1.06897	-0.192929	2.17871	17:43130298G>A	0.631827	score_low	Cont_score_low	NA	Cont_NA	score_low	Cont_score_low	score_low	Cont_score_low	score_low	Cont_score_low	score_low	Cont_score_low
17	43999635	CRcont80849	G	A	437	PASS	Cont	17:43999635	17:43999635G	17:43999635G>A	NAGS	17:43999622-44004664	+	5042	NA	1	1	0	1	43999636	17:42077003	17:42077003G>A	CRcont80849	upstream_gene_variant	MODIFIER	NAGS	ENSG00000161653	1	ENST00000293404.8	0.497	0.053	4835	46897	NA	NA	0.09	0.03	NA	NA	NA	-0.019201	1.22	CRcont80849	NA	17:42077003G>A	0.06899	AB	0.00372	AEFBI	17:43999635G>A	0.022921	benign (high conf.)	-0.366776	0.658367	-0.221295	0.669233	17:43999635G>A	0.508681	score_low	Cont_score_low	NA	Cont_NA	score_low	Cont_score_low	score_low	Cont_score_low	score_low	Cont_score_low	score_low	Cont_score_low
17	43999708	CRcont80877	C	T	488	PASS	Cont	17:43999708	17:43999708C	17:43999708C>T	NAGS	17:43999622-44004664	+	5042	NA	1	1	0	1	43999709	17:42077076	17:42077076C>T	CRcont80877	upstream_gene_variant	MODIFIER	NAGS	ENSG00000161653	1	ENST00000293404.8	0.51	0.067	4762	46970	NA	NA	0.07	0.03	NA	NA	NA	0.06922	1.83	CRcont80877	NA	17:42077076C>T	0.08978	AB	0.00234	AEFBI	17:43999708C>T	0.019497	benign (high conf.)	-0.330689	0.986576	-0.22096	0.683177	17:43999708C>T	0.169991	score_low	Cont_score_low	NA	Cont_NA	score_low	Cont_score_low	score_low	Cont_score_low	score_low	Cont_score_low	score_low	Cont_score_low
17	43999864	CRcont80912	C	A	705	PASS	Cont	17:43999864	17:43999864C	17:43999864C>A	NAGS	17:43999622-44004664	+	5042	NA	1	1	0	1	43999865	17:42077232	17:42077232C>A	CRcont80912	upstream_gene_variant	MODIFIER	NAGS	ENSG00000161653	1	ENST00000293404.8	0.47	0.013	4606	47126	NA	NA	0.45	0.08	NA	4	4	0.274068	3.986	CRcont80912	NA	17:42077232C>A	0.07017	ADB	0.00071	AEFDBI	17:43999864C>A	0.015287	benign (high conf.)	-0.333336	0.960642	-0.168862	3.60719	17:43999864C>A	0.400894	score_low	Cont_score_low	NA	Cont_NA	score_low	Cont_score_low	score_low	Cont_score_low	score_low	Cont_score_low	score_low	Cont_score_low
17	44000020	CRcont80941	T	C	4198	PASS	Cont	17:44000020	17:44000020T	17:44000020T>C	NAGS	17:43999622-44004664	+	5042	NA	1	1	0	1	44000021	17:42077388	17:42077388T>C	CRcont80941	upstream_gene_variant	MODIFIER	NAGS	ENSG00000161653	1	ENST00000293404.8	0.45	0.04	4450	47282	NA	NA	0.83	0.39	Enhancer	4	4	0.046422	1.653	CRcont80941	NA	17:42077388T>C	0.0947	ABC	0.01006	AEFBCI	17:44000020T>C	0.018893	benign (high conf.)	-0.538209	0.204907	-0.215035	0.969654	17:44000020T>C	0.514548	score_low	Cont_score_low	NA	Cont_NA	score_low	Cont_score_low	score_low	Cont_score_low	score_low	Cont_score_low	score_low	Cont_score_low
17	44000166	CRcont80965	C	T	1652	PASS	Cont	17:44000166	17:44000166C	17:44000166C>T	NAGS	17:43999622-44004664	+	5042	NA	1	1	0	1	44000167	17:42077534	17:42077534C>T	CRcont80965	upstream_gene_variant	MODIFIER	NAGS	ENSG00000161653	1	ENST00000293404.8	0.51	0.053	4304	47428	NA	NA	0.74	0.11	Enhancer	4	4	-0.068335	0.965	CRcont80965	NA	17:42077534C>T	0.0934	ABC	0.01265	AEFGBHCI	17:44000166C>T	0.018639	benign (high conf.)	-0.462177	0.311436	0.101149	9.95328	17:44000166C>T	0.0182893	score_low	Cont_score_low	NA	Cont_NA	score_low	Cont_score_low	score_low	Cont_score_low	score_low	Cont_score_low	score_low	Cont_score_low
17	44000300	CRcont80988	G	A	651	PASS	Cont	17:44000300	17:44000300G	17:44000300G>A	NAGS	17:43999622-44004664	+	5042	NA	1	1	0	1	44000301	17:42077668	17:42077668G>A	CRcont80988	upstream_gene_variant	MODIFIER	NAGS	ENSG00000161653	1	ENST00000293404.8	0.517	0.013	4170	47562	NA	NA	1.12	0.26	NA	35	42	0.003413	1.357	CRcont80988	NA	17:42077668G>A	0.09907	ALL	0.01966	AEFDGBHCI	17:44000300G>A	0.02151	benign (high conf.)	-0.248123	1.87383	0.182041	10.7851	17:44000300G>A	0.790785	score_low	Cont_score_low	NA	Cont_NA	score_low	Cont_score_low	score_low	Cont_score_low	score_low	Cont_score_low	score_low	Cont_score_low
17	44000442	CRcont81015	G	A	246	PASS	Cont	17:44000442	17:44000442G	17:44000442G>A	NAGS	17:43999622-44004664	+	5042	NA	1	1	0	1	44000443	17:42077810	17:42077810G>A	CRcont81015	upstream_gene_variant	MODIFIER	NAGS	ENSG00000161653	1	ENST00000293404.8	0.477	0.013	4028	47704	2	0.86	1.54	0.38	NA	27	35	0.078435	1.905	CRcont81015	NA	17:42077810G>A	0.12926	ALL	0.04097	AEFDGBHCI	17:44000442G>A	0.039412	benign	-0.111091	3.36426	0.538738	12.963	17:44000442G>A	0.0492258	score_low	Cont_score_low	NA	Cont_NA	score_low	Cont_score_low	score_low	Cont_score_low	score_low	Cont_score_low	score_low	Cont_score_low
17	44000594	CRcont81049	T	G	366	PASS	Cont	17:44000594	17:44000594T	17:44000594T>G	NAGS	17:43999622-44004664	+	5042	NA	1	1	0	1	44000595	17:42077962	17:42077962T>G	CRcont81049	upstream_gene_variant	MODIFIER	NAGS	ENSG00000161653	1	ENST00000293404.8	0.497	0.04	3876	47856	NA	NA	0.87	0.3	NA	3	3	0.240986	3.599	CRcont81049	NA	17:42077962T>G	0.12361	ALL	0.03567	AEFDBCI	17:44000594T>G	0.028466	benign (high conf.)	-0.26664	1.68358	0.0580219	9.36534	17:44000594T>G	0.762381	score_low	Cont_score_low	NA	Cont_NA	score_low	Cont_score_low	score_low	Cont_score_low	score_low	Cont_score_low	score_low	Cont_score_low
17	44000747	CRcont81075	T	C	8277	PASS	Cont	17:44000747	17:44000747T	17:44000747T>C	NAGS	17:43999622-44004664	+	5042	NA	1	1	0	1	44000748	17:42078115	17:42078115T>C	CRcont81075	upstream_gene_variant	MODIFIER	NAGS	ENSG00000161653	1	ENST00000293404.8	0.523	0.067	3723	48009	NA	NA	0.07	0.02	NA	NA	NA	-0.042356	1.092	CRcont81075	NA	17:42078115T>C	0.02135	AB	0.00058	AEFBI	17:44000747T>C	0.015198	benign (high conf.)	-1.19667	0.00101447	-0.327717	0.00136696	17:44000747T>C	0.0025	score_low	Cont_score_low	NA	Cont_NA	score_low	Cont_score_low	score_low	Cont_score_low	score_low	Cont_score_low	score_low	Cont_score_low
17	44000856	CRcont81098	A	G	2214	PASS	Cont	17:44000856	17:44000856A	17:44000856A>G	NAGS	17:43999622-44004664	+	5042	NA	1	1	0	1	44000857	17:42078224	17:42078224A>G	CRcont81098	upstream_gene_variant	MODIFIER	NAGS	ENSG00000161653	1	ENST00000293404.8	0.523	0.04	3614	48118	NA	NA	0.48	0.2	NA	NA	NA	-0.20206	0.506	CRcont81098	NA	17:42078224A>G	0.04353	AB	0.00066	AEFBI	17:44000856A>G	0.020717	benign (high conf.)	-0.763839	0.039197	-0.270009	0.0518698	17:44000856A>G	0.000111111	score_low	Cont_score_low	NA	Cont_NA	score_low	Cont_score_low	score_low	Cont_score_low	score_low	Cont_score_low	score_low	Cont_score_low
17	44001088	CRcont81134	G	C	748	PASS	Cont	17:44001088	17:44001088G	17:44001088G>C	NAGS	17:43999622-44004664	+	5042	NA	1	1	0	1	44001089	17:42078456	17:42078456G>C	CRcont81134	upstream_gene_variant	MODIFIER	NAGS	ENSG00000161653	1	ENST00000293404.8	0.503	0.027	3382	48350	NA	NA	0.67	0.14	NA	10	15	-0.714769	0.04	CRcont81134	NA	17:42078456G>C	0.12858	ABC	0.01333	AEFGBHCI	17:44001088G>C	0.034346	benign	-0.410416	0.425974	0.18155	10.7808	17:44001088G>C	0.00442857	score_low	Cont_score_low	NA	Cont_NA	score_low	Cont_score_low	score_low	Cont_score_low	score_low	Cont_score_low	score_low	Cont_score_low
17	44001205	CRcont81159	A	G	689	PASS	Cont	17:44001205	17:44001205A	17:44001205A>G	NAGS	17:43999622-44004664	+	5042	NA	1	1	0	1	44001206	17:42078573	17:42078573A>G	CRcont81159	upstream_gene_variant	MODIFIER	NAGS	ENSG00000161653	1	ENST00000293404.8	0.596	0.027	3265	48467	NA	NA	0.62	0.17	NA	6	9	0.13835	2.456	CRcont81159	NA	17:42078573A>G	0.17668	ABC	0.02092	AEFGBHCI	17:44001205A>G	0.026957	benign (high conf.)	-0.0420098	4.25515	-0.0440505	7.86808	17:44001205A>G	0.866287	score_low	Cont_score_low	NA	Cont_NA	score_low	Cont_score_low	score_low	Cont_score_low	score_low	Cont_score_low	score_high	Cont_score_high
17	44001368	CRcont81187	C	A	740	PASS	Cont	17:44001368	17:44001368C	17:44001368C>A	NAGS	17:43999622-44004664	+	5042	NA	1	1	0	1	44001369	17:42078736	17:42078736C>A	CRcont81187	upstream_gene_variant	MODIFIER	NAGS	ENSG00000161653	1	ENST00000293404.8	0.497	0	3102	48630	NA	NA	0.88	0.43	NA	5	5	0.468038	6.167	CRcont81187	NA	17:42078736C>A	0.1793	ALL	0.0603	AEFDBCI	17:44001368C>A	0.041164	benign	0.211251	8.1056	1.15792	15.2204	17:44001368C>A	0.0303008	score_low	Cont_score_low	NA	Cont_NA	score_low	Cont_score_low	score_low	Cont_score_low	score_low	Cont_score_low	score_low	Cont_score_low
17	44001528	CRcont81212	A	C	211	PASS	Cont	17:44001528	17:44001528A	17:44001528A>C	NAGS	17:43999622-44004664	+	5042	NA	1	1	0	1	44001529	17:42078896	17:42078896A>C	CRcont81212	upstream_gene_variant	MODIFIER	NAGS	ENSG00000161653	1	ENST00000293404.8	0.596	0	2942	48790	NA	NA	2	1.42	NA	24	27	0.153455	2.612	CRcont81212	NA	17:42078896A>C	0.20061	ALL	0.1088	ALL	17:44001528A>C	0.03988	benign	0.28111	9.11194	1.36595	15.8151	17:44001528A>C	0.849771	score_low	Cont_score_low	NA	Cont_NA	score_low	Cont_score_low	score_low	Cont_score_low	score_low	Cont_score_low	score_no_call	Cont_score_no_call
17	44001600	CR537	C	A	.	.	Dis	17:44001600	17:44001600C	17:44001600C>A	NAGS	17:43999622-44004664	+	5042	NAGS	1	1	0	1	44001601	17:42078968	17:42078968C>A	CR537	upstream_gene_variant	MODIFIER	NAGS	ENSG00000161653	1	ENST00000293404.8	0.616	0.027	2870	48862	NA	NA	2.5	1.68	NA	32	35	2.26364	21.3	CR537	0.940681	17:42078968C>A	0.86556	ALL	0.6433	AEFDGBHCI	17:44001600C>A	0.09642	benign	1.82116	26.1723	1.79991	16.9992	17:44001600C>A	0.994111	score_high	Dis_score_high	score_high	Dis_score_high	score_high	Dis_score_high	score_low	Dis_score_low	score_high	Dis_score_high	score_high	Dis_score_high
17	44001639	CRcont81234	G	A	4545	PASS	Cont	17:44001639	17:44001639G	17:44001639G>A	NAGS	17:43999622-44004664	+	5042	NA	1	1	0	1	44001640	17:42079007	17:42079007G>A	CRcont81234	upstream_gene_variant	MODIFIER	NAGS	ENSG00000161653	1	ENST00000293404.8	0.596	0.027	2831	48901	1	-0.1	2.2	1.46	NA	35	38	0.902975	10.47	CRcont81234	NA	17:42079007G>A	0.81038	ALL	0.09675	AEFDGBHCI	17:44001639G>A	0.02972	benign (high conf.)	1.16947	16.3928	1.69194	16.7087	17:44001639G>A	0.411379	score_high	Cont_score_high	NA	Cont_NA	score_high	Cont_score_high	score_low	Cont_score_low	score_high	Cont_score_high	score_low	Cont_score_low
17	44001790	CRcont81252	G	A	276	PASS	Cont	17:44001790	17:44001790G	17:44001790G>A	NAGS	17:43999622-44004664	+	5042	NA	1	1	0	1	44001791	17:42079158	17:42079158G>A	CRcont81252	upstream_gene_variant	MODIFIER	NAGS	ENSG00000161653	1	ENST00000293404.8	0.57	0	2680	49052	NA	NA	1.19	0.43	NA	17	17	0.46854	6.172	CRcont81252	NA	17:42079158G>A	0.21364	ALL	0.11088	AEFDBHCI	17:44001790G>A	0.041314	benign	0.591018	12.4232	1.55583	16.3369	17:44001790G>A	0.821569	score_low	Cont_score_low	NA	Cont_NA	score_low	Cont_score_low	score_low	Cont_score_low	score_no_call	Cont_score_no_call	score_no_call	Cont_score_no_call
17	44001887	CRcont81274	C	G	2883	PASS	Cont	17:44001887	17:44001887C	17:44001887C>G	NAGS	17:43999622-44004664	+	5042	NA	1	1	0	1	44001888	17:42079255	17:42079255C>G	CRcont81274	upstream_gene_variant	MODIFIER	NAGS	ENSG00000161653	1	ENST00000293404.8	0.517	0	2583	49149	1	-0.82	1.23	0.41	NA	6	6	-0.001478	1.326	CRcont81274	NA	17:42079255C>G	0.18654	ALL	0.12309	AEFDBCI	17:44001887C>G	0.048718	benign	0.23202	8.41395	1.41933	15.9634	17:44001887C>G	0.0115679	score_low	Cont_score_low	NA	Cont_NA	score_low	Cont_score_low	score_low	Cont_score_low	score_low	Cont_score_low	score_low	Cont_score_low
17	44001997	CRcont81290	A	C	430	PASS	Cont	17:44001997	17:44001997A	17:44001997A>C	NAGS	17:43999622-44004664	+	5042	NA	1	1	0	1	44001998	17:42079365	17:42079365A>C	CRcont81290	upstream_gene_variant	MODIFIER	NAGS	ENSG00000161653	1	ENST00000293404.8	0.563	0.013	2473	49259	NA	NA	0.67	0.15	NA	4	4	0.753122	8.941	CRcont81290	NA	17:42079365A>C	0.26482	ABC	0.11578	AEFGBCI	17:44001997A>C	0.03457	benign	0.147461	7.12265	-0.0735549	7.30963	17:44001997A>C	0.881946	score_no_call	Cont_score_no_call	NA	Cont_NA	score_low	Cont_score_low	score_low	Cont_score_low	score_low	Cont_score_low	score_high	Cont_score_high
17	44002150	CRcont81320	A	G	4355	PASS	Cont	17:44002150	17:44002150A	17:44002150A>G	NAGS	17:43999622-44004664	+	5042	NA	1	1	0	1	44002151	17:42079518	17:42079518A>G	CRcont81320	upstream_gene_variant	MODIFIER	NAGS	ENSG00000161653	1	ENST00000293404.8	0.556	0.04	2320	49412	NA	NA	0.85	0.34	NA	8	8	-0.103065	0.817	CRcont81320	NA	17:42079518A>G	0.10097	AB	0.00505	AEFGBI	17:44002150A>G	0.018661	benign (high conf.)	-0.0980656	3.52364	-0.0485554	7.78977	17:44002150A>G	0.0232266	score_low	Cont_score_low	NA	Cont_NA	score_low	Cont_score_low	score_low	Cont_score_low	score_low	Cont_score_low	score_low	Cont_score_low
17	44002213	CRcont81348	C	A	4009	PASS	Cont	17:44002213	17:44002213C	17:44002213C>A	NAGS	17:43999622-44004664	+	5042	NA	1	1	0	1	44002214	17:42079581	17:42079581C>A	CRcont81348	upstream_gene_variant	MODIFIER	NAGS	ENSG00000161653	1	ENST00000293404.8	0.603	0.08	2257	49475	NA	NA	0.9	0.32	NA	13	13	-0.72781	0.038	CRcont81348	NA	17:42079581C>A	0.11233	ADB	0.01168	AEFDGBI	17:44002213C>A	0.024099	benign (high conf.)	-0.308873	1.25188	0.171825	10.6955	17:44002213C>A	0.00718056	score_low	Cont_score_low	NA	Cont_NA	score_low	Cont_score_low	score_low	Cont_score_low	score_low	Cont_score_low	score_low	Cont_score_low
17	44002324	CRcont81370	G	A	580	PASS	Cont	17:44002324	17:44002324G	17:44002324G>A	NAGS	17:43999622-44004664	+	5042	NA	1	1	0	1	44002325	17:42079692	17:42079692G>A	CRcont81370	upstream_gene_variant	MODIFIER	NAGS	ENSG00000161653	1	ENST00000293404.8	0.616	0.04	2146	49586	NA	NA	1.39	0.45	NA	18	21	0.246209	3.66	CRcont81370	NA	17:42079692G>A	0.12017	ALL	0.02306	AEFDGBHCI	17:44002324G>A	0.038347	benign	0.193091	7.83057	0.339741	11.9002	17:44002324G>A	0.829278	score_low	Cont_score_low	NA	Cont_NA	score_low	Cont_score_low	score_low	Cont_score_low	score_low	Cont_score_low	score_no_call	Cont_score_no_call
17	44002432	CRcont81391	C	T	9180	PASS	Cont	17:44002432	17:44002432C	17:44002432C>T	NAGS	17:43999622-44004664	+	5042	NA	1	1	0	1	44002433	17:42079800	17:42079800C>T	CRcont81391	upstream_gene_variant	MODIFIER	NAGS	ENSG00000161653	1	ENST00000293404.8	0.57	0.027	2038	49694	NA	NA	1.5	0.47	CTCF Binding Site	35	48	0.14391	2.513	CRcont81391	0.0699552	17:42079800C>T	0.1378	ALL	0.02159	AEFDGBHCI	17:44002432C>T	0.021504	benign (high conf.)	1.33508	17.8623	5.7229	28.8259	17:44002432C>T	0.808746	score_low	Cont_score_low	score_low	Cont_score_low	score_low	Cont_score_low	score_low	Cont_score_low	score_high	Cont_score_high	score_no_call	Cont_score_no_call
17	44002515	CRcont81407	G	A	1239	PASS	Cont	17:44002515	17:44002515G	17:44002515G>A	NAGS	17:43999622-44004664	+	5042	NA	1	1	0	1	44002516	17:42079883	17:42079883G>A	CRcont81407	upstream_gene_variant	MODIFIER	NAGS	ENSG00000161653	1	ENST00000293404.8	0.55	0	1955	49777	NA	NA	5.14	1.58	CTCF Binding Site	62	96	-0.142214	0.678	CRcont81407	0.119527	17:42079883G>A	0.08893	ALL	0.02098	ALL	17:44002515G>A	0.021332	benign (high conf.)	0.863692	14.3408	5.74645	28.9243	17:44002515G>A	0.0252397	score_low	Cont_score_low	score_low	Cont_score_low	score_low	Cont_score_low	score_low	Cont_score_low	score_high	Cont_score_high	score_low	Cont_score_low
17	44002654	CRcont81426	A	G	1034	PASS	Cont	17:44002654	17:44002654A	17:44002654A>G	NAGS	17:43999622-44004664	+	5042	NA	1	1	0	1	44002655	17:42080022	17:42080022A>G	CRcont81426	upstream_gene_variant	MODIFIER	NAGS	ENSG00000161653	1	ENST00000293404.8	0.45	0.013	1816	49916	NA	NA	13.43	5.52	CTCF Binding Site	61	104	1.09655	12.74	CRcont81426	NA	17:42080022A>G	0.16385	ALL	0.10006	ALL	17:44002654A>G	0.047723	benign	1.41518	18.7758	5.69294	28.7017	17:44002654A>G	0.87144	score_high	Cont_score_high	NA	Cont_NA	score_low	Cont_score_low	score_low	Cont_score_low	score_high	Cont_score_high	score_high	Cont_score_high
17	44002794	CRcont81453	C	T	16550	PASS	Cont	17:44002794	17:44002794C	17:44002794C>T	NAGS	17:43999622-44004664	+	5042	NA	1	1	0	1	44002795	17:42080162	17:42080162C>T	CRcont81453	upstream_gene_variant	MODIFIER	NAGS	ENSG00000161653	1	ENST00000293404.8	0.371	0.013	1676	50056	NA	NA	2.52	0.78	CTCF Binding Site	27	37	0.696958	8.427	CRcont81453	NA	17:42080162C>T	0.18717	ABC	0.03743	AEFGBHCI	17:44002794C>T	0.037151	benign	1.27631	17.2851	5.26735	27.0312	17:44002794C>T	0.756066	score_no_call	Cont_score_no_call	NA	Cont_NA	score_low	Cont_score_low	score_low	Cont_score_low	score_high	Cont_score_high	score_low	Cont_score_low
17	44003029	CRcont81480	G	GATTTTA	2836	PASS	Cont	17:44003029	17:44003029G	17:44003029G>GATTTTA	NAGS	17:43999622-44004664	+	5042	NA	7	1	6	7	44003030	17:42080397	17:42080397G>GATTTTA	CRcont81480	upstream_gene_variant	MODIFIER	NAGS	ENSG00000161653	1	ENST00000293404.8	0.353	0.027	1440	50291	NA	NA	0.22	0.04	CTCF Binding Site	2	2	-0.433812	0.163	CRcont81480	NA	NA	NA	NA	NA	NA	NA	NA	NA	NA	NA	NA	NA	17:44003029G>GATTTTA	0.232666	score_low	Cont_score_low	NA	Cont_NA	NA	Cont_NA	NA	Cont_NA	NA	Cont_NA	score_low	Cont_score_low
17	44003104	CRcont81506	C	G	931	PASS	Cont	17:44003104	17:44003104C	17:44003104C>G	NAGS	17:43999622-44004664	+	5042	NA	1	1	0	1	44003105	17:42080472	17:42080472C>G	CRcont81506	upstream_gene_variant	MODIFIER	NAGS	ENSG00000161653	1	ENST00000293404.8	0.464	0.04	1366	50366	NA	NA	0.33	0.09	CTCF Binding Site	1	1	0.17503	2.844	CRcont81506	NA	17:42080472C>G	0.07535	AB	0.0046	AEFGBI	17:44003104C>G	0.024906	benign (high conf.)	-0.400201	0.464204	-0.183437	2.72741	17:44003104C>G	0.6904	score_low	Cont_score_low	NA	Cont_NA	score_low	Cont_score_low	score_low	Cont_score_low	score_low	Cont_score_low	score_low	Cont_score_low
17	44003279	CRcont81532	C	T	5429	PASS	Cont	17:44003279	17:44003279C	17:44003279C>T	NAGS	17:43999622-44004664	+	5042	NA	1	1	0	1	44003280	17:42080647	17:42080647C>T	CRcont81532	upstream_gene_variant	MODIFIER	NAGS	ENSG00000161653	1	ENST00000293404.8	0.444	0.013	1191	50541	NA	NA	0.38	0.07	NA	NA	NA	0.187508	2.982	CRcont81532	NA	17:42080647C>T	0.08029	ADB	0.00353	AEFDGBI	17:44003279C>T	0.026696	benign (high conf.)	-0.359491	0.714047	-0.187681	2.47899	17:44003279C>T	0.624119	score_low	Cont_score_low	NA	Cont_NA	score_low	Cont_score_low	score_low	Cont_score_low	score_low	Cont_score_low	score_low	Cont_score_low
17	44003431	CRcont81561	T	A	1048	PASS	Cont	17:44003431	17:44003431T	17:44003431T>A	NAGS	17:43999622-44004664	+	5042	NA	1	1	0	1	44003432	17:42080799	17:42080799T>A	CRcont81561	upstream_gene_variant	MODIFIER	NAGS	ENSG00000161653	1	ENST00000293404.8	0.503	0.053	1039	50693	NA	NA	0.13	0.04	NA	NA	NA	0.380861	5.213	CRcont81561	NA	17:42080799T>A	0.13409	AB	0.00546	AEFBI	17:44003431T>A	0.02226	benign (high conf.)	-0.185757	2.52094	-0.174685	3.25294	17:44003431T>A	0.528859	score_low	Cont_score_low	NA	Cont_NA	score_low	Cont_score_low	score_low	Cont_score_low	score_low	Cont_score_low	score_low	Cont_score_low
17	44003520	CRcont81576	T	C	738	PASS	Cont	17:44003520	17:44003520T	17:44003520T>C	NAGS	17:43999622-44004664	+	5042	NA	1	1	0	1	44003521	17:42080888	17:42080888T>C	CRcont81576	upstream_gene_variant	MODIFIER	NAGS	ENSG00000161653	1	ENST00000293404.8	0.503	0.04	950	50782	NA	NA	0.16	0.04	NA	NA	NA	0.105477	2.14	CRcont81576	NA	17:42080888T>C	0.05257	ADB	0.00174	AEFDBI	17:44003520T>C	0.017161	benign (high conf.)	-0.383702	0.542171	-0.196622	1.97148	17:44003520T>C	0.491327	score_low	Cont_score_low	NA	Cont_NA	score_low	Cont_score_low	score_low	Cont_score_low	score_low	Cont_score_low	score_low	Cont_score_low
17	44003611	CRcont81595	C	A	198	PASS	Cont	17:44003611	17:44003611C	17:44003611C>A	NAGS	17:43999622-44004664	+	5042	NA	1	1	0	1	44003612	17:42080979	17:42080979C>A	CRcont81595	upstream_gene_variant	MODIFIER	NAGS	ENSG00000161653	1	ENST00000293404.8	0.49	0.053	859	5450	NA	NA	0.33	0.07	NA	NA	NA	0.158483	2.665	CRcont81595	NA	17:42080979C>A	0.07075	ADB	0.0039	AEFDBI	17:44003611C>A	0.024498	benign (high conf.)	-0.315257	1.18594	-0.190443	2.32004	17:44003611C>A	0.404059	score_low	Cont_score_low	NA	Cont_NA	score_low	Cont_score_low	score_low	Cont_score_low	score_low	Cont_score_low	score_low	Cont_score_low
17	44003686	CRcont81637	A	G	513	PASS	Cont	17:44003686	17:44003686A	17:44003686A>G	NAGS	17:43999622-44004664	+	5042	NA	1	1	0	1	44003687	17:42081054	17:42081054A>G	CRcont81637	upstream_gene_variant	MODIFIER	NAGS	ENSG00000161653	1	ENST00000293404.8	0.464	0.013	784	5375	NA	NA	0.34	0.1	NA	NA	NA	0.135356	2.426	CRcont81637	NA	17:42081054A>G	0.07096	AB	0.00173	AEBI	17:44003686A>G	0.021354	benign (high conf.)	-0.359529	0.713744	-0.183244	2.73879	17:44003686A>G	0.552084	score_low	Cont_score_low	NA	Cont_NA	score_low	Cont_score_low	score_low	Cont_score_low	score_low	Cont_score_low	score_low	Cont_score_low
17	44003783	CRcont81655	G	A	1504	PASS	Cont	17:44003783	17:44003783G	17:44003783G>A	NAGS	17:43999622-44004664	+	5042	NA	1	1	0	1	44003784	17:42081151	17:42081151G>A	CRcont81655	upstream_gene_variant	MODIFIER	NAGS	ENSG00000161653	1	ENST00000293404.8	0.47	0.027	687	5278	NA	NA	0.41	0.08	NA	1	1	0.193202	3.046	CRcont81655	NA	17:42081151G>A	0.0753	AB	0.00526	AEFGBI	17:44003783G>A	0.025886	benign (high conf.)	-0.271689	1.63164	-0.173598	3.31905	17:44003783G>A	0.673965	score_low	Cont_score_low	NA	Cont_NA	score_low	Cont_score_low	score_low	Cont_score_low	score_low	Cont_score_low	score_low	Cont_score_low
17	44003881	CRcont81672	T	G	1253	PASS	Cont	17:44003881	17:44003881T	17:44003881T>G	NAGS	17:43999622-44004664	+	5042	NA	1	1	0	1	44003882	17:42081249	17:42081249T>G	CRcont81672	upstream_gene_variant	MODIFIER	NAGS	ENSG00000161653	1	ENST00000293404.8	0.47	0.013	589	5180	NA	NA	0.28	0.08	Promoter	1	1	0.381541	5.221	CRcont81672	NA	17:42081249T>G	0.07764	AB	0.00506	AEFGBI	17:44003881T>G	0.028028	benign (high conf.)	-0.286626	1.47782	-0.184365	2.67268	17:44003881T>G	0.636823	score_low	Cont_score_low	NA	Cont_NA	score_low	Cont_score_low	score_low	Cont_score_low	score_low	Cont_score_low	score_low	Cont_score_low
17	44004167	CRcont81708	G	A	958	PASS	Cont	17:44004167	17:44004167G	17:44004167G>A	NAGS	17:43999622-44004664	+	5042	NA	1	1	0	1	44004168	17:42081535	17:42081535G>A	CRcont81708	upstream_gene_variant	MODIFIER	NAGS	ENSG00000161653	1	ENST00000293404.8	0.523	0.027	303	4894	NA	NA	1.16	0.53	Promoter	5	6	-0.041975	1.094	CRcont81708	NA	17:42081535G>A	0.11582	ALL	0.01074	AEFDBHCI	17:44004167G>A	0.024901	benign (high conf.)	-0.31117	1.22859	-0.0817574	7.12995	17:44004167G>A	0.0444258	score_low	Cont_score_low	NA	Cont_NA	score_low	Cont_score_low	score_low	Cont_score_low	score_low	Cont_score_low	score_low	Cont_score_low
17	44004248	CRcont81726	C	G	251	PASS	Cont	17:44004248	17:44004248C	17:44004248C>G	NAGS	17:43999622-44004664	+	5042	NA	1	1	0	1	44004249	17:42081616	17:42081616C>G	CRcont81726	upstream_gene_variant	MODIFIER	NAGS	ENSG00000161653	1	ENST00000293404.8	0.616	0.04	222	4813	NA	NA	1.22	0.46	Promoter	13	14	-0.233622	0.432	CRcont81726	NA	17:42081616C>G	0.13566	ABC	0.03329	AEFBHCI	17:44004248C>G	0.034115	benign	-0.444127	0.344048	-0.125217	5.85365	17:44004248C>G	0.0362571	score_low	Cont_score_low	NA	Cont_NA	score_low	Cont_score_low	score_low	Cont_score_low	score_low	Cont_score_low	score_low	Cont_score_low
17	44004404	CRcont81752	T	C	1794	PASS	Cont	17:44004404	17:44004404T	17:44004404T>C	NAGS	17:43999622-44004664	+	5042	NA	1	1	0	1	44004405	17:42081772	17:42081772T>C	CRcont81752	upstream_gene_variant	MODIFIER	NAGS	ENSG00000161653	1	ENST00000293404.8	0.583	0.067	66	4657	NA	NA	3.12	1.59	Promoter	50	69	0.815155	9.544	CRcont81752	NA	17:42081772T>C	0.76867	ALL	0.04867	AEDBHCI	17:44004404T>C	0.097115	benign	0.302133	9.39613	0.367568	12.0642	17:44004404T>C	0.324455	score_no_call	Cont_score_no_call	NA	Cont_NA	score_high	Cont_score_high	score_low	Cont_score_low	score_low	Cont_score_low	score_low	Cont_score_low
17	44004542	CRcont81772	G	A	1046	PASS	Cont	17:44004542	17:44004542G	17:44004542G>A	NAGS	17:43999622-44004664	+	5042	NA	1	1	0	1	44004543	17:42081910	17:42081910G>A	CRcont81772	upstream_gene_variant	MODIFIER	NAGS	ENSG00000161653	1	ENST00000293404.8	0.709	0.12	5	4519	NA	NA	4.53	2.4	Promoter	45	63	0.351045	4.876	CRcont81772	0.162827	17:42081910G>A	0.20918	ALL	0.02622	ALL	17:44004542G>A	0.344224	benign	0.338485	9.86553	0.246207	11.2902	17:44004542G>A	0.871084	score_low	Cont_score_low	score_no_call	Cont_score_no_call	score_low	Cont_score_low	score_high	Cont_score_high	score_low	Cont_score_low	score_high	Cont_score_high
17	44004626	CRcont81795	A	G	434	PASS	Cont	17:44004626	17:44004626A	17:44004626A>G	NAGS	17:43999622-44004664	+	5042	NA	1	1	0	1	44004627	17:42081994	17:42081994A>G	CRcont81795	5_prime_UTR_variant	MODIFIER	NAGS	ENSG00000161653	1	ENST00000293404.8	0.675	0.147	80	4435	NA	NA	2.11	1.13	Promoter	50	67	1.52968	15.93	CRcont81795	0.150779	17:42081994A>G	0.24188	ALL	0.05847	AEFDBHCIJ	17:44004626A>G	0.281355	benign	1.31683	17.6752	3.28139	20.9373	17:44004626A>G	0.662421	score_high	Cont_score_high	score_low	Cont_score_low	score_low	Cont_score_low	score_high	Cont_score_high	score_high	Cont_score_high	score_low	Cont_score_low
17	44262928	CR220	C	T	.	.	Dis	17:44262928	17:44262928C	17:44262928C>T	SLC4A1	17:44262866-44273135	-	10269	SLC4A1	1	1	0	1	44262929	17:42340296	17:42340296C>T	CR220	5_prime_UTR_variant	MODIFIER	SLC4A1	ENSG00000004939	-1	ENST00000262418.12	0.656	0.067	862	2123	NA	NA	0.61	0.23	NA	8	9	0.283435	4.096	CR220	0.228591	17:42340296C>T	0.21649	ABC	0.08048	AEFBHCI	17:44262928C>T	0.445052	benign	0.443908	11.0709	0.30365	11.6774	17:44262928C>T	0.475097	score_low	Dis_score_low	score_no_call	Dis_score_no_call	score_low	Dis_score_low	score_high	Dis_score_high	score_no_call	Dis_score_no_call	score_low	Dis_score_low
17	44262929	CRcont81819	G	A	1108	PASS	Cont	17:44262929	17:44262929G	17:44262929G>A	SLC4A1	17:44262866-44273135	-	10269	NA	1	1	0	1	44262930	17:42340297	17:42340297G>A	CRcont81819	5_prime_UTR_variant	MODIFIER	SLC4A1	ENSG00000004939	-1	ENST00000262418.12	0.662	0.067	863	2124	NA	NA	0.61	0.23	NA	8	9	0.608333	7.593	CRcont81819	0.217896	17:42340297G>A	0.60458	ABC	0.35086	AEFBHCI	17:44262929G>A	0.60555	pathogenic	0.884507	14.4737	0.380435	12.1383	17:44262929G>A	0.852373	score_low	Cont_score_low	score_no_call	Cont_score_no_call	score_high	Cont_score_high	score_high	Cont_score_high	score_high	Cont_score_high	score_no_call	Cont_score_no_call
17	44263053	CRcont81846	A	G	701	PASS	Cont	17:44263053	17:44263053A	17:44263053A>G	SLC4A1	17:44262866-44273135	-	10269	NA	1	1	0	1	44263054	17:42340421	17:42340421A>G	CRcont81846	intron_variant	MODIFIER	SLC4A1	ENSG00000004939	-1	ENST00000262418.12	0.616	0.027	987	2248	2	0.08	0.47	0.12	NA	10	11	0.113466	2.214	CRcont81846	0.0698401	17:42340421A>G	0.21723	ABC	0.05236	AEFGBHCI	17:44263053A>G	0.04069	benign	0.212832	8.12932	0.203965	10.9684	17:44263053A>G	0.755593	score_low	Cont_score_low	score_low	Cont_score_low	score_low	Cont_score_low	score_low	Cont_score_low	score_low	Cont_score_low	score_low	Cont_score_low
17	44263189	CRcont81876	A	G	1020	PASS	Cont	17:44263189	17:44263189A	17:44263189A>G	SLC4A1	17:44262866-44273135	-	10269	NA	1	1	0	1	44263190	17:42340557	17:42340557A>G	CRcont81876	intron_variant	MODIFIER	SLC4A1	ENSG00000004939	-1	ENST00000262418.12	0.583	0.013	4946	2384	NA	NA	0.43	0.09	NA	3	3	-0.664494	0.053	CRcont81876	0.0502044	17:42340557A>G	0.16192	ALL	0.01642	AEFDBCI	17:44263189A>G	0.024932	benign (high conf.)	-0.0950505	3.56106	0.152901	10.5215	17:44263189A>G	0.00748135	score_low	Cont_score_low	score_low	Cont_score_low	score_low	Cont_score_low	score_low	Cont_score_low	score_low	Cont_score_low	score_low	Cont_score_low
17	44263307	CRcont81898	A	AG	831	PASS	Cont	17:44263307	17:44263307A	17:44263307A>AG	SLC4A1	17:44262866-44273135	-	10269	NA	2	1	1	2	44263308	17:42340675	17:42340675A>AG	CRcont81898	intron_variant	MODIFIER	SLC4A1	ENSG00000004939	-1	ENST00000262418.12	0.567	0.013	4827	2502	NA	NA	0.54	0.28	NA	1	1	0.020721	1.471	CRcont81898	NA	NA	NA	NA	NA	NA	NA	NA	NA	NA	NA	NA	NA	17:44263307A>AG	0.692492	score_low	Cont_score_low	NA	Cont_NA	NA	Cont_NA	NA	Cont_NA	NA	Cont_NA	score_low	Cont_score_low
17	44263403	CRcont81922	G	C	728	PASS	Cont	17:44263403	17:44263403G	17:44263403G>C	SLC4A1	17:44262866-44273135	-	10269	NA	1	1	0	1	44263404	17:42340771	17:42340771G>C	CRcont81922	intron_variant	MODIFIER	SLC4A1	ENSG00000004939	-1	ENST00000262418.12	0.589	0.067	4732	2598	NA	NA	0.47	0.19	NA	2	2	-0.015713	1.24	CRcont81922	NA	17:42340771G>C	0.18268	ALL	0.06475	AEFDBCI	17:44263403G>C	0.033789	benign	-0.0895739	3.62961	-0.0498772	7.76639	17:44263403G>C	0.0293087	score_low	Cont_score_low	NA	Cont_NA	score_low	Cont_score_low	score_low	Cont_score_low	score_low	Cont_score_low	score_low	Cont_score_low
17	44263480	CRcont81945	C	T	886	PASS	Cont	17:44263480	17:44263480C	17:44263480C>T	SLC4A1	17:44262866-44273135	-	10269	NA	1	1	0	1	44263481	17:42340848	17:42340848C>T	CRcont81945	intron_variant	MODIFIER	SLC4A1	ENSG00000004939	-1	ENST00000262418.12	0.576	0.053	4655	2675	NA	NA	0.51	0.13	NA	3	3	0.005112	1.368	CRcont81945	NA	17:42340848C>T	0.1706	ALL	0.01883	AEFDBCI	17:44263480C>T	0.031353	benign	0.0400364	5.44514	0.0093136	8.68625	17:44263480C>T	0.67802	score_low	Cont_score_low	NA	Cont_NA	score_low	Cont_score_low	score_low	Cont_score_low	score_low	Cont_score_low	score_low	Cont_score_low
17	44263577	CRcont81971	T	TC	846	PASS	Cont	17:44263577	17:44263577T	17:44263577T>TC	SLC4A1	17:44262866-44273135	-	10269	NA	2	1	1	2	44263578	17:42340945	17:42340945T>TC	CRcont81971	intron_variant	MODIFIER	SLC4A1	ENSG00000004939	-1	ENST00000262418.12	0.58	0.027	4557	2772	NA	NA	0.47	0.19	NA	6	6	0.012565	1.416	CRcont81971	NA	NA	NA	NA	NA	NA	NA	NA	NA	NA	NA	NA	NA	17:44263577T>TC	0.00825278	score_low	Cont_score_low	NA	Cont_NA	NA	Cont_NA	NA	Cont_NA	NA	Cont_NA	score_low	Cont_score_low
17	44263620	CRcont81987	C	T	823	PASS	Cont	17:44263620	17:44263620C	17:44263620C>T	SLC4A1	17:44262866-44273135	-	10269	NA	1	1	0	1	44263621	17:42340988	17:42340988C>T	CRcont81987	intron_variant	MODIFIER	SLC4A1	ENSG00000004939	-1	ENST00000262418.12	0.556	0.027	4515	2815	NA	NA	0.42	0.18	NA	6	6	0.379741	5.201	CRcont81987	NA	17:42340988C>T	0.17687	ALL	0.09138	AEFDBCI	17:44263620C>T	0.033441	benign	0.0673217	5.86387	-0.0145343	8.34027	17:44263620C>T	0.786639	score_low	Cont_score_low	NA	Cont_NA	score_low	Cont_score_low	score_low	Cont_score_low	score_low	Cont_score_low	score_low	Cont_score_low
17	44263699	CRcont82014	TCCCTTCCC	T	1028	PASS	Cont	17:44263699	17:44263699TCCCTTCCC	17:44263699TCCCTTCCC>T	SLC4A1	17:44262866-44273135	-	10269	NA	1	9	-8	-7	44263708	17:42341067	17:42341067TCCCTTCCC>T	CRcont82014	intron_variant	MODIFIER	SLC4A1	ENSG00000004939	-1	ENST00000262418.12	0.551	0	4428	2895	NA	NA	0.27	0.1	NA	4	4	-0.156325	0.633	CRcont82014	NA	NA	NA	NA	NA	NA	NA	NA	NA	NA	NA	NA	NA	17:44263699TCCCTTCCC>T	0.518963	score_low	Cont_score_low	NA	Cont_NA	NA	Cont_NA	NA	Cont_NA	NA	Cont_NA	score_low	Cont_score_low
17	44263707	CRcont82034	C	CTCCTTCCCTCCCTTCCCTCCCTTCCCTCCTTCCTTCCTTCCT	796	PASS	Cont	17:44263707	17:44263707C	17:44263707C>CTCCTTCCCTCCCTTCCCTCCCTTCCCTCCTTCCTTCCTTCCT	SLC4A1	17:44262866-44273135	-	10269	NA	43	1	42	43	44263708	17:42341075	17:42341075C>CTCCTTCCCTCCCTTCCCTCCCTTCCCTCCTTCCTTCCTTCCT	CRcont82034	intron_variant	MODIFIER	SLC4A1	ENSG00000004939	-1	ENST00000262418.12	0.553	0	4427	2902	NA	NA	0.19	0.04	NA	4	4	-0.396884	0.195	CRcont82034	NA	NA	NA	NA	NA	NA	NA	NA	NA	NA	NA	NA	NA	17:44263707C>CTCCTTCCCTCCCTTCCCTCCCTTCCCTCCTTCCTTCCTTCCT	0.00291111	score_low	Cont_score_low	NA	Cont_NA	NA	Cont_NA	NA	Cont_NA	NA	Cont_NA	score_low	Cont_score_low
17	44263707	CRcont82061	C	CTCCTTCCTTCCTTCCTTCCTTCCTTCCTTCCTTCCTTCCT	4279	PASS	Cont	17:44263707	17:44263707C	17:44263707C>CTCCTTCCTTCCTTCCTTCCTTCCTTCCTTCCTTCCTTCCT	SLC4A1	17:44262866-44273135	-	10269	NA	41	1	40	41	44263708	17:42341075	17:42341075C>CTCCTTCCTTCCTTCCTTCCTTCCTTCCTTCCTTCCTTCCT	CRcont82061	intron_variant	MODIFIER	SLC4A1	ENSG00000004939	-1	ENST00000262418.12	0.553	0	4427	2902	NA	NA	0.19	0.04	NA	4	4	-0.388351	0.203	CRcont82061	NA	NA	NA	NA	NA	NA	NA	NA	NA	NA	NA	NA	NA	17:44263707C>CTCCTTCCTTCCTTCCTTCCTTCCTTCCTTCCTTCCTTCCT	0.00291111	score_low	Cont_score_low	NA	Cont_NA	NA	Cont_NA	NA	Cont_NA	NA	Cont_NA	score_low	Cont_score_low
17	44263707	CRcont82079	C	CTCCTTCCTTTCTTCCTTCCTTCCTTCCTCCATCCCTGCTTCCTTCCTTCCT	1894	PASS	Cont	17:44263707	17:44263707C	17:44263707C>CTCCTTCCTTTCTTCCTTCCTTCCTTCCTCCATCCCTGCTTCCTTCCTTCCT	SLC4A1	17:44262866-44273135	-	10269	NA	52	1	51	52	44263708	17:42341075	17:42341075C>CTCCTTCCTTTCTTCCTTCCTTCCTTCCTCCATCCCTGCTTCCTTCCTTCCT	CRcont82079	intron_variant	MODIFIER	SLC4A1	ENSG00000004939	-1	ENST00000262418.12	0.553	0	4427	2902	NA	NA	0.19	0.04	NA	4	4	-0.426753	0.169	CRcont82079	NA	NA	NA	NA	NA	NA	NA	NA	NA	NA	NA	NA	NA	17:44263707C>CTCCTTCCTTTCTTCCTTCCTTCCTTCCTCCATCCCTGCTTCCTTCCTTCCT	0.00291111	score_low	Cont_score_low	NA	Cont_NA	NA	Cont_NA	NA	Cont_NA	NA	Cont_NA	score_low	Cont_score_low
17	44263715	CRcont82135	T	TTTCTTCCTTCCTTCCTTTCTTCCTTCCTTCCC	807	PASS	Cont	17:44263715	17:44263715T	17:44263715T>TTTCTTCCTTCCTTCCTTTCTTCCTTCCTTCCC	SLC4A1	17:44262866-44273135	-	10269	NA	33	1	32	33	44263716	17:42341083	17:42341083T>TTTCTTCCTTCCTTCCTTTCTTCCTTCCTTCCC	CRcont82135	intron_variant	MODIFIER	SLC4A1	ENSG00000004939	-1	ENST00000262418.12	0.52	0	4419	2910	NA	NA	0.19	0.04	NA	4	4	-0.201609	0.507	CRcont82135	NA	NA	NA	NA	NA	NA	NA	NA	NA	NA	NA	NA	NA	17:44263715T>TTTCTTCCTTCCTTCCTTTCTTCCTTCCTTCCC	0.0905587	score_low	Cont_score_low	NA	Cont_NA	NA	Cont_NA	NA	Cont_NA	NA	Cont_NA	score_low	Cont_score_low
17	44263721	CRcont82155	C	CCTTCCTTCCTTCCTCCCTCCCTGCTTCCTTCCTTCCTTCCTCCATCCCTG	822	PASS	Cont	17:44263721	17:44263721C	17:44263721C>CCTTCCTTCCTTCCTCCCTCCCTGCTTCCTTCCTTCCTTCCTCCATCCCTG	SLC4A1	17:44262866-44273135	-	10269	NA	51	1	50	51	44263722	17:42341089	17:42341089C>CCTTCCTTCCTTCCTCCCTCCCTGCTTCCTTCCTTCCTTCCTCCATCCCTG	CRcont82155	intron_variant	MODIFIER	SLC4A1	ENSG00000004939	-1	ENST00000262418.12	0.513	0	4413	2916	NA	NA	0.19	0.04	NA	4	4	-0.289216	0.329	CRcont82155	NA	NA	NA	NA	NA	NA	NA	NA	NA	NA	NA	NA	NA	17:44263721C>CCTTCCTTCCTTCCTCCCTCCCTGCTTCCTTCCTTCCTTCCTCCATCCCTG	0.587819	score_low	Cont_score_low	NA	Cont_NA	NA	Cont_NA	NA	Cont_NA	NA	Cont_NA	score_low	Cont_score_low
17	44263748	CRcont82178	G	GCTTC	2865	PASS	Cont	17:44263748	17:44263748G	17:44263748G>GCTTC	SLC4A1	17:44262866-44273135	-	10269	NA	5	1	4	5	44263749	17:42341116	17:42341116G>GCTTC	CRcont82178	intron_variant	MODIFIER	SLC4A1	ENSG00000004939	-1	ENST00000262418.12	0.527	0	4386	2943	NA	NA	0.16	0.04	NA	4	4	-0.145073	0.668	CRcont82178	NA	NA	NA	NA	NA	NA	NA	NA	NA	NA	NA	NA	NA	17:44263748G>GCTTC	0.361811	score_low	Cont_score_low	NA	Cont_NA	NA	Cont_NA	NA	Cont_NA	NA	Cont_NA	score_low	Cont_score_low
17	44263801	CRcont82195	C	T	157	PASS	Cont	17:44263801	17:44263801C	17:44263801C>T	SLC4A1	17:44262866-44273135	-	10269	NA	1	1	0	1	44263802	17:42341169	17:42341169C>T	CRcont82195	intron_variant	MODIFIER	SLC4A1	ENSG00000004939	-1	ENST00000262418.12	0.53	0	4334	2996	NA	NA	0.16	0.04	NA	1	1	-0.186294	0.547	CRcont82195	NA	17:42341169C>T	0.25358	AB	0.00359	AEFBI	17:44263801C>T	0.017663	benign (high conf.)	-0.179679	2.58577	-0.189266	2.38751	17:44263801C>T	0.000333333	score_low	Cont_score_low	NA	Cont_NA	score_low	Cont_score_low	score_low	Cont_score_low	score_low	Cont_score_low	score_low	Cont_score_low
17	44263914	CRcont82215	C	T	5476	PASS	Cont	17:44263914	17:44263914C	17:44263914C>T	SLC4A1	17:44262866-44273135	-	10269	NA	1	1	0	1	44263915	17:42341282	17:42341282C>T	CRcont82215	intron_variant	MODIFIER	SLC4A1	ENSG00000004939	-1	ENST00000262418.12	0.497	0	4221	3109	NA	NA	0.2	0.04	NA	NA	NA	-0.018585	1.223	CRcont82215	NA	17:42341282C>T	0.1026	AB	0.00358	AEFBI	17:44263914C>T	0.018993	benign (high conf.)	-0.277497	1.57189	-0.207834	1.35432	17:44263914C>T	0.671358	score_low	Cont_score_low	NA	Cont_NA	score_low	Cont_score_low	score_low	Cont_score_low	score_low	Cont_score_low	score_low	Cont_score_low
17	44264014	CRcont82240	T	C	987	PASS	Cont	17:44264014	17:44264014T	17:44264014T>C	SLC4A1	17:44262866-44273135	-	10269	NA	1	1	0	1	44264015	17:42341382	17:42341382T>C	CRcont82240	intron_variant	MODIFIER	SLC4A1	ENSG00000004939	-1	ENST00000262418.12	0.404	0.013	4121	3209	NA	NA	0.34	0.16	NA	NA	NA	0.149192	2.567	CRcont82240	NA	17:42341382T>C	0.09412	AB	0.00343	AEBI	17:44264014T>C	0.018993	benign (high conf.)	-0.297526	1.36643	-0.21333	1.05811	17:44264014T>C	0.551716	score_low	Cont_score_low	NA	Cont_NA	score_low	Cont_score_low	score_low	Cont_score_low	score_low	Cont_score_low	score_low	Cont_score_low
17	44264128	CRcont82272	G	C	1811	PASS	Cont	17:44264128	17:44264128G	17:44264128G>C	SLC4A1	17:44262866-44273135	-	10269	NA	1	1	0	1	44264129	17:42341496	17:42341496G>C	CRcont82272	intron_variant	MODIFIER	SLC4A1	ENSG00000004939	-1	ENST00000262418.12	0.483	0.013	4007	3323	NA	NA	0.48	0.13	NA	NA	NA	-0.144519	0.67	CRcont82272	NA	17:42341496G>C	0.08932	AB	0.0037	AEFBI	17:44264128G>C	0.024698	benign (high conf.)	-0.331953	0.974227	-0.217619	0.839743	17:44264128G>C	0.00433333	score_low	Cont_score_low	NA	Cont_NA	score_low	Cont_score_low	score_low	Cont_score_low	score_low	Cont_score_low	score_low	Cont_score_low
17	44264257	CRcont82296	C	T	1901	PASS	Cont	17:44264257	17:44264257C	17:44264257C>T	SLC4A1	17:44262866-44273135	-	10269	NA	1	1	0	1	44264258	17:42341625	17:42341625C>T	CRcont82296	intron_variant	MODIFIER	SLC4A1	ENSG00000004939	-1	ENST00000262418.12	0.49	0.04	3878	3452	NA	NA	0.28	0.05	NA	NA	NA	-0.299167	0.313	CRcont82296	NA	17:42341625C>T	0.03319	AB	0.00015	AEFBI	17:44264257C>T	0.012578	benign (high conf.)	-0.842913	0.020074	-0.283122	0.0232175	17:44264257C>T	0	score_low	Cont_score_low	NA	Cont_NA	score_low	Cont_score_low	score_low	Cont_score_low	score_low	Cont_score_low	score_low	Cont_score_low
17	44264433	CRcont82329	GGGTGA	G	330	PASS	Cont	17:44264433	17:44264433GGGTGA	17:44264433GGGTGA>G	SLC4A1	17:44262866-44273135	-	10269	NA	1	6	-5	-4	44264439	17:42341801	17:42341801GGGTGA>G	CRcont82329	intron_variant	MODIFIER	SLC4A1	ENSG00000004939	-1	ENST00000262418.12	0.471	0.013	3697	3629	NA	NA	0.28	0.11	NA	NA	NA	-0.182111	0.558	CRcont82329	NA	NA	NA	NA	NA	NA	NA	NA	NA	NA	NA	NA	NA	17:44264433GGGTGA>G	0.713102	score_low	Cont_score_low	NA	Cont_NA	NA	Cont_NA	NA	Cont_NA	NA	Cont_NA	score_low	Cont_score_low
17	44264489	CRcont82349	C	T	1688	PASS	Cont	17:44264489	17:44264489C	17:44264489C>T	SLC4A1	17:44262866-44273135	-	10269	NA	1	1	0	1	44264490	17:42341857	17:42341857C>T	CRcont82349	intron_variant	MODIFIER	SLC4A1	ENSG00000004939	-1	ENST00000262418.12	0.411	0.027	3646	3684	NA	NA	0.35	0.11	NA	1	1	-0.116161	0.768	CRcont82349	NA	17:42341857C>T	0.11423	AB	0.0014	AEFBI	17:44264489C>T	0.015556	benign (high conf.)	-0.309644	1.24408	-0.202588	1.64158	17:44264489C>T	0.001	score_low	Cont_score_low	NA	Cont_NA	score_low	Cont_score_low	score_low	Cont_score_low	score_low	Cont_score_low	score_low	Cont_score_low
17	44264620	CRcont82376	G	A	2353	PASS	Cont	17:44264620	17:44264620G	17:44264620G>A	SLC4A1	17:44262866-44273135	-	10269	NA	1	1	0	1	44264621	17:42341988	17:42341988G>A	CRcont82376	intron_variant	MODIFIER	SLC4A1	ENSG00000004939	-1	ENST00000262418.12	0.497	0.053	3515	3815	NA	NA	0.31	0.05	NA	2	3	0.169625	2.785	CRcont82376	NA	17:42341988G>A	0.18332	ADB	0.06425	AEFDBI	17:44264620G>A	0.039237	benign	0.0225187	5.18176	-0.164506	3.87045	17:44264620G>A	0.633377	score_low	Cont_score_low	NA	Cont_NA	score_low	Cont_score_low	score_low	Cont_score_low	score_low	Cont_score_low	score_low	Cont_score_low
17	44264719	CRcont82394	C	T	2195	PASS	Cont	17:44264719	17:44264719C	17:44264719C>T	SLC4A1	17:44262866-44273135	-	10269	NA	1	1	0	1	44264720	17:42342087	17:42342087C>T	CRcont82394	intron_variant	MODIFIER	SLC4A1	ENSG00000004939	-1	ENST00000262418.12	0.576	0.027	3416	3914	NA	NA	0.44	0.09	NA	2	2	-0.105715	0.807	CRcont82394	NA	17:42342087C>T	0.11772	AB	0.03463	AEFBI	17:44264719C>T	0.029329	benign (high conf.)	-0.256439	1.78837	-0.202518	1.64542	17:44264719C>T	0.00343611	score_low	Cont_score_low	NA	Cont_NA	score_low	Cont_score_low	score_low	Cont_score_low	score_low	Cont_score_low	score_low	Cont_score_low
17	44264801	CRcont82422	G	A	1235	PASS	Cont	17:44264801	17:44264801G	17:44264801G>A	SLC4A1	17:44262866-44273135	-	10269	NA	1	1	0	1	44264802	17:42342169	17:42342169G>A	CRcont82422	intron_variant	MODIFIER	SLC4A1	ENSG00000004939	-1	ENST00000262418.12	0.603	0.013	3334	3996	NA	NA	0.47	0.12	NA	2	2	0.549221	7.01	CRcont82422	NA	17:42342169G>A	0.16237	AB	0.14308	AEFBI	17:44264801G>A	0.063276	benign	0.2504	8.68066	-0.110921	6.35384	17:44264801G>A	0.76707	score_low	Cont_score_low	NA	Cont_NA	score_low	Cont_score_low	score_low	Cont_score_low	score_low	Cont_score_low	score_low	Cont_score_low
17	44264954	CRcont82448	C	T	659	PASS	Cont	17:44264954	17:44264954C	17:44264954C>T	SLC4A1	17:44262866-44273135	-	10269	NA	1	1	0	1	44264955	17:42342322	17:42342322C>T	CRcont82448	intron_variant	MODIFIER	SLC4A1	ENSG00000004939	-1	ENST00000262418.12	0.623	0.04	3181	4149	NA	NA	0.5	0.13	NA	2	2	0.726789	8.7	CRcont82448	NA	17:42342322C>T	0.12135	ADB	0.05113	AEFDBI	17:44264954C>T	0.045273	benign	-0.189918	2.47684	0.0846645	9.73509	17:44264954C>T	0.63377	score_no_call	Cont_score_no_call	NA	Cont_NA	score_low	Cont_score_low	score_low	Cont_score_low	score_low	Cont_score_low	score_low	Cont_score_low
17	44265132	CRcont82485	A	C	123	PASS	Cont	17:44265132	17:44265132A	17:44265132A>C	SLC4A1	17:44262866-44273135	-	10269	NA	1	1	0	1	44265133	17:42342500	17:42342500A>C	CRcont82485	intron_variant	MODIFIER	SLC4A1	ENSG00000004939	-1	ENST00000262418.12	0.675	0.04	3003	4327	NA	NA	0.4	0.1	NA	1	1	0.221338	3.369	CRcont82485	0.0483764	17:42342500A>C	0.10234	ADB	0.02337	AEFDBI	17:44265132A>C	0.047774	benign	-0.293995	1.40229	0.0670864	9.49249	17:44265132A>C	0.416856	score_low	Cont_score_low	score_low	Cont_score_low	score_low	Cont_score_low	score_low	Cont_score_low	score_low	Cont_score_low	score_low	Cont_score_low
17	44265208	CRcont82507	C	G	3221	PASS	Cont	17:44265208	17:44265208C	17:44265208C>G	SLC4A1	17:44262866-44273135	-	10269	NA	1	1	0	1	44265209	17:42342576	17:42342576C>G	CRcont82507	intron_variant	MODIFIER	SLC4A1	ENSG00000004939	-1	ENST00000262418.12	0.616	0.067	2927	4403	1	1	1.04	0.63	NA	2	2	-0.023481	1.195	CRcont82507	NA	17:42342576C>G	0.19073	ADB	0.03272	AEFDBI	17:44265208C>G	0.044556	benign	0.0694037	5.89619	0.133776	10.3323	17:44265208C>G	0.0163484	score_low	Cont_score_low	NA	Cont_NA	score_low	Cont_score_low	score_low	Cont_score_low	score_low	Cont_score_low	score_low	Cont_score_low
17	44265303	CRcont82529	G	A	1151	PASS	Cont	17:44265303	17:44265303G	17:44265303G>A	SLC4A1	17:44262866-44273135	-	10269	NA	1	1	0	1	44265304	17:42342671	17:42342671G>A	CRcont82529	intron_variant	MODIFIER	SLC4A1	ENSG00000004939	-1	ENST00000262418.12	0.583	0.093	2832	4498	NA	NA	1.04	0.65	NA	2	2	-0.683645	0.048	CRcont82529	NA	17:42342671G>A	0.10412	ADB	0.02737	AEFDBI	17:44265303G>A	0.038884	benign	-0.304477	1.29618	0.0208009	8.84684	17:44265303G>A	0.00305	score_low	Cont_score_low	NA	Cont_NA	score_low	Cont_score_low	score_low	Cont_score_low	score_low	Cont_score_low	score_low	Cont_score_low
17	44265404	CRcont82556	C	G	3635	PASS	Cont	17:44265404	17:44265404C	17:44265404C>G	SLC4A1	17:44262866-44273135	-	10269	NA	1	1	0	1	44265405	17:42342772	17:42342772C>G	CRcont82556	intron_variant	MODIFIER	SLC4A1	ENSG00000004939	-1	ENST00000262418.12	0.556	0.08	2731	4599	NA	NA	0.3	0.11	NA	NA	NA	0.057702	1.739	CRcont82556	NA	17:42342772C>G	0.07325	AB	0.00682	AEFBI	17:44265404C>G	0.028076	benign (high conf.)	-0.330043	0.992859	-0.197336	1.93173	17:44265404C>G	0.246057	score_low	Cont_score_low	NA	Cont_NA	score_low	Cont_score_low	score_low	Cont_score_low	score_low	Cont_score_low	score_low	Cont_score_low
17	44265505	CRcont82586	G	A	406	PASS	Cont	17:44265505	17:44265505G	17:44265505G>A	SLC4A1	17:44262866-44273135	-	10269	NA	1	1	0	1	44265506	17:42342873	17:42342873G>A	CRcont82586	intron_variant	MODIFIER	SLC4A1	ENSG00000004939	-1	ENST00000262418.12	0.563	0.12	2630	4700	NA	NA	0.03	0.02	NA	NA	NA	-0.174129	0.58	CRcont82586	NA	17:42342873G>A	0.03313	AB	0.00051	AEFBI	17:44265505G>A	0.019639	benign (high conf.)	-0.811217	0.0260566	-0.270026	0.0518172	17:44265505G>A	0.011275	score_low	Cont_score_low	NA	Cont_NA	score_low	Cont_score_low	score_low	Cont_score_low	score_low	Cont_score_low	score_low	Cont_score_low
17	44265569	CRcont82610	C	T	4649	PASS	Cont	17:44265569	17:44265569C	17:44265569C>T	SLC4A1	17:44262866-44273135	-	10269	NA	1	1	0	1	44265570	17:42342937	17:42342937C>T	CRcont82610	intron_variant	MODIFIER	SLC4A1	ENSG00000004939	-1	ENST00000262418.12	0.536	0.093	2566	4764	NA	NA	0.04	0.01	NA	NA	NA	0.135683	2.429	CRcont82610	NA	17:42342937C>T	0.07304	AB	0.00199	AEFBI	17:44265569C>T	0.025393	benign (high conf.)	-0.308896	1.25164	-0.215004	0.971291	17:44265569C>T	0.220626	score_low	Cont_score_low	NA	Cont_NA	score_low	Cont_score_low	score_low	Cont_score_low	score_low	Cont_score_low	score_low	Cont_score_low
17	44265702	CRcont82629	C	T	587	PASS	Cont	17:44265702	17:44265702C	17:44265702C>T	SLC4A1	17:44262866-44273135	-	10269	NA	1	1	0	1	44265703	17:42343070	17:42343070C>T	CRcont82629	intron_variant	MODIFIER	SLC4A1	ENSG00000004939	-1	ENST00000262418.12	0.596	0.027	2433	4897	NA	NA	0.37	0.13	NA	NA	NA	0.461474	6.097	CRcont82629	NA	17:42343070C>T	0.07243	AB	0.01678	AEFBI	17:44265702C>T	0.037567	benign	-0.190411	2.47163	-0.190311	2.32761	17:44265702C>T	0.745093	score_low	Cont_score_low	NA	Cont_NA	score_low	Cont_score_low	score_low	Cont_score_low	score_low	Cont_score_low	score_low	Cont_score_low
17	44265837	CRcont82643	C	G	392	PASS	Cont	17:44265837	17:44265837C	17:44265837C>G	SLC4A1	17:44262866-44273135	-	10269	NA	1	1	0	1	44265838	17:42343205	17:42343205C>G	CRcont82643	intron_variant	MODIFIER	SLC4A1	ENSG00000004939	-1	ENST00000262418.12	0.563	0.04	2298	5032	NA	NA	0.23	0.06	NA	NA	NA	0.133591	2.408	CRcont82643	NA	17:42343205C>G	0.19615	AB	0.03665	AEFBI	17:44265837C>G	0.041604	benign	-0.0764923	3.79634	-0.161435	4.05371	17:44265837C>G	0.51341	score_low	Cont_score_low	NA	Cont_NA	score_low	Cont_score_low	score_low	Cont_score_low	score_low	Cont_score_low	score_low	Cont_score_low
17	44265970	CRcont82678	A	C	261	PASS	Cont	17:44265970	17:44265970A	17:44265970A>C	SLC4A1	17:44262866-44273135	-	10269	NA	1	1	0	1	44265971	17:42343338	17:42343338A>C	CRcont82678	intron_variant	MODIFIER	SLC4A1	ENSG00000004939	-1	ENST00000262418.12	0.51	0.053	2165	5165	NA	NA	0.26	0.05	NA	1	1	0.016937	1.445	CRcont82678	NA	17:42343338A>C	0.0642	ADB	0.00622	AEFDBI	17:44265970A>C	0.036102	benign	-0.48399	0.276106	-0.239715	0.239513	17:44265970A>C	0.00284444	score_low	Cont_score_low	NA	Cont_NA	score_low	Cont_score_low	score_low	Cont_score_low	score_low	Cont_score_low	score_low	Cont_score_low
17	44266055	CRcont82701	G	C	4226	PASS	Cont	17:44266055	17:44266055G	17:44266055G>C	SLC4A1	17:44262866-44273135	-	10269	NA	1	1	0	1	44266056	17:42343423	17:42343423G>C	CRcont82701	intron_variant	MODIFIER	SLC4A1	ENSG00000004939	-1	ENST00000262418.12	0.503	0	2080	5250	NA	NA	0.65	0.18	NA	3	3	-0.181472	0.56	CRcont82701	NA	17:42343423G>C	0.17194	ALL	0.05935	AEFDBCI	17:44266055G>C	0.038272	benign	-0.110721	3.36874	-0.180338	2.91176	17:44266055G>C	0.692214	score_low	Cont_score_low	NA	Cont_NA	score_low	Cont_score_low	score_low	Cont_score_low	score_low	Cont_score_low	score_low	Cont_score_low
17	44266233	CRcont82737	C	T	3449	PASS	Cont	17:44266233	17:44266233C	17:44266233C>T	SLC4A1	17:44262866-44273135	-	10269	NA	1	1	0	1	44266234	17:42343601	17:42343601C>T	CRcont82737	intron_variant	MODIFIER	SLC4A1	ENSG00000004939	-1	ENST00000262418.12	0.51	0.013	1902	5428	NA	NA	0.43	0.09	NA	4	4	0.090389	2.006	CRcont82737	NA	17:42343601C>T	0.13703	ALL	0.05703	AEFDBCI	17:44266233C>T	0.025561	benign (high conf.)	-0.128476	3.15758	0.156092	10.5516	17:44266233C>T	0.548178	score_low	Cont_score_low	NA	Cont_NA	score_low	Cont_score_low	score_low	Cont_score_low	score_low	Cont_score_low	score_low	Cont_score_low
17	44266404	CRcont82762	T	G	457	PASS	Cont	17:44266404	17:44266404T	17:44266404T>G	SLC4A1	17:44262866-44273135	-	10269	NA	1	1	0	1	44266405	17:42343772	17:42343772T>G	CRcont82762	intron_variant	MODIFIER	SLC4A1	ENSG00000004939	-1	ENST00000262418.12	0.576	0	1731	5599	NA	NA	0.56	0.1	NA	32	36	0.774181	9.139	CRcont82762	NA	17:42343772T>G	0.2082	ALL	0.09334	AEFDBHCI	17:44266404T>G	0.03162	benign	0.390023	10.4831	0.764109	13.9145	17:44266404T>G	0.717603	score_no_call	Cont_score_no_call	NA	Cont_NA	score_low	Cont_score_low	score_low	Cont_score_low	score_low	Cont_score_low	score_low	Cont_score_low
17	44266546	CRcont82786	T	C	803	PASS	Cont	17:44266546	17:44266546T	17:44266546T>C	SLC4A1	17:44262866-44273135	-	10269	NA	1	1	0	1	44266547	17:42343914	17:42343914T>C	CRcont82786	intron_variant	MODIFIER	SLC4A1	ENSG00000004939	-1	ENST00000262418.12	0.583	0	1589	5741	NA	NA	1.02	0.58	NA	68	79	0.241135	3.6	CRcont82786	0.511201	17:42343914T>C	0.3387	ALL	0.51773	ALL	17:44266546T>C	0.048443	benign	1.16962	16.394	3.79052	22.3295	17:44266546T>C	0.867112	score_low	Cont_score_low	score_high	Cont_score_high	score_low	Cont_score_low	score_low	Cont_score_low	score_high	Cont_score_high	score_high	Cont_score_high
17	44266637	CRcont82803	A	G	366	PASS	Cont	17:44266637	17:44266637A	17:44266637A>G	SLC4A1	17:44262866-44273135	-	10269	NA	1	1	0	1	44266638	17:42344005	17:42344005A>G	CRcont82803	intron_variant	MODIFIER	SLC4A1	ENSG00000004939	-1	ENST00000262418.12	0.623	0.04	1498	5832	NA	NA	3.62	3.08	Promoter	119	143	0.263775	3.866	CRcont82803	NA	17:42344005A>G	0.22142	ALL	0.13569	ALL	17:44266637A>G	0.032552	benign	1.0801	15.7488	4.45112	24.2623	17:44266637A>G	0.286948	score_low	Cont_score_low	NA	Cont_NA	score_low	Cont_score_low	score_low	Cont_score_low	score_high	Cont_score_high	score_low	Cont_score_low
17	44266764	CRcont82838	C	T	1490	PASS	Cont	17:44266764	17:44266764C	17:44266764C>T	SLC4A1	17:44262866-44273135	-	10269	NA	1	1	0	1	44266765	17:42344132	17:42344132C>T	CRcont82838	intron_variant	MODIFIER	SLC4A1	ENSG00000004939	-1	ENST00000262418.12	0.609	0.027	1371	5959	NA	NA	9.77	9.1	Promoter	135	170	0.278824	4.042	CRcont82838	0.0841336	17:42344132C>T	0.1636	ALL	0.08539	ALL	17:44266764C>T	0.023955	benign (high conf.)	0.873816	14.4054	4.60852	24.7434	17:44266764C>T	0.342255	score_low	Cont_score_low	score_low	Cont_score_low	score_low	Cont_score_low	score_low	Cont_score_low	score_high	Cont_score_high	score_low	Cont_score_low
17	44266868	CRcont82861	G	A	766	PASS	Cont	17:44266868	17:44266868G	17:44266868G>A	SLC4A1	17:44262866-44273135	-	10269	NA	1	1	0	1	44266869	17:42344236	17:42344236G>A	CRcont82861	intron_variant	MODIFIER	SLC4A1	ENSG00000004939	-1	ENST00000262418.12	0.57	0.053	1267	6063	NA	NA	9.08	7.53	Promoter	121	183	0.146583	2.54	CRcont82861	NA	17:42344236G>A	0.14364	ALL	0.23863	ALL	17:44266868G>A	0.038279	benign	1.08728	15.7982	4.50208	24.4134	17:44266868G>A	0.817025	score_low	Cont_score_low	NA	Cont_NA	score_low	Cont_score_low	score_low	Cont_score_low	score_high	Cont_score_high	score_no_call	Cont_score_no_call
17	44267012	CRcont82887	A	G	1445	PASS	Cont	17:44267012	17:44267012A	17:44267012A>G	SLC4A1	17:44262866-44273135	-	10269	NA	1	1	0	1	44267013	17:42344380	17:42344380A>G	CRcont82887	intron_variant	MODIFIER	SLC4A1	ENSG00000004939	-1	ENST00000262418.12	0.417	0.027	1123	6207	NA	NA	2.38	1.41	Promoter	47	66	0.85932	9.998	CRcont82887	NA	17:42344380A>G	0.22723	ALL	0.36186	AEFDGBHCI	17:44267012A>G	0.035685	benign	0.53835	11.976	3.54487	21.6477	17:44267012A>G	0.8184	score_no_call	Cont_score_no_call	NA	Cont_NA	score_low	Cont_score_low	score_low	Cont_score_low	score_no_call	Cont_score_no_call	score_no_call	Cont_score_no_call
17	44267202	CRcont82922	G	A	4761	PASS	Cont	17:44267202	17:44267202G	17:44267202G>A	SLC4A1	17:44262866-44273135	-	10269	NA	1	1	0	1	44267203	17:42344570	17:42344570G>A	CRcont82922	intron_variant	MODIFIER	SLC4A1	ENSG00000004939	-1	ENST00000262418.12	0.49	0.04	933	6397	NA	NA	0.72	0.22	Promoter	26	31	0.453911	6.016	CRcont82922	NA	17:42344570G>A	0.29658	ALL	0.23397	AEFDBHCI	17:44267202G>A	0.046846	benign	0.420972	10.8277	0.59919	13.2392	17:44267202G>A	0.803367	score_low	Cont_score_low	NA	Cont_NA	score_low	Cont_score_low	score_low	Cont_score_low	score_no_call	Cont_score_no_call	score_no_call	Cont_score_no_call
17	44267300	CRcont82944	C	T	1002	PASS	Cont	17:44267300	17:44267300C	17:44267300C>T	SLC4A1	17:44262866-44273135	-	10269	NA	1	1	0	1	44267301	17:42344668	17:42344668C>T	CRcont82944	intron_variant	MODIFIER	SLC4A1	ENSG00000004939	-1	ENST00000262418.12	0.477	0.04	835	6495	NA	NA	0.52	0.14	Promoter	24	28	0.520304	6.715	CRcont82944	0.0924008	17:42344668C>T	0.83866	ABC	0.07064	AEFBCI	17:44267300C>T	0.024354	benign (high conf.)	0.534855	11.9451	0.283885	11.5495	17:44267300C>T	0.914269	score_low	Cont_score_low	score_low	Cont_score_low	score_high	Cont_score_high	score_low	Cont_score_low	score_no_call	Cont_score_no_call	score_high	Cont_score_high
17	44267423	CRcont82964	C	A	575	PASS	Cont	17:44267423	17:44267423C	17:44267423C>A	SLC4A1	17:44262866-44273135	-	10269	NA	1	1	0	1	44267424	17:42344791	17:42344791C>A	CRcont82964	intron_variant	MODIFIER	SLC4A1	ENSG00000004939	-1	ENST00000262418.12	0.424	0.013	712	6618	NA	NA	0.79	0.2	Promoter	10	12	-0.172065	0.586	CRcont82964	NA	17:42344791C>A	0.26739	ABC	0.07815	AEFBCI	17:44267423C>A	0.036388	benign	-0.00693321	4.75005	0.208898	11.008	17:44267423C>A	0.00598056	score_low	Cont_score_low	NA	Cont_NA	score_low	Cont_score_low	score_low	Cont_score_low	score_low	Cont_score_low	score_low	Cont_score_low
17	44267552	CRcont82985	C	T	541	PASS	Cont	17:44267552	17:44267552C	17:44267552C>T	SLC4A1	17:44262866-44273135	-	10269	NA	1	1	0	1	44267553	17:42344920	17:42344920C>T	CRcont82985	intron_variant	MODIFIER	SLC4A1	ENSG00000004939	-1	ENST00000262418.12	0.536	0.027	583	6747	1	-0.07	0.58	0.11	Promoter	4	4	0.206477	3.198	CRcont82985	0.076622	17:42344920C>T	0.20408	ALL	0.04092	AEFDBCI	17:44267552C>T	0.024609	benign (high conf.)	0.173597	7.53054	-0.0787627	7.19709	17:44267552C>T	0.773058	score_low	Cont_score_low	score_low	Cont_score_low	score_low	Cont_score_low	score_low	Cont_score_low	score_low	Cont_score_low	score_low	Cont_score_low
17	44267685	CRcont83008	G	A	318	PASS	Cont	17:44267685	17:44267685G	17:44267685G>A	SLC4A1	17:44262866-44273135	-	10269	NA	1	1	0	1	44267686	17:42345053	17:42345053G>A	CRcont83008	intron_variant	MODIFIER	SLC4A1	ENSG00000004939	-1	ENST00000262418.12	0.596	0	450	6880	1	-0.04	0.36	0.08	Promoter	4	4	0.220836	3.364	CRcont83008	NA	17:42345053G>A	0.32672	ALL	0.09675	AEFDBCI	17:44267685G>A	0.048837	benign	0.497116	11.5988	0.249681	11.3151	17:44267685G>A	0.779892	score_low	Cont_score_low	NA	Cont_NA	score_low	Cont_score_low	score_low	Cont_score_low	score_no_call	Cont_score_no_call	score_low	Cont_score_low
17	44267816	CRcont83040	C	T	4930	PASS	Cont	17:44267816	17:44267816C	17:44267816C>T	SLC4A1	17:44262866-44273135	-	10269	NA	1	1	0	1	44267817	17:42345184	17:42345184C>T	CRcont83040	intron_variant	MODIFIER	SLC4A1	ENSG00000004939	-1	ENST00000262418.12	0.596	0.04	319	7011	NA	NA	0.63	0.27	Promoter	6	6	0.493447	6.436	CRcont83040	0.866918	17:42345184C>T	0.73643	ALL	0.28768	AEFDBHCI	17:44267816C>T	0.062263	benign	0.533415	11.9322	0.531909	12.9306	17:44267816C>T	0.71273	score_low	Cont_score_low	score_high	Cont_score_high	score_high	Cont_score_high	score_low	Cont_score_low	score_no_call	Cont_score_no_call	score_low	Cont_score_low
17	44267971	CRcont83062	G	A	3695	PASS	Cont	17:44267971	17:44267971G	17:44267971G>A	SLC4A1	17:44262866-44273135	-	10269	NA	1	1	0	1	44267972	17:42345339	17:42345339G>A	CRcont83062	intron_variant	MODIFIER	SLC4A1	ENSG00000004939	-1	ENST00000262418.12	0.636	0.013	164	7166	NA	NA	0.46	0.17	Promoter	7	7	0.728301	8.714	CRcont83062	0.167462	17:42345339G>A	0.20416	ABC	0.06055	AEFBHCI	17:44267971G>A	0.060401	benign	0.584932	12.3733	0.521402	12.8801	17:44267971G>A	0.76099	score_no_call	Cont_score_no_call	score_no_call	Cont_score_no_call	score_low	Cont_score_low	score_low	Cont_score_low	score_no_call	Cont_score_no_call	score_low	Cont_score_low
17	44268069	CRcont83076	A	G	2667	PASS	Cont	17:44268069	17:44268069A	17:44268069A>G	SLC4A1	17:44262866-44273135	-	10269	NA	1	1	0	1	44268070	17:42345437	17:42345437A>G	CRcont83076	5_prime_UTR_variant	MODIFIER	SLC4A1	ENSG00000004939	-1	ENST00000262418.12	0.662	0.08	66	7264	NA	NA	0.48	0.1	Promoter	9	10	0.810522	9.497	CRcont83076	NA	17:42345437A>G	0.1803	ALL	0.02448	AEFDBHCI	17:44268069A>G	0.142191	benign	0.344186	9.93657	0.46382	12.5926	17:44268069A>G	0.356816	score_no_call	Cont_score_no_call	NA	Cont_NA	score_low	Cont_score_low	score_high	Cont_score_high	score_low	Cont_score_low	score_low	Cont_score_low
17	44268172	CRcont83103	C	T	4718	PASS	Cont	17:44268172	17:44268172C	17:44268172C>T	SLC4A1	17:44262866-44273135	-	10269	NA	1	1	0	1	44268173	17:42345540	17:42345540C>T	CRcont83103	upstream_gene_variant	MODIFIER	SLC4A1	ENSG00000004939	-1	ENST00000262418.12	0.695	0.107	31	7367	2	0.14	0.68	0.19	Promoter	12	16	1.88199	18.35	CRcont83103	0.990026	17:42345540C>T	0.94553	ALL	0.83393	AEFDBHCI	17:44268172C>T	0.537414	pathogenic	1.84456	26.6449	0.920269	14.4689	17:44268172C>T	0.995628	score_high	Cont_score_high	score_high	Cont_score_high	score_high	Cont_score_high	score_high	Cont_score_high	score_high	Cont_score_high	score_high	Cont_score_high
17	44268248	CRcont83123	C	T	3910	PASS	Cont	17:44268248	17:44268248C	17:44268248C>T	SLC4A1	17:44262866-44273135	-	10269	NA	1	1	0	1	44268249	17:42345616	17:42345616C>T	CRcont83123	upstream_gene_variant	MODIFIER	SLC4A1	ENSG00000004939	-1	ENST00000262418.12	0.656	0.053	107	7443	1	0.39	0.84	0.35	Promoter	15	22	0.598318	7.496	CRcont83123	NA	17:42345616C>T	0.31552	ALL	0.07405	AEFDBHCI	17:44268248C>T	0.040602	benign	0.654702	12.9198	0.62598	13.3564	17:44268248C>T	0.863838	score_low	Cont_score_low	NA	Cont_NA	score_low	Cont_score_low	score_low	Cont_score_low	score_high	Cont_score_high	score_high	Cont_score_high
17	44268322	CRcont83136	G	T	1071	PASS	Cont	17:44268322	17:44268322G	17:44268322G>T	SLC4A1	17:44262866-44273135	-	10269	NA	1	1	0	1	44268323	17:42345690	17:42345690G>T	CRcont83136	upstream_gene_variant	MODIFIER	SLC4A1	ENSG00000004939	-1	ENST00000262418.12	0.609	0.027	181	7517	1	0.32	0.71	0.31	Promoter	16	23	-0.007524	1.289	CRcont83136	NA	17:42345690G>T	0.20774	ALL	0.1131	AEFDGBHCI	17:44268322G>T	0.043103	benign	0.41478	10.7603	0.447097	12.5053	17:44268322G>T	0.0364012	score_low	Cont_score_low	NA	Cont_NA	score_low	Cont_score_low	score_low	Cont_score_low	score_no_call	Cont_score_no_call	score_low	Cont_score_low
17	44268467	CRcont83157	C	T	606	PASS	Cont	17:44268467	17:44268467C	17:44268467C>T	SLC4A1	17:44262866-44273135	-	10269	NA	1	1	0	1	44268468	17:42345835	17:42345835C>T	CRcont83157	upstream_gene_variant	MODIFIER	SLC4A1	ENSG00000004939	-1	ENST00000262418.12	0.642	0.027	326	7662	NA	NA	0.65	0.19	NA	14	18	0.839033	9.788	CRcont83157	NA	17:42345835C>T	0.59795	ALL	0.23172	AEFDGBHCI	17:44268467C>T	0.049591	benign	0.621563	12.6668	0.530402	12.9234	17:44268467C>T	0.426651	score_no_call	Cont_score_no_call	NA	Cont_NA	score_high	Cont_score_high	score_low	Cont_score_low	score_high	Cont_score_high	score_low	Cont_score_low
17	44268580	CRcont83178	C	T	1350	PASS	Cont	17:44268580	17:44268580C	17:44268580C>T	SLC4A1	17:44262866-44273135	-	10269	NA	1	1	0	1	44268581	17:42345948	17:42345948C>T	CRcont83178	upstream_gene_variant	MODIFIER	SLC4A1	ENSG00000004939	-1	ENST00000262418.12	0.609	0.067	439	7775	NA	NA	0.65	0.27	NA	11	12	0.612575	7.634	CRcont83178	NA	17:42345948C>T	0.28077	ALL	0.1424	AEFDBHCI	17:44268580C>T	0.042382	benign	0.402689	10.6265	0.483273	12.6919	17:44268580C>T	0.57153	score_low	Cont_score_low	NA	Cont_NA	score_low	Cont_score_low	score_low	Cont_score_low	score_no_call	Cont_score_no_call	score_low	Cont_score_low
17	44268751	CRcont83212	T	C	727	PASS	Cont	17:44268751	17:44268751T	17:44268751T>C	SLC4A1	17:44262866-44273135	-	10269	NA	1	1	0	1	44268752	17:42346119	17:42346119T>C	CRcont83212	upstream_gene_variant	MODIFIER	SLC4A1	ENSG00000004939	-1	ENST00000262418.12	0.49	0	610	7946	NA	NA	0.76	0.26	NA	5	5	1.55306	16.08	CRcont83212	NA	17:42346119T>C	0.89274	ALL	0.25564	AEFDBHCI	17:44268751T>C	0.036974	benign	1.27847	17.305	0.599799	13.2419	17:44268751T>C	0.76549	score_high	Cont_score_high	NA	Cont_NA	score_high	Cont_score_high	score_low	Cont_score_low	score_high	Cont_score_high	score_low	Cont_score_low
17	44268850	CRcont83225	G	T	331	PASS	Cont	17:44268850	17:44268850G	17:44268850G>T	SLC4A1	17:44262866-44273135	-	10269	NA	1	1	0	1	44268851	17:42346218	17:42346218G>T	CRcont83225	upstream_gene_variant	MODIFIER	SLC4A1	ENSG00000004939	-1	ENST00000262418.12	0.616	0.013	709	8045	2	-0.09	0.46	0.1	NA	3	3	1.43192	15.29	CRcont83225	NA	17:42346218G>T	0.95815	ADB	0.65169	AEFDBI	17:44268850G>T	0.137291	benign	1.45327	19.2676	0.602782	13.2551	17:44268850G>T	0.983822	score_high	Cont_score_high	NA	Cont_NA	score_high	Cont_score_high	score_no_call	Cont_score_no_call	score_high	Cont_score_high	score_high	Cont_score_high
17	44268968	CRcont83252	G	A	691	PASS	Cont	17:44268968	17:44268968G	17:44268968G>A	SLC4A1	17:44262866-44273135	-	10269	NA	1	1	0	1	44268969	17:42346336	17:42346336G>A	CRcont83252	upstream_gene_variant	MODIFIER	SLC4A1	ENSG00000004939	-1	ENST00000262418.12	0.543	0.013	827	8163	NA	NA	1	0.32	NA	3	3	-0.631601	0.062	CRcont83252	0.0648603	17:42346336G>A	0.15448	ADB	0.00264	AEFDBI	17:44268968G>A	0.026385	benign (high conf.)	-0.203842	2.33079	0.202686	10.958	17:44268968G>A	0.0021	score_low	Cont_score_low	score_low	Cont_score_low	score_low	Cont_score_low	score_low	Cont_score_low	score_low	Cont_score_low	score_low	Cont_score_low
17	44269193	CRcont83289	G	C	703	PASS	Cont	17:44269193	17:44269193G	17:44269193G>C	SLC4A1	17:44262866-44273135	-	10269	NA	1	1	0	1	44269194	17:42346561	17:42346561G>C	CRcont83289	upstream_gene_variant	MODIFIER	SLC4A1	ENSG00000004939	-1	ENST00000262418.12	0.51	0.013	1052	7176	NA	NA	1.12	0.39	Promoter Flanking Region	7	8	-0.036421	1.124	CRcont83289	NA	17:42346561G>C	0.15174	ADB	0.04929	AEFDGBHI	17:44269193G>C	0.045021	benign	0.225512	8.31811	0.655842	13.4831	17:44269193G>C	0.0171056	score_low	Cont_score_low	NA	Cont_NA	score_low	Cont_score_low	score_low	Cont_score_low	score_low	Cont_score_low	score_low	Cont_score_low
17	44269261	CRcont83309	G	A	680	PASS	Cont	17:44269261	17:44269261G	17:44269261G>A	SLC4A1	17:44262866-44273135	-	10269	NA	1	1	0	1	44269262	17:42346629	17:42346629G>A	CRcont83309	upstream_gene_variant	MODIFIER	SLC4A1	ENSG00000004939	-1	ENST00000262418.12	0.536	0.013	1120	7108	NA	NA	1.78	0.82	Promoter Flanking Region	18	19	0.331559	4.654	CRcont83309	NA	17:42346629G>A	0.16986	ALL	0.05951	AEFDGBHCI	17:44269261G>A	0.026358	benign (high conf.)	0.186447	7.7288	0.676946	13.5704	17:44269261G>A	0.802167	score_low	Cont_score_low	NA	Cont_NA	score_low	Cont_score_low	score_low	Cont_score_low	score_low	Cont_score_low	score_no_call	Cont_score_no_call
17	44269425	CRcont83338	C	T	887	PASS	Cont	17:44269425	17:44269425C	17:44269425C>T	SLC4A1	17:44262866-44273135	-	10269	NA	1	1	0	1	44269426	17:42346793	17:42346793C>T	CRcont83338	upstream_gene_variant	MODIFIER	SLC4A1	ENSG00000004939	-1	ENST00000262418.12	0.517	0.04	1284	6944	NA	NA	2.33	0.87	Promoter Flanking Region	14	14	0.412804	5.568	CRcont83338	0.885755	17:42346793C>T	0.30572	ALL	0.08455	ALL	17:44269425C>T	0.040041	benign	0.479207	11.4266	0.706154	13.6888	17:44269425C>T	0.787504	score_low	Cont_score_low	score_high	Cont_score_high	score_low	Cont_score_low	score_low	Cont_score_low	score_no_call	Cont_score_no_call	score_low	Cont_score_low
17	44269536	CRcont83363	A	T	434	PASS	Cont	17:44269536	17:44269536A	17:44269536A>T	SLC4A1	17:44262866-44273135	-	10269	NA	1	1	0	1	44269537	17:42346904	17:42346904A>T	CRcont83363	upstream_gene_variant	MODIFIER	SLC4A1	ENSG00000004939	-1	ENST00000262418.12	0.536	0.053	1395	6833	NA	NA	1.86	0.8	Promoter Flanking Region	23	27	-0.444861	0.155	CRcont83363	NA	17:42346904A>T	0.10314	ADB	0.01107	AEFDGBHI	17:44269536A>T	0.035134	benign	0.0255478	5.22701	0.669656	13.5404	17:44269536A>T	0.00542143	score_low	Cont_score_low	NA	Cont_NA	score_low	Cont_score_low	score_low	Cont_score_low	score_low	Cont_score_low	score_low	Cont_score_low
17	44269747	CRcont83394	C	T	1924	PASS	Cont	17:44269747	17:44269747C	17:44269747C>T	SLC4A1	17:44262866-44273135	-	10269	NA	1	1	0	1	44269748	17:42347115	17:42347115C>T	CRcont83394	upstream_gene_variant	MODIFIER	SLC4A1	ENSG00000004939	-1	ENST00000262418.12	0.642	0.04	1606	6622	4	0.07	1.86	0.78	Promoter Flanking Region	21	23	0.130865	2.381	CRcont83394	NA	17:42347115C>T	0.1234	ADB	0.00745	AEFDGBHIJ	17:44269747C>T	0.025082	benign (high conf.)	0.106662	6.47986	0.699546	13.6623	17:44269747C>T	0.134084	score_low	Cont_score_low	NA	Cont_NA	score_low	Cont_score_low	score_low	Cont_score_low	score_low	Cont_score_low	score_low	Cont_score_low
17	44269880	CRcont83414	T	C	10536	PASS	Cont	17:44269880	17:44269880T	17:44269880T>C	SLC4A1	17:44262866-44273135	-	10269	NA	1	1	0	1	44269881	17:42347248	17:42347248T>C	CRcont83414	upstream_gene_variant	MODIFIER	SLC4A1	ENSG00000004939	-1	ENST00000262418.12	0.623	0	1739	6489	NA	NA	1.02	0.34	Promoter Flanking Region	13	14	0.589005	7.405	CRcont83414	NA	17:42347248T>C	0.1481	ADB	0.02683	AEFDGBHI	17:44269880T>C	0.028239	benign (high conf.)	0.367758	10.2231	0.653989	13.4754	17:44269880T>C	0.808886	score_low	Cont_score_low	NA	Cont_NA	score_low	Cont_score_low	score_low	Cont_score_low	score_low	Cont_score_low	score_no_call	Cont_score_no_call
17	44269944	CRcont83430	G	A	641	PASS	Cont	17:44269944	17:44269944G	17:44269944G>A	SLC4A1	17:44262866-44273135	-	10269	NA	1	1	0	1	44269945	17:42347312	17:42347312G>A	CRcont83430	upstream_gene_variant	MODIFIER	SLC4A1	ENSG00000004939	-1	ENST00000262418.12	0.616	0	1803	6425	NA	NA	2.15	0.98	Promoter Flanking Region	13	16	0.186112	2.967	CRcont83430	NA	17:42347312G>A	0.11463	ADB	0.01158	AEFDBHIJ	17:44269944G>A	0.027562	benign (high conf.)	0.119668	6.68492	0.414106	12.3276	17:44269944G>A	0.71601	score_low	Cont_score_low	NA	Cont_NA	score_low	Cont_score_low	score_low	Cont_score_low	score_low	Cont_score_low	score_low	Cont_score_low
17	44270138	CRcont83475	C	G	335	PASS	Cont	17:44270138	17:44270138C	17:44270138C>G	SLC4A1	17:44262866-44273135	-	10269	NA	1	1	0	1	44270139	17:42347506	17:42347506C>G	CRcont83475	upstream_gene_variant	MODIFIER	SLC4A1	ENSG00000004939	-1	ENST00000262418.12	0.57	0.013	1997	6231	1	0.09	7.22	2.66	Promoter Flanking Region	15	17	0.141642	2.49	CRcont83475	NA	17:42347506C>G	0.10776	ADB	0.03261	AEFDGBHIJ	17:44270138C>G	0.043552	benign	-0.12549	3.19258	0.445176	12.4952	17:44270138C>G	0.010523	score_low	Cont_score_low	NA	Cont_NA	score_low	Cont_score_low	score_low	Cont_score_low	score_low	Cont_score_low	score_low	Cont_score_low
17	44270272	CRcont83510	A	ATTTTTTT	2434	PASS	Cont	17:44270272	17:44270272A	17:44270272A>ATTTTTTT	SLC4A1	17:44262866-44273135	-	10269	NA	8	1	7	8	44270273	17:42347640	17:42347640A>ATTTTTTT	CRcont83510	upstream_gene_variant	MODIFIER	SLC4A1	ENSG00000004939	-1	ENST00000262418.12	0.36	0.027	2131	6097	NA	NA	1.98	0.83	Promoter Flanking Region	3	3	-0.09418	0.853	CRcont83510	NA	NA	NA	NA	NA	NA	NA	NA	NA	NA	NA	NA	NA	17:44270272A>ATTTTTTT	0.00084127	score_low	Cont_score_low	NA	Cont_NA	NA	Cont_NA	NA	Cont_NA	NA	Cont_NA	score_low	Cont_score_low
17	44270303	CRcont83553	T	TTTTTTTTTTTGG	397	PASS	Cont	17:44270303	17:44270303T	17:44270303T>TTTTTTTTTTTGG	SLC4A1	17:44262866-44273135	-	10269	NA	13	1	12	13	44270304	17:42347671	17:42347671T>TTTTTTTTTTTGG	CRcont83553	upstream_gene_variant	MODIFIER	SLC4A1	ENSG00000004939	-1	ENST00000262418.12	0.4	0.067	2163	6065	NA	NA	1.3	0.52	Promoter Flanking Region	1	1	0.02912	1.528	CRcont83553	NA	NA	NA	NA	NA	NA	NA	NA	NA	NA	NA	NA	NA	17:44270303T>TTTTTTTTTTTGG	0.421644	score_low	Cont_score_low	NA	Cont_NA	NA	Cont_NA	NA	Cont_NA	NA	Cont_NA	score_low	Cont_score_low
17	44270438	CRcont83584	C	G	303	PASS	Cont	17:44270438	17:44270438C	17:44270438C>G	SLC4A1	17:44262866-44273135	-	10269	NA	1	1	0	1	44270439	17:42347806	17:42347806C>G	CRcont83584	upstream_gene_variant	MODIFIER	SLC4A1	ENSG00000004939	-1	ENST00000262418.12	0.53	0.053	2297	5931	NA	NA	0.19	0.11	NA	NA	NA	-0.136112	0.698	CRcont83584	NA	17:42347806C>G	0.07309	AB	0.00273	AEFBI	17:44270438C>G	0.021412	benign (high conf.)	-0.364833	0.672915	-0.219891	0.73137	17:44270438C>G	0.00102778	score_low	Cont_score_low	NA	Cont_NA	score_low	Cont_score_low	score_low	Cont_score_low	score_low	Cont_score_low	score_low	Cont_score_low
17	44270577	CRcont83614	G	A	1258	PASS	Cont	17:44270577	17:44270577G	17:44270577G>A	SLC4A1	17:44262866-44273135	-	10269	NA	1	1	0	1	44270578	17:42347945	17:42347945G>A	CRcont83614	upstream_gene_variant	MODIFIER	SLC4A1	ENSG00000004939	-1	ENST00000262418.12	0.464	0.027	2436	5792	NA	NA	0.3	0.06	NA	NA	NA	-0.001427	1.326	CRcont83614	NA	17:42347945G>A	0.07016	AB	0.00485	AEFBI	17:44270577G>A	0.024493	benign (high conf.)	-0.341581	0.878322	-0.215422	0.949192	17:44270577G>A	0.324052	score_low	Cont_score_low	NA	Cont_NA	score_low	Cont_score_low	score_low	Cont_score_low	score_low	Cont_score_low	score_low	Cont_score_low
17	44270639	CRcont83632	G	A	1868	PASS	Cont	17:44270639	17:44270639G	17:44270639G>A	SLC4A1	17:44262866-44273135	-	10269	NA	1	1	0	1	44270640	17:42348007	17:42348007G>A	CRcont83632	upstream_gene_variant	MODIFIER	SLC4A1	ENSG00000004939	-1	ENST00000262418.12	0.497	0.04	2498	5730	NA	NA	0.12	0.03	NA	NA	NA	0.132051	2.393	CRcont83632	NA	17:42348007G>A	0.14892	AB	0.00692	AEFBI	17:44270639G>A	0.022916	benign (high conf.)	-0.140989	3.01306	-0.187978	2.46177	17:44270639G>A	0.4856	score_low	Cont_score_low	NA	Cont_NA	score_low	Cont_score_low	score_low	Cont_score_low	score_low	Cont_score_low	score_low	Cont_score_low
17	44270779	CRcont83661	C	T	932	PASS	Cont	17:44270779	17:44270779C	17:44270779C>T	SLC4A1	17:44262866-44273135	-	10269	NA	1	1	0	1	44270780	17:42348147	17:42348147C>T	CRcont83661	upstream_gene_variant	MODIFIER	SLC4A1	ENSG00000004939	-1	ENST00000262418.12	0.49	0.04	2638	5590	NA	NA	0.14	0.03	NA	NA	NA	0.286545	4.132	CRcont83661	NA	17:42348147C>T	0.07855	AB	0.00356	AEFBI	17:44270779C>T	0.021268	benign (high conf.)	-0.23334	2.02595	-0.202107	1.66798	17:44270779C>T	0.4	score_low	Cont_score_low	NA	Cont_NA	score_low	Cont_score_low	score_low	Cont_score_low	score_low	Cont_score_low	score_low	Cont_score_low
17	44271050	CRcont83700	A	G	1153	PASS	Cont	17:44271050	17:44271050A	17:44271050A>G	SLC4A1	17:44262866-44273135	-	10269	NA	1	1	0	1	44271051	17:42348418	17:42348418A>G	CRcont83700	upstream_gene_variant	MODIFIER	SLC4A1	ENSG00000004939	-1	ENST00000262418.12	0.609	0.053	2909	5319	NA	NA	0.67	0.18	NA	2	3	0.146521	2.54	CRcont83700	NA	17:42348418A>G	0.09837	ADB	0.015	AEFDBI	17:44271050A>G	0.032739	benign	-0.344995	0.844256	-0.210014	1.23572	17:44271050A>G	0.0065369	score_low	Cont_score_low	NA	Cont_NA	score_low	Cont_score_low	score_low	Cont_score_low	score_low	Cont_score_low	score_low	Cont_score_low
17	44271226	CRcont83732	C	G	1401	PASS	Cont	17:44271226	17:44271226C	17:44271226C>G	SLC4A1	17:44262866-44273135	-	10269	NA	1	1	0	1	44271227	17:42348594	17:42348594C>G	CRcont83732	upstream_gene_variant	MODIFIER	SLC4A1	ENSG00000004939	-1	ENST00000262418.12	0.51	0.013	3085	5143	NA	NA	1.79	0.8	Open chromatin	4	4	0.302537	4.318	CRcont83732	NA	17:42348594C>G	0.12725	ADB	0.00642	AEFDBIJ	17:44271226C>G	0.034608	benign	-0.291396	1.4288	-0.19749	1.92318	17:44271226C>G	0.00443571	score_low	Cont_score_low	NA	Cont_NA	score_low	Cont_score_low	score_low	Cont_score_low	score_low	Cont_score_low	score_low	Cont_score_low
17	44271306	CRcont83748	C	G	1046	PASS	Cont	17:44271306	17:44271306C	17:44271306C>G	SLC4A1	17:44262866-44273135	-	10269	NA	1	1	0	1	44271307	17:42348674	17:42348674C>G	CRcont83748	upstream_gene_variant	MODIFIER	SLC4A1	ENSG00000004939	-1	ENST00000262418.12	0.523	0.053	3165	5063	NA	NA	3.98	2.31	Open chromatin	5	5	-0.265757	0.369	CRcont83748	NA	17:42348674C>G	0.10214	ADB	0.0056	AEFDBI	17:44271306C>G	0.028754	benign (high conf.)	-0.263972	1.71102	-0.0762013	7.25309	17:44271306C>G	0.001	score_low	Cont_score_low	NA	Cont_NA	score_low	Cont_score_low	score_low	Cont_score_low	score_low	Cont_score_low	score_low	Cont_score_low
17	44271397	CRcont83773	T	G	1022	PASS	Cont	17:44271397	17:44271397T	17:44271397T>G	SLC4A1	17:44262866-44273135	-	10269	NA	1	1	0	1	44271398	17:42348765	17:42348765T>G	CRcont83773	upstream_gene_variant	MODIFIER	SLC4A1	ENSG00000004939	-1	ENST00000262418.12	0.51	0.04	3256	4972	NA	NA	5.05	3.04	Open chromatin	3	3	-0.212926	0.479	CRcont83773	NA	17:42348765T>G	0.123	ADB	0.0463	AEFDBI	17:44271397T>G	0.048302	benign	-0.264904	1.70143	-0.204748	1.52302	17:44271397T>G	0.00433333	score_low	Cont_score_low	NA	Cont_NA	score_low	Cont_score_low	score_low	Cont_score_low	score_low	Cont_score_low	score_low	Cont_score_low
17	44271503	CRcont83813	TC	T	834	PASS	Cont	17:44271503	17:44271503TC	17:44271503TC>T	SLC4A1	17:44262866-44273135	-	10269	NA	1	2	-1	0	44271505	17:42348871	17:42348871TC>T	CRcont83813	upstream_gene_variant	MODIFIER	SLC4A1	ENSG00000004939	-1	ENST00000262418.12	0.377	0.013	3363	4865	NA	NA	1.46	0.89	Open chromatin	NA	NA	-0.161458	0.617	CRcont83813	NA	NA	NA	NA	NA	NA	NA	NA	NA	-0.408757	0.431675	-0.223785	0.568238	17:44271503TC>T	0.317939	score_low	Cont_score_low	NA	Cont_NA	NA	Cont_NA	NA	Cont_NA	score_low	Cont_score_low	score_low	Cont_score_low
17	44271523	CRcont83873	T	TCTTTCTTTCTTTC	168	PASS	Cont	17:44271523	17:44271523T	17:44271523T>TCTTTCTTTCTTTC	SLC4A1	17:44262866-44273135	-	10269	NA	14	1	13	14	44271524	17:42348891	17:42348891T>TCTTTCTTTCTTTC	CRcont83873	upstream_gene_variant	MODIFIER	SLC4A1	ENSG00000004939	-1	ENST00000262418.12	0.373	0.04	3382	4846	NA	NA	0.93	0.53	Open chromatin	NA	NA	-0.069465	0.96	CRcont83873	NA	NA	NA	NA	NA	NA	NA	NA	NA	NA	NA	NA	NA	17:44271523T>TCTTTCTTTCTTTC	0.00669286	score_low	Cont_score_low	NA	Cont_NA	NA	Cont_NA	NA	Cont_NA	NA	Cont_NA	score_low	Cont_score_low
17	44271682	CRcont83912	C	T	5440	PASS	Cont	17:44271682	17:44271682C	17:44271682C>T	SLC4A1	17:44262866-44273135	-	10269	NA	1	1	0	1	44271683	17:42349050	17:42349050C>T	CRcont83912	upstream_gene_variant	MODIFIER	SLC4A1	ENSG00000004939	-1	ENST00000262418.12	0.543	0.067	3541	4687	NA	NA	0.21	0.04	NA	NA	NA	-0.229197	0.442	CRcont83912	NA	17:42349050C>T	0.08208	AB	0.00086	AEFBI	17:44271682C>T	0.016652	benign (high conf.)	-0.375389	0.595818	-0.226528	0.4741	17:44271682C>T	0.00267778	score_low	Cont_score_low	NA	Cont_NA	score_low	Cont_score_low	score_low	Cont_score_low	score_low	Cont_score_low	score_low	Cont_score_low
17	44271794	CRcont83935	G	A	3001	PASS	Cont	17:44271794	17:44271794G	17:44271794G>A	SLC4A1	17:44262866-44273135	-	10269	NA	1	1	0	1	44271795	17:42349162	17:42349162G>A	CRcont83935	upstream_gene_variant	MODIFIER	SLC4A1	ENSG00000004939	-1	ENST00000262418.12	0.536	0.013	3653	4575	NA	NA	0.36	0.1	NA	NA	NA	0.22058	3.361	CRcont83935	NA	17:42349162G>A	0.09278	AB	0.01207	AEFBI	17:44271794G>A	0.029307	benign (high conf.)	-0.194815	2.42522	-0.190381	2.32357	17:44271794G>A	0.803221	score_low	Cont_score_low	NA	Cont_NA	score_low	Cont_score_low	score_low	Cont_score_low	score_low	Cont_score_low	score_no_call	Cont_score_no_call
17	44271894	CRcont83954	G	A	357	PASS	Cont	17:44271894	17:44271894G	17:44271894G>A	SLC4A1	17:44262866-44273135	-	10269	NA	1	1	0	1	44271895	17:42349262	17:42349262G>A	CRcont83954	upstream_gene_variant	MODIFIER	SLC4A1	ENSG00000004939	-1	ENST00000262418.12	0.483	0.027	3753	4475	1	1	0.47	0.12	NA	1	1	-0.052778	1.039	CRcont83954	NA	17:42349262G>A	0.16477	ADB	0.01112	AEFDGBI	17:44271894G>A	0.033188	benign	-0.118513	3.27514	-0.16254	3.98808	17:44271894G>A	0	score_low	Cont_score_low	NA	Cont_NA	score_low	Cont_score_low	score_low	Cont_score_low	score_low	Cont_score_low	score_low	Cont_score_low
17	44271971	CRcont83969	G	A	872	PASS	Cont	17:44271971	17:44271971G	17:44271971G>A	SLC4A1	17:44262866-44273135	-	10269	NA	1	1	0	1	44271972	17:42349339	17:42349339G>A	CRcont83969	upstream_gene_variant	MODIFIER	SLC4A1	ENSG00000004939	-1	ENST00000262418.12	0.51	0.027	3830	4398	NA	NA	0.52	0.13	NA	NA	NA	-0.245091	0.408	CRcont83969	NA	17:42349339G>A	0.20198	ADB	0.0121	AEFDGBI	17:44271971G>A	0.032679	benign	0.0144586	5.06208	-0.120114	6.04415	17:44271971G>A	0	score_low	Cont_score_low	NA	Cont_NA	score_low	Cont_score_low	score_low	Cont_score_low	score_low	Cont_score_low	score_low	Cont_score_low
17	44272161	CRcont84003	G	C	5803	PASS	Cont	17:44272161	17:44272161G	17:44272161G>C	SLC4A1	17:44262866-44273135	-	10269	NA	1	1	0	1	44272162	17:42349529	17:42349529G>C	CRcont84003	upstream_gene_variant	MODIFIER	SLC4A1	ENSG00000004939	-1	ENST00000262418.12	0.563	0.027	4020	4208	NA	NA	0.62	0.13	NA	4	4	-0.261846	0.376	CRcont84003	NA	17:42349529G>C	0.19838	AB	0.0434	AEFGBI	17:44272161G>C	0.04136	benign	0.0630801	5.79819	0.287664	11.5743	17:44272161G>C	0.000333333	score_low	Cont_score_low	NA	Cont_NA	score_low	Cont_score_low	score_low	Cont_score_low	score_low	Cont_score_low	score_low	Cont_score_low
17	44272351	CRcont84038	C	T	4381	PASS	Cont	17:44272351	17:44272351C	17:44272351C>T	SLC4A1	17:44262866-44273135	-	10269	NA	1	1	0	1	44272352	17:42349719	17:42349719C>T	CRcont84038	upstream_gene_variant	MODIFIER	SLC4A1	ENSG00000004939	-1	ENST00000262418.12	0.57	0.04	4210	4018	NA	NA	0.81	0.27	Enhancer	9	9	0.076606	1.89	CRcont84038	NA	17:42349719C>T	0.12859	ALL	0.0034	AEFDGBCI	17:44272351C>T	0.017054	benign (high conf.)	-0.0309463	4.40827	0.308317	11.707	17:44272351C>T	0.00223016	score_low	Cont_score_low	NA	Cont_NA	score_low	Cont_score_low	score_low	Cont_score_low	score_low	Cont_score_low	score_low	Cont_score_low
17	44272526	CRcont84069	C	T	864	PASS	Cont	17:44272526	17:44272526C	17:44272526C>T	SLC4A1	17:44262866-44273135	-	10269	NA	1	1	0	1	44272527	17:42349894	17:42349894C>T	CRcont84069	upstream_gene_variant	MODIFIER	SLC4A1	ENSG00000004939	-1	ENST00000262418.12	0.517	0.013	4385	3843	4	0.09	2.37	0.78	Enhancer	12	15	0.732498	8.752	CRcont84069	NA	17:42349894C>T	0.35884	ALL	0.13851	AEFDGBHCI	17:44272526C>T	0.044843	benign	0.57384	12.2812	0.45101	12.5259	17:44272526C>T	0.903729	score_no_call	Cont_score_no_call	NA	Cont_NA	score_low	Cont_score_low	score_low	Cont_score_low	score_no_call	Cont_score_no_call	score_high	Cont_score_high
17	44272632	CRcont84088	G	A	5244	PASS	Cont	17:44272632	17:44272632G	17:44272632G>A	SLC4A1	17:44262866-44273135	-	10269	NA	1	1	0	1	44272633	17:42350000	17:42350000G>A	CRcont84088	upstream_gene_variant	MODIFIER	SLC4A1	ENSG00000004939	-1	ENST00000262418.12	0.576	0.067	4491	3737	1	0.5	1.46	0.62	Enhancer	13	14	-0.097947	0.838	CRcont84088	0.0862339	17:42350000G>A	0.14398	ALL	0.05376	AEFDGBCI	17:44272632G>A	0.028652	benign (high conf.)	-0.136778	3.06132	0.364782	12.048	17:44272632G>A	0.00748571	score_low	Cont_score_low	score_low	Cont_score_low	score_low	Cont_score_low	score_low	Cont_score_low	score_low	Cont_score_low	score_low	Cont_score_low
17	44272733	CRcont84109	A	G	496	PASS	Cont	17:44272733	17:44272733A	17:44272733A>G	SLC4A1	17:44262866-44273135	-	10269	NA	1	1	0	1	44272734	17:42350101	17:42350101A>G	CRcont84109	upstream_gene_variant	MODIFIER	SLC4A1	ENSG00000004939	-1	ENST00000262418.12	0.576	0.053	4592	3636	NA	NA	1.1	0.26	Enhancer	14	19	-0.098417	0.836	CRcont84109	NA	17:42350101A>G	0.07384	ADB	0.00112	AEFDGBI	17:44272733A>G	0.021471	benign (high conf.)	-0.311215	1.22813	0.340955	11.9075	17:44272733A>G	0.024973	score_low	Cont_score_low	NA	Cont_NA	score_low	Cont_score_low	score_low	Cont_score_low	score_low	Cont_score_low	score_low	Cont_score_low
17	44272792	CRcont84125	G	C	1240	PASS	Cont	17:44272792	17:44272792G	17:44272792G>C	SLC4A1	17:44262866-44273135	-	10269	NA	1	1	0	1	44272793	17:42350160	17:42350160G>C	CRcont84125	upstream_gene_variant	MODIFIER	SLC4A1	ENSG00000004939	-1	ENST00000262418.12	0.589	0.027	4651	3577	NA	NA	0.88	0.2	Enhancer	14	19	-0.014386	1.248	CRcont84125	NA	17:42350160G>C	0.1304	ADB	0.03495	AEFDGBI	17:44272792G>C	0.041932	benign	-0.0240393	4.50528	0.49629	12.7571	17:44272792G>C	0.0357611	score_low	Cont_score_low	NA	Cont_NA	score_low	Cont_score_low	score_low	Cont_score_low	score_low	Cont_score_low	score_low	Cont_score_low
17	44272935	CRcont84147	A	G	479	PASS	Cont	17:44272935	17:44272935A	17:44272935A>G	SLC4A1	17:44262866-44273135	-	10269	NA	1	1	0	1	44272936	17:42350303	17:42350303A>G	CRcont84147	upstream_gene_variant	MODIFIER	SLC4A1	ENSG00000004939	-1	ENST00000262418.12	0.603	0.04	4794	3434	1	1	0.58	0.18	Enhancer	8	8	0.134978	2.422	CRcont84147	NA	17:42350303A>G	0.09428	ADB	0.0025	AEFDGBI	17:44272935A>G	0.020482	benign (high conf.)	-0.0461166	4.19901	0.385925	12.1696	17:44272935A>G	0.0218147	score_low	Cont_score_low	NA	Cont_NA	score_low	Cont_score_low	score_low	Cont_score_low	score_low	Cont_score_low	score_low	Cont_score_low
17	44273028	CRcont84168	C	G	646	PASS	Cont	17:44273028	17:44273028C	17:44273028C>G	SLC4A1	17:44262866-44273135	-	10269	NA	1	1	0	1	44273029	17:42350396	17:42350396C>G	CRcont84168	upstream_gene_variant	MODIFIER	SLC4A1	ENSG00000004939	-1	ENST00000262418.12	0.656	0.04	4887	3341	1	-0.22	0.46	0.13	Enhancer	6	6	0.019442	1.462	CRcont84168	NA	17:42350396C>G	0.12668	ADB	0.0249	AEFDBI	17:44273028C>G	0.050278	benign	0.00413475	4.9105	0.177981	10.7498	17:44273028C>G	0.0731667	score_low	Cont_score_low	NA	Cont_NA	score_low	Cont_score_low	score_low	Cont_score_low	score_low	Cont_score_low	score_low	Cont_score_low
17	68507503	CRcont84203	G	A	357	PASS	Cont	17:68507503	17:68507503G	17:68507503G>A	PRKAR1A	17:68507430-68515400	+	7970	NA	1	1	0	1	68507504	17:66503644	17:66503644G>A	CRcont84203	upstream_gene_variant	MODIFIER	PRKAR1A	ENSG00000108946	1	ENST00000589228.6	0.53	0.013	93880	17447	NA	NA	0.4	0.09	NA	NA	NA	0.009104	1.393	CRcont84203	NA	17:66503644G>A	0.07238	ADB	0.01079	AEFDBI	17:68507503G>A	0.023409	benign (high conf.)	-0.32073	1.11568	-0.178213	3.03935	17:68507503G>A	0.659163	score_low	Cont_score_low	NA	Cont_NA	score_low	Cont_score_low	score_low	Cont_score_low	score_low	Cont_score_low	score_low	Cont_score_low
17	68507637	CRcont84233	CTTAAA	C	7171	PASS	Cont	17:68507637	17:68507637CTTAAA	17:68507637CTTAAA>C	PRKAR1A	17:68507430-68515400	+	7970	NA	1	6	-5	-4	68507643	17:66503778	17:66503778CTTAAA>C	CRcont84233	upstream_gene_variant	MODIFIER	PRKAR1A	ENSG00000108946	1	ENST00000589228.6	0.335	0.039	94015	17308	NA	NA	0.52	0.13	NA	4	4	0.055606	1.723	CRcont84233	NA	NA	NA	NA	NA	NA	NA	NA	NA	NA	NA	NA	NA	17:68507637CTTAAA>C	0.710271	score_low	Cont_score_low	NA	Cont_NA	NA	Cont_NA	NA	Cont_NA	NA	Cont_NA	score_low	Cont_score_low
17	68507761	CRcont84257	A	T	3742	PASS	Cont	17:68507761	17:68507761A	17:68507761A>T	PRKAR1A	17:68507430-68515400	+	7970	NA	1	1	0	1	68507762	17:66503902	17:66503902A>T	CRcont84257	upstream_gene_variant	MODIFIER	PRKAR1A	ENSG00000108946	1	ENST00000589228.6	0.351	0	94138	17189	NA	NA	1.8	0.41	NA	8	9	0.108378	2.167	CRcont84257	NA	17:66503902A>T	0.2215	ADB	0.03842	AEFDBI	17:68507761A>T	0.039459	benign	0.0203079	5.14883	-0.14858	4.78019	17:68507761A>T	0.700551	score_low	Cont_score_low	NA	Cont_NA	score_low	Cont_score_low	score_low	Cont_score_low	score_low	Cont_score_low	score_low	Cont_score_low
17	68507890	CRcont84281	T	C	511	PASS	Cont	17:68507890	17:68507890T	17:68507890T>C	PRKAR1A	17:68507430-68515400	+	7970	NA	1	1	0	1	68507891	17:66504031	17:66504031T>C	CRcont84281	upstream_gene_variant	MODIFIER	PRKAR1A	ENSG00000108946	1	ENST00000589228.6	0.358	0	94267	17060	NA	NA	0.5	0.1	NA	2	2	0.305156	4.349	CRcont84281	NA	17:66504031T>C	0.12297	AB	0.04367	AEBI	17:68507890T>C	0.041717	benign	-0.0150643	4.63303	-0.157887	4.26174	17:68507890T>C	0.728293	score_low	Cont_score_low	NA	Cont_NA	score_low	Cont_score_low	score_low	Cont_score_low	score_low	Cont_score_low	score_low	Cont_score_low
17	68507967	CRcont84294	A	ATTTTTT	336	PASS	Cont	17:68507967	17:68507967A	17:68507967A>ATTTTTT	PRKAR1A	17:68507430-68515400	+	7970	NA	7	1	6	7	68507968	17:66504108	17:66504108A>ATTTTTT	CRcont84294	upstream_gene_variant	MODIFIER	PRKAR1A	ENSG00000108946	1	ENST00000589228.6	0.34	0.013	94344	16982	NA	NA	0.36	0.06	NA	NA	NA	-0.387821	0.204	CRcont84294	NA	NA	NA	NA	NA	NA	NA	NA	NA	NA	NA	NA	NA	17:68507967A>ATTTTTT	0.000666667	score_low	Cont_score_low	NA	Cont_NA	NA	Cont_NA	NA	Cont_NA	NA	Cont_NA	score_low	Cont_score_low
17	68508108	CRcont84323	G	T	6828	PASS	Cont	17:68508108	17:68508108G	17:68508108G>T	PRKAR1A	17:68507430-68515400	+	7970	NA	1	1	0	1	68508109	17:66504249	17:66504249G>T	CRcont84323	upstream_gene_variant	MODIFIER	PRKAR1A	ENSG00000108946	1	ENST00000589228.6	0.497	0	94485	16842	NA	NA	0.33	0.05	NA	NA	NA	0.383826	5.246	CRcont84323	NA	17:66504249G>T	0.11076	AB	0.01249	AEFBI	17:68508108G>T	0.030035	benign	0.0861109	6.1568	-0.129451	5.68427	17:68508108G>T	0.76167	score_low	Cont_score_low	NA	Cont_NA	score_low	Cont_score_low	score_low	Cont_score_low	score_low	Cont_score_low	score_low	Cont_score_low
17	68508227	CRcont84347	G	A	547	PASS	Cont	17:68508227	17:68508227G	17:68508227G>A	PRKAR1A	17:68507430-68515400	+	7970	NA	1	1	0	1	68508228	17:66504368	17:66504368G>A	CRcont84347	upstream_gene_variant	MODIFIER	PRKAR1A	ENSG00000108946	1	ENST00000589228.6	0.391	0	94604	16723	NA	NA	0.1	0.03	NA	NA	NA	1.3962	15.06	CRcont84347	NA	17:66504368G>A	0.82154	AB	0.07639	AEFBI	17:68508227G>A	0.04965	benign	0.554406	12.1162	-0.0561957	7.65197	17:68508227G>A	0.63223	score_high	Cont_score_high	NA	Cont_NA	score_high	Cont_score_high	score_low	Cont_score_low	score_no_call	Cont_score_no_call	score_low	Cont_score_low
17	68508378	CRcont84376	G	A	2728	PASS	Cont	17:68508378	17:68508378G	17:68508378G>A	PRKAR1A	17:68507430-68515400	+	7970	NA	1	1	0	1	68508379	17:66504519	17:66504519G>A	CRcont84376	upstream_gene_variant	MODIFIER	PRKAR1A	ENSG00000108946	1	ENST00000589228.6	0.377	0.04	94755	16572	NA	NA	0.16	0.03	NA	NA	NA	0.050201	1.681	CRcont84376	0.0497636	17:66504519G>A	0.09484	AB	0.0045	AEFBI	17:68508378G>A	0.021873	benign (high conf.)	-0.279983	1.5463	-0.195627	2.02706	17:68508378G>A	0.639735	score_low	Cont_score_low	score_low	Cont_score_low	score_low	Cont_score_low	score_low	Cont_score_low	score_low	Cont_score_low	score_low	Cont_score_low
17	68508584	CRcont84411	G	T	3596	PASS	Cont	17:68508584	17:68508584G	17:68508584G>T	PRKAR1A	17:68507430-68515400	+	7970	NA	1	1	0	1	68508585	17:66504725	17:66504725G>T	CRcont84411	upstream_gene_variant	MODIFIER	PRKAR1A	ENSG00000108946	1	ENST00000589228.6	0.47	0.013	94961	16366	NA	NA	0.21	0.06	NA	NA	NA	0.103301	2.121	CRcont84411	NA	17:66504725G>T	0.08574	AB	0.00504	AEFBI	17:68508584G>T	0.02044	benign (high conf.)	-0.288399	1.45956	-0.206874	1.40652	17:68508584G>T	0.65779	score_low	Cont_score_low	NA	Cont_NA	score_low	Cont_score_low	score_low	Cont_score_low	score_low	Cont_score_low	score_low	Cont_score_low
17	68508693	CRcont84429	A	G	1882	PASS	Cont	17:68508693	17:68508693A	17:68508693A>G	PRKAR1A	17:68507430-68515400	+	7970	NA	1	1	0	1	68508694	17:66504834	17:66504834A>G	CRcont84429	upstream_gene_variant	MODIFIER	PRKAR1A	ENSG00000108946	1	ENST00000589228.6	0.305	0.013	95070	16257	3	0.33	0.18	0.09	NA	NA	NA	0.378871	5.191	CRcont84429	NA	17:66504834A>G	0.20183	AB	0.03918	AEBI	17:68508693A>G	0.038504	benign	0.0225234	5.18183	-0.16024	4.12427	17:68508693A>G	0.0225254	score_low	Cont_score_low	NA	Cont_NA	score_low	Cont_score_low	score_low	Cont_score_low	score_low	Cont_score_low	score_low	Cont_score_low
17	68508772	CRcont84449	C	T	1148	PASS	Cont	17:68508772	17:68508772C	17:68508772C>T	PRKAR1A	17:68507430-68515400	+	7970	NA	1	1	0	1	68508773	17:66504913	17:66504913C>T	CRcont84449	upstream_gene_variant	MODIFIER	PRKAR1A	ENSG00000108946	1	ENST00000589228.6	0.318	0.013	95149	16178	NA	NA	0.27	0.1	NA	NA	NA	0.347318	4.834	CRcont84449	NA	17:66504913C>T	0.10665	AB	0.0061	AEFBI	17:68508772C>T	0.021026	benign (high conf.)	-0.0357017	4.3421	-0.181318	2.85321	17:68508772C>T	0.00382857	score_low	Cont_score_low	NA	Cont_NA	score_low	Cont_score_low	score_low	Cont_score_low	score_low	Cont_score_low	score_low	Cont_score_low
17	68508884	CRcont84469	G	A	5185	PASS	Cont	17:68508884	17:68508884G	17:68508884G>A	PRKAR1A	17:68507430-68515400	+	7970	NA	1	1	0	1	68508885	17:66505025	17:66505025G>A	CRcont84469	upstream_gene_variant	MODIFIER	PRKAR1A	ENSG00000108946	1	ENST00000589228.6	0.404	0.013	95261	16066	NA	NA	0.24	0.07	NA	NA	NA	0.434952	5.811	CRcont84469	NA	17:66505025G>A	0.13203	AB	0.0199	AEFBI	17:68508884G>A	0.027798	benign (high conf.)	0.0839738	6.12333	-0.160035	4.13636	17:68508884G>A	0.842401	score_low	Cont_score_low	NA	Cont_NA	score_low	Cont_score_low	score_low	Cont_score_low	score_low	Cont_score_low	score_no_call	Cont_score_no_call
17	68509068	CRcont84494	G	C	1744	PASS	Cont	17:68509068	17:68509068G	17:68509068G>C	PRKAR1A	17:68507430-68515400	+	7970	NA	1	1	0	1	68509069	17:66505209	17:66505209G>C	CRcont84494	upstream_gene_variant	MODIFIER	PRKAR1A	ENSG00000108946	1	ENST00000589228.6	0.358	0.027	95445	15882	NA	NA	0.55	0.12	NA	9	11	-0.27589	0.351	CRcont84494	0.0666374	17:66505209G>C	0.1366	AB	0.03917	AEFBHI	17:68509068G>C	0.030678	benign	-0.130045	3.13927	-0.127636	5.75821	17:68509068G>C	0.000992857	score_low	Cont_score_low	score_low	Cont_score_low	score_low	Cont_score_low	score_low	Cont_score_low	score_low	Cont_score_low	score_low	Cont_score_low
17	68509282	CRcont84526	G	T	1033	PASS	Cont	17:68509282	17:68509282G	17:68509282G>T	PRKAR1A	17:68507430-68515400	+	7970	NA	1	1	0	1	68509283	17:66505423	17:66505423G>T	CRcont84526	upstream_gene_variant	MODIFIER	PRKAR1A	ENSG00000108946	1	ENST00000589228.6	0.53	0.053	95659	15668	NA	NA	0.8	0.22	NA	8	8	0.278449	4.038	CRcont84526	NA	17:66505423G>T	0.0881	ALL	0.00487	AEFDBCI	17:68509282G>T	0.015126	benign (high conf.)	-0.227704	2.08407	-0.0693942	7.39596	17:68509282G>T	0.781637	score_low	Cont_score_low	NA	Cont_NA	score_low	Cont_score_low	score_low	Cont_score_low	score_low	Cont_score_low	score_low	Cont_score_low
17	68509433	CRcont84563	T	A	817	PASS	Cont	17:68509433	17:68509433T	17:68509433T>A	PRKAR1A	17:68507430-68515400	+	7970	NA	1	1	0	1	68509434	17:66505574	17:66505574T>A	CRcont84563	upstream_gene_variant	MODIFIER	PRKAR1A	ENSG00000108946	1	ENST00000589228.6	0.464	0	95810	15517	NA	NA	0.63	0.35	NA	4	4	0.263216	3.859	CRcont84563	NA	17:66505574T>A	0.11587	ABC	0.03392	AEFBHCI	17:68509433T>A	0.034472	benign	-0.315812	1.17984	-0.103646	6.57284	17:68509433T>A	0.102412	score_low	Cont_score_low	NA	Cont_NA	score_low	Cont_score_low	score_low	Cont_score_low	score_low	Cont_score_low	score_low	Cont_score_low
17	68509605	CRcont84584	A	G	5116	PASS	Cont	17:68509605	17:68509605A	17:68509605A>G	PRKAR1A	17:68507430-68515400	+	7970	NA	1	1	0	1	68509606	17:66505746	17:66505746A>G	CRcont84584	upstream_gene_variant	MODIFIER	PRKAR1A	ENSG00000108946	1	ENST00000589228.6	0.424	0.013	95982	15345	NA	NA	0.67	0.23	NA	8	8	0.16722	2.758	CRcont84584	0.0627865	17:66505746A>G	0.25765	ALL	0.08199	AEFDBHCI	17:68509605A>G	0.049222	benign	0.394329	10.5322	0.125986	10.2496	17:68509605A>G	0.794703	score_low	Cont_score_low	score_low	Cont_score_low	score_low	Cont_score_low	score_low	Cont_score_low	score_no_call	Cont_score_no_call	score_low	Cont_score_low
17	68509683	CRcont84599	C	T	481	PASS	Cont	17:68509683	17:68509683C	17:68509683C>T	PRKAR1A	17:68507430-68515400	+	7970	NA	1	1	0	1	68509684	17:66505824	17:66505824C>T	CRcont84599	upstream_gene_variant	MODIFIER	PRKAR1A	ENSG00000108946	1	ENST00000589228.6	0.391	0.013	96060	15267	NA	NA	1.24	0.27	NA	17	20	0.492397	6.425	CRcont84599	NA	17:66505824C>T	0.17796	ALL	0.0333	AEFDBCI	17:68509683C>T	0.028628	benign (high conf.)	0.479282	11.4273	0.122415	10.2102	17:68509683C>T	0.806639	score_low	Cont_score_low	NA	Cont_NA	score_low	Cont_score_low	score_low	Cont_score_low	score_no_call	Cont_score_no_call	score_no_call	Cont_score_no_call
17	68509799	CRcont84622	C	T	1231	PASS	Cont	17:68509799	17:68509799C	17:68509799C>T	PRKAR1A	17:68507430-68515400	+	7970	NA	1	1	0	1	68509800	17:66505940	17:66505940C>T	CRcont84622	upstream_gene_variant	MODIFIER	PRKAR1A	ENSG00000108946	1	ENST00000589228.6	0.49	0.027	96176	15151	NA	NA	3.88	1.48	NA	44	59	0.674621	8.22	CRcont84622	NA	17:66505940C>T	0.26	ALL	0.00735	ALL	17:68509799C>T	0.015112	benign (high conf.)	0.757954	13.6501	0.199457	10.9317	17:68509799C>T	0.371516	score_no_call	Cont_score_no_call	NA	Cont_NA	score_low	Cont_score_low	score_low	Cont_score_low	score_high	Cont_score_high	score_low	Cont_score_low
17	68509911	CRcont84647	C	T	2109	PASS	Cont	17:68509911	17:68509911C	17:68509911C>T	PRKAR1A	17:68507430-68515400	+	7970	NA	1	1	0	1	68509912	17:66506052	17:66506052C>T	CRcont84647	upstream_gene_variant	MODIFIER	PRKAR1A	ENSG00000108946	1	ENST00000589228.6	0.543	0.027	96288	15039	NA	NA	4.63	1.96	NA	53	74	0.636058	7.859	CRcont84647	NA	17:66506052C>T	0.2041	ALL	0.04258	ALL	17:68509911C>T	0.038022	benign	0.439962	11.0297	0.67923	13.5798	17:68509911C>T	0.212249	score_low	Cont_score_low	NA	Cont_NA	score_low	Cont_score_low	score_low	Cont_score_low	score_no_call	Cont_score_no_call	score_low	Cont_score_low
17	68510003	CRcont84667	G	A	2557	PASS	Cont	17:68510003	17:68510003G	17:68510003G>A	PRKAR1A	17:68507430-68515400	+	7970	NA	1	1	0	1	68510004	17:66506144	17:66506144G>A	CRcont84667	upstream_gene_variant	MODIFIER	PRKAR1A	ENSG00000108946	1	ENST00000589228.6	0.457	0	96380	14947	NA	NA	2.78	0.91	NA	32	39	0.077811	1.9	CRcont84667	NA	17:66506144G>A	0.19371	ALL	0.07757	AEFDBCI	17:68510003G>A	0.043368	benign	0.169643	7.46921	0.0713013	9.5514	17:68510003G>A	0.023944	score_low	Cont_score_low	NA	Cont_NA	score_low	Cont_score_low	score_low	Cont_score_low	score_low	Cont_score_low	score_low	Cont_score_low
17	68510147	CRcont84688	T	C	489	PASS	Cont	17:68510147	17:68510147T	17:68510147T>C	PRKAR1A	17:68507430-68515400	+	7970	NA	1	1	0	1	68510148	17:66506288	17:66506288T>C	CRcont84688	upstream_gene_variant	MODIFIER	PRKAR1A	ENSG00000108946	1	ENST00000589228.6	0.391	0	96524	14803	1	0.23	0.72	0.23	NA	6	7	0.49452	6.447	CRcont84688	NA	17:66506288T>C	0.14708	ABC	0.03138	AEBHCI	17:68510147T>C	0.024111	benign (high conf.)	-0.128681	3.15519	-0.0708076	7.36696	17:68510147T>C	0.0207619	score_low	Cont_score_low	NA	Cont_NA	score_low	Cont_score_low	score_low	Cont_score_low	score_low	Cont_score_low	score_low	Cont_score_low
17	68510159	CRcont84718	C	CAGAGAGAGAGAGAGAGAGAGAGAGAGAGAG	40470	PASS	Cont	17:68510159	17:68510159C	17:68510159C>CAGAGAGAGAGAGAGAGAGAGAGAGAGAGAG	PRKAR1A	17:68507430-68515400	+	7970	NA	31	1	30	31	68510160	17:66506300	17:66506300C>CAGAGAGAGAGAGAGAGAGAGAGAGAGAGAG	CRcont84718	upstream_gene_variant	MODIFIER	PRKAR1A	ENSG00000108946	1	ENST00000589228.6	0.367	0	96536	14790	NA	NA	0.72	0.23	NA	6	7	-0.543363	0.096	CRcont84718	NA	NA	NA	NA	NA	NA	NA	NA	NA	NA	NA	NA	NA	17:68510159C>CAGAGAGAGAGAGAGAGAGAGAGAGAGAGAG	0.00682421	score_low	Cont_score_low	NA	Cont_NA	NA	Cont_NA	NA	Cont_NA	NA	Cont_NA	score_low	Cont_score_low
17	68510182	CRcont84754	A	C	707	PASS	Cont	17:68510182	17:68510182A	17:68510182A>C	PRKAR1A	17:68507430-68515400	+	7970	NA	1	1	0	1	68510183	17:66506323	17:66506323A>C	CRcont84754	upstream_gene_variant	MODIFIER	PRKAR1A	ENSG00000108946	1	ENST00000589228.6	0.391	0	96559	14768	NA	NA	0.72	0.21	NA	6	7	0.250968	3.716	CRcont84754	NA	17:66506323A>C	0.11018	ABC	0.02529	AEFBHCI	17:68510182A>C	0.028946	benign (high conf.)	-0.319797	1.12975	-0.0131073	8.36169	17:68510182A>C	0.00195833	score_low	Cont_score_low	NA	Cont_NA	score_low	Cont_score_low	score_low	Cont_score_low	score_low	Cont_score_low	score_low	Cont_score_low
17	68510204	CRcont84781	A	C	2180	PASS	Cont	17:68510204	17:68510204A	17:68510204A>C	PRKAR1A	17:68507430-68515400	+	7970	NA	1	1	0	1	68510205	17:66506345	17:66506345A>C	CRcont84781	upstream_gene_variant	MODIFIER	PRKAR1A	ENSG00000108946	1	ENST00000589228.6	0.43	0	96581	14746	NA	NA	0.69	0.21	NA	5	6	-0.035689	1.128	CRcont84781	NA	17:66506345A>C	0.17392	ABC	0.043	AEFBHCI	17:68510204A>C	0.028573	benign (high conf.)	-0.0163606	4.61447	0.0262176	8.92209	17:68510204A>C	0.0133103	score_low	Cont_score_low	NA	Cont_NA	score_low	Cont_score_low	score_low	Cont_score_low	score_low	Cont_score_low	score_low	Cont_score_low
17	68510309	CRcont84800	G	A	2525	PASS	Cont	17:68510309	17:68510309G	17:68510309G>A	PRKAR1A	17:68507430-68515400	+	7970	NA	1	1	0	1	68510310	17:66506450	17:66506450G>A	CRcont84800	upstream_gene_variant	MODIFIER	PRKAR1A	ENSG00000108946	1	ENST00000589228.6	0.364	0	96686	14641	NA	NA	0.6	0.11	NA	5	6	0.084031	1.952	CRcont84800	NA	17:66506450G>A	0.14334	ABC	0.04019	AEFBHCI	17:68510309G>A	0.023386	benign (high conf.)	0.106375	6.47532	0.0662881	9.4813	17:68510309G>A	0.774509	score_low	Cont_score_low	NA	Cont_NA	score_low	Cont_score_low	score_low	Cont_score_low	score_low	Cont_score_low	score_low	Cont_score_low
17	68510499	CRcont84827	T	TA	3799	PASS	Cont	17:68510499	17:68510499T	17:68510499T>TA	PRKAR1A	17:68507430-68515400	+	7970	NA	2	1	1	2	68510500	17:66506640	17:66506640T>TA	CRcont84827	upstream_gene_variant	MODIFIER	PRKAR1A	ENSG00000108946	1	ENST00000589228.6	0.413	0.04	96876	14450	NA	NA	0.92	0.5	NA	17	25	1.5783	16.24	CRcont84827	NA	NA	NA	NA	NA	NA	NA	NA	NA	NA	NA	NA	NA	17:68510499T>TA	0.96589	score_high	Cont_score_high	NA	Cont_NA	NA	Cont_NA	NA	Cont_NA	NA	Cont_NA	score_high	Cont_score_high
17	68510659	CRcont84852	C	T	2030	PASS	Cont	17:68510659	17:68510659C	17:68510659C>T	PRKAR1A	17:68507430-68515400	+	7970	NA	1	1	0	1	68510660	17:66506800	17:66506800C>T	CRcont84852	upstream_gene_variant	MODIFIER	PRKAR1A	ENSG00000108946	1	ENST00000589228.6	0.464	0.013	97036	14291	NA	NA	1.6	0.57	NA	13	23	0.564916	7.168	CRcont84852	0.0942732	17:66506800C>T	0.18006	ALL	0.04553	ALL	17:68510659C>T	0.020699	benign (high conf.)	0.322726	9.66541	0.137041	10.3658	17:68510659C>T	0.788248	score_low	Cont_score_low	score_low	Cont_score_low	score_low	Cont_score_low	score_low	Cont_score_low	score_low	Cont_score_low	score_low	Cont_score_low
17	68510861	CRcont84886	C	G	264	PASS	Cont	17:68510861	17:68510861C	17:68510861C>G	PRKAR1A	17:68507430-68515400	+	7970	NA	1	1	0	1	68510862	17:66507002	17:66507002C>G	CRcont84886	upstream_gene_variant	MODIFIER	PRKAR1A	ENSG00000108946	1	ENST00000589228.6	0.49	0.053	920	14089	NA	NA	0.51	0.13	NA	4	6	0.356527	4.939	CRcont84886	NA	17:66507002C>G	0.23959	ABC	0.15487	AEFBCI	17:68510861C>G	0.028569	benign (high conf.)	0.230537	8.39215	0.142711	10.4227	17:68510861C>G	0.818599	score_low	Cont_score_low	NA	Cont_NA	score_low	Cont_score_low	score_low	Cont_score_low	score_low	Cont_score_low	score_no_call	Cont_score_no_call
17	68510971	CRcont84909	T	C	2406	PASS	Cont	17:68510971	17:68510971T	17:68510971T>C	PRKAR1A	17:68507430-68515400	+	7970	NA	1	1	0	1	68510972	17:66507112	17:66507112T>C	CRcont84909	upstream_gene_variant	MODIFIER	PRKAR1A	ENSG00000108946	1	ENST00000589228.6	0.344	0.04	810	13979	NA	NA	0.32	0.08	NA	2	2	0.36139	4.994	CRcont84909	NA	17:66507112T>C	0.17447	ABC	0.06003	AEBCI	17:68510971T>C	0.016251	benign (high conf.)	-0.00199343	4.82145	-0.0919265	6.88727	17:68510971T>C	0.00587778	score_low	Cont_score_low	NA	Cont_NA	score_low	Cont_score_low	score_low	Cont_score_low	score_low	Cont_score_low	score_low	Cont_score_low
17	68511097	CRcont84928	T	C	2216	PASS	Cont	17:68511097	17:68511097T	17:68511097T>C	PRKAR1A	17:68507430-68515400	+	7970	NA	1	1	0	1	68511098	17:66507238	17:66507238T>C	CRcont84928	upstream_gene_variant	MODIFIER	PRKAR1A	ENSG00000108946	1	ENST00000589228.6	0.285	0	684	13853	NA	NA	0.4	0.09	Promoter	4	4	0.944641	10.93	CRcont84928	NA	17:66507238T>C	0.18253	ABC	0.05252	AEFBC	17:68511097T>C	0.024925	benign (high conf.)	-0.106159	3.42417	-0.141505	5.14152	17:68511097T>C	0.712833	score_high	Cont_score_high	NA	Cont_NA	score_low	Cont_score_low	score_low	Cont_score_low	score_low	Cont_score_low	score_low	Cont_score_low
17	68511278	CRcont84951	G	C	524	PASS	Cont	17:68511278	17:68511278G	17:68511278G>C	PRKAR1A	17:68507430-68515400	+	7970	NA	1	1	0	1	68511279	17:66507419	17:66507419G>C	CRcont84951	upstream_gene_variant	MODIFIER	PRKAR1A	ENSG00000108946	1	ENST00000589228.6	0.391	0.027	503	13672	NA	NA	0.87	0.15	Promoter	6	6	0.19421	3.058	CRcont84951	NA	17:66507419G>C	0.15419	ABC	0.05794	AEFBC	17:68511278G>C	0.025394	benign (high conf.)	0.00909025	4.98301	-0.00440817	8.48998	17:68511278G>C	0.78194	score_low	Cont_score_low	NA	Cont_NA	score_low	Cont_score_low	score_low	Cont_score_low	score_low	Cont_score_low	score_low	Cont_score_low
17	68511353	CRcont84967	G	A	3002	PASS	Cont	17:68511353	17:68511353G	17:68511353G>A	PRKAR1A	17:68507430-68515400	+	7970	NA	1	1	0	1	68511354	17:66507494	17:66507494G>A	CRcont84967	upstream_gene_variant	MODIFIER	PRKAR1A	ENSG00000108946	1	ENST00000589228.6	0.404	0.027	428	13597	NA	NA	1.15	0.19	Promoter	15	20	0.354314	4.914	CRcont84967	0.0666588	17:66507494G>A	0.29823	ALL	0.04252	AEFDBHCI	17:68511353G>A	0.028153	benign (high conf.)	0.322155	9.65805	0.0442346	9.1726	17:68511353G>A	0.180328	score_low	Cont_score_low	score_low	Cont_score_low	score_low	Cont_score_low	score_low	Cont_score_low	score_low	Cont_score_low	score_low	Cont_score_low
17	68511532	CRcont85003	GAGGTC	G	6060	PASS	Cont	17:68511532	17:68511532GAGGTC	17:68511532GAGGTC>G	PRKAR1A	17:68507430-68515400	+	7970	NA	1	6	-5	-4	68511538	17:66507673	17:66507673GAGGTC>G	CRcont85003	upstream_gene_variant	MODIFIER	PRKAR1A	ENSG00000108946	1	ENST00000589228.6	0.548	0.039	244	4000	NA	NA	3.95	0.5	Promoter	98	181	0.348504	4.847	CRcont85003	NA	NA	NA	NA	NA	NA	NA	NA	NA	NA	NA	NA	NA	17:68511532GAGGTC>G	0.891738	score_low	Cont_score_low	NA	Cont_NA	NA	Cont_NA	NA	Cont_NA	NA	Cont_NA	score_high	Cont_score_high
17	68511579	CRcont85024	G	A	4028	PASS	Cont	17:68511579	17:68511579G	17:68511579G>A	PRKAR1A	17:68507430-68515400	+	7970	NA	1	1	0	1	68511580	17:66507720	17:66507720G>A	CRcont85024	upstream_gene_variant	MODIFIER	PRKAR1A	ENSG00000108946	1	ENST00000589228.6	0.583	0.053	202	3958	NA	NA	5.55	1.41	Promoter	126	260	0.915925	10.61	CRcont85024	0.114233	17:66507720G>A	0.19341	ALL	0.01865	AEFDBHCIJ	17:68511579G>A	0.02488	benign (high conf.)	0.812514	14.0109	3.08211	20.4137	17:68511579G>A	0.935475	score_high	Cont_score_high	score_low	Cont_score_low	score_low	Cont_score_low	score_low	Cont_score_low	score_high	Cont_score_high	score_high	Cont_score_high
17	68511683	CRcont85053	G	A	1042	PASS	Cont	17:68511683	17:68511683G	17:68511683G>A	PRKAR1A	17:68507430-68515400	+	7970	NA	1	1	0	1	68511684	17:66507824	17:66507824G>A	CRcont85053	upstream_gene_variant	MODIFIER	PRKAR1A	ENSG00000108946	1	ENST00000589228.6	0.728	0.187	98	3854	NA	NA	8.19	3.27	Promoter	156	372	0.731333	8.741	CRcont85053	NA	17:66507824G>A	0.19725	ALL	0.01514	ALL	17:68511683G>A	0.015134	benign (high conf.)	0.997058	15.195	3.17954	20.6696	17:68511683G>A	0.963232	score_no_call	Cont_score_no_call	NA	Cont_NA	score_low	Cont_score_low	score_low	Cont_score_low	score_high	Cont_score_high	score_high	Cont_score_high
17	68511761	CRcont85078	A	G	1658	PASS	Cont	17:68511761	17:68511761A	17:68511761A>G	PRKAR1A	17:68507430-68515400	+	7970	NA	1	1	0	1	68511762	17:66507902	17:66507902A>G	CRcont85078	upstream_gene_variant	MODIFIER	PRKAR1A	ENSG00000108946	1	ENST00000589228.6	0.755	0.24	20	3776	NA	NA	10.77	5.22	Promoter	155	333	0.709759	8.544	CRcont85078	0.172833	17:66507902A>G	0.53397	ALL	0.01889	ALL	17:68511761A>G	0.022988	benign (high conf.)	1.38592	18.4239	3.48654	21.4872	17:68511761A>G	0.917735	score_no_call	Cont_score_no_call	score_no_call	Cont_score_no_call	score_no_call	Cont_score_no_call	score_low	Cont_score_low	score_high	Cont_score_high	score_high	Cont_score_high
17	68511883	CRcont85111	C	T	1051	PASS	Cont	17:68511883	17:68511883C	17:68511883C>T	PRKAR1A	17:68507430-68515400	+	7970	NA	1	1	0	1	68511884	17:66508024	17:66508024C>T	CRcont85111	upstream_gene_variant	MODIFIER	PRKAR1A	ENSG00000108946	1	ENST00000589228.6	0.775	0.2	103	3654	NA	NA	13.46	8.05	Promoter	173	377	1.0666	12.42	CRcont85111	0.662538	17:66508024C>T	0.3421	ALL	0.07405	ALL	17:68511883C>T	0.082892	benign	1.40921	18.7021	3.79485	22.3419	17:68511883C>T	0.973572	score_high	Cont_score_high	score_high	Cont_score_high	score_low	Cont_score_low	score_low	Cont_score_low	score_high	Cont_score_high	score_high	Cont_score_high
17	68511951	CRcont85130	G	GC	152	PASS	Cont	17:68511951	17:68511951G	17:68511951G>GC	PRKAR1A	17:68507430-68515400	+	7970	NA	2	1	1	2	68511952	17:66508092	17:66508092G>GC	CRcont85130	upstream_gene_variant	MODIFIER	PRKAR1A	ENSG00000108946	1	ENST00000589228.6	0.72	0.134	81	3585	3	-0.75	13.84	6.21	Promoter	187	410	0.779729	9.192	CRcont85130	NA	NA	NA	NA	NA	NA	NA	NA	NA	NA	NA	NA	NA	17:68511951G>GC	0.853314	score_no_call	Cont_score_no_call	NA	Cont_NA	NA	Cont_NA	NA	Cont_NA	NA	Cont_NA	score_no_call	Cont_score_no_call
17	68512005	CRcont85149	C	T	491	PASS	Cont	17:68512005	17:68512005C	17:68512005C>T	PRKAR1A	17:68507430-68515400	+	7970	NA	1	1	0	1	68512006	17:66508146	17:66508146C>T	CRcont85149	upstream_gene_variant	MODIFIER	PRKAR1A	ENSG00000108946	1	ENST00000589228.6	0.675	0.147	28	3532	NA	NA	12.99	5.07	Promoter	206	445	1.53382	15.95	CRcont85149	0.761323	17:66508146C>T	0.8448	ALL	0.13279	ALL	17:68512005C>T	0.057903	benign	2.19469	31.6815	4.27395	23.737	17:68512005C>T	0.974436	score_high	Cont_score_high	score_high	Cont_score_high	score_high	Cont_score_high	score_low	Cont_score_low	score_high	Cont_score_high	score_high	Cont_score_high
17	68512065	CRcont85167	C	G	386	PASS	Cont	17:68512065	17:68512065C	17:68512065C>G	PRKAR1A	17:68507430-68515400	+	7970	NA	1	1	0	1	68512066	17:66508206	17:66508206C>G	CRcont85167	upstream_gene_variant	MODIFIER	PRKAR1A	ENSG00000108946	1	ENST00000589228.6	0.642	0.147	33	3472	NA	NA	10.31	3.01	Promoter	207	437	0.793664	9.329	CRcont85167	NA	17:66508206C>G	0.36199	ALL	0.01228	ALL	17:68512065C>G	0.034691	benign	1.33101	17.82	4.36865	24.0188	17:68512065C>G	0.890533	score_no_call	Cont_score_no_call	NA	Cont_NA	score_low	Cont_score_low	score_low	Cont_score_low	score_high	Cont_score_high	score_high	Cont_score_high
17	68512151	CRcont85193	G	A	338	PASS	Cont	17:68512151	17:68512151G	17:68512151G>A	PRKAR1A	17:68507430-68515400	+	7970	NA	1	1	0	1	68512152	17:66508292	17:66508292G>A	CRcont85193	upstream_gene_variant	MODIFIER	PRKAR1A	ENSG00000108946	1	ENST00000589228.6	0.623	0.12	119	3386	NA	NA	9.04	2.61	Promoter	196	382	0.243211	3.625	CRcont85193	NA	17:66508292G>A	0.32692	ALL	0.00573	ALL	17:68512151G>A	0.03324	benign	1.30499	17.5576	4.74357	25.1732	17:68512151G>A	0.613056	score_low	Cont_score_low	NA	Cont_NA	score_low	Cont_score_low	score_low	Cont_score_low	score_high	Cont_score_high	score_low	Cont_score_low
17	68512240	CRcont85217	G	A	10188	PASS	Cont	17:68512240	17:68512240G	17:68512240G>A	PRKAR1A	17:68507430-68515400	+	7970	NA	1	1	0	1	68512241	17:66508381	17:66508381G>A	CRcont85217	upstream_gene_variant	MODIFIER	PRKAR1A	ENSG00000108946	1	ENST00000589228.6	0.589	0.133	140	3297	NA	NA	9.14	2.07	Promoter	199	392	0.5523	7.041	CRcont85217	NA	17:66508381G>A	0.65335	ALL	0.0081	ALL	17:68512240G>A	0.03698	benign	1.24112	16.9718	4.68518	24.9841	17:68512240G>A	0.535656	score_low	Cont_score_low	NA	Cont_NA	score_high	Cont_score_high	score_low	Cont_score_low	score_high	Cont_score_high	score_low	Cont_score_low
17	68512299	CRcont85237	A	G	271	PASS	Cont	17:68512299	17:68512299A	17:68512299A>G	PRKAR1A	17:68507430-68515400	+	7970	NA	1	1	0	1	68512300	17:66508440	17:66508440A>G	CRcont85237	upstream_gene_variant	MODIFIER	PRKAR1A	ENSG00000108946	1	ENST00000589228.6	0.583	0.133	81	3238	NA	NA	27.98	3.9	Promoter	201	426	0.073406	1.864	CRcont85237	0.0545906	17:66508440A>G	0.6168	ALL	0.00389	ALL	17:68512299A>G	0.015995	benign (high conf.)	1.10941	15.9529	4.56893	24.6191	17:68512299A>G	0.554077	score_low	Cont_score_low	score_low	Cont_score_low	score_high	Cont_score_high	score_low	Cont_score_low	score_high	Cont_score_high	score_low	Cont_score_low
17	68512377	CRcont85266	G	A	5049	PASS	Cont	17:68512377	17:68512377G	17:68512377G>A	PRKAR1A	17:68507430-68515400	+	7970	NA	1	1	0	1	68512378	17:66508518	17:66508518G>A	CRcont85266	upstream_gene_variant	MODIFIER	PRKAR1A	ENSG00000108946	1	ENST00000589228.6	0.642	0.187	3	3160	1	0.15	51.04	7.02	Promoter	225	526	1.87424	18.29	CRcont85266	0.237342	17:66508518G>A	0.9832	ALL	0.21949	ALL	17:68512377G>A	0.111508	benign	2.0484	29.7799	4.61174	24.7535	17:68512377G>A	0.798915	score_high	Cont_score_high	score_no_call	Cont_score_no_call	score_high	Cont_score_high	score_low	Cont_score_low	score_high	Cont_score_high	score_low	Cont_score_low
17	68512444	CRcont85296	G	C	3262	PASS	Cont	17:68512444	17:68512444G	17:68512444G>C	PRKAR1A	17:68507430-68515400	+	7970	NA	1	1	0	1	68512445	17:66508585	17:66508585G>C	CRcont85296	5_prime_UTR_variant	MODIFIER	PRKAR1A	ENSG00000108946	1	ENST00000589228.6	0.682	0.253	7	3093	NA	NA	40.71	6.36	Promoter	226	541	1.79201	17.67	CRcont85296	0.651253	17:66508585G>C	0.98508	ALL	0.33109	ALL	17:68512444G>C	0.18158	benign	2.29859	33.0475	5.05195	26.2238	17:68512444G>C	0.994521	score_high	Cont_score_high	score_high	Cont_score_high	score_high	Cont_score_high	score_high	Cont_score_high	score_high	Cont_score_high	score_high	Cont_score_high
17	68512458	CR224	G	A	.	.	Dis	17:68512458	17:68512458G	17:68512458G>A	PRKAR1A	17:68507430-68515400	+	7970	PRKAR1A	1	1	0	1	68512459	17:66508599	17:66508599G>A	CR224	5_prime_UTR_variant	MODIFIER	PRKAR1A	ENSG00000108946	1	ENST00000589228.6	0.709	0.267	8	3079	NA	NA	31.6	5.86	Promoter	224	528	1.34695	14.72	CR224	0.0603958	17:66508599G>A	0.90097	ALL	0.35983	ALL	17:68512458G>A	0.503745	pathogenic	1.90742	27.7696	4.89779	25.6887	17:68512458G>A	0.954616	score_high	Dis_score_high	score_low	Dis_score_low	score_high	Dis_score_high	score_high	Dis_score_high	score_high	Dis_score_high	score_high	Dis_score_high
17	68512480	CRcont85317	G	A	1069	PASS	Cont	17:68512480	17:68512480G	17:68512480G>A	PRKAR1A	17:68507430-68515400	+	7970	NA	1	1	0	1	68512481	17:66508621	17:66508621G>A	CRcont85317	5_prime_UTR_variant	MODIFIER	PRKAR1A	ENSG00000108946	1	ENST00000589228.6	0.742	0.267	8	3057	NA	NA	26.05	5.52	Promoter	219	510	-0.098178	0.837	CRcont85317	0.062367	17:66508621G>A	0.63951	ALL	0.00703	ALL	17:68512480G>A	0.0167	benign (high conf.)	1.11345	15.9816	4.91758	25.7561	17:68512480G>A	0.643149	score_low	Cont_score_low	score_low	Cont_score_low	score_high	Cont_score_high	score_low	Cont_score_low	score_high	Cont_score_high	score_low	Cont_score_low
17	68512540	CRcont85342	C	A	603	PASS	Cont	17:68512540	17:68512540C	17:68512540C>A	PRKAR1A	17:68507430-68515400	+	7970	NA	1	1	0	1	68512541	17:66508681	17:66508681C>A	CRcont85342	5_prime_UTR_variant	MODIFIER	PRKAR1A	ENSG00000108946	1	ENST00000589228.6	0.762	0.28	53	2997	4	0.22	7.85	3.13	Promoter	204	475	1.304	14.42	CRcont85342	0.137474	17:66508681C>A	0.69287	ALL	0.00363	ALL	17:68512540C>A	0.019016	benign (high conf.)	1.52048	20.2264	5.01529	26.0956	17:68512540C>A	0.662025	score_high	Cont_score_high	score_low	Cont_score_low	score_high	Cont_score_high	score_low	Cont_score_low	score_high	Cont_score_high	score_low	Cont_score_low
17	68512627	CRcont85365	A	G	1538	PASS	Cont	17:68512627	17:68512627A	17:68512627A>G	PRKAR1A	17:68507430-68515400	+	7970	NA	1	1	0	1	68512628	17:66508768	17:66508768A>G	CRcont85365	intron_variant	MODIFIER	PRKAR1A	ENSG00000108946	1	ENST00000589228.6	0.755	0.24	140	2910	4	0.07	20.76	7.02	Promoter	182	424	2.25836	21.3	CRcont85365	0.208252	17:66508768A>G	0.98381	ALL	0.21723	ALL	17:68512627A>G	0.123255	benign	2.27207	32.6966	4.63024	24.8113	17:68512627A>G	0.985045	score_high	Cont_score_high	score_no_call	Cont_score_no_call	score_high	Cont_score_high	score_no_call	Cont_score_no_call	score_high	Cont_score_high	score_high	Cont_score_high
17	68512678	CRcont85385	C	G	776	PASS	Cont	17:68512678	17:68512678C	17:68512678C>G	PRKAR1A	17:68507430-68515400	+	7970	NA	1	1	0	1	68512679	17:66508819	17:66508819C>G	CRcont85385	intron_variant	MODIFIER	PRKAR1A	ENSG00000108946	1	ENST00000589228.6	0.755	0.213	191	2859	5	-0.35	25.02	8.93	Promoter	159	374	1.6703	16.83	CRcont85385	NA	17:66508819C>G	0.92655	ALL	0.07158	ALL	17:68512678C>G	0.022671	benign (high conf.)	1.98474	28.9233	4.02828	23.0077	17:68512678C>G	0.980394	score_high	Cont_score_high	NA	Cont_NA	score_high	Cont_score_high	score_low	Cont_score_low	score_high	Cont_score_high	score_high	Cont_score_high
17	68512703	CRcont85398	CCGCAG	C	930	PASS	Cont	17:68512703	17:68512703CCGCAG	17:68512703CCGCAG>C	PRKAR1A	17:68507430-68515400	+	7970	NA	1	6	-5	-4	68512709	17:66508844	17:66508844CCGCAG>C	CRcont85398	intron_variant	MODIFIER	PRKAR1A	ENSG00000108946	1	ENST00000589228.6	0.774	0.208	175	2829	2	-3.28	23.09	8.75	Promoter	153	346	0.991448	11.52	CRcont85398	NA	NA	NA	NA	NA	NA	NA	NA	NA	NA	NA	NA	NA	17:68512703CCGCAG>C	0.927079	score_high	Cont_score_high	NA	Cont_NA	NA	Cont_NA	NA	Cont_NA	NA	Cont_NA	score_high	Cont_score_high
17	68512769	CRcont85422	C	G	920	PASS	Cont	17:68512769	17:68512769C	17:68512769C>G	PRKAR1A	17:68507430-68515400	+	7970	NA	1	1	0	1	68512770	17:66508910	17:66508910C>G	CRcont85422	intron_variant	MODIFIER	PRKAR1A	ENSG00000108946	1	ENST00000589228.6	0.788	0.213	114	2768	NA	NA	12.95	5.58	Promoter	132	276	0.678875	8.26	CRcont85422	NA	17:66508910C>G	0.27108	ALL	0.02548	ALL	17:68512769C>G	0.018993	benign (high conf.)	1.01515	15.3133	3.72554	22.1446	17:68512769C>G	0.844112	score_no_call	Cont_score_no_call	NA	Cont_NA	score_low	Cont_score_low	score_low	Cont_score_low	score_high	Cont_score_high	score_no_call	Cont_score_no_call
17	68512818	CRcont85447	T	TCCTGGGGC	1379	PASS	Cont	17:68512818	17:68512818T	17:68512818T>TCCTGGGGC	PRKAR1A	17:68507430-68515400	+	7970	NA	9	1	8	9	68512819	17:66508959	17:66508959T>TCCTGGGGC	CRcont85447	intron_variant	MODIFIER	PRKAR1A	ENSG00000108946	1	ENST00000589228.6	0.813	0.268	64	2718	1	-0.38	8.95	3.54	Promoter	122	239	0.313502	4.446	CRcont85447	NA	NA	NA	NA	NA	NA	NA	NA	NA	NA	NA	NA	NA	17:68512818T>TCCTGGGGC	0.821438	score_low	Cont_score_low	NA	Cont_NA	NA	Cont_NA	NA	Cont_NA	NA	Cont_NA	score_no_call	Cont_score_no_call
17	68512865	CRcont85469	C	T	2112	PASS	Cont	17:68512865	17:68512865C	17:68512865C>T	PRKAR1A	17:68507430-68515400	+	7970	NA	1	1	0	1	68512866	17:66509006	17:66509006C>T	CRcont85469	intron_variant	MODIFIER	PRKAR1A	ENSG00000108946	1	ENST00000589228.6	0.742	0.227	18	2672	NA	NA	5.95	2.12	Promoter	111	219	1.62982	16.56	CRcont85469	0.262235	17:66509006C>T	0.83905	ALL	0.20287	ALL	17:68512865C>T	0.025196	benign (high conf.)	2.07384	30.1117	4.48872	24.3736	17:68512865C>T	0.966289	score_high	Cont_score_high	score_high	Cont_score_high	score_high	Cont_score_high	score_low	Cont_score_low	score_high	Cont_score_high	score_high	Cont_score_high
17	68512927	CRcont85493	A	G	1565	PASS	Cont	17:68512927	17:68512927A	17:68512927A>G	PRKAR1A	17:68507430-68515400	+	7970	NA	1	1	0	1	68512928	17:66509068	17:66509068A>G	CRcont85493	intron_variant	MODIFIER	PRKAR1A	ENSG00000108946	1	ENST00000589228.6	0.623	0.2	6	2610	NA	NA	3.67	0.78	Promoter	106	210	-0.040338	1.103	CRcont85493	NA	17:66509068A>G	0.09939	ALL	0.00704	ALL	17:68512927A>G	0.075905	benign	0.439867	11.0287	4.10596	23.2356	17:68512927A>G	0.703801	score_low	Cont_score_low	NA	Cont_NA	score_low	Cont_score_low	score_low	Cont_score_low	score_no_call	Cont_score_no_call	score_low	Cont_score_low
17	68512959	CRcont85511	C	T	4541	PASS	Cont	17:68512959	17:68512959C	17:68512959C>T	PRKAR1A	17:68507430-68515400	+	7970	NA	1	1	0	1	68512960	17:66509100	17:66509100C>T	CRcont85511	intron_variant	MODIFIER	PRKAR1A	ENSG00000108946	1	ENST00000589228.6	0.55	0.133	38	2578	NA	NA	3.55	0.73	Promoter	103	185	0.46422	6.126	CRcont85511	0.0729481	17:66509100C>T	0.16753	ALL	0.01285	ALL	17:68512959C>T	0.033234	benign	0.94269	14.8447	4.22295	23.5841	17:68512959C>T	0.606513	score_low	Cont_score_low	score_low	Cont_score_low	score_low	Cont_score_low	score_low	Cont_score_low	score_high	Cont_score_high	score_low	Cont_score_low
17	68513019	CRcont85537	C	T	3973	PASS	Cont	17:68513019	17:68513019C	17:68513019C>T	PRKAR1A	17:68507430-68515400	+	7970	NA	1	1	0	1	68513020	17:66509160	17:66509160C>T	CRcont85537	intron_variant	MODIFIER	PRKAR1A	ENSG00000108946	1	ENST00000589228.6	0.53	0.133	98	2518	NA	NA	3.19	0.46	Promoter	101	154	0.69133	8.375	CRcont85537	NA	17:66509160C>T	0.17559	ALL	0.01768	AEFDGBHCI	17:68513019C>T	0.021046	benign (high conf.)	1.04519	15.5124	3.69448	22.057	17:68513019C>T	0.929762	score_no_call	Cont_score_no_call	NA	Cont_NA	score_low	Cont_score_low	score_low	Cont_score_low	score_high	Cont_score_high	score_high	Cont_score_high
17	68513079	CRcont85561	G	C	865	PASS	Cont	17:68513079	17:68513079G	17:68513079G>C	PRKAR1A	17:68507430-68515400	+	7970	NA	1	1	0	1	68513080	17:66509220	17:66509220G>C	CRcont85561	intron_variant	MODIFIER	PRKAR1A	ENSG00000108946	1	ENST00000589228.6	0.55	0.08	158	2458	NA	NA	3.04	0.41	Promoter	95	147	0.550098	7.019	CRcont85561	0.0698625	17:66509220G>C	0.16912	ALL	0.03032	ALL	17:68513079G>C	0.016181	benign (high conf.)	0.72269	13.4091	2.75024	19.5438	17:68513079G>C	0.30577	score_low	Cont_score_low	score_low	Cont_score_low	score_low	Cont_score_low	score_low	Cont_score_low	score_high	Cont_score_high	score_low	Cont_score_low
17	68513117	CRcont85581	C	T	568	PASS	Cont	17:68513117	17:68513117C	17:68513117C>T	PRKAR1A	17:68507430-68515400	+	7970	NA	1	1	0	1	68513118	17:66509258	17:66509258C>T	CRcont85581	intron_variant	MODIFIER	PRKAR1A	ENSG00000108946	1	ENST00000589228.6	0.583	0.093	196	2420	1	0	2.76	0.39	Promoter	96	147	-0.032521	1.145	CRcont85581	NA	17:66509258C>T	0.16809	ALL	0.00954	AEFDGBHCI	17:68513117C>T	0.01395	benign (high conf.)	0.524532	11.8525	2.43171	18.6933	17:68513117C>T	0.32415	score_low	Cont_score_low	NA	Cont_NA	score_low	Cont_score_low	score_low	Cont_score_low	score_no_call	Cont_score_no_call	score_low	Cont_score_low
17	68513156	CRcont85605	C	CT	558	PASS	Cont	17:68513156	17:68513156C	17:68513156C>CT	PRKAR1A	17:68507430-68515400	+	7970	NA	2	1	1	2	68513157	17:66509297	17:66509297C>CT	CRcont85605	intron_variant	MODIFIER	PRKAR1A	ENSG00000108946	1	ENST00000589228.6	0.56	0.081	235	2380	NA	NA	3.17	0.47	Promoter	109	169	0.420948	5.658	CRcont85605	NA	NA	NA	NA	NA	NA	NA	NA	NA	NA	NA	NA	NA	17:68513156C>CT	0.834513	score_low	Cont_score_low	NA	Cont_NA	NA	Cont_NA	NA	Cont_NA	NA	Cont_NA	score_no_call	Cont_score_no_call
17	68513278	CRcont85640	A	AT	293	PASS	Cont	17:68513278	17:68513278A	17:68513278A>AT	PRKAR1A	17:68507430-68515400	+	7970	NA	2	1	1	2	68513279	17:66509419	17:66509419A>AT	CRcont85640	intron_variant	MODIFIER	PRKAR1A	ENSG00000108946	1	ENST00000589228.6	0.487	0.081	357	2258	NA	NA	4.9	0.78	Promoter	83	117	0.538239	6.899	CRcont85640	NA	NA	NA	NA	NA	NA	NA	NA	NA	NA	NA	NA	NA	17:68513278A>AT	0.886407	score_low	Cont_score_low	NA	Cont_NA	NA	Cont_NA	NA	Cont_NA	NA	Cont_NA	score_high	Cont_score_high
17	68513363	CRcont85664	AG	A	481	PASS	Cont	17:68513363	17:68513363AG	17:68513363AG>A	PRKAR1A	17:68507430-68515400	+	7970	NA	1	2	-1	0	68513365	17:66509504	17:66509504AG>A	CRcont85664	intron_variant	MODIFIER	PRKAR1A	ENSG00000108946	1	ENST00000589228.6	0.53	0.08	443	2173	NA	NA	6.4	2.02	Promoter	65	91	0.094651	2.044	CRcont85664	0.0686418	NA	NA	NA	NA	NA	NA	NA	NA	0.659749	12.9574	2.35143	18.4809	17:68513363AG>A	0.897566	score_low	Cont_score_low	score_low	Cont_score_low	NA	Cont_NA	NA	Cont_NA	score_high	Cont_score_high	score_high	Cont_score_high
17	68513467	CRcont85705	T	C	1118	PASS	Cont	17:68513467	17:68513467T	17:68513467T>C	PRKAR1A	17:68507430-68515400	+	7970	NA	1	1	0	1	68513468	17:66509608	17:66509608T>C	CRcont85705	intron_variant	MODIFIER	PRKAR1A	ENSG00000108946	1	ENST00000589228.6	0.391	0.04	546	2070	1	-0.12	3.72	1.07	Promoter	32	38	0.550965	7.028	CRcont85705	NA	17:66509608T>C	0.1899	ALL	0.04682	AEDBHCI	17:68513467T>C	0.016047	benign (high conf.)	0.354631	10.0649	1.15151	15.2014	17:68513467T>C	0.300169	score_low	Cont_score_low	NA	Cont_NA	score_low	Cont_score_low	score_low	Cont_score_low	score_low	Cont_score_low	score_low	Cont_score_low
17	68513548	CRcont85720	C	T	1204	PASS	Cont	17:68513548	17:68513548C	17:68513548C>T	PRKAR1A	17:68507430-68515400	+	7970	NA	1	1	0	1	68513549	17:66509689	17:66509689C>T	CRcont85720	intron_variant	MODIFIER	PRKAR1A	ENSG00000108946	1	ENST00000589228.6	0.364	0.027	627	1989	NA	NA	1.56	0.36	Promoter	16	21	-0.588351	0.077	CRcont85720	NA	17:66509689C>T	0.23065	ALL	0.00722	AEFDBCI	17:68513548C>T	0.01222	benign (high conf.)	0.129787	6.84453	0.751688	13.8671	17:68513548C>T	0.120745	score_low	Cont_score_low	NA	Cont_NA	score_low	Cont_score_low	score_low	Cont_score_low	score_low	Cont_score_low	score_low	Cont_score_low
17	68513659	CRcont85752	C	G	455	PASS	Cont	17:68513659	17:68513659C	17:68513659C>G	PRKAR1A	17:68507430-68515400	+	7970	NA	1	1	0	1	68513660	17:66509800	17:66509800C>G	CRcont85752	intron_variant	MODIFIER	PRKAR1A	ENSG00000108946	1	ENST00000589228.6	0.371	0.027	738	1878	NA	NA	1.33	0.33	Promoter	8	13	-0.139699	0.686	CRcont85752	0.075434	17:66509800C>G	0.21065	ALL	0.03677	AEFDBCIJ	17:68513659C>G	0.022331	benign (high conf.)	0.214891	8.16018	0.69637	13.6494	17:68513659C>G	0.147914	score_low	Cont_score_low	score_low	Cont_score_low	score_low	Cont_score_low	score_low	Cont_score_low	score_low	Cont_score_low	score_low	Cont_score_low
17	68513766	CRcont85772	A	G	14478	PASS	Cont	17:68513766	17:68513766A	17:68513766A>G	PRKAR1A	17:68507430-68515400	+	7970	NA	1	1	0	1	68513767	17:66509907	17:66509907A>G	CRcont85772	intron_variant	MODIFIER	PRKAR1A	ENSG00000108946	1	ENST00000589228.6	0.364	0.04	845	1771	NA	NA	1.21	0.22	Promoter	8	8	-0.398558	0.194	CRcont85772	NA	17:66509907A>G	0.09825	ALL	0.01273	AEFDGBCI	17:68513766A>G	0.015672	benign (high conf.)	-0.12334	3.21789	0.566184	13.0907	17:68513766A>G	0.090444	score_low	Cont_score_low	NA	Cont_NA	score_low	Cont_score_low	score_low	Cont_score_low	score_low	Cont_score_low	score_low	Cont_score_low
17	68513864	CRcont85793	C	T	5872	PASS	Cont	17:68513864	17:68513864C	17:68513864C>T	PRKAR1A	17:68507430-68515400	+	7970	NA	1	1	0	1	68513865	17:66510005	17:66510005C>T	CRcont85793	intron_variant	MODIFIER	PRKAR1A	ENSG00000108946	1	ENST00000589228.6	0.344	0	943	1673	NA	NA	1.23	0.28	Promoter	6	6	0.4022	5.451	CRcont85793	0.0721266	17:66510005C>T	0.1814	ALL	0.02742	AEFDBCI	17:68513864C>T	0.013317	benign (high conf.)	0.45061	11.1401	0.617613	13.3201	17:68513864C>T	0.761306	score_low	Cont_score_low	score_low	Cont_score_low	score_low	Cont_score_low	score_low	Cont_score_low	score_no_call	Cont_score_no_call	score_low	Cont_score_low
17	68513953	CRcont85811	TTAAG	T	732	PASS	Cont	17:68513953	17:68513953TTAAG	17:68513953TTAAG>T	PRKAR1A	17:68507430-68515400	+	7970	NA	1	5	-4	-3	68513958	17:66510094	17:66510094TTAAG>T	CRcont85811	intron_variant	MODIFIER	PRKAR1A	ENSG00000108946	1	ENST00000589228.6	0.351	0	865	1580	NA	NA	0.86	0.17	Promoter	7	7	0.478532	6.279	CRcont85811	NA	NA	NA	NA	NA	NA	NA	NA	NA	NA	NA	NA	NA	17:68513953TTAAG>T	0.743729	score_low	Cont_score_low	NA	Cont_NA	NA	Cont_NA	NA	Cont_NA	NA	Cont_NA	score_low	Cont_score_low
17	68514033	CRcont85827	T	C	4771	PASS	Cont	17:68514033	17:68514033T	17:68514033T>C	PRKAR1A	17:68507430-68515400	+	7970	NA	1	1	0	1	68514034	17:66510174	17:66510174T>C	CRcont85827	intron_variant	MODIFIER	PRKAR1A	ENSG00000108946	1	ENST00000589228.6	0.338	0.027	789	1504	NA	NA	0.78	0.13	Promoter	7	7	0.370544	5.097	CRcont85827	NA	17:66510174T>C	0.19399	ALL	0.06732	AEFDBCI	17:68514033T>C	0.033257	benign	0.16948	7.46669	0.149083	10.4849	17:68514033T>C	0.191987	score_low	Cont_score_low	NA	Cont_NA	score_low	Cont_score_low	score_low	Cont_score_low	score_low	Cont_score_low	score_low	Cont_score_low
17	68514163	CRcont85857	T	G	2343	PASS	Cont	17:68514163	17:68514163T	17:68514163T>G	PRKAR1A	17:68507430-68515400	+	7970	NA	1	1	0	1	68514164	17:66510304	17:66510304T>G	CRcont85857	intron_variant	MODIFIER	PRKAR1A	ENSG00000108946	1	ENST00000589228.6	0.351	0.013	659	1374	1	0.28	1.11	0.25	Promoter	5	8	1.38085	14.95	CRcont85857	NA	17:66510304T>G	0.83311	ABC	0.69781	AEFBCIJ	17:68514163T>G	0.087905	benign	0.993851	15.1741	0.240817	11.2513	17:68514163T>G	0.895309	score_high	Cont_score_high	NA	Cont_NA	score_high	Cont_score_high	score_low	Cont_score_low	score_high	Cont_score_high	score_high	Cont_score_high
17	68514344	CRcont85888	G	A	697	PASS	Cont	17:68514344	17:68514344G	17:68514344G>A	PRKAR1A	17:68507430-68515400	+	7970	NA	1	1	0	1	68514345	17:66510485	17:66510485G>A	CRcont85888	intron_variant	MODIFIER	PRKAR1A	ENSG00000108946	1	ENST00000589228.6	0.338	0	478	1193	NA	NA	0.52	0.08	Promoter	1	1	1.55886	16.11	CRcont85888	NA	17:66510485G>A	0.15174	AB	0.04458	AEFBI	17:68514344G>A	0.020344	benign (high conf.)	0.486508	11.4975	0.158421	10.5734	17:68514344G>A	0.247006	score_high	Cont_score_high	NA	Cont_NA	score_low	Cont_score_low	score_low	Cont_score_low	score_no_call	Cont_score_no_call	score_low	Cont_score_low
17	68514513	CRcont85915	A	T	744	PASS	Cont	17:68514513	17:68514513A	17:68514513A>T	PRKAR1A	17:68507430-68515400	+	7970	NA	1	1	0	1	68514514	17:66510654	17:66510654A>T	CRcont85915	intron_variant	MODIFIER	PRKAR1A	ENSG00000108946	1	ENST00000589228.6	0.285	0.013	309	1024	NA	NA	0.4	0.08	Promoter	NA	NA	-0.074506	0.937	CRcont85915	NA	17:66510654A>T	0.11329	AB	0.02858	AEFBI	17:68514513A>T	0.024863	benign (high conf.)	0.0984451	6.35046	0.100198	9.94104	17:68514513A>T	0.174513	score_low	Cont_score_low	NA	Cont_NA	score_low	Cont_score_low	score_low	Cont_score_low	score_low	Cont_score_low	score_low	Cont_score_low
17	68514680	CRcont85944	C	G	1910	PASS	Cont	17:68514680	17:68514680C	17:68514680C>G	PRKAR1A	17:68507430-68515400	+	7970	NA	1	1	0	1	68514681	17:66510821	17:66510821C>G	CRcont85944	intron_variant	MODIFIER	PRKAR1A	ENSG00000108946	1	ENST00000589228.6	0.338	0	142	857	NA	NA	0.98	0.21	Promoter	3	3	-0.03953	1.107	CRcont85944	NA	17:66510821C>G	0.13549	ADB	0.01253	AEFDBI	17:68514680C>G	0.030509	benign	0.184373	7.69693	0.103643	9.9852	17:68514680C>G	0.0931841	score_low	Cont_score_low	NA	Cont_NA	score_low	Cont_score_low	score_low	Cont_score_low	score_low	Cont_score_low	score_low	Cont_score_low
17	68514790	CRcont85969	T	C	489	PASS	Cont	17:68514790	17:68514790T	17:68514790T>C	PRKAR1A	17:68507430-68515400	+	7970	NA	1	1	0	1	68514791	17:66510931	17:66510931T>C	CRcont85969	intron_variant	MODIFIER	PRKAR1A	ENSG00000108946	1	ENST00000589228.6	0.344	0.013	32	747	NA	NA	1.21	0.29	Promoter	5	6	0.669454	8.172	CRcont85969	NA	17:66510931T>C	0.17535	ALL	0.04735	AEFDBCIJ	17:68514790T>C	0.021064	benign (high conf.)	0.197674	7.90044	0.278081	11.511	17:68514790T>C	0.45415	score_no_call	Cont_score_no_call	NA	Cont_NA	score_low	Cont_score_low	score_low	Cont_score_low	score_low	Cont_score_low	score_low	Cont_score_low
17	68514874	CRcont85984	A	C	596	PASS	Cont	17:68514874	17:68514874A	17:68514874A>C	PRKAR1A	17:68507430-68515400	+	7970	NA	1	1	0	1	68514875	17:66511015	17:66511015A>C	CRcont85984	intron_variant	MODIFIER	PRKAR1A	ENSG00000108946	1	ENST00000589228.6	0.364	0.027	53	663	NA	NA	3.97	1.34	Promoter	11	12	0.567186	7.19	CRcont85984	0.0734223	17:66511015A>C	0.18546	ALL	0.07036	AEFDBHCIJ	17:68514874A>C	0.085444	benign	0.314497	9.55892	0.364142	12.0443	17:68514874A>C	0.332817	score_low	Cont_score_low	score_low	Cont_score_low	score_low	Cont_score_low	score_low	Cont_score_low	score_low	Cont_score_low	score_low	Cont_score_low
17	68515005	CRcont86014	TA	T	616	PASS	Cont	17:68515005	17:68515005TA	17:68515005TA>T	PRKAR1A	17:68507430-68515400	+	7970	NA	1	2	-1	0	68515007	17:66511146	17:66511146TA>T	CRcont86014	intron_variant	MODIFIER	PRKAR1A	ENSG00000108946	1	ENST00000589228.6	0.391	0.053	118	531	NA	NA	5.11	1.26	Promoter	31	35	1.28389	14.27	CRcont86014	0.216395	NA	NA	NA	NA	NA	NA	NA	NA	1.21033	16.7144	0.499324	12.7721	17:68515005TA>T	0.608944	score_high	Cont_score_high	score_no_call	Cont_score_no_call	NA	Cont_NA	NA	Cont_NA	score_high	Cont_score_high	score_low	Cont_score_low
17	68515109	CRcont86041	T	C	5384	PASS	Cont	17:68515109	17:68515109T	17:68515109T>C	PRKAR1A	17:68507430-68515400	+	7970	NA	1	1	0	1	68515110	17:66511250	17:66511250T>C	CRcont86041	intron_variant	MODIFIER	PRKAR1A	ENSG00000108946	1	ENST00000589228.6	0.497	0.04	15	428	NA	NA	4.05	0.97	Promoter	25	28	0.907821	10.52	CRcont86041	0.136671	17:66511250T>C	0.14551	ALL	0.02003	ALL	17:68515109T>C	0.046736	benign	0.438729	11.0168	0.312913	11.7358	17:68515109T>C	0.449503	score_high	Cont_score_high	score_low	Cont_score_low	score_low	Cont_score_low	score_low	Cont_score_low	score_no_call	Cont_score_no_call	score_low	Cont_score_low
17	68515212	CRcont86063	T	G	850	PASS	Cont	17:68515212	17:68515212T	17:68515212T>G	PRKAR1A	17:68507430-68515400	+	7970	NA	1	1	0	1	68515213	17:66511353	17:66511353T>G	CRcont86063	intron_variant	MODIFIER	PRKAR1A	ENSG00000108946	1	ENST00000589228.6	0.391	0.013	89	325	NA	NA	1.26	0.29	Promoter	5	8	0.737204	8.795	CRcont86063	0.109836	17:66511353T>G	0.51556	ALL	0.31169	AEFDBCIJ	17:68515212T>G	0.052964	benign	0.698535	13.2394	1.02278	14.8052	17:68515212T>G	0.860166	score_no_call	Cont_score_no_call	score_low	Cont_score_low	score_no_call	Cont_score_no_call	score_low	Cont_score_low	score_high	Cont_score_high	score_high	Cont_score_high
17	68515316	CRcont86078	T	C	723	PASS	Cont	17:68515316	17:68515316T	17:68515316T>C	PRKAR1A	17:68507430-68515400	+	7970	NA	1	1	0	1	68515317	17:66511457	17:66511457T>C	CRcont86078	intron_variant	MODIFIER	PRKAR1A	ENSG00000108946	1	ENST00000589228.6	0.331	0.013	85	221	NA	NA	0.54	0.12	Promoter	5	6	1.75794	17.43	CRcont86078	0.119241	17:66511457T>C	0.19076	ABC	0.17593	AEFBCI	17:68515316T>C	0.0666	benign	0.753033	13.6168	0.274535	11.4872	17:68515316T>C	0.796771	score_high	Cont_score_high	score_low	Cont_score_low	score_low	Cont_score_low	score_low	Cont_score_low	score_high	Cont_score_high	score_low	Cont_score_low
17	80099895	CRcont89320	G	A	2890	PASS	Cont	17:80099895	17:80099895G	17:80099895G>A	GAA	17:80096581-80104587	+	8006	NA	1	1	0	1	80099896	17:78073694	17:78073694G>A	CRcont89320	upstream_gene_variant	MODIFIER	GAA	ENSG00000171298	1	ENST00000302262.8	0.411	0.027	51525	710	NA	NA	0.52	0.08	NA	5	10	-0.621432	0.065	NA	NA	17:78073694G>A	0.13724	ABC	0.00838	AEFBHCI	17:80099895G>A	0.056413	benign	-0.399877	0.465514	-0.0140271	8.34789	17:80099895G>A	0.000111111	score_low	Cont_score_low	NA	Cont_NA	score_low	Cont_score_low	score_low	Cont_score_low	score_low	Cont_score_low	score_low	Cont_score_low
17	80100028	CRcont89349	C	T	345	PASS	Cont	17:80100028	17:80100028C	17:80100028C>T	GAA	17:80096581-80104587	+	8006	NA	1	1	0	1	80100029	17:78073827	17:78073827C>T	CRcont89349	upstream_gene_variant	MODIFIER	GAA	ENSG00000171298	1	ENST00000302262.8	0.523	0.053	51658	577	NA	NA	0.82	0.27	CTCF Binding Site	11	14	0.171208	2.802	NA	NA	17:78073827C>T	0.1756	ALL	0.03693	AEFDBHCI	17:80100028C>T	0.073717	benign	-0.239886	1.9584	0.466578	12.6069	17:80100028C>T	0.224013	score_low	Cont_score_low	NA	Cont_NA	score_low	Cont_score_low	score_low	Cont_score_low	score_low	Cont_score_low	score_low	Cont_score_low
17	80100128	CRcont89375	T	A	1206	PASS	Cont	17:80100128	17:80100128T	17:80100128T>A	GAA	17:80096581-80104587	+	8006	NA	1	1	0	1	80100129	17:78073927	17:78073927T>A	CRcont89375	upstream_gene_variant	MODIFIER	GAA	ENSG00000171298	1	ENST00000302262.8	0.603	0.053	51758	477	NA	NA	0.72	0.26	CTCF Binding Site	16	16	0.144832	2.522	NA	NA	17:78073927T>A	0.10375	AB	0.01019	AEFGBI	17:80100128T>A	0.081988	benign	-0.291661	1.42609	0.236079	11.2166	17:80100128T>A	0.00171111	score_low	Cont_score_low	NA	Cont_NA	score_low	Cont_score_low	score_low	Cont_score_low	score_low	Cont_score_low	score_low	Cont_score_low
17	80100307	CRcont89403	C	A	1206	PASS	Cont	17:80100307	17:80100307C	17:80100307C>A	GAA	17:80096581-80104587	+	8006	NA	1	1	0	1	80100308	17:78074106	17:78074106C>A	CRcont89403	upstream_gene_variant	MODIFIER	GAA	ENSG00000171298	1	ENST00000302262.8	0.497	0.013	51937	298	NA	NA	0.79	0.19	CTCF Binding Site	16	17	0.181209	2.912	NA	NA	17:78074106C>A	0.15393	ADB	0.01045	AEFDGBI	17:80100307C>A	0.073505	benign	0.0743098	5.97246	0.30911	11.712	17:80100307C>A	0.809493	score_low	Cont_score_low	NA	Cont_NA	score_low	Cont_score_low	score_low	Cont_score_low	score_low	Cont_score_low	score_no_call	Cont_score_no_call
17	80100377	CRcont89423	G	A	3699	PASS	Cont	17:80100377	17:80100377G	17:80100377G>A	GAA	17:80096581-80104587	+	8006	NA	1	1	0	1	80100378	17:78074176	17:78074176G>A	CRcont89423	upstream_gene_variant	MODIFIER	GAA	ENSG00000171298	1	ENST00000302262.8	0.563	0.053	52007	228	NA	NA	0.74	0.19	CTCF Binding Site	11	12	-0.364595	0.228	NA	NA	17:78074176G>A	0.03404	ADB	0.00144	AEFDGBI	17:80100377G>A	0.075767	benign	-0.832004	0.0219875	0.203467	10.9644	17:80100377G>A	0.0039873	score_low	Cont_score_low	NA	Cont_NA	score_low	Cont_score_low	score_low	Cont_score_low	score_low	Cont_score_low	score_low	Cont_score_low
17	80100437	CRcont89442	C	G	299	PASS	Cont	17:80100437	17:80100437C	17:80100437C>G	GAA	17:80096581-80104587	+	8006	NA	1	1	0	1	80100438	17:78074236	17:78074236C>G	CRcont89442	upstream_gene_variant	MODIFIER	GAA	ENSG00000171298	1	ENST00000302262.8	0.55	0.067	52067	168	NA	NA	0.66	0.24	Promoter	7	8	0.240881	3.597	NA	NA	17:78074236C>G	0.17071	ADB	0.05112	AEFDGBI	17:80100437C>G	0.079016	benign	0.615436	12.6188	2.52529	18.9421	17:80100437C>G	0.755583	score_low	Cont_score_low	NA	Cont_NA	score_low	Cont_score_low	score_low	Cont_score_low	score_high	Cont_score_high	score_low	Cont_score_low
17	80100510	CRcont89459	C	A	919	PASS	Cont	17:80100510	17:80100510C	17:80100510C>A	GAA	17:80096581-80104587	+	8006	NA	1	1	0	1	80100511	17:78074309	17:78074309C>A	CRcont89459	upstream_gene_variant	MODIFIER	GAA	ENSG00000171298	1	ENST00000302262.8	0.43	0.013	52140	95	NA	NA	0.81	0.35	Promoter	9	9	0.368476	5.074	NA	NA	17:78074309C>A	0.15218	ADB	0.06001	AEFDGBI	17:80100510C>A	0.093435	benign	0.522558	11.8346	2.48352	18.8303	17:80100510C>A	0.0476417	score_low	Cont_score_low	NA	Cont_NA	score_low	Cont_score_low	score_low	Cont_score_low	score_no_call	Cont_score_no_call	score_low	Cont_score_low
17	80100659	CRcont89482	C	G	444	PASS	Cont	17:80100659	17:80100659C	17:80100659C>G	GAA	17:80096581-80104587	+	8006	NA	1	1	0	1	80100660	17:78074458	17:78074458C>G	CRcont89482	upstream_gene_variant	MODIFIER	GAA	ENSG00000171298	1	ENST00000302262.8	0.371	0.04	898	46	NA	NA	1.16	0.53	Promoter	9	13	0.598405	7.497	NA	NA	17:78074458C>G	0.1919	ALL	0.12126	AEFDGBCI	17:80100659C>G	0.066954	benign	0.691737	13.1908	2.58288	19.0966	17:80100659C>G	0.826394	score_low	Cont_score_low	NA	Cont_NA	score_low	Cont_score_low	score_low	Cont_score_low	score_high	Cont_score_high	score_no_call	Cont_score_no_call
17	80100696	CRcont89519	T	G	6066	PASS	Cont	17:80100696	17:80100696T	17:80100696T>G	GAA	17:80096581-80104587	+	8006	NA	1	1	0	1	80100697	17:78074495	17:78074495T>G	CRcont89519	upstream_gene_variant	MODIFIER	GAA	ENSG00000171298	1	ENST00000302262.8	0.483	0.093	861	83	NA	NA	1.02	0.47	Promoter	10	15	0.377871	5.18	NA	NA	17:78074495T>G	0.14809	ALL	0.0369	AEFDGBCI	17:80100696T>G	0.05007	benign	0.306268	9.45098	2.5367	18.9726	17:80100696T>G	0.65694	score_low	Cont_score_low	NA	Cont_NA	score_low	Cont_score_low	score_low	Cont_score_low	score_low	Cont_score_low	score_low	Cont_score_low
17	80100748	CRcont89541	GC	G	476	PASS	Cont	17:80100748	17:80100748GC	17:80100748GC>G	GAA	17:80096581-80104587	+	8006	NA	1	2	-1	0	80100750	17:78074547	17:78074547GC>G	CRcont89541	upstream_gene_variant	MODIFIER	GAA	ENSG00000171298	1	ENST00000302262.8	0.563	0.093	808	136	NA	NA	0.37	0.06	Promoter	9	15	0.121583	2.291	NA	NA	NA	NA	NA	NA	NA	NA	NA	NA	0.316901	9.59016	2.40336	18.6186	17:80100748GC>G	0.211642	score_low	Cont_score_low	NA	Cont_NA	NA	Cont_NA	NA	Cont_NA	score_low	Cont_score_low	score_low	Cont_score_low
17	80100845	CRcont89563	T	C	1065	PASS	Cont	17:80100845	17:80100845T	17:80100845T>C	GAA	17:80096581-80104587	+	8006	NA	1	1	0	1	80100846	17:78074644	17:78074644T>C	CRcont89563	upstream_gene_variant	MODIFIER	GAA	ENSG00000171298	1	ENST00000302262.8	0.404	0	712	232	NA	NA	0.77	0.2	Promoter	10	16	0.066996	1.812	NA	NA	17:78074644T>C	0.09922	ALL	0.00227	AEFDGBCI	17:80100845T>C	0.053022	benign	0.509192	11.7119	4.2135	23.556	17:80100845T>C	0.0390524	score_low	Cont_score_low	NA	Cont_NA	score_low	Cont_score_low	score_low	Cont_score_low	score_no_call	Cont_score_no_call	score_low	Cont_score_low
17	80100957	CRcont89586	G	GA	1574	PASS	Cont	17:80100957	17:80100957G	17:80100957G>GA	GAA	17:80096581-80104587	+	8006	NA	2	1	1	2	80100958	17:78074756	17:78074756G>GA	CRcont89586	upstream_gene_variant	MODIFIER	GAA	ENSG00000171298	1	ENST00000302262.8	0.3	0	599	344	NA	NA	1.18	0.28	Promoter	18	23	0.225894	3.422	NA	NA	NA	NA	NA	NA	NA	NA	NA	NA	NA	NA	NA	NA	17:80100957G>GA	0.788817	score_low	Cont_score_low	NA	Cont_NA	NA	Cont_NA	NA	Cont_NA	NA	Cont_NA	score_low	Cont_score_low
17	80101021	CRcont89601	G	GT	429	PASS	Cont	17:80101021	17:80101021G	17:80101021G>GT	GAA	17:80096581-80104587	+	8006	NA	2	1	1	2	80101022	17:78074820	17:78074820G>GT	CRcont89601	upstream_gene_variant	MODIFIER	GAA	ENSG00000171298	1	ENST00000302262.8	0.34	0	535	408	NA	NA	2.32	0.58	Promoter	34	59	0.29615	4.244	NA	NA	NA	NA	NA	NA	NA	NA	NA	NA	NA	NA	NA	NA	17:80101021G>GT	0.808103	score_low	Cont_score_low	NA	Cont_NA	NA	Cont_NA	NA	Cont_NA	NA	Cont_NA	score_no_call	Cont_score_no_call
17	80101109	CRcont89621	A	G	482	PASS	Cont	17:80101109	17:80101109A	17:80101109A>G	GAA	17:80096581-80104587	+	8006	NA	1	1	0	1	80101110	17:78074908	17:78074908A>G	CRcont89621	upstream_gene_variant	MODIFIER	GAA	ENSG00000171298	1	ENST00000302262.8	0.556	0.133	448	496	NA	NA	6.36	1.18	Promoter	90	192	0.558827	7.107	NA	NA	17:78074908A>G	0.18436	ALL	0.05588	ALL	17:80101109A>G	0.033214	benign	0.962048	14.9688	5.05506	26.2348	17:80101109A>G	0.522106	score_low	Cont_score_low	NA	Cont_NA	score_low	Cont_score_low	score_low	Cont_score_low	score_high	Cont_score_high	score_low	Cont_score_low
17	80101185	CRcont89639	G	A	666	PASS	Cont	17:80101185	17:80101185G	17:80101185G>A	GAA	17:80096581-80104587	+	8006	NA	1	1	0	1	80101186	17:78074984	17:78074984G>A	CRcont89639	upstream_gene_variant	MODIFIER	GAA	ENSG00000171298	1	ENST00000302262.8	0.722	0.2	372	572	2	0.05	8.44	1.45	Promoter	137	314	0.097766	2.071	NA	NA	17:78074984G>A	0.22881	ALL	0.08276	ALL	17:80101185G>A	0.041537	benign	0.828031	14.1115	5.23492	26.9055	17:80101185G>A	0.677141	score_low	Cont_score_low	NA	Cont_NA	score_low	Cont_score_low	score_low	Cont_score_low	score_high	Cont_score_high	score_low	Cont_score_low
17	80101238	CRcont89662	G	C	356	PASS	Cont	17:80101238	17:80101238G	17:80101238G>C	GAA	17:80096581-80104587	+	8006	NA	1	1	0	1	80101239	17:78075037	17:78075037G>C	CRcont89662	upstream_gene_variant	MODIFIER	GAA	ENSG00000171298	1	ENST00000302262.8	0.775	0.213	319	625	6	0.07	6.81	1.74	Promoter	160	364	0.440952	5.876	NA	NA	17:78075037G>C	0.48342	ALL	0.14734	ALL	17:80101238G>C	0.042037	benign	1.01041	15.2822	5.46703	27.8116	17:80101238G>C	0.583778	score_low	Cont_score_low	NA	Cont_NA	score_no_call	Cont_score_no_call	score_low	Cont_score_low	score_high	Cont_score_high	score_low	Cont_score_low
17	80101354	CRcont89687	C	G	387	PASS	Cont	17:80101354	17:80101354C	17:80101354C>G	GAA	17:80096581-80104587	+	8006	NA	1	1	0	1	80101355	17:78075153	17:78075153C>G	CRcont89687	upstream_gene_variant	MODIFIER	GAA	ENSG00000171298	1	ENST00000302262.8	0.795	0.28	203	741	1	-0.18	10.55	2.91	Promoter	208	528	0.341066	4.763	NA	NA	17:78075153C>G	0.10024	ALL	0.30834	ALL	17:80101354C>G	0.046082	benign	1.2694	17.2218	6.19354	30.8555	17:80101354C>G	0.654255	score_low	Cont_score_low	NA	Cont_NA	score_low	Cont_score_low	score_low	Cont_score_low	score_high	Cont_score_high	score_low	Cont_score_low
17	80101406	CRcont89714	G	C	2857	PASS	Cont	17:80101406	17:80101406G	17:80101406G>C	GAA	17:80096581-80104587	+	8006	NA	1	1	0	1	80101407	17:78075205	17:78075205G>C	CRcont89714	upstream_gene_variant	MODIFIER	GAA	ENSG00000171298	1	ENST00000302262.8	0.801	0.32	151	793	NA	NA	23.4	6.85	Promoter	219	598	0.627949	7.781	NA	NA	17:78075205G>C	0.09699	ALL	0.39541	ALL	17:80101406G>C	0.045921	benign	1.11409	15.9861	6.32355	31.4323	17:80101406G>C	0.695146	score_low	Cont_score_low	NA	Cont_NA	score_low	Cont_score_low	score_low	Cont_score_low	score_high	Cont_score_high	score_low	Cont_score_low
17	80101448	CRcont89732	G	A	482	PASS	Cont	17:80101448	17:80101448G	17:80101448G>A	GAA	17:80096581-80104587	+	8006	NA	1	1	0	1	80101449	17:78075247	17:78075247G>A	CRcont89732	upstream_gene_variant	MODIFIER	GAA	ENSG00000171298	1	ENST00000302262.8	0.801	0.32	109	835	4	0.08	28.04	9.14	Promoter	214	606	0.487986	6.378	NA	NA	17:78075247G>A	0.07034	ALL	0.05032	ALL	17:80101448G>A	0.033049	benign	1.13044	16.1032	6.30181	31.3355	17:80101448G>A	0.551501	score_low	Cont_score_low	NA	Cont_NA	score_low	Cont_score_low	score_low	Cont_score_low	score_high	Cont_score_high	score_low	Cont_score_low
17	80101495	CRcont89769	G	A	2360	PASS	Cont	17:80101495	17:80101495G	17:80101495G>A	GAA	17:80096581-80104587	+	8006	NA	1	1	0	1	80101496	17:78075294	17:78075294G>A	CRcont89769	upstream_gene_variant	MODIFIER	GAA	ENSG00000171298	1	ENST00000302262.8	0.808	0.36	62	882	2	0.19	30.36	10.98	Promoter	200	573	0.924536	10.7	NA	NA	17:78075294G>A	0.14248	ALL	0.63824	ALL	17:80101495G>A	0.044298	benign	1.53828	20.4997	6.31392	31.3895	17:80101495G>A	0.861418	score_high	Cont_score_high	NA	Cont_NA	score_low	Cont_score_low	score_low	Cont_score_low	score_high	Cont_score_high	score_high	Cont_score_high
17	80101539	CRcont89792	C	T	1641	PASS	Cont	17:80101539	17:80101539C	17:80101539C>T	GAA	17:80096581-80104587	+	8006	NA	1	1	0	1	80101540	17:78075338	17:78075338C>T	CRcont89792	upstream_gene_variant	MODIFIER	GAA	ENSG00000171298	1	ENST00000302262.8	0.821	0.387	18	926	1	0.6	30.19	12.4	Promoter	187	515	0.484967	6.347	NA	NA	17:78075338C>T	0.05745	ALL	0.30793	AEFDGBHCI	17:80101539C>T	0.040527	benign	0.853851	14.2778	6.17913	30.791	17:80101539C>T	0.737033	score_low	Cont_score_low	NA	Cont_NA	score_low	Cont_score_low	score_low	Cont_score_low	score_high	Cont_score_high	score_low	Cont_score_low
17	80101570	CRcont89813	G	T	2564	PASS	Cont	17:80101570	17:80101570G	17:80101570G>T	GAA	17:80096581-80104587	+	8006	NA	1	1	0	1	80101571	17:78075369	17:78075369G>T	CRcont89813	upstream_gene_variant	MODIFIER	GAA	ENSG00000171298	1	ENST00000302262.8	0.828	0.373	14	957	1	0.07	20.19	9.36	Promoter	180	469	0.366541	5.052	NA	NA	17:78075369G>T	0.09743	ALL	0.23006	ALL	17:80101570G>T	0.023517	benign (high conf.)	1.32641	17.7724	6.26546	31.1742	17:80101570G>T	0.924772	score_low	Cont_score_low	NA	Cont_NA	score_low	Cont_score_low	score_low	Cont_score_low	score_high	Cont_score_high	score_high	Cont_score_high
17	80101661	CRcont89862	G	C	31398	PASS	Cont	17:80101661	17:80101661G	17:80101661G>C	GAA	17:80096581-80104587	+	8006	NA	1	1	0	1	80101662	17:78075460	17:78075460G>C	CRcont89862	5_prime_UTR_variant	MODIFIER	GAA	ENSG00000171298	1	ENST00000302262.8	0.801	0.32	44	1073	1	0.63	9.18	4.98	Promoter	164	350	0.866415	10.08	NA	NA	17:78075460G>C	0.15322	ABC	0.41455	AEFGBHCIJ	17:80101661G>C	0.031511	benign	1.44241	19.1236	6.17542	30.7743	17:80101661G>C	0.810945	score_high	Cont_score_high	NA	Cont_NA	score_low	Cont_score_low	score_low	Cont_score_low	score_high	Cont_score_high	score_no_call	Cont_score_no_call
17	80101727	CRcont89883	G	T	960	PASS	Cont	17:80101727	17:80101727G	17:80101727G>T	GAA	17:80096581-80104587	+	8006	NA	1	1	0	1	80101728	17:78075526	17:78075526G>T	CRcont89883	5_prime_UTR_variant	MODIFIER	GAA	ENSG00000171298	1	ENST00000302262.8	0.735	0.24	23	1007	1	0.56	2.97	1.04	Promoter	155	292	0.976031	11.32	NA	NA	17:78075526G>T	0.05784	ALL	0.25652	AEFDGBHCI	17:80101727G>T	0.041627	benign	1.50661	20.0195	6.18538	30.8191	17:80101727G>T	0.934465	score_high	Cont_score_high	NA	Cont_NA	score_low	Cont_score_low	score_low	Cont_score_low	score_high	Cont_score_high	score_high	Cont_score_high
17	80101978	CRcont89941	C	A	8534	PASS	Cont	17:80101978	17:80101978C	17:80101978C>A	GAA	17:80096581-80104587	+	8006	NA	1	1	0	1	80101979	17:78075777	17:78075777C>A	CRcont89941	intron_variant	MODIFIER	GAA	ENSG00000171298	1	ENST00000302262.8	0.623	0.147	274	756	2	0.19	3.82	1	Promoter	107	154	0.018138	1.453	NA	NA	17:78075777C>A	0.19609	ALL	0.09423	AEFDGBHCI	17:80101978C>A	0.024549	benign (high conf.)	1.06633	15.6548	6.00065	30.0043	17:80101978C>A	0.181356	score_low	Cont_score_low	NA	Cont_NA	score_low	Cont_score_low	score_low	Cont_score_low	score_high	Cont_score_high	score_low	Cont_score_low
17	80102040	CRcont89952	A	G	1138	PASS	Cont	17:80102040	17:80102040A	17:80102040A>G	GAA	17:80096581-80104587	+	8006	NA	1	1	0	1	80102041	17:78075839	17:78075839A>G	CRcont89952	intron_variant	MODIFIER	GAA	ENSG00000171298	1	ENST00000302262.8	0.609	0.067	336	694	NA	NA	4.45	1.28	Promoter	80	117	0.432405	5.783	NA	NA	17:78075839A>G	0.15579	ALL	0.04587	ALL	17:80102040A>G	0.015394	benign (high conf.)	1.07302	15.7003	5.61266	28.3752	17:80102040A>G	0.184415	score_low	Cont_score_low	NA	Cont_NA	score_low	Cont_score_low	score_low	Cont_score_low	score_high	Cont_score_high	score_low	Cont_score_low
17	80102146	CRcont89976	C	T	445	PASS	Cont	17:80102146	17:80102146C	17:80102146C>T	GAA	17:80096581-80104587	+	8006	NA	1	1	0	1	80102147	17:78075945	17:78075945C>T	CRcont89976	intron_variant	MODIFIER	GAA	ENSG00000171298	1	ENST00000302262.8	0.629	0.08	442	588	NA	NA	2.77	0.68	Promoter	54	91	0.309128	4.395	NA	NA	17:78075945C>T	0.07467	ALL	0.03227	AEFDGBHCI	17:80102146C>T	0.015539	benign (high conf.)	0.627239	12.7108	5.35053	27.3563	17:80102146C>T	0.190397	score_low	Cont_score_low	NA	Cont_NA	score_low	Cont_score_low	score_low	Cont_score_low	score_high	Cont_score_high	score_low	Cont_score_low
17	80102205	CRcont89995	T	C	468	PASS	Cont	17:80102205	17:80102205T	17:80102205T>C	GAA	17:80096581-80104587	+	8006	NA	1	1	0	1	80102206	17:78076004	17:78076004T>C	CRcont89995	intron_variant	MODIFIER	GAA	ENSG00000171298	1	ENST00000302262.8	0.636	0.067	501	529	1	0.68	2.08	0.61	Promoter	39	71	0.669085	8.169	NA	NA	17:78076004T>C	0.09744	ALL	0.007	AEFDGBHCI	17:80102205T>C	0.011468	benign (high conf.)	0.772712	13.7489	5.30756	27.1873	17:80102205T>C	0.407639	score_no_call	Cont_score_no_call	NA	Cont_NA	score_low	Cont_score_low	score_low	Cont_score_low	score_high	Cont_score_high	score_low	Cont_score_low
17	80102315	CRcont90021	C	G	3166	PASS	Cont	17:80102315	17:80102315C	17:80102315C>G	GAA	17:80096581-80104587	+	8006	NA	1	1	0	1	80102316	17:78076114	17:78076114C>G	CRcont90021	intron_variant	MODIFIER	GAA	ENSG00000171298	1	ENST00000302262.8	0.556	0.027	611	419	NA	NA	1.71	0.38	Promoter	25	39	0.206569	3.199	NA	NA	17:78076114C>G	0.09601	ALL	0.01941	AEFDGBHCI	17:80102315C>G	0.016569	benign (high conf.)	0.635921	12.7776	5.24674	26.9516	17:80102315C>G	0.0954607	score_low	Cont_score_low	NA	Cont_NA	score_low	Cont_score_low	score_low	Cont_score_low	score_high	Cont_score_high	score_low	Cont_score_low
17	80102564	CRcont90067	A	T	4138	PASS	Cont	17:80102564	17:80102564A	17:80102564A>T	GAA	17:80096581-80104587	+	8006	NA	1	1	0	1	80102565	17:78076363	17:78076363A>T	CRcont90067	intron_variant	MODIFIER	GAA	ENSG00000171298	1	ENST00000302262.8	0.576	0.053	860	170	NA	NA	3.26	1.22	Promoter	26	28	0.291951	4.195	NA	NA	17:78076363A>T	0.09518	ALL	0.00583	AEFDGBCIJ	17:80102564A>T	0.013576	benign (high conf.)	0.902819	14.5904	5.1135	26.446	17:80102564A>T	0.799212	score_low	Cont_score_low	NA	Cont_NA	score_low	Cont_score_low	score_low	Cont_score_low	score_high	Cont_score_high	score_low	Cont_score_low
17	80102627	CRcont90089	G	A	882	PASS	Cont	17:80102627	17:80102627G	17:80102627G>A	GAA	17:80096581-80104587	+	8006	NA	1	1	0	1	80102628	17:78076426	17:78076426G>A	CRcont90089	intron_variant	MODIFIER	GAA	ENSG00000171298	1	ENST00000302262.8	0.589	0.08	923	107	NA	NA	2.04	0.63	Promoter	18	19	-0.110725	0.788	NA	NA	17:78076426G>A	0.09692	ALL	0.02202	AEFDGBCI	17:80102627G>A	0.022207	benign (high conf.)	0.800326	13.9313	5.12118	26.4746	17:80102627G>A	0.789953	score_low	Cont_score_low	NA	Cont_NA	score_low	Cont_score_low	score_low	Cont_score_low	score_high	Cont_score_high	score_low	Cont_score_low
17	80102735	CRcont90116	G	A	3806	PASS	Cont	17:80102735	17:80102735G	17:80102735G>A	GAA	17:80096581-80104587	+	8006	NA	1	1	0	1	80102736	17:78076534	17:78076534G>A	CRcont90116	intron_variant	MODIFIER	GAA	ENSG00000171298	1	ENST00000302262.8	0.444	0.053	1031	2	NA	NA	0.97	0.2	Promoter	4	4	0.948421	10.98	NA	NA	17:78076534G>A	0.13221	ALL	0.04586	AEFDGBCI	17:80102735G>A	0.133147	benign	1.10996	15.9568	5.09909	26.3934	17:80102735G>A	0.900987	score_high	Cont_score_high	NA	Cont_NA	score_low	Cont_score_low	score_no_call	Cont_score_no_call	score_high	Cont_score_high	score_high	Cont_score_high
17	80102882	CRcont90139	G	A	849	PASS	Cont	17:80102882	17:80102882G	17:80102882G>A	GAA	17:80096581-80104587	+	8006	NA	1	1	0	1	80102883	17:78076681	17:78076681G>A	CRcont90139	intron_variant	MODIFIER	GAA	ENSG00000171298	1	ENST00000302262.8	0.497	0.013	1178	149	NA	NA	0.99	0.46	Promoter	7	7	0.097457	2.068	NA	NA	17:78076681G>A	0.13228	ABC	0.02863	AEFBCI	17:80102882G>A	0.022965	benign (high conf.)	0.896108	14.5476	4.62954	24.8092	17:80102882G>A	0.000333333	score_low	Cont_score_low	NA	Cont_NA	score_low	Cont_score_low	score_low	Cont_score_low	score_high	Cont_score_high	score_low	Cont_score_low
17	80102985	CRcont90157	T	C	8830	PASS	Cont	17:80102985	17:80102985T	17:80102985T>C	GAA	17:80096581-80104587	+	8006	NA	1	1	0	1	80102986	17:78076784	17:78076784T>C	CRcont90157	intron_variant	MODIFIER	GAA	ENSG00000171298	1	ENST00000302262.8	0.45	0.013	1281	252	NA	NA	1.01	0.41	Promoter	14	26	0.309825	4.403	NA	NA	17:78076784T>C	0.12529	ALL	0.00098	AEFDGBHCI	17:80102985T>C	0.011654	benign (high conf.)	0.739667	13.526	4.67567	24.9541	17:80102985T>C	0.0002	score_low	Cont_score_low	NA	Cont_NA	score_low	Cont_score_low	score_low	Cont_score_low	score_high	Cont_score_high	score_low	Cont_score_low
17	80103083	CRcont90179	G	T	1809	PASS	Cont	17:80103083	17:80103083G	17:80103083G>T	GAA	17:80096581-80104587	+	8006	NA	1	1	0	1	80103084	17:78076882	17:78076882G>T	CRcont90179	intron_variant	MODIFIER	GAA	ENSG00000171298	1	ENST00000302262.8	0.589	0.08	1379	350	3	0.55	1.02	0.27	NA	29	58	0.014357	1.428	NA	NA	17:78076882G>T	0.18632	ALL	0.03161	ALL	17:80103083G>T	0.032857	benign	0.927668	14.7488	4.71165	25.0688	17:80103083G>T	0.00396389	score_low	Cont_score_low	NA	Cont_NA	score_low	Cont_score_low	score_low	Cont_score_low	score_high	Cont_score_high	score_low	Cont_score_low
17	80103181	CRcont90203	C	G	378	PASS	Cont	17:80103181	17:80103181C	17:80103181C>G	GAA	17:80096581-80104587	+	8006	NA	1	1	0	1	80103182	17:78076980	17:78076980C>G	CRcont90203	intron_variant	MODIFIER	GAA	ENSG00000171298	1	ENST00000302262.8	0.543	0.013	1477	448	NA	NA	1.34	0.41	NA	26	50	-0.012398	1.26	NA	NA	17:78076980C>G	0.17408	ALL	0.01296	AEFDGBHCI	17:80103181C>G	0.027738	benign (high conf.)	0.992427	15.1649	4.70851	25.0586	17:80103181C>G	0.801371	score_low	Cont_score_low	NA	Cont_NA	score_low	Cont_score_low	score_low	Cont_score_low	score_high	Cont_score_high	score_no_call	Cont_score_no_call
17	80103279	CRcont90228	G	A	4014	PASS	Cont	17:80103279	17:80103279G	17:80103279G>A	GAA	17:80096581-80104587	+	8006	NA	1	1	0	1	80103280	17:78077078	17:78077078G>A	CRcont90228	intron_variant	MODIFIER	GAA	ENSG00000171298	1	ENST00000302262.8	0.589	0.027	1575	546	NA	NA	0.78	0.18	Promoter	17	26	-0.373491	0.218	NA	NA	17:78077078G>A	0.09773	ALL	0.00252	AEFDGBCI	17:80103279G>A	0.016736	benign (high conf.)	0.529856	11.9004	4.60705	24.7388	17:80103279G>A	0.00292857	score_low	Cont_score_low	NA	Cont_NA	score_low	Cont_score_low	score_low	Cont_score_low	score_no_call	Cont_score_no_call	score_low	Cont_score_low
17	80103407	CRcont90251	C	T	1352	PASS	Cont	17:80103407	17:80103407C	17:80103407C>T	GAA	17:80096581-80104587	+	8006	NA	1	1	0	1	80103408	17:78077206	17:78077206C>T	CRcont90251	intron_variant	MODIFIER	GAA	ENSG00000171298	1	ENST00000302262.8	0.589	0.027	1703	674	NA	NA	0.58	0.14	NA	11	13	-0.033812	1.138	NA	NA	17:78077206C>T	0.08723	ALL	0.00253	AEFDBCI	17:80103407C>T	0.012433	benign (high conf.)	0.495578	11.5842	4.44743	24.2515	17:80103407C>T	0.00109524	score_low	Cont_score_low	NA	Cont_NA	score_low	Cont_score_low	score_low	Cont_score_low	score_no_call	Cont_score_no_call	score_low	Cont_score_low
17	80103561	CRcont90292	A	G	473	PASS	Cont	17:80103561	17:80103561A	17:80103561A>G	GAA	17:80096581-80104587	+	8006	NA	1	1	0	1	80103562	17:78077360	17:78077360A>G	CRcont90292	intron_variant	MODIFIER	GAA	ENSG00000171298	1	ENST00000302262.8	0.444	0.067	1857	828	NA	NA	0.43	0.09	NA	2	2	-0.11581	0.769	NA	NA	17:78077360A>G	0.14387	ALL	0.01858	AEDBCI	17:80103561A>G	0.022001	benign (high conf.)	0.650918	12.8914	4.45359	24.2694	17:80103561A>G	0.0023	score_low	Cont_score_low	NA	Cont_NA	score_low	Cont_score_low	score_low	Cont_score_low	score_high	Cont_score_high	score_low	Cont_score_low
17	80103649	CRcont90312	C	T	5732	PASS	Cont	17:80103649	17:80103649C	17:80103649C>T	GAA	17:80096581-80104587	+	8006	NA	1	1	0	1	80103650	17:78077448	17:78077448C>T	CRcont90312	intron_variant	MODIFIER	GAA	ENSG00000171298	1	ENST00000302262.8	0.497	0.08	1945	916	NA	NA	0.74	0.3	NA	2	2	0.033474	1.559	NA	NA	17:78077448C>T	0.06046	ADB	0.0048	AEFDBI	17:80103649C>T	0.020764	benign (high conf.)	0.504658	11.6698	4.43313	24.2092	17:80103649C>T	0	score_low	Cont_score_low	NA	Cont_NA	score_low	Cont_score_low	score_low	Cont_score_low	score_no_call	Cont_score_no_call	score_low	Cont_score_low
17	80103730	CRcont90337	C	T	5980	PASS	Cont	17:80103730	17:80103730C	17:80103730C>T	GAA	17:80096581-80104587	+	8006	NA	1	1	0	1	80103731	17:78077529	17:78077529C>T	CRcont90337	intron_variant	MODIFIER	GAA	ENSG00000171298	1	ENST00000302262.8	0.556	0.053	2026	997	NA	NA	0.84	0.39	NA	1	1	0.163943	2.723	NA	NA	17:78077529C>T	0.16852	ADB	0.0177	AEFDGBI	17:80103730C>T	0.025676	benign (high conf.)	0.968755	15.012	4.49856	24.4029	17:80103730C>T	0.494235	score_low	Cont_score_low	NA	Cont_NA	score_low	Cont_score_low	score_low	Cont_score_low	score_high	Cont_score_high	score_low	Cont_score_low
17	80103827	CRcont90370	G	A	472	PASS	Cont	17:80103827	17:80103827G	17:80103827G>A	GAA	17:80096581-80104587	+	8006	NA	1	1	0	1	80103828	17:78077626	17:78077626G>A	CRcont90370	intron_variant	MODIFIER	GAA	ENSG00000171298	1	ENST00000302262.8	0.563	0.04	2123	2002	1	0.61	0.9	0.35	NA	3	3	0.115362	2.232	NA	NA	17:78077626G>A	0.12661	ADB	0.02339	AEFDBI	17:80103827G>A	0.022944	benign (high conf.)	0.896584	14.5507	4.49484	24.3919	17:80103827G>A	0.76911	score_low	Cont_score_low	NA	Cont_NA	score_low	Cont_score_low	score_low	Cont_score_low	score_high	Cont_score_high	score_low	Cont_score_low
17	80103959	CRcont90396	G	T	887	PASS	Cont	17:80103959	17:80103959G	17:80103959G>T	GAA	17:80096581-80104587	+	8006	NA	1	1	0	1	80103960	17:78077758	17:78077758G>T	CRcont90396	intron_variant	MODIFIER	GAA	ENSG00000171298	1	ENST00000302262.8	0.583	0.067	2255	1870	1	0	0.75	0.28	NA	3	3	-0.723389	0.039	NA	NA	17:78077758G>T	0.0661	AB	0.00093	AEFBI	17:80103959G>T	0.014913	benign (high conf.)	0.0331538	5.34116	2.97028	20.1214	17:80103959G>T	0.001	score_low	Cont_score_low	NA	Cont_NA	score_low	Cont_score_low	score_low	Cont_score_low	score_low	Cont_score_low	score_low	Cont_score_low
17	80104034	CRcont90415	G	C	3836	PASS	Cont	17:80104034	17:80104034G	17:80104034G>C	GAA	17:80096581-80104587	+	8006	NA	1	1	0	1	80104035	17:78077833	17:78077833G>C	CRcont90415	intron_variant	MODIFIER	GAA	ENSG00000171298	1	ENST00000302262.8	0.55	0.053	2330	1795	NA	NA	0.35	0.05	CTCF Binding Site	1	1	-0.142325	0.677	NA	NA	17:78077833G>C	0.06055	AB	0.00301	AEFBHI	17:80104034G>C	0.013809	benign (high conf.)	-0.589259	0.14609	-0.239094	0.246182	17:80104034G>C	0	score_low	Cont_score_low	NA	Cont_NA	score_low	Cont_score_low	score_low	Cont_score_low	score_low	Cont_score_low	score_low	Cont_score_low
17	80104187	CRcont90445	C	A	923	PASS	Cont	17:80104187	17:80104187C	17:80104187C>A	GAA	17:80096581-80104587	+	8006	NA	1	1	0	1	80104188	17:78077986	17:78077986C>A	CRcont90445	intron_variant	MODIFIER	GAA	ENSG00000171298	1	ENST00000302262.8	0.576	0.027	2483	1642	NA	NA	0.45	0.08	CTCF Binding Site	1	1	0.191897	3.032	NA	NA	17:78077986C>A	0.0777	ADB	0.0037	AEFDBHI	17:80104187C>A	0.018863	benign (high conf.)	-0.359886	0.710929	-0.209602	1.2579	17:80104187C>A	0.597082	score_low	Cont_score_low	NA	Cont_NA	score_low	Cont_score_low	score_low	Cont_score_low	score_low	Cont_score_low	score_low	Cont_score_low
17	80104271	CRcont90465	T	TAC	1012	PASS	Cont	17:80104271	17:80104271T	17:80104271T>TAC	GAA	17:80096581-80104587	+	8006	NA	3	1	2	3	80104272	17:78078070	17:78078070T>TAC	CRcont90465	intron_variant	MODIFIER	GAA	ENSG00000171298	1	ENST00000302262.8	0.52	0.027	2567	1557	NA	NA	0.81	0.23	NA	8	8	-0.532661	0.101	NA	NA	NA	NA	NA	NA	NA	NA	NA	NA	NA	NA	NA	NA	17:80104271T>TAC	0.00242857	score_low	Cont_score_low	NA	Cont_NA	NA	Cont_NA	NA	Cont_NA	NA	Cont_NA	score_low	Cont_score_low
17	80104377	CRcont90486	C	T	4485	PASS	Cont	17:80104377	17:80104377C	17:80104377C>T	GAA	17:80096581-80104587	+	8006	NA	1	1	0	1	80104378	17:78078176	17:78078176C>T	CRcont90486	intron_variant	MODIFIER	GAA	ENSG00000171298	1	ENST00000302262.8	0.57	0.027	2673	1452	1	-0.01	0.83	0.26	NA	9	10	0.05587	1.725	NA	NA	17:78078176C>T	0.16529	ALL	0.02863	AEFDBCI	17:80104377C>T	0.022225	benign (high conf.)	0.0520344	5.6281	0.68018	13.5837	17:80104377C>T	0.802226	score_low	Cont_score_low	NA	Cont_NA	score_low	Cont_score_low	score_low	Cont_score_low	score_low	Cont_score_low	score_no_call	Cont_score_no_call
17	80104516	CRcont90513	C	T	1452	PASS	Cont	17:80104516	17:80104516C	17:80104516C>T	GAA	17:80096581-80104587	+	8006	NA	1	1	0	1	80104517	17:78078315	17:78078315C>T	CRcont90513	intron_variant	MODIFIER	GAA	ENSG00000171298	1	ENST00000302262.8	0.662	0.093	2812	1313	5	0.1	1.24	0.29	NA	19	29	0.033748	1.561	NA	NA	17:78078315C>T	0.18338	ALL	0.02087	AEFDBHCI	17:80104516C>T	0.02246	benign (high conf.)	0.251578	8.69753	1.23826	15.4556	17:80104516C>T	0.885838	score_low	Cont_score_low	NA	Cont_NA	score_low	Cont_score_low	score_low	Cont_score_low	score_low	Cont_score_low	score_high	Cont_score_high
17	80104542	CR561	T	G	.	.	Dis	17:80104542	17:80104542T	17:80104542T>G	GAA	17:80096581-80104587	+	8006	GAA	1	1	0	1	80104543	17:78078341	17:78078341T>G	CR561	splice_polypyrimidine_tract_variant,intron_variant	LOW	GAA	ENSG00000171298	1	ENST00000302262.8	0.669	0.107	2838	1287	NA	NA	1.27	0.3	NA	22	32	0.428793	5.744	CR561	0.112401	17:78078341T>G	0.23035	ALL	0.06821	AEFDBHCIJ	17:80104542T>G	0.051741	benign	0.266613	8.91061	1.24502	15.4749	17:80104542T>G	0.113214	score_low	Dis_score_low	score_low	Dis_score_low	score_low	Dis_score_low	score_low	Dis_score_low	score_low	Dis_score_low	score_low	Dis_score_low
17	80104577	CRcont90537	A	C	3804	PASS	Cont	17:80104577	17:80104577A	17:80104577A>C	GAA	17:80096581-80104587	+	8006	NA	1	1	0	1	80104578	17:78078376	17:78078376A>C	CRcont90537	5_prime_UTR_variant	MODIFIER	GAA	ENSG00000171298	1	ENST00000302262.8	0.695	0.133	2873	1252	NA	NA	1.51	0.39	NA	23	33	0.44203	5.888	NA	NA	17:78078376A>C	0.24275	ALL	0.07515	AEFDBHCIJ	17:80104577A>C	0.639015	pathogenic	0.123262	6.74161	1.22321	15.4124	17:80104577A>C	0.0398119	score_low	Cont_score_low	NA	Cont_NA	score_low	Cont_score_low	score_high	Cont_score_high	score_low	Cont_score_low	score_low	Cont_score_low
18	57586654	CRcont90554	T	A	2392	PASS	Cont	18:57586654	18:57586654T	18:57586654T>A	FECH	18:57586620-57591702	-	5082	NA	1	1	0	1	57586655	18:55253886	18:55253886T>A	CRcont90554	5_prime_UTR_variant	MODIFIER	FECH	ENSG00000066926	-1	ENST00000262093.11	0.768	0.28	1	13649	2	-0.19	13.46	3.31	Promoter	183	392	1.30106	14.39	CRcont90554	NA	18:55253886T>A	0.93572	ALL	0.1795	ALL	18:57586654T>A	0.112113	benign	1.67738	22.9983	4.09954	23.2165	18:57586654T>A	0.944548	score_high	Cont_score_high	NA	Cont_NA	score_high	Cont_score_high	score_low	Cont_score_low	score_high	Cont_score_high	score_high	Cont_score_high
18	57586712	CRcont90571	C	T	688	PASS	Cont	18:57586712	18:57586712C	18:57586712C>T	FECH	18:57586620-57591702	-	5082	NA	1	1	0	1	57586713	18:55253944	18:55253944C>T	CRcont90571	upstream_gene_variant	MODIFIER	FECH	ENSG00000066926	-1	ENST00000262093.11	0.815	0.333	11	13707	NA	NA	14.2	3.07	Promoter	177	373	0.195197	3.069	CRcont90571	0.0671853	18:55253944C>T	0.29909	ALL	0.06474	ALL	18:57586712C>T	0.04844	benign	1.00715	15.2608	3.90712	22.6622	18:57586712C>T	0.894295	score_low	Cont_score_low	score_low	Cont_score_low	score_low	Cont_score_low	score_low	Cont_score_low	score_high	Cont_score_high	score_high	Cont_score_high
18	57586769	CRcont90586	G	C	637	PASS	Cont	18:57586769	18:57586769G	18:57586769G>C	FECH	18:57586620-57591702	-	5082	NA	1	1	0	1	57586770	18:55254001	18:55254001G>C	CRcont90586	upstream_gene_variant	MODIFIER	FECH	ENSG00000066926	-1	ENST00000262093.11	0.801	0.293	4	13764	3	-0.22	12.09	2.6	Promoter	166	328	1.37025	14.88	CRcont90586	NA	18:55254001G>C	0.4704	ALL	0.44117	ALL	18:57586769G>C	0.071625	benign	1.0451	15.5118	3.75573	22.2303	18:57586769G>C	0.930887	score_high	Cont_score_high	NA	Cont_NA	score_no_call	Cont_score_no_call	score_low	Cont_score_low	score_high	Cont_score_high	score_high	Cont_score_high
18	57586870	CRcont90608	G	T	1310	PASS	Cont	18:57586870	18:57586870G	18:57586870G>T	FECH	18:57586620-57591702	-	5082	NA	1	1	0	1	57586871	18:55254102	18:55254102G>T	CRcont90608	upstream_gene_variant	MODIFIER	FECH	ENSG00000066926	-1	ENST00000262093.11	0.675	0.147	98	13865	NA	NA	7.09	0.98	Promoter	160	319	0.662296	8.106	CRcont90608	NA	18:55254102G>T	0.54696	ALL	0.03501	ALL	18:57586870G>T	0.06101	benign	0.731541	13.4703	3.69463	22.0574	18:57586870G>T	0.936719	score_no_call	Cont_score_no_call	NA	Cont_NA	score_no_call	Cont_score_no_call	score_low	Cont_score_low	score_high	Cont_score_high	score_high	Cont_score_high
18	57586871	CR227	C	G	.	.	Dis	18:57586871	18:57586871C	18:57586871C>G	FECH	18:57586620-57591702	-	5082	FECH	1	1	0	1	57586872	18:55254103	18:55254103C>G	CR227	upstream_gene_variant	MODIFIER	FECH	ENSG00000066926	-1	ENST00000262093.11	0.669	0.147	99	13866	NA	NA	7.09	0.98	Promoter	161	319	0.896664	10.4	CR227	0.0593038	18:55254103C>G	0.65675	ALL	0.14955	ALL	18:57586871C>G	0.071175	benign	0.956908	14.9357	3.75446	22.2267	18:57586871C>G	0.934221	score_high	Dis_score_high	score_low	Dis_score_low	score_high	Dis_score_high	score_low	Dis_score_low	score_high	Dis_score_high	score_high	Dis_score_high
18	57587011	CRcont90636	C	T	575	PASS	Cont	18:57587011	18:57587011C	18:57587011C>T	FECH	18:57586620-57591702	-	5082	NA	1	1	0	1	57587012	18:55254243	18:55254243C>T	CRcont90636	upstream_gene_variant	MODIFIER	FECH	ENSG00000066926	-1	ENST00000262093.11	0.424	0.04	239	14006	NA	NA	4.22	0.77	Promoter	91	138	0.654443	8.032	CRcont90636	NA	18:55254243C>T	0.61268	ALL	0.0404	ALL	18:57587011C>T	0.063945	benign	0.809022	13.9882	3.34749	21.1108	18:57587011C>T	0.776523	score_no_call	Cont_score_no_call	NA	Cont_NA	score_high	Cont_score_high	score_low	Cont_score_low	score_high	Cont_score_high	score_low	Cont_score_low
18	57587182	CRcont90671	AACTC	A	3713	PASS	Cont	18:57587182	18:57587182AACTC	18:57587182AACTC>A	FECH	18:57586620-57591702	-	5082	NA	1	5	-4	-3	57587187	18:55254414	18:55254414AACTC>A	CRcont90671	upstream_gene_variant	MODIFIER	FECH	ENSG00000066926	-1	ENST00000262093.11	0.422	0.013	411	14178	1	-0.41	1.4	0.28	Promoter	23	33	0.635073	7.849	CRcont90671	NA	NA	NA	NA	NA	NA	NA	NA	NA	NA	NA	NA	NA	18:57587182AACTC>A	0.838561	score_low	Cont_score_low	NA	Cont_NA	NA	Cont_NA	NA	Cont_NA	NA	Cont_NA	score_no_call	Cont_score_no_call
18	57587275	CRcont90691	G	A	607	PASS	Cont	18:57587275	18:57587275G	18:57587275G>A	FECH	18:57586620-57591702	-	5082	NA	1	1	0	1	57587276	18:55254507	18:55254507G>A	CRcont90691	upstream_gene_variant	MODIFIER	FECH	ENSG00000066926	-1	ENST00000262093.11	0.576	0.107	503	14270	NA	NA	0.91	0.29	Promoter	17	19	0.253915	3.75	CRcont90691	NA	18:55254507G>A	0.09091	ABC	0.05478	AEFGBCI	18:57587275G>A	0.060946	benign	0.212116	8.11856	1.54885	16.3178	18:57587275G>A	0.0839131	score_low	Cont_score_low	NA	Cont_NA	score_low	Cont_score_low	score_low	Cont_score_low	score_low	Cont_score_low	score_low	Cont_score_low
18	57587382	CRcont90708	G	T	2622	PASS	Cont	18:57587382	18:57587382G	18:57587382G>T	FECH	18:57586620-57591702	-	5082	NA	1	1	0	1	57587383	18:55254614	18:55254614G>T	CRcont90708	upstream_gene_variant	MODIFIER	FECH	ENSG00000066926	-1	ENST00000262093.11	0.53	0.053	610	14377	NA	NA	0.6	0.14	Promoter	11	13	0.246979	3.669	CRcont90708	NA	18:55254614G>T	0.17881	ABC	0.04532	AEFGBCI	18:57587382G>T	0.096569	benign	0.357549	10.1004	1.2124	15.381	18:57587382G>T	0.933215	score_low	Cont_score_low	NA	Cont_NA	score_low	Cont_score_low	score_low	Cont_score_low	score_low	Cont_score_low	score_high	Cont_score_high
18	57587494	CRcont90725	A	G	7511	PASS	Cont	18:57587494	18:57587494A	18:57587494A>G	FECH	18:57586620-57591702	-	5082	NA	1	1	0	1	57587495	18:55254726	18:55254726A>G	CRcont90725	upstream_gene_variant	MODIFIER	FECH	ENSG00000066926	-1	ENST00000262093.11	0.43	0.027	722	14489	NA	NA	0.27	0.07	Promoter	6	8	0.539603	6.913	CRcont90725	NA	18:55254726A>G	0.19145	ABC	0.07664	AEFGBCI	18:57587494A>G	0.102294	benign	0.3034	9.413	1.20588	15.3621	18:57587494A>G	0.154935	score_low	Cont_score_low	NA	Cont_NA	score_low	Cont_score_low	score_low	Cont_score_low	score_low	Cont_score_low	score_low	Cont_score_low
18	57587602	CRcont90748	C	T	721	PASS	Cont	18:57587602	18:57587602C	18:57587602C>T	FECH	18:57586620-57591702	-	5082	NA	1	1	0	1	57587603	18:55254834	18:55254834C>T	CRcont90748	upstream_gene_variant	MODIFIER	FECH	ENSG00000066926	-1	ENST00000262093.11	0.47	0.013	830	14597	NA	NA	0.37	0.08	NA	5	6	-0.142529	0.677	CRcont90748	NA	18:55254834C>T	0.11682	ABC	0.02596	AEFGBCI	18:57587602C>T	0.069354	benign	-0.238679	1.9708	1.07735	14.9767	18:57587602C>T	0.00882421	score_low	Cont_score_low	NA	Cont_NA	score_low	Cont_score_low	score_low	Cont_score_low	score_low	Cont_score_low	score_low	Cont_score_low
18	57587732	CRcont90775	T	C	1095	PASS	Cont	18:57587732	18:57587732T	18:57587732T>C	FECH	18:57586620-57591702	-	5082	NA	1	1	0	1	57587733	18:55254964	18:55254964T>C	CRcont90775	upstream_gene_variant	MODIFIER	FECH	ENSG00000066926	-1	ENST00000262093.11	0.49	0.013	960	880	NA	NA	0.37	0.11	NA	3	3	-0.559517	0.089	CRcont90775	NA	18:55254964T>C	0.15876	ALL	0.03391	AEDGBCI	18:57587732T>C	0.104521	benign	-0.0440291	4.22749	1.1497	15.196	18:57587732T>C	0.0153877	score_low	Cont_score_low	NA	Cont_NA	score_low	Cont_score_low	score_low	Cont_score_low	score_low	Cont_score_low	score_low	Cont_score_low
18	57587874	CRcont90798	A	G	1381	PASS	Cont	18:57587874	18:57587874A	18:57587874A>G	FECH	18:57586620-57591702	-	5082	NA	1	1	0	1	57587875	18:55255106	18:55255106A>G	CRcont90798	upstream_gene_variant	MODIFIER	FECH	ENSG00000066926	-1	ENST00000262093.11	0.325	0	1218	738	NA	NA	0.46	0.14	NA	1	1	-0.059383	1.007	CRcont90798	NA	18:55255106A>G	0.14794	ALL	0.05999	AEFDGBCI	18:57587874A>G	0.095103	benign	0.168712	7.45476	1.17646	15.2754	18:57587874A>G	0.0539365	score_low	Cont_score_low	NA	Cont_NA	score_low	Cont_score_low	score_low	Cont_score_low	score_low	Cont_score_low	score_low	Cont_score_low
18	57588029	CRcont90828	C	T	873	PASS	Cont	18:57588029	18:57588029C	18:57588029C>T	FECH	18:57586620-57591702	-	5082	NA	1	1	0	1	57588030	18:55255261	18:55255261C>T	CRcont90828	upstream_gene_variant	MODIFIER	FECH	ENSG00000066926	-1	ENST00000262093.11	0.391	0	1063	583	NA	NA	0.48	0.17	NA	7	7	-0.258188	0.383	CRcont90828	NA	18:55255261C>T	0.1313	ALL	0.00367	AEFDGBCI	18:57588029C>T	0.073185	benign	0.357868	10.1043	1.22231	15.4098	18:57588029C>T	0.794029	score_low	Cont_score_low	NA	Cont_NA	score_low	Cont_score_low	score_low	Cont_score_low	score_low	Cont_score_low	score_low	Cont_score_low
18	57588134	CRcont90848	T	A	4302	PASS	Cont	18:57588134	18:57588134T	18:57588134T>A	FECH	18:57586620-57591702	-	5082	NA	1	1	0	1	57588135	18:55255366	18:55255366T>A	CRcont90848	upstream_gene_variant	MODIFIER	FECH	ENSG00000066926	-1	ENST00000262093.11	0.391	0.013	958	478	NA	NA	0.41	0.12	TF binding site	17	17	0.152562	2.602	CRcont90848	NA	18:55255366T>A	0.12043	ABC	0.03903	AEFGBHCI	18:57588134T>A	0.05108	benign	-0.110261	3.37431	1.28235	15.5805	18:57588134T>A	0.792173	score_low	Cont_score_low	NA	Cont_NA	score_low	Cont_score_low	score_low	Cont_score_low	score_low	Cont_score_low	score_low	Cont_score_low
18	57588260	CRcont90875	G	T	388	PASS	Cont	18:57588260	18:57588260G	18:57588260G>T	FECH	18:57586620-57591702	-	5082	NA	1	1	0	1	57588261	18:55255492	18:55255492G>T	CRcont90875	upstream_gene_variant	MODIFIER	FECH	ENSG00000066926	-1	ENST00000262093.11	0.55	0.08	832	352	NA	NA	0.7	0.29	TF binding site	24	24	-0.222162	0.458	CRcont90875	NA	18:55255492G>T	0.655	ABC	0.06291	AEFBHCI	18:57588260G>T	0.051559	benign	0.114501	6.6034	0.357644	12.0064	18:57588260G>T	0.101158	score_low	Cont_score_low	NA	Cont_NA	score_high	Cont_score_high	score_low	Cont_score_low	score_low	Cont_score_low	score_low	Cont_score_low
18	57588357	CRcont90895	G	T	903	PASS	Cont	18:57588357	18:57588357G	18:57588357G>T	FECH	18:57586620-57591702	-	5082	NA	1	1	0	1	57588358	18:55255589	18:55255589G>T	CRcont90895	upstream_gene_variant	MODIFIER	FECH	ENSG00000066926	-1	ENST00000262093.11	0.51	0.04	735	255	NA	NA	1.83	1.19	TF binding site	44	49	0.035154	1.571	CRcont90895	NA	18:55255589G>T	0.3131	ALL	0.29597	AEFDBHCI	18:57588357G>T	0.12112	benign	0.359772	10.1273	0.532846	12.935	18:57588357G>T	0.878771	score_low	Cont_score_low	NA	Cont_NA	score_low	Cont_score_low	score_no_call	Cont_score_no_call	score_low	Cont_score_low	score_high	Cont_score_high
18	57588464	CRcont90921	G	A	673	PASS	Cont	18:57588464	18:57588464G	18:57588464G>A	FECH	18:57586620-57591702	-	5082	NA	1	1	0	1	57588465	18:55255696	18:55255696G>A	CRcont90921	upstream_gene_variant	MODIFIER	FECH	ENSG00000066926	-1	ENST00000262093.11	0.583	0.027	628	148	2	0.39	2.73	2.38	TF binding site	67	79	0.20502	3.181	CRcont90921	NA	18:55255696G>A	0.25575	ALL	0.1663	ALL	18:57588464G>A	0.107389	benign	0.477492	11.4098	0.641784	13.4238	18:57588464G>A	0.948654	score_low	Cont_score_low	NA	Cont_NA	score_low	Cont_score_low	score_low	Cont_score_low	score_no_call	Cont_score_no_call	score_high	Cont_score_high
18	57588655	CRcont90950	ATCATT	A	2952	PASS	Cont	18:57588655	18:57588655ATCATT	18:57588655ATCATT>A	FECH	18:57586620-57591702	-	5082	NA	1	6	-5	-4	57588661	18:55255887	18:55255887ATCATT>A	CRcont90950	upstream_gene_variant	MODIFIER	FECH	ENSG00000066926	-1	ENST00000262093.11	0.239	0.013	432	45	2	-1.47	0.33	0.19	TF binding site	13	13	0.107634	2.16	CRcont90950	NA	NA	NA	NA	NA	NA	NA	NA	NA	NA	NA	NA	NA	18:57588655ATCATT>A	0.776646	score_low	Cont_score_low	NA	Cont_NA	NA	Cont_NA	NA	Cont_NA	NA	Cont_NA	score_low	Cont_score_low
18	57588713	CRcont90972	ATT	A	452	PASS	Cont	18:57588713	18:57588713ATT	18:57588713ATT>A	FECH	18:57586620-57591702	-	5082	NA	1	3	-2	-1	57588716	18:55255945	18:55255945ATT>A	CRcont90972	upstream_gene_variant	MODIFIER	FECH	ENSG00000066926	-1	ENST00000262093.11	0.25	0.013	377	103	NA	NA	0.12	0.05	NA	3	3	-0.391435	0.2	CRcont90972	NA	NA	NA	NA	NA	NA	NA	NA	NA	NA	NA	NA	NA	18:57588713ATT>A	0.648381	score_low	Cont_score_low	NA	Cont_NA	NA	Cont_NA	NA	Cont_NA	NA	Cont_NA	score_low	Cont_score_low
18	57588744	CRcont90991	T	G	415	PASS	Cont	18:57588744	18:57588744T	18:57588744T>G	FECH	18:57586620-57591702	-	5082	NA	1	1	0	1	57588745	18:55255976	18:55255976T>G	CRcont90991	upstream_gene_variant	MODIFIER	FECH	ENSG00000066926	-1	ENST00000262093.11	0.318	0.04	348	133	NA	NA	0.09	0.03	NA	3	3	0.103734	2.125	CRcont90991	NA	18:55255976T>G	0.13154	ABC	0.04974	AEBHCI	18:57588744T>G	0.05793	benign	-0.138262	3.04427	0.12867	10.2785	18:57588744T>G	0.333093	score_low	Cont_score_low	NA	Cont_NA	score_low	Cont_score_low	score_low	Cont_score_low	score_low	Cont_score_low	score_low	Cont_score_low
18	57588784	CRcont91013	G	A	1277	PASS	Cont	18:57588784	18:57588784G	18:57588784G>A	FECH	18:57586620-57591702	-	5082	NA	1	1	0	1	57588785	18:55256016	18:55256016G>A	CRcont91013	upstream_gene_variant	MODIFIER	FECH	ENSG00000066926	-1	ENST00000262093.11	0.391	0.04	308	173	NA	NA	0.08	0.03	NA	2	2	0.139741	2.47	CRcont91013	NA	18:55256016G>A	0.13447	ABC	0.05278	AEFBCI	18:57588784G>A	0.05793	benign	-0.179857	2.58387	-0.162305	4.00202	18:57588784G>A	0.687804	score_low	Cont_score_low	NA	Cont_NA	score_low	Cont_score_low	score_low	Cont_score_low	score_low	Cont_score_low	score_low	Cont_score_low
18	57588917	CRcont91036	A	G	694	PASS	Cont	18:57588917	18:57588917A	18:57588917A>G	FECH	18:57586620-57591702	-	5082	NA	1	1	0	1	57588918	18:55256149	18:55256149A>G	CRcont91036	upstream_gene_variant	MODIFIER	FECH	ENSG00000066926	-1	ENST00000262093.11	0.384	0.013	175	306	NA	NA	0.26	0.08	NA	2	2	0.370706	5.099	CRcont91036	NA	18:55256149A>G	0.29584	ALL	0.18322	AEFDBCI	18:57588917A>G	0.111105	benign	0.219763	8.23284	-0.0905235	6.92222	18:57588917A>G	0.842509	score_low	Cont_score_low	NA	Cont_NA	score_low	Cont_score_low	score_low	Cont_score_low	score_low	Cont_score_low	score_no_call	Cont_score_no_call
18	57589069	CRcont91059	A	G	1579	PASS	Cont	18:57589069	18:57589069A	18:57589069A>G	FECH	18:57586620-57591702	-	5082	NA	1	1	0	1	57589070	18:55256301	18:55256301A>G	CRcont91059	upstream_gene_variant	MODIFIER	FECH	ENSG00000066926	-1	ENST00000262093.11	0.305	0	23	458	NA	NA	0.27	0.18	NA	5	5	0.51217	6.631	CRcont91059	NA	18:55256301A>G	0.20129	ABC	0.10324	AEFGBCI	18:57589069A>G	0.135387	benign	0.24342	8.58009	-0.0425287	7.89411	18:57589069A>G	0.836979	score_low	Cont_score_low	NA	Cont_NA	score_low	Cont_score_low	score_no_call	Cont_score_no_call	score_low	Cont_score_low	score_no_call	Cont_score_no_call
18	57589255	CRcont91085	C	T	2715	PASS	Cont	18:57589255	18:57589255C	18:57589255C>T	FECH	18:57586620-57591702	-	5082	NA	1	1	0	1	57589256	18:55256487	18:55256487C>T	CRcont91085	upstream_gene_variant	MODIFIER	FECH	ENSG00000066926	-1	ENST00000262093.11	0.318	0.013	164	644	NA	NA	1.25	0.89	TF binding site	22	23	-0.597529	0.074	CRcont91085	NA	18:55256487C>T	0.09362	ABC	0.00776	AEFGBHCI	18:57589255C>T	0.106058	benign	-0.00183603	4.82374	0.135402	10.3491	18:57589255C>T	0.0278246	score_low	Cont_score_low	NA	Cont_NA	score_low	Cont_score_low	score_low	Cont_score_low	score_low	Cont_score_low	score_low	Cont_score_low
18	57589444	CRcont91113	C	T	1979	PASS	Cont	18:57589444	18:57589444C	18:57589444C>T	FECH	18:57586620-57591702	-	5082	NA	1	1	0	1	57589445	18:55256676	18:55256676C>T	CRcont91113	upstream_gene_variant	MODIFIER	FECH	ENSG00000066926	-1	ENST00000262093.11	0.497	0	353	833	NA	NA	1.18	0.84	TF binding site	22	25	0.684044	8.308	CRcont91113	0.863971	18:55256676C>T	0.69948	ALL	0.08588	AEFDGBHCI	18:57589444C>T	0.192369	benign	0.61303	12.5998	0.20874	11.0068	18:57589444C>T	0.961405	score_no_call	Cont_score_no_call	score_high	Cont_score_high	score_high	Cont_score_high	score_high	Cont_score_high	score_high	Cont_score_high	score_high	Cont_score_high
18	57589546	CRcont91132	C	T	889	PASS	Cont	18:57589546	18:57589546C	18:57589546C>T	FECH	18:57586620-57591702	-	5082	NA	1	1	0	1	57589547	18:55256778	18:55256778C>T	CRcont91132	upstream_gene_variant	MODIFIER	FECH	ENSG00000066926	-1	ENST00000262093.11	0.344	0	455	935	NA	NA	0.49	0.16	NA	9	9	1.91506	18.61	CRcont91132	NA	18:55256778C>T	0.87999	ABC	0.44062	AEFGBCI	18:57589546C>T	0.23872	benign	1.44837	19.2024	0.682554	13.5934	18:57589546C>T	0.836167	score_high	Cont_score_high	NA	Cont_NA	score_high	Cont_score_high	score_high	Cont_score_high	score_high	Cont_score_high	score_no_call	Cont_score_no_call
18	57589691	CRcont91156	A	G	1097	PASS	Cont	18:57589691	18:57589691A	18:57589691A>G	FECH	18:57586620-57591702	-	5082	NA	1	1	0	1	57589692	18:55256923	18:55256923A>G	CRcont91156	upstream_gene_variant	MODIFIER	FECH	ENSG00000066926	-1	ENST00000262093.11	0.43	0	600	1080	NA	NA	0.36	0.09	NA	3	3	-0.579615	0.081	CRcont91156	0.258692	18:55256923A>G	0.15124	ABC	0.03829	AEFGBCI	18:57589691A>G	0.192868	benign	0.0149116	5.06877	0.317518	11.7645	18:57589691A>G	0.0118429	score_low	Cont_score_low	score_high	Cont_score_high	score_low	Cont_score_low	score_high	Cont_score_high	score_low	Cont_score_low	score_low	Cont_score_low
18	57589832	CRcont91184	G	A	2260	PASS	Cont	18:57589832	18:57589832G	18:57589832G>A	FECH	18:57586620-57591702	-	5082	NA	1	1	0	1	57589833	18:55257064	18:55257064G>A	CRcont91184	upstream_gene_variant	MODIFIER	FECH	ENSG00000066926	-1	ENST00000262093.11	0.47	0.04	741	1221	NA	NA	0.67	0.13	NA	2	2	-0.389365	0.202	CRcont91184	NA	18:55257064G>A	0.12224	ADB	0.00961	AEFDGBI	18:57589832G>A	0.177237	benign	-0.239159	1.96586	0.308234	11.7065	18:57589832G>A	0.00110278	score_low	Cont_score_low	NA	Cont_NA	score_low	Cont_score_low	score_high	Cont_score_high	score_low	Cont_score_low	score_low	Cont_score_low
18	57589985	CRcont91210	T	C	712	PASS	Cont	18:57589985	18:57589985T	18:57589985T>C	FECH	18:57586620-57591702	-	5082	NA	1	1	0	1	57589986	18:55257217	18:55257217T>C	CRcont91210	upstream_gene_variant	MODIFIER	FECH	ENSG00000066926	-1	ENST00000262093.11	0.47	0.067	894	1374	NA	NA	0.61	0.16	NA	6	15	-0.186429	0.546	CRcont91210	NA	18:55257217T>C	0.11375	AB	0.02717	AEFGBI	18:57589985T>C	0.144212	benign	0.015105	5.07163	0.356479	11.9996	18:57589985T>C	0.745133	score_low	Cont_score_low	NA	Cont_NA	score_low	Cont_score_low	score_high	Cont_score_high	score_low	Cont_score_low	score_low	Cont_score_low
18	57590124	CRcont91236	G	A	4476	PASS	Cont	18:57590124	18:57590124G	18:57590124G>A	FECH	18:57586620-57591702	-	5082	NA	1	1	0	1	57590125	18:55257356	18:55257356G>A	CRcont91236	upstream_gene_variant	MODIFIER	FECH	ENSG00000066926	-1	ENST00000262093.11	0.483	0.04	1033	1513	NA	NA	0.49	0.09	NA	6	10	0.272989	3.974	CRcont91236	NA	18:55257356G>A	0.13899	AB	0.01209	AEFBI	18:57590124G>A	0.15703	benign	0.0882206	6.18986	-0.0560522	7.65463	18:57590124G>A	0.759284	score_low	Cont_score_low	NA	Cont_NA	score_low	Cont_score_low	score_high	Cont_score_high	score_low	Cont_score_low	score_low	Cont_score_low
18	57590216	CRcont91259	C	T	504	PASS	Cont	18:57590216	18:57590216C	18:57590216C>T	FECH	18:57586620-57591702	-	5082	NA	1	1	0	1	57590217	18:55257448	18:55257448C>T	CRcont91259	upstream_gene_variant	MODIFIER	FECH	ENSG00000066926	-1	ENST00000262093.11	0.596	0.04	1125	1605	NA	NA	0.56	0.12	NA	5	6	0.308174	4.384	CRcont91259	NA	18:55257448C>T	0.13185	AB	0.03312	AEFBI	18:57590216C>T	0.146389	benign	-0.0465642	4.19292	-0.12501	5.86165	18:57590216C>T	0.0116464	score_low	Cont_score_low	NA	Cont_NA	score_low	Cont_score_low	score_high	Cont_score_high	score_low	Cont_score_low	score_low	Cont_score_low
18	57590314	CRcont91284	G	A	501	PASS	Cont	18:57590314	18:57590314G	18:57590314G>A	FECH	18:57586620-57591702	-	5082	NA	1	1	0	1	57590315	18:55257546	18:55257546G>A	CRcont91284	upstream_gene_variant	MODIFIER	FECH	ENSG00000066926	-1	ENST00000262093.11	0.53	0.053	1223	1703	NA	NA	0.57	0.08	NA	3	3	0.222605	3.384	CRcont91284	NA	18:55257546G>A	0.11566	AB	0.01924	AEFBI	18:57590314G>A	0.144608	benign	-0.109625	3.38201	-0.149875	4.71079	18:57590314G>A	0.736662	score_low	Cont_score_low	NA	Cont_NA	score_low	Cont_score_low	score_high	Cont_score_high	score_low	Cont_score_low	score_low	Cont_score_low
18	57590470	CRcont91310	T	G	490	PASS	Cont	18:57590470	18:57590470T	18:57590470T>G	FECH	18:57586620-57591702	-	5082	NA	1	1	0	1	57590471	18:55257702	18:55257702T>G	CRcont91310	upstream_gene_variant	MODIFIER	FECH	ENSG00000066926	-1	ENST00000262093.11	0.523	0.027	1379	1859	NA	NA	0.37	0.08	NA	3	3	0.344209	4.798	CRcont91310	NA	18:55257702T>G	0.12297	AB	0.02279	AEFGBI	18:57590470T>G	0.1886	benign	-0.086049	3.67413	-0.144864	4.9738	18:57590470T>G	0.827976	score_low	Cont_score_low	NA	Cont_NA	score_low	Cont_score_low	score_high	Cont_score_high	score_low	Cont_score_low	score_no_call	Cont_score_no_call
18	57590579	CRcont91329	C	T	3544	PASS	Cont	18:57590579	18:57590579C	18:57590579C>T	FECH	18:57586620-57591702	-	5082	NA	1	1	0	1	57590580	18:55257811	18:55257811C>T	CRcont91329	upstream_gene_variant	MODIFIER	FECH	ENSG00000066926	-1	ENST00000262093.11	0.497	0.04	1488	1968	NA	NA	0.66	0.12	NA	3	4	-0.162739	0.614	CRcont91329	NA	18:55257811C>T	0.13811	AB	0.01107	AEFGBI	18:57590579C>T	0.243435	benign	-0.143152	2.98841	-0.179295	2.97427	18:57590579C>T	0	score_low	Cont_score_low	NA	Cont_NA	score_low	Cont_score_low	score_high	Cont_score_high	score_low	Cont_score_low	score_low	Cont_score_low
18	57590672	CRcont91347	A	G	210	PASS	Cont	18:57590672	18:57590672A	18:57590672A>G	FECH	18:57586620-57591702	-	5082	NA	1	1	0	1	57590673	18:55257904	18:55257904A>G	CRcont91347	upstream_gene_variant	MODIFIER	FECH	ENSG00000066926	-1	ENST00000262093.11	0.464	0.013	1581	2061	NA	NA	0.49	0.1	NA	1	1	-0.698614	0.044	CRcont91347	NA	18:55257904A>G	0.06502	AB	0.00193	AEFGBI	18:57590672A>G	0.156119	benign	-0.473425	0.29278	-0.23508	0.296141	18:57590672A>G	0	score_low	Cont_score_low	NA	Cont_NA	score_low	Cont_score_low	score_high	Cont_score_high	score_low	Cont_score_low	score_low	Cont_score_low
18	57590769	CRcont91371	C	T	1483	PASS	Cont	18:57590769	18:57590769C	18:57590769C>T	FECH	18:57586620-57591702	-	5082	NA	1	1	0	1	57590770	18:55258001	18:55258001C>T	CRcont91371	upstream_gene_variant	MODIFIER	FECH	ENSG00000066926	-1	ENST00000262093.11	0.523	0.04	1678	2158	NA	NA	0.36	0.08	NA	1	2	0.071845	1.851	CRcont91371	NA	18:55258001C>T	0.11667	AB	0.00614	AEFBI	18:57590769C>T	0.098746	benign	-0.168268	2.70897	-0.181321	2.85302	18:57590769C>T	0.00255	score_low	Cont_score_low	NA	Cont_NA	score_low	Cont_score_low	score_low	Cont_score_low	score_low	Cont_score_low	score_low	Cont_score_low
18	57590838	CRcont91393	A	T	3243	PASS	Cont	18:57590838	18:57590838A	18:57590838A>T	FECH	18:57586620-57591702	-	5082	NA	1	1	0	1	57590839	18:55258070	18:55258070A>T	CRcont91393	upstream_gene_variant	MODIFIER	FECH	ENSG00000066926	-1	ENST00000262093.11	0.503	0.053	1747	2227	NA	NA	0.42	0.09	NA	NA	NA	0.086034	1.969	CRcont91393	NA	18:55258070A>T	0.18099	AB	0.00933	AEFBI	18:57590838A>T	0.165965	benign	-0.160545	2.79361	-0.186094	2.5713	18:57590838A>T	0.47757	score_low	Cont_score_low	NA	Cont_NA	score_low	Cont_score_low	score_high	Cont_score_high	score_low	Cont_score_low	score_low	Cont_score_low
18	57590983	CRcont91416	A	T	14271	PASS	Cont	18:57590983	18:57590983A	18:57590983A>T	FECH	18:57586620-57591702	-	5082	NA	1	1	0	1	57590984	18:55258215	18:55258215A>T	CRcont91416	upstream_gene_variant	MODIFIER	FECH	ENSG00000066926	-1	ENST00000262093.11	0.563	0.08	1892	2372	NA	NA	0.13	0.03	NA	NA	NA	0.127768	2.351	CRcont91416	NA	18:55258215A>T	0.08773	AB	0.00235	AEFBI	18:57590983A>T	0.090775	benign	-0.322526	1.08703	-0.205898	1.46005	18:57590983A>T	0.388253	score_low	Cont_score_low	NA	Cont_NA	score_low	Cont_score_low	score_low	Cont_score_low	score_low	Cont_score_low	score_low	Cont_score_low
18	57591110	CRcont91438	G	A	4493	PASS	Cont	18:57591110	18:57591110G	18:57591110G>A	FECH	18:57586620-57591702	-	5082	NA	1	1	0	1	57591111	18:55258342	18:55258342G>A	CRcont91438	upstream_gene_variant	MODIFIER	FECH	ENSG00000066926	-1	ENST00000262093.11	0.556	0.067	2019	2499	NA	NA	0.14	0.03	NA	NA	NA	-0.247052	0.404	CRcont91438	NA	18:55258342G>A	0.04536	AB	0.00093	AEFBI	18:57591110G>A	0.055074	benign	-0.688676	0.0709242	-0.269491	0.0534833	18:57591110G>A	0	score_low	Cont_score_low	NA	Cont_NA	score_low	Cont_score_low	score_low	Cont_score_low	score_low	Cont_score_low	score_low	Cont_score_low
18	57591180	CRcont91458	TAA	T	12675	PASS	Cont	18:57591180	18:57591180TAA	18:57591180TAA>T	FECH	18:57586620-57591702	-	5082	NA	1	3	-2	-1	57591183	18:55258412	18:55258412TAA>T	CRcont91458	upstream_gene_variant	MODIFIER	FECH	ENSG00000066926	-1	ENST00000262093.11	0.428	0.04	2090	2570	NA	NA	0.23	0.09	NA	NA	NA	-0.324221	0.277	CRcont91458	NA	NA	NA	NA	NA	NA	NA	NA	NA	NA	NA	NA	NA	18:57591180TAA>T	0.185833	score_low	Cont_score_low	NA	Cont_NA	NA	Cont_NA	NA	Cont_NA	NA	Cont_NA	score_low	Cont_score_low
18	57591271	CRcont91483	G	A	2031	PASS	Cont	18:57591271	18:57591271G	18:57591271G>A	FECH	18:57586620-57591702	-	5082	NA	1	1	0	1	57591272	18:55258503	18:55258503G>A	CRcont91483	upstream_gene_variant	MODIFIER	FECH	ENSG00000066926	-1	ENST00000262093.11	0.457	0	2180	2660	NA	NA	0.27	0.06	NA	NA	NA	0.382498	5.231	CRcont91483	NA	18:55258503G>A	0.20795	A	0.02537	AEFI	18:57591271G>A	0.166421	benign	0.16009	7.3205	-0.144904	4.97176	18:57591271G>A	0.740842	score_low	Cont_score_low	NA	Cont_NA	score_low	Cont_score_low	score_high	Cont_score_high	score_low	Cont_score_low	score_low	Cont_score_low
18	57591431	CRcont91512	C	T	389	PASS	Cont	18:57591431	18:57591431C	18:57591431C>T	FECH	18:57586620-57591702	-	5082	NA	1	1	0	1	57591432	18:55258663	18:55258663C>T	CRcont91512	upstream_gene_variant	MODIFIER	FECH	ENSG00000066926	-1	ENST00000262093.11	0.483	0	2340	2820	2	0.09	0.46	0.12	NA	NA	NA	0.205246	3.184	CRcont91512	NA	18:55258663C>T	0.12374	AD	0.00462	AEFDI	18:57591431C>T	0.109925	benign	0.00230524	4.88386	-0.161491	4.05038	18:57591431C>T	0.621019	score_low	Cont_score_low	NA	Cont_NA	score_low	Cont_score_low	score_low	Cont_score_low	score_low	Cont_score_low	score_low	Cont_score_low
18	57591511	CRcont91531	G	T	1801	PASS	Cont	18:57591511	18:57591511G	18:57591511G>T	FECH	18:57586620-57591702	-	5082	NA	1	1	0	1	57591512	18:55258743	18:55258743G>T	CRcont91531	upstream_gene_variant	MODIFIER	FECH	ENSG00000066926	-1	ENST00000262093.11	0.55	0.027	2420	2900	NA	NA	0.36	0.12	NA	NA	NA	0.273273	3.977	CRcont91531	NA	18:55258743G>T	0.1453	AD	0.0157	AEFDI	18:57591511G>T	0.138419	benign	0.0487869	5.57837	-0.14864	4.777	18:57591511G>T	0.613748	score_low	Cont_score_low	NA	Cont_NA	score_low	Cont_score_low	score_no_call	Cont_score_no_call	score_low	Cont_score_low	score_low	Cont_score_low
18	57591613	CRcont91547	A	G	475	PASS	Cont	18:57591613	18:57591613A	18:57591613A>G	FECH	18:57586620-57591702	-	5082	NA	1	1	0	1	57591614	18:55258845	18:55258845A>G	CRcont91547	upstream_gene_variant	MODIFIER	FECH	ENSG00000066926	-1	ENST00000262093.11	0.391	0	2522	3002	NA	NA	0.22	0.07	NA	1	1	0.23348	3.511	CRcont91547	NA	18:55258845A>G	0.09858	A	0.03505	AEFI	18:57591613A>G	0.129858	benign	-0.397378	0.475789	-0.218513	0.79541	18:57591613A>G	0.000555556	score_low	Cont_score_low	NA	Cont_NA	score_low	Cont_score_low	score_no_call	Cont_score_no_call	score_low	Cont_score_low	score_low	Cont_score_low
18	79988414	CRcont91569	C	T	158	PASS	Cont	18:79988414	18:79988414C	18:79988414C>T	TXNL4A	18:79988392-79993563	-	5171	NA	1	1	0	1	79988415	18:77748414	18:77748414C>T	CRcont91569	5_prime_UTR_variant	MODIFIER	TXNL4A	ENSG00000141759	-1	ENST00000269601.10	0.781	0.227	89	10812	5	0.03	4.02	1.44	Promoter	122	285	0.690699	8.369	CRcont91569	NA	18:77748414C>T	0.32729	ALL	0.03948	ALL	18:79988414C>T	0.046252	benign	1.52231	20.2542	7.31571	36.0608	18:79988414C>T	0.446007	score_no_call	Cont_score_no_call	NA	Cont_NA	score_low	Cont_score_low	score_low	Cont_score_low	score_high	Cont_score_high	score_low	Cont_score_low
18	79988518	CRcont91605	C	A	1742	PASS	Cont	18:79988518	18:79988518C	18:79988518C>A	TXNL4A	18:79988392-79993563	-	5171	NA	1	1	0	1	79988519	18:77748518	18:77748518C>A	CRcont91605	5_prime_UTR_variant	MODIFIER	TXNL4A	ENSG00000141759	-1	ENST00000269601.10	0.762	0.293	16	10916	1	0.14	16.41	4.28	Promoter	174	399	0.586695	7.383	CRcont91605	NA	18:77748518C>A	0.3286	ALL	0.03335	ALL	18:79988518C>A	0.072193	benign	1.59377	21.4096	7.2309	35.6552	18:79988518C>A	0.572597	score_low	Cont_score_low	NA	Cont_NA	score_low	Cont_score_low	score_low	Cont_score_low	score_high	Cont_score_high	score_low	Cont_score_low
18	79988570	CRcont91635	G	A	440	PASS	Cont	18:79988570	18:79988570G	18:79988570G>A	TXNL4A	18:79988392-79993563	-	5171	NA	1	1	0	1	79988571	18:77748570	18:77748570G>A	CRcont91635	upstream_gene_variant	MODIFIER	TXNL4A	ENSG00000141759	-1	ENST00000269601.10	0.709	0.347	12	10968	1	0.13	30.61	6.96	Promoter	213	527	0.389222	5.307	CRcont91635	NA	18:77748570G>A	0.15714	ALL	0.00448	ALL	18:79988570G>A	0.025586	benign (high conf.)	1.14824	16.2335	7.16579	35.3397	18:79988570G>A	0.782081	score_low	Cont_score_low	NA	Cont_NA	score_low	Cont_score_low	score_low	Cont_score_low	score_high	Cont_score_high	score_low	Cont_score_low
18	79988580	CR538	ACGCCGTGCGTGCTGACGGCATGCGCGCGCGCTAG	A	.	.	Dis	18:79988580	18:79988580ACGCCGTGCGTGCTGACGGCATGCGCGCGCGCTAG	18:79988580ACGCCGTGCGTGCTGACGGCATGCGCGCGCGCTAG>A	TXNL4A	18:79988392-79993563	-	5171	TXNL4A	1	35	-34	-33	79988615	18:77748580	18:77748580ACGCCGTGCGTGCTGACGGCATGCGCGCGCGCTAG>A	CR538	upstream_gene_variant	MODIFIER	TXNL4A	ENSG00000141759	-1	ENST00000269601.10	0.723	0.361	1	10979	1	-7.52	35.25	7.8	Promoter	222	553	0.784501	9.239	CR538	NA	NA	NA	NA	NA	NA	NA	NA	NA	NA	NA	NA	NA	18:79988580ACGCCGTGCGTGCTGACGGCATGCGCGCGCGCTAG>A	0.94979	score_no_call	Dis_score_no_call	NA	Dis_NA	NA	Dis_NA	NA	Dis_NA	NA	Dis_NA	score_high	Dis_score_high
18	79988641	CRcont91672	T	A	1190	PASS	Cont	18:79988641	18:79988641T	18:79988641T>A	TXNL4A	18:79988392-79993563	-	5171	NA	1	1	0	1	79988642	18:77748641	18:77748641T>A	CRcont91672	upstream_gene_variant	MODIFIER	TXNL4A	ENSG00000141759	-1	ENST00000269601.10	0.735	0.387	48	11039	NA	NA	31.06	6.39	Promoter	225	559	0.473953	6.23	CRcont91672	NA	18:77748641T>A	0.15595	ALL	0.00756	ALL	18:79988641T>A	0.033834	benign	1.21949	16.7894	7.36712	36.3047	18:79988641T>A	0.497952	score_low	Cont_score_low	NA	Cont_NA	score_low	Cont_score_low	score_low	Cont_score_low	score_high	Cont_score_high	score_low	Cont_score_low
18	79988680	CRcont91691	G	A	420	PASS	Cont	18:79988680	18:79988680G	18:79988680G>A	TXNL4A	18:79988392-79993563	-	5171	NA	1	1	0	1	79988681	18:77748680	18:77748680G>A	CRcont91691	upstream_gene_variant	MODIFIER	TXNL4A	ENSG00000141759	-1	ENST00000269601.10	0.702	0.307	87	11078	NA	NA	24.43	5.41	Promoter	226	543	0.451903	5.994	CRcont91691	NA	18:77748680G>A	0.26022	ALL	0.00691	ALL	18:79988680G>A	0.044585	benign	1.27317	17.2562	7.50027	36.9415	18:79988680G>A	0.79706	score_low	Cont_score_low	NA	Cont_NA	score_low	Cont_score_low	score_low	Cont_score_low	score_high	Cont_score_high	score_low	Cont_score_low
18	79988707	CRcont91708	C	T	2321	PASS	Cont	18:79988707	18:79988707C	18:79988707C>T	TXNL4A	18:79988392-79993563	-	5171	NA	1	1	0	1	79988708	18:77748707	18:77748707C>T	CRcont91708	upstream_gene_variant	MODIFIER	TXNL4A	ENSG00000141759	-1	ENST00000269601.10	0.689	0.227	114	11105	NA	NA	15.25	3.51	Promoter	210	508	0.263637	3.864	CRcont91708	0.0482927	18:77748707C>T	0.12781	ALL	0.00531	ALL	18:79988707C>T	0.015854	benign (high conf.)	1.01981	15.3439	7.52682	37.0702	18:79988707C>T	0.456719	score_low	Cont_score_low	score_low	Cont_score_low	score_low	Cont_score_low	score_low	Cont_score_low	score_high	Cont_score_high	score_low	Cont_score_low
18	79988782	CRcont91727	CCCCGGGCTCGCCGTG	C	1043	PASS	Cont	18:79988782	18:79988782CCCCGGGCTCGCCGTG	18:79988782CCCCGGGCTCGCCGTG>C	TXNL4A	18:79988392-79993563	-	5171	NA	1	16	-15	-14	79988798	18:77748782	18:77748782CCCCGGGCTCGCCGTG>C	CRcont91727	upstream_gene_variant	MODIFIER	TXNL4A	ENSG00000141759	-1	ENST00000269601.10	0.752	0.207	190	11181	3	-1.38	4.62	1.48	Promoter	162	342	0.723308	8.668	CRcont91727	NA	NA	NA	NA	NA	NA	NA	NA	NA	NA	NA	NA	NA	18:79988782CCCCGGGCTCGCCGTG>C	0.93441	score_no_call	Cont_score_no_call	NA	Cont_NA	NA	Cont_NA	NA	Cont_NA	NA	Cont_NA	score_high	Cont_score_high
18	79988833	CRcont91751	C	T	189	PASS	Cont	18:79988833	18:79988833C	18:79988833C>T	TXNL4A	18:79988392-79993563	-	5171	NA	1	1	0	1	79988834	18:77748833	18:77748833C>T	CRcont91751	upstream_gene_variant	MODIFIER	TXNL4A	ENSG00000141759	-1	ENST00000269601.10	0.762	0.24	240	11231	NA	NA	2.82	0.66	Promoter	128	253	0.436018	5.822	CRcont91751	0.0552868	18:77748833C>T	0.09452	ALL	0.00262	ALL	18:79988833C>T	0.025014	benign (high conf.)	1.35711	18.0982	8.12897	40.1219	18:79988833C>T	0.631541	score_low	Cont_score_low	score_low	Cont_score_low	score_low	Cont_score_low	score_low	Cont_score_low	score_high	Cont_score_high	score_low	Cont_score_low
18	79988957	CRcont91780	G	C	480	PASS	Cont	18:79988957	18:79988957G	18:79988957G>C	TXNL4A	18:79988392-79993563	-	5171	NA	1	1	0	1	79988958	18:77748957	18:77748957G>C	CRcont91780	upstream_gene_variant	MODIFIER	TXNL4A	ENSG00000141759	-1	ENST00000269601.10	0.483	0.093	364	11355	1	-1	3.81	0.82	Promoter	72	114	0.433039	5.79	CRcont91780	NA	18:77748957G>C	0.10506	ALL	0.00826	ALL	18:79988957G>C	0.031321	benign	1.53709	20.4812	7.88543	38.862	18:79988957G>C	0.90737	score_low	Cont_score_low	NA	Cont_NA	score_low	Cont_score_low	score_low	Cont_score_low	score_high	Cont_score_high	score_high	Cont_score_high
18	79989063	CRcont91806	G	A	2734	PASS	Cont	18:79989063	18:79989063G	18:79989063G>A	TXNL4A	18:79988392-79993563	-	5171	NA	1	1	0	1	79989064	18:77749063	18:77749063G>A	CRcont91806	upstream_gene_variant	MODIFIER	TXNL4A	ENSG00000141759	-1	ENST00000269601.10	0.53	0.067	470	11461	NA	NA	5.86	1.08	Promoter	56	84	0.441888	5.886	CRcont91806	NA	18:77749063G>A	0.07277	ALL	0.01057	ALL	18:79989063G>A	0.016002	benign (high conf.)	1.45086	19.2353	7.62807	37.5663	18:79989063G>A	0.850198	score_low	Cont_score_low	NA	Cont_NA	score_low	Cont_score_low	score_low	Cont_score_low	score_high	Cont_score_high	score_no_call	Cont_score_no_call
18	79989143	CRcont91825	GA	G	2533	PASS	Cont	18:79989143	18:79989143GA	18:79989143GA>G	TXNL4A	18:79988392-79993563	-	5171	NA	1	2	-1	0	79989145	18:77749143	18:77749143GA>G	CRcont91825	upstream_gene_variant	MODIFIER	TXNL4A	ENSG00000141759	-1	ENST00000269601.10	0.477	0.08	551	11542	NA	NA	3.69	0.67	Promoter	26	34	0.252031	3.728	CRcont91825	NA	NA	NA	NA	NA	NA	NA	NA	NA	1.32213	17.7289	7.41606	36.5345	18:79989143GA>G	0.79654	score_low	Cont_score_low	NA	Cont_NA	NA	Cont_NA	NA	Cont_NA	score_high	Cont_score_high	score_low	Cont_score_low
18	79989258	CRcont91859	GGCGCCAGCCCGGCTAGT	G	1005	PASS	Cont	18:79989258	18:79989258GGCGCCAGCCCGGCTAGT	18:79989258GGCGCCAGCCCGGCTAGT>G	TXNL4A	18:79988392-79993563	-	5171	NA	1	18	-17	-16	79989276	18:77749258	18:77749258GGCGCCAGCCCGGCTAGT>G	CRcont91859	upstream_gene_variant	MODIFIER	TXNL4A	ENSG00000141759	-1	ENST00000269601.10	0.587	0.084	666	11657	NA	NA	1.71	0.35	Promoter	13	13	0.210505	3.244	CRcont91859	NA	NA	NA	NA	NA	NA	NA	NA	NA	NA	NA	NA	NA	18:79989258GGCGCCAGCCCGGCTAGT>G	0.846998	score_low	Cont_score_low	NA	Cont_NA	NA	Cont_NA	NA	Cont_NA	NA	Cont_NA	score_no_call	Cont_score_no_call
18	79989333	CRcont91877	C	T	779	PASS	Cont	18:79989333	18:79989333C	18:79989333C>T	TXNL4A	18:79988392-79993563	-	5171	NA	1	1	0	1	79989334	18:77749333	18:77749333C>T	CRcont91877	upstream_gene_variant	MODIFIER	TXNL4A	ENSG00000141759	-1	ENST00000269601.10	0.57	0.12	740	11731	NA	NA	0.92	0.16	Promoter	5	5	0.464418	6.128	CRcont91877	NA	18:77749333C>T	0.0842	ALL	0.01072	AEFDBCI	18:79989333C>T	0.014986	benign (high conf.)	-0.190595	2.46969	0.0843597	9.73097	18:79989333C>T	0.79559	score_low	Cont_score_low	NA	Cont_NA	score_low	Cont_score_low	score_low	Cont_score_low	score_low	Cont_score_low	score_low	Cont_score_low
18	79989443	CRcont91900	C	T	788	PASS	Cont	18:79989443	18:79989443C	18:79989443C>T	TXNL4A	18:79988392-79993563	-	5171	NA	1	1	0	1	79989444	18:77749443	18:77749443C>T	CRcont91900	upstream_gene_variant	MODIFIER	TXNL4A	ENSG00000141759	-1	ENST00000269601.10	0.543	0.067	850	11841	NA	NA	1.08	0.19	Promoter	6	6	0.108005	2.164	CRcont91900	NA	18:77749443C>T	0.07839	ALL	0.00739	AEFDBCI	18:79989443C>T	0.013049	benign (high conf.)	-0.509353	0.239891	-0.0183879	8.28189	18:79989443C>T	0.150788	score_low	Cont_score_low	NA	Cont_NA	score_low	Cont_score_low	score_low	Cont_score_low	score_low	Cont_score_low	score_low	Cont_score_low
18	79989524	CRcont91915	T	C	207	PASS	Cont	18:79989524	18:79989524T	18:79989524T>C	TXNL4A	18:79988392-79993563	-	5171	NA	1	1	0	1	79989525	18:77749524	18:77749524T>C	CRcont91915	upstream_gene_variant	MODIFIER	TXNL4A	ENSG00000141759	-1	ENST00000269601.10	0.444	0.013	931	11922	NA	NA	0.64	0.09	Promoter	1	1	0.391093	5.328	CRcont91915	NA	18:77749524T>C	0.12569	ALL	0.01649	AEFDBCI	18:79989524T>C	0.015342	benign (high conf.)	-0.276081	1.58644	-0.0608554	7.56448	18:79989524T>C	0.772104	score_low	Cont_score_low	NA	Cont_NA	score_low	Cont_score_low	score_low	Cont_score_low	score_low	Cont_score_low	score_low	Cont_score_low
18	79989629	CRcont91934	G	A	985	PASS	Cont	18:79989629	18:79989629G	18:79989629G>A	TXNL4A	18:79988392-79993563	-	5171	NA	1	1	0	1	79989630	18:77749629	18:77749629G>A	CRcont91934	upstream_gene_variant	MODIFIER	TXNL4A	ENSG00000141759	-1	ENST00000269601.10	0.371	0	44263	16116	NA	NA	0.75	0.36	Promoter	NA	NA	0.023217	1.488	CRcont91934	NA	18:77749629G>A	0.1355	ALL	0.01892	AEFDBCI	18:79989629G>A	0.018293	benign (high conf.)	-0.265927	1.69091	-0.143285	5.05355	18:79989629G>A	0.522562	score_low	Cont_score_low	NA	Cont_NA	score_low	Cont_score_low	score_low	Cont_score_low	score_low	Cont_score_low	score_low	Cont_score_low
18	79989675	CRcont91954	CTGG	C	513	PASS	Cont	18:79989675	18:79989675CTGG	18:79989675CTGG>C	TXNL4A	18:79988392-79993563	-	5171	NA	1	4	-3	-2	79989679	18:77749675	18:77749675CTGG>C	CRcont91954	upstream_gene_variant	MODIFIER	TXNL4A	ENSG00000141759	-1	ENST00000269601.10	0.464	0.066	44214	16163	1	-2.32	0.64	0.36	Promoter	NA	NA	-0.084357	0.894	CRcont91954	NA	NA	NA	NA	NA	NA	NA	NA	NA	NA	NA	NA	NA	18:79989675CTGG>C	0.49265	score_low	Cont_score_low	NA	Cont_NA	NA	Cont_NA	NA	Cont_NA	NA	Cont_NA	score_low	Cont_score_low
18	79989777	CRcont91977	C	G	330	PASS	Cont	18:79989777	18:79989777C	18:79989777C>G	TXNL4A	18:79988392-79993563	-	5171	NA	1	1	0	1	79989778	18:77749777	18:77749777C>G	CRcont91977	upstream_gene_variant	MODIFIER	TXNL4A	ENSG00000141759	-1	ENST00000269601.10	0.556	0.147	44115	16264	NA	NA	0.17	0.05	Promoter	NA	NA	0.181158	2.911	CRcont91977	NA	18:77749777C>G	0.10746	ABC	0.01565	AEFBC	18:79989777C>G	0.019845	benign (high conf.)	-0.344124	0.852872	-0.206762	1.41275	18:79989777C>G	0.554821	score_low	Cont_score_low	NA	Cont_NA	score_low	Cont_score_low	score_low	Cont_score_low	score_low	Cont_score_low	score_low	Cont_score_low
18	79989873	CRcont92001	A	G	368	PASS	Cont	18:79989873	18:79989873A	18:79989873A>G	TXNL4A	18:79988392-79993563	-	5171	NA	1	1	0	1	79989874	18:77749873	18:77749873A>G	CRcont92001	upstream_gene_variant	MODIFIER	TXNL4A	ENSG00000141759	-1	ENST00000269601.10	0.543	0.067	44019	16360	NA	NA	0.04	0.01	NA	NA	NA	-0.050348	1.051	CRcont92001	NA	18:77749873A>G	0.09309	ABC	0.00364	AEFBCI	18:79989873A>G	0.011531	benign (high conf.)	-0.576996	0.159614	-0.231268	0.359933	18:79989873A>G	0	score_low	Cont_score_low	NA	Cont_NA	score_low	Cont_score_low	score_low	Cont_score_low	score_low	Cont_score_low	score_low	Cont_score_low
18	79989980	CRcont92028	A	G	440	PASS	Cont	18:79989980	18:79989980A	18:79989980A>G	TXNL4A	18:79988392-79993563	-	5171	NA	1	1	0	1	79989981	18:77749980	18:77749980A>G	CRcont92028	upstream_gene_variant	MODIFIER	TXNL4A	ENSG00000141759	-1	ENST00000269601.10	0.523	0.027	43912	16467	NA	NA	0.17	0.05	NA	NA	NA	1.08673	12.64	CRcont92028	NA	18:77749980A>G	0.65805	ABC	0.06507	AEFBCI	18:79989980A>G	0.037932	benign	0.333916	9.80805	-0.0832862	7.09499	18:79989980A>G	0.761251	score_high	Cont_score_high	NA	Cont_NA	score_high	Cont_score_high	score_low	Cont_score_low	score_low	Cont_score_low	score_low	Cont_score_low
18	79990067	CRcont92048	A	C	1289	PASS	Cont	18:79990067	18:79990067A	18:79990067A>C	TXNL4A	18:79988392-79993563	-	5171	NA	1	1	0	1	79990068	18:77750067	18:77750067A>C	CRcont92048	upstream_gene_variant	MODIFIER	TXNL4A	ENSG00000141759	-1	ENST00000269601.10	0.483	0	43825	16554	NA	NA	0.46	0.11	NA	NA	NA	0.393402	5.353	CRcont92048	NA	18:77750067A>C	0.17289	ALL	0.0297	AEFDGBCI	18:79990067A>C	0.022416	benign (high conf.)	-0.247831	1.87682	-0.182967	2.75519	18:79990067A>C	0.725363	score_low	Cont_score_low	NA	Cont_NA	score_low	Cont_score_low	score_low	Cont_score_low	score_low	Cont_score_low	score_low	Cont_score_low
18	79990246	CRcont92064	C	T	4060	PASS	Cont	18:79990246	18:79990246C	18:79990246C>T	TXNL4A	18:79988392-79993563	-	5171	NA	1	1	0	1	79990247	18:77750246	18:77750246C>T	CRcont92064	upstream_gene_variant	MODIFIER	TXNL4A	ENSG00000141759	-1	ENST00000269601.10	0.291	0.013	43646	16733	NA	NA	0.3	0.11	NA	1	1	-0.418665	0.176	CRcont92064	NA	18:77750246C>T	0.33777	ABC	0.0058	AEFGBCI	18:79990246C>T	0.014994	benign (high conf.)	-0.363749	0.681105	-0.206076	1.45038	18:79990246C>T	0	score_low	Cont_score_low	NA	Cont_NA	score_low	Cont_score_low	score_low	Cont_score_low	score_low	Cont_score_low	score_low	Cont_score_low
18	79990339	CRcont92084	C	T	3455	PASS	Cont	18:79990339	18:79990339C	18:79990339C>T	TXNL4A	18:79988392-79993563	-	5171	NA	1	1	0	1	79990340	18:77750339	18:77750339C>T	CRcont92084	upstream_gene_variant	MODIFIER	TXNL4A	ENSG00000141759	-1	ENST00000269601.10	0.358	0.013	43553	16826	NA	NA	0.35	0.1	NA	1	1	0.276906	4.02	CRcont92084	NA	18:77750339C>T	0.17454	AC	0.01562	AEFGCI	18:79990339C>T	0.023401	benign (high conf.)	-0.101517	3.48102	0.401669	12.2584	18:79990339C>T	0.497817	score_low	Cont_score_low	NA	Cont_NA	score_low	Cont_score_low	score_low	Cont_score_low	score_low	Cont_score_low	score_low	Cont_score_low
18	79990483	CRcont92109	A	G	461	PASS	Cont	18:79990483	18:79990483A	18:79990483A>G	TXNL4A	18:79988392-79993563	-	5171	NA	1	1	0	1	79990484	18:77750483	18:77750483A>G	CRcont92109	upstream_gene_variant	MODIFIER	TXNL4A	ENSG00000141759	-1	ENST00000269601.10	0.404	0	43409	16970	NA	NA	0.36	0.08	NA	1	1	-0.01532	1.242	CRcont92109	NA	18:77750483A>G	0.08576	ADC	0.00399	AEFDGCI	18:79990483A>G	0.013016	benign (high conf.)	-0.35296	0.76904	0.366236	12.0565	18:79990483A>G	0.00598889	score_low	Cont_score_low	NA	Cont_NA	score_low	Cont_score_low	score_low	Cont_score_low	score_low	Cont_score_low	score_low	Cont_score_low
18	79990604	CRcont92134	T	TCTGATACTTAACACATCACA	1170	PASS	Cont	18:79990604	18:79990604T	18:79990604T>TCTGATACTTAACACATCACA	TXNL4A	18:79988392-79993563	-	5171	NA	21	1	20	21	79990605	18:77750604	18:77750604T>TCTGATACTTAACACATCACA	CRcont92134	upstream_gene_variant	MODIFIER	TXNL4A	ENSG00000141759	-1	ENST00000269601.10	0.387	0.013	43287	17091	NA	NA	0.56	0.13	NA	1	1	-0.033226	1.141	CRcont92134	NA	NA	NA	NA	NA	NA	NA	NA	NA	NA	NA	NA	NA	18:79990604T>TCTGATACTTAACACATCACA	0.632084	score_low	Cont_score_low	NA	Cont_NA	NA	Cont_NA	NA	Cont_NA	NA	Cont_NA	score_low	Cont_score_low
18	79990730	CRcont92158	G	A	859	PASS	Cont	18:79990730	18:79990730G	18:79990730G>A	TXNL4A	18:79988392-79993563	-	5171	NA	1	1	0	1	79990731	18:77750730	18:77750730G>A	CRcont92158	upstream_gene_variant	MODIFIER	TXNL4A	ENSG00000141759	-1	ENST00000269601.10	0.291	0.013	43162	17217	NA	NA	0.22	0.06	NA	1	1	-0.366323	0.226	CRcont92158	NA	18:77750730G>A	0.0366	A	0.00028	AEFGI	18:79990730G>A	0.014457	benign (high conf.)	-0.450252	0.33259	0.341604	11.9114	18:79990730G>A	0.00225556	score_low	Cont_score_low	NA	Cont_NA	score_low	Cont_score_low	score_low	Cont_score_low	score_low	Cont_score_low	score_low	Cont_score_low
18	79990920	CRcont92201	C	T	1488	PASS	Cont	18:79990920	18:79990920C	18:79990920C>T	TXNL4A	18:79988392-79993563	-	5171	NA	1	1	0	1	79990921	18:77750920	18:77750920C>T	CRcont92201	upstream_gene_variant	MODIFIER	TXNL4A	ENSG00000141759	-1	ENST00000269601.10	0.57	0.16	42972	17407	NA	NA	0.02	0.01	NA	NA	NA	0.051178	1.689	CRcont92201	NA	18:77750920C>T	0.04152	A	0.00086	AEFI	18:79990920C>T	0.018218	benign (high conf.)	-0.323311	1.07378	-0.220149	0.718807	18:79990920C>T	0.0659619	score_low	Cont_score_low	NA	Cont_NA	score_low	Cont_score_low	score_low	Cont_score_low	score_low	Cont_score_low	score_low	Cont_score_low
18	79991001	CRcont92228	G	C	1708	PASS	Cont	18:79991001	18:79991001G	18:79991001G>C	TXNL4A	18:79988392-79993563	-	5171	NA	1	1	0	1	79991002	18:77751001	18:77751001G>C	CRcont92228	upstream_gene_variant	MODIFIER	TXNL4A	ENSG00000141759	-1	ENST00000269601.10	0.576	0.147	42891	17488	NA	NA	0.01	0	NA	NA	NA	0.037676	1.589	CRcont92228	NA	18:77751001G>C	0.04398	A	0.00167	AEFI	18:79991001G>C	0.022223	benign (high conf.)	-0.320697	1.11611	-0.213845	1.03063	18:79991001G>C	0.0690742	score_low	Cont_score_low	NA	Cont_NA	score_low	Cont_score_low	score_low	Cont_score_low	score_low	Cont_score_low	score_low	Cont_score_low
18	79991064	CRcont92245	T	C	6564	PASS	Cont	18:79991064	18:79991064T	18:79991064T>C	TXNL4A	18:79988392-79993563	-	5171	NA	1	1	0	1	79991065	18:77751064	18:77751064T>C	CRcont92245	upstream_gene_variant	MODIFIER	TXNL4A	ENSG00000141759	-1	ENST00000269601.10	0.53	0.093	42828	17551	NA	NA	0.02	0.01	NA	NA	NA	0.213908	3.283	CRcont92245	NA	18:77751064T>C	0.04232	A	0.00096	AEFI	18:79991064T>C	0.018218	benign (high conf.)	-0.320582	1.11832	-0.213396	1.05473	18:79991064T>C	0.0539881	score_low	Cont_score_low	NA	Cont_NA	score_low	Cont_score_low	score_low	Cont_score_low	score_low	Cont_score_low	score_low	Cont_score_low
18	79991125	CRcont92278	A	T	1955	PASS	Cont	18:79991125	18:79991125A	18:79991125A>T	TXNL4A	18:79988392-79993563	-	5171	NA	1	1	0	1	79991126	18:77751125	18:77751125A>T	CRcont92278	upstream_gene_variant	MODIFIER	TXNL4A	ENSG00000141759	-1	ENST00000269601.10	0.397	0.04	42767	17612	NA	NA	0.1	0.03	NA	1	1	0.20763	3.211	CRcont92278	NA	18:77751125A>T	0.09755	AD	0.01923	AEDI	18:79991125A>T	0.032782	benign	-0.142254	2.99863	-0.178001	3.05216	18:79991125A>T	0.564168	score_low	Cont_score_low	NA	Cont_NA	score_low	Cont_score_low	score_low	Cont_score_low	score_low	Cont_score_low	score_low	Cont_score_low
18	79991309	CRcont92307	A	G	2288	PASS	Cont	18:79991309	18:79991309A	18:79991309A>G	TXNL4A	18:79988392-79993563	-	5171	NA	1	1	0	1	79991310	18:77751309	18:77751309A>G	CRcont92307	upstream_gene_variant	MODIFIER	TXNL4A	ENSG00000141759	-1	ENST00000269601.10	0.384	0.013	42583	17796	NA	NA	0.2	0.04	NA	1	1	0.268875	3.925	CRcont92307	NA	18:77751309A>G	0.04914	A	0.00284	AEFGI	18:79991309A>G	0.020397	benign (high conf.)	-0.540713	0.202067	-0.242757	0.209726	18:79991309A>G	0.447117	score_low	Cont_score_low	NA	Cont_NA	score_low	Cont_score_low	score_low	Cont_score_low	score_low	Cont_score_low	score_low	Cont_score_low
18	79991489	CRcont92333	A	G	949	PASS	Cont	18:79991489	18:79991489A	18:79991489A>G	TXNL4A	18:79988392-79993563	-	5171	NA	1	1	0	1	79991490	18:77751489	18:77751489A>G	CRcont92333	upstream_gene_variant	MODIFIER	TXNL4A	ENSG00000141759	-1	ENST00000269601.10	0.285	0	42403	17976	NA	NA	0.19	0.03	NA	1	1	0.540074	6.918	CRcont92333	NA	18:77751489A>G	0.14364	A	0.01277	AEGI	18:79991489A>G	0.026165	benign (high conf.)	-0.25676	1.78508	-0.20216	1.6651	18:79991489A>G	0.214522	score_low	Cont_score_low	NA	Cont_NA	score_low	Cont_score_low	score_low	Cont_score_low	score_low	Cont_score_low	score_low	Cont_score_low
18	79991610	CRcont92354	T	C	1461	PASS	Cont	18:79991610	18:79991610T	18:79991610T>C	TXNL4A	18:79988392-79993563	-	5171	NA	1	1	0	1	79991611	18:77751610	18:77751610T>C	CRcont92354	upstream_gene_variant	MODIFIER	TXNL4A	ENSG00000141759	-1	ENST00000269601.10	0.298	0	42282	18097	NA	NA	0.63	0.19	NA	2	2	0.50103	6.515	CRcont92354	NA	18:77751610T>C	0.09969	AD	0.0065	AEFDGI	18:79991610T>C	0.029605	benign (high conf.)	-0.18693	2.50848	-0.190571	2.31275	18:79991610T>C	0.542851	score_low	Cont_score_low	NA	Cont_NA	score_low	Cont_score_low	score_low	Cont_score_low	score_low	Cont_score_low	score_low	Cont_score_low
18	79991822	CRcont92390	G	A	406	PASS	Cont	18:79991822	18:79991822G	18:79991822G>A	TXNL4A	18:79988392-79993563	-	5171	NA	1	1	0	1	79991823	18:77751822	18:77751822G>A	CRcont92390	upstream_gene_variant	MODIFIER	TXNL4A	ENSG00000141759	-1	ENST00000269601.10	0.43	0.027	42070	18309	NA	NA	0.36	0.14	NA	1	1	0.845222	9.851	CRcont92390	NA	18:77751822G>A	0.16913	A	0.00893	AEFGI	18:79991822G>A	0.028933	benign (high conf.)	-0.112761	3.3441	-0.174339	3.27399	18:79991822G>A	0.435131	score_no_call	Cont_score_no_call	NA	Cont_NA	score_low	Cont_score_low	score_low	Cont_score_low	score_low	Cont_score_low	score_low	Cont_score_low
18	79991986	CRcont92424	G	A	4257	PASS	Cont	18:79991986	18:79991986G	18:79991986G>A	TXNL4A	18:79988392-79993563	-	5171	NA	1	1	0	1	79991987	18:77751986	18:77751986G>A	CRcont92424	upstream_gene_variant	MODIFIER	TXNL4A	ENSG00000141759	-1	ENST00000269601.10	0.437	0.027	41906	18473	NA	NA	0.24	0.05	NA	NA	NA	0.0293	1.53	CRcont92424	NA	18:77751986G>A	0.09386	A	0.00147	AEFI	18:79991986G>A	0.015953	benign (high conf.)	-0.50375	0.247433	-0.227714	0.441171	18:79991986G>A	0.00268333	score_low	Cont_score_low	NA	Cont_NA	score_low	Cont_score_low	score_low	Cont_score_low	score_low	Cont_score_low	score_low	Cont_score_low
18	79992122	CRcont92444	T	C	919	PASS	Cont	18:79992122	18:79992122T	18:79992122T>C	TXNL4A	18:79988392-79993563	-	5171	NA	1	1	0	1	79992123	18:77752122	18:77752122T>C	CRcont92444	upstream_gene_variant	MODIFIER	TXNL4A	ENSG00000141759	-1	ENST00000269601.10	0.47	0	41770	18609	NA	NA	0.32	0.04	NA	NA	NA	0.99645	11.58	CRcont92444	NA	18:77752122T>C	0.17462	A	0.00465	AEFGI	18:79992122T>C	0.020728	benign (high conf.)	-0.135349	3.0778	-0.166798	3.73231	18:79992122T>C	0.534969	score_high	Cont_score_high	NA	Cont_NA	score_low	Cont_score_low	score_low	Cont_score_low	score_low	Cont_score_low	score_low	Cont_score_low
18	79992326	CRcont92467	G	C	267	PASS	Cont	18:79992326	18:79992326G	18:79992326G>C	TXNL4A	18:79988392-79993563	-	5171	NA	1	1	0	1	79992327	18:77752326	18:77752326G>C	CRcont92467	upstream_gene_variant	MODIFIER	TXNL4A	ENSG00000141759	-1	ENST00000269601.10	0.45	0.013	41566	18813	NA	NA	0.26	0.05	Enhancer	2	2	0.377097	5.171	CRcont92467	NA	18:77752326G>C	0.08655	A	0.0052	AEFGI	18:79992326G>C	0.02423	benign (high conf.)	-0.278095	1.56573	-0.19403	2.11662	18:79992326G>C	0.390019	score_low	Cont_score_low	NA	Cont_NA	score_low	Cont_score_low	score_low	Cont_score_low	score_low	Cont_score_low	score_low	Cont_score_low
18	79992468	CRcont92495	G	T	1110	PASS	Cont	18:79992468	18:79992468G	18:79992468G>T	TXNL4A	18:79988392-79993563	-	5171	NA	1	1	0	1	79992469	18:77752468	18:77752468G>T	CRcont92495	upstream_gene_variant	MODIFIER	TXNL4A	ENSG00000141759	-1	ENST00000269601.10	0.523	0	41424	18955	NA	NA	0.47	0.14	Enhancer	4	4	0.083086	1.944	CRcont92495	NA	18:77752468G>T	0.05837	A	0.00273	AEFI	18:79992468G>T	0.021601	benign (high conf.)	-0.360268	0.707923	-0.199754	1.79775	18:79992468G>T	0.342772	score_low	Cont_score_low	NA	Cont_NA	score_low	Cont_score_low	score_low	Cont_score_low	score_low	Cont_score_low	score_low	Cont_score_low
18	79992625	CRcont92518	A	G	1175	PASS	Cont	18:79992625	18:79992625A	18:79992625A>G	TXNL4A	18:79988392-79993563	-	5171	NA	1	1	0	1	79992626	18:77752625	18:77752625A>G	CRcont92518	upstream_gene_variant	MODIFIER	TXNL4A	ENSG00000141759	-1	ENST00000269601.10	0.497	0.013	41267	19112	NA	NA	0.22	0.04	Enhancer	NA	NA	0.193872	3.054	CRcont92518	NA	18:77752625A>G	0.08682	AD	0.00262	AEFDGI	18:79992625A>G	0.021102	benign (high conf.)	-0.317715	1.15759	-0.200361	1.76424	18:79992625A>G	0.340338	score_low	Cont_score_low	NA	Cont_NA	score_low	Cont_score_low	score_low	Cont_score_low	score_low	Cont_score_low	score_low	Cont_score_low
18	79992825	CRcont92551	A	G	4094	PASS	Cont	18:79992825	18:79992825A	18:79992825A>G	TXNL4A	18:79988392-79993563	-	5171	NA	1	1	0	1	79992826	18:77752825	18:77752825A>G	CRcont92551	upstream_gene_variant	MODIFIER	TXNL4A	ENSG00000141759	-1	ENST00000269601.10	0.344	0	41067	19312	NA	NA	0.26	0.11	Enhancer	NA	NA	0.835884	9.755	CRcont92551	NA	18:77752825A>G	0.12519	A	0.00725	AEFI	18:79992825A>G	0.028933	benign (high conf.)	-0.172133	2.66702	-0.177838	3.06201	18:79992825A>G	0.464631	score_no_call	Cont_score_no_call	NA	Cont_NA	score_low	Cont_score_low	score_low	Cont_score_low	score_low	Cont_score_low	score_low	Cont_score_low
18	79992876	CRcont92588	T	TAAACAA	261	PASS	Cont	18:79992876	18:79992876T	18:79992876T>TAAACAA	TXNL4A	18:79988392-79993563	-	5171	NA	7	1	6	7	79992877	18:77752876	18:77752876T>TAAACAA	CRcont92588	upstream_gene_variant	MODIFIER	TXNL4A	ENSG00000141759	-1	ENST00000269601.10	0.313	0	41015	19363	NA	NA	0.26	0.1	Enhancer	1	1	0.226059	3.424	CRcont92588	NA	NA	NA	NA	NA	NA	NA	NA	NA	NA	NA	NA	NA	18:79992876T>TAAACAA	0.467476	score_low	Cont_score_low	NA	Cont_NA	NA	Cont_NA	NA	Cont_NA	NA	Cont_NA	score_low	Cont_score_low
18	79992985	CRcont92611	C	T	468	PASS	Cont	18:79992985	18:79992985C	18:79992985C>T	TXNL4A	18:79988392-79993563	-	5171	NA	1	1	0	1	79992986	18:77752985	18:77752985C>T	CRcont92611	upstream_gene_variant	MODIFIER	TXNL4A	ENSG00000141759	-1	ENST00000269601.10	0.437	0.027	40907	19472	NA	NA	0.37	0.1	Enhancer	2	4	0.496471	6.467	CRcont92611	NA	18:77752985C>T	0.36003	AC	0.03213	AEFHCI	18:79992985C>T	0.025137	benign (high conf.)	0.0711157	5.92279	-0.0599974	7.58083	18:79992985C>T	0.559181	score_low	Cont_score_low	NA	Cont_NA	score_low	Cont_score_low	score_low	Cont_score_low	score_low	Cont_score_low	score_low	Cont_score_low
18	79993247	CRcont92646	C	T	7538	PASS	Cont	18:79993247	18:79993247C	18:79993247C>T	TXNL4A	18:79988392-79993563	-	5171	NA	1	1	0	1	79993248	18:77753247	18:77753247C>T	CRcont92646	upstream_gene_variant	MODIFIER	TXNL4A	ENSG00000141759	-1	ENST00000269601.10	0.47	0.013	40645	19734	NA	NA	0.45	0.1	Enhancer	6	6	-0.343267	0.253	CRcont92646	NA	18:77753247C>T	0.05218	AC	0.0025	AEFHCI	18:79993247C>T	0.025299	benign (high conf.)	-1.00612	0.00489172	-0.268819	0.0556543	18:79993247C>T	0.00694246	score_low	Cont_score_low	NA	Cont_NA	score_low	Cont_score_low	score_low	Cont_score_low	score_low	Cont_score_low	score_low	Cont_score_low
18	79993335	CRcont92667	C	G	2811	PASS	Cont	18:79993335	18:79993335C	18:79993335C>G	TXNL4A	18:79988392-79993563	-	5171	NA	1	1	0	1	79993336	18:77753335	18:77753335C>G	CRcont92667	upstream_gene_variant	MODIFIER	TXNL4A	ENSG00000141759	-1	ENST00000269601.10	0.444	0	40557	19822	NA	NA	0.3	0.05	Enhancer	2	2	0.091852	2.019	CRcont92667	NA	18:77753335C>G	0.10423	A	0.00335	AEFI	18:79993335C>G	0.023987	benign (high conf.)	-0.266657	1.6834	-0.18227	2.79653	18:79993335C>G	0.378945	score_low	Cont_score_low	NA	Cont_NA	score_low	Cont_score_low	score_low	Cont_score_low	score_low	Cont_score_low	score_low	Cont_score_low
18	79993499	CRcont92690	A	G	2389	PASS	Cont	18:79993499	18:79993499A	18:79993499A>G	TXNL4A	18:79988392-79993563	-	5171	NA	1	1	0	1	79993500	18:77753499	18:77753499A>G	CRcont92690	upstream_gene_variant	MODIFIER	TXNL4A	ENSG00000141759	-1	ENST00000269601.10	0.358	0.013	40393	19986	NA	NA	0.3	0.09	Enhancer	2	2	0.313269	4.443	CRcont92690	NA	18:77753499A>G	0.08496	A	0.00387	AEFGI	18:79993499A>G	0.024893	benign (high conf.)	-0.274155	1.60627	-0.183747	2.70908	18:79993499A>G	0.317517	score_low	Cont_score_low	NA	Cont_NA	score_low	Cont_score_low	score_low	Cont_score_low	score_low	Cont_score_low	score_low	Cont_score_low
19	11084581	CRcont92727	C	T	464	PASS	Cont	19:11084581	19:11084581C	19:11084581C>T	LDLR	19:11084463-11089549	+	5086	NA	1	1	0	1	11084582	19:11195257	19:11195257C>T	CRcont92727	upstream_gene_variant	MODIFIER	LDLR	ENSG00000130164	1	ENST00000558518.6	0.543	0.12	4782	5155	NA	NA	0.12	0.07	NA	NA	NA	0.121353	2.289	CRcont92727	NA	19:11195257C>T	0.07296	AB	0.00344	AEFBI	19:11084581C>T	0.050563	benign	-0.357797	0.727623	-0.20617	1.44512	19:11084581C>T	0.253606	score_low	Cont_score_low	NA	Cont_NA	score_low	Cont_score_low	score_low	Cont_score_low	score_low	Cont_score_low	score_low	Cont_score_low
19	11084691	CRcont92750	G	A	914	PASS	Cont	19:11084691	19:11084691G	19:11084691G>A	LDLR	19:11084463-11089549	+	5086	NA	1	1	0	1	11084692	19:11195367	19:11195367G>A	CRcont92750	upstream_gene_variant	MODIFIER	LDLR	ENSG00000130164	1	ENST00000558518.6	0.596	0.08	4672	5265	NA	NA	0.12	0.06	NA	NA	NA	-0.446417	0.154	CRcont92750	NA	19:11195367G>A	0.04622	AB	0.00045	AEFBI	19:11084691G>A	0.047691	benign	-0.699771	0.0648102	-0.257609	0.103268	19:11084691G>A	0.00411667	score_low	Cont_score_low	NA	Cont_NA	score_low	Cont_score_low	score_low	Cont_score_low	score_low	Cont_score_low	score_low	Cont_score_low
19	11084756	CRcont92771	A	T	515	PASS	Cont	19:11084756	19:11084756A	19:11084756A>T	LDLR	19:11084463-11089549	+	5086	NA	1	1	0	1	11084757	19:11195432	19:11195432A>T	CRcont92771	upstream_gene_variant	MODIFIER	LDLR	ENSG00000130164	1	ENST00000558518.6	0.53	0.107	4607	5330	NA	NA	0.29	0.18	NA	NA	NA	0.175398	2.848	CRcont92771	NA	19:11195432A>T	0.07533	AB	0.00464	AEFBI	19:11084756A>T	0.04955	benign	-0.29882	1.35332	-0.210425	1.21359	19:11084756A>T	0.570789	score_low	Cont_score_low	NA	Cont_NA	score_low	Cont_score_low	score_low	Cont_score_low	score_low	Cont_score_low	score_low	Cont_score_low
19	11084872	CRcont92808	T	C	14715	PASS	Cont	19:11084872	19:11084872T	19:11084872T>C	LDLR	19:11084463-11089549	+	5086	NA	1	1	0	1	11084873	19:11195548	19:11195548T>C	CRcont92808	upstream_gene_variant	MODIFIER	LDLR	ENSG00000130164	1	ENST00000558518.6	0.589	0.107	4491	5446	NA	NA	0.62	0.29	NA	1	1	0.117225	2.25	CRcont92808	NA	19:11195548T>C	0.18381	ABC	0.00407	AEFBCI	19:11084872T>C	0.045333	benign	-0.31912	1.13903	-0.158127	4.24781	19:11084872T>C	0.00902183	score_low	Cont_score_low	NA	Cont_NA	score_low	Cont_score_low	score_low	Cont_score_low	score_low	Cont_score_low	score_low	Cont_score_low
19	11084913	CRcont92825	G	A	3658	PASS	Cont	19:11084913	19:11084913G	19:11084913G>A	LDLR	19:11084463-11089549	+	5086	NA	1	1	0	1	11084914	19:11195589	19:11195589G>A	CRcont92825	upstream_gene_variant	MODIFIER	LDLR	ENSG00000130164	1	ENST00000558518.6	0.497	0.08	4450	5487	NA	NA	0.49	0.23	NA	3	4	-0.149616	0.654	CRcont92825	NA	19:11195589G>A	0.09048	ABC	0.00356	AEFBHCI	19:11084913G>A	0.048935	benign	-0.439738	0.352582	-0.0533227	7.70457	19:11084913G>A	0.00607222	score_low	Cont_score_low	NA	Cont_NA	score_low	Cont_score_low	score_low	Cont_score_low	score_low	Cont_score_low	score_low	Cont_score_low
19	11084967	CRcont92843	C	G	338	PASS	Cont	19:11084967	19:11084967C	19:11084967C>G	LDLR	19:11084463-11089549	+	5086	NA	1	1	0	1	11084968	19:11195643	19:11195643C>G	CRcont92843	upstream_gene_variant	MODIFIER	LDLR	ENSG00000130164	1	ENST00000558518.6	0.404	0.053	4396	5541	NA	NA	1.26	0.6	NA	11	14	0.028325	1.523	CRcont92843	NA	19:11195643C>G	0.12481	ALL	0.0035	AEFDBHCIJ	19:11084967C>G	0.046153	benign	-0.334131	0.952809	-0.0194504	8.26563	19:11084967C>G	0.00741944	score_low	Cont_score_low	NA	Cont_NA	score_low	Cont_score_low	score_low	Cont_score_low	score_low	Cont_score_low	score_low	Cont_score_low
19	11085020	CRcont92877	T	C	676	PASS	Cont	19:11085020	19:11085020T	19:11085020T>C	LDLR	19:11084463-11089549	+	5086	NA	1	1	0	1	11085021	19:11195696	19:11195696T>C	CRcont92877	upstream_gene_variant	MODIFIER	LDLR	ENSG00000130164	1	ENST00000558518.6	0.331	0.013	4343	5594	1	0.29	2.3	1.05	NA	18	32	0.226761	3.433	CRcont92877	NA	19:11195696T>C	0.31325	ALL	0.04008	AEFDBHCIJ	19:11085020T>C	0.081896	benign	0.133528	6.90347	0.056613	9.34557	19:11085020T>C	0.00886667	score_low	Cont_score_low	NA	Cont_NA	score_low	Cont_score_low	score_low	Cont_score_low	score_low	Cont_score_low	score_low	Cont_score_low
19	11085157	CRcont92905	C	G	804	PASS	Cont	19:11085157	19:11085157C	19:11085157C>G	LDLR	19:11084463-11089549	+	5086	NA	1	1	0	1	11085158	19:11195833	19:11195833C>G	CRcont92905	upstream_gene_variant	MODIFIER	LDLR	ENSG00000130164	1	ENST00000558518.6	0.47	0.053	4206	5731	NA	NA	2.71	1.48	NA	20	26	-0.322337	0.28	CRcont92905	NA	19:11195833C>G	0.12674	ALL	0.00894	AEFDBHCIJ	19:11085157C>G	0.053128	benign	-0.180752	2.5743	0.0705759	9.54127	19:11085157C>G	0.00956468	score_low	Cont_score_low	NA	Cont_NA	score_low	Cont_score_low	score_low	Cont_score_low	score_low	Cont_score_low	score_low	Cont_score_low
19	11085292	CRcont92938	GTTT	G	5233	PASS	Cont	19:11085292	19:11085292GTTT	19:11085292GTTT>G	LDLR	19:11084463-11089549	+	5086	NA	1	4	-3	-2	11085296	19:11195968	19:11195968GTTT>G	CRcont92938	upstream_gene_variant	MODIFIER	LDLR	ENSG00000130164	1	ENST00000558518.6	0.523	0.013	4070	5867	NA	NA	1.05	0.36	NA	10	11	-0.074669	0.936	CRcont92938	NA	NA	NA	NA	NA	NA	NA	NA	NA	NA	NA	NA	NA	19:11085292GTTT>G	0.807348	score_low	Cont_score_low	NA	Cont_NA	NA	Cont_NA	NA	Cont_NA	NA	Cont_NA	score_no_call	Cont_score_no_call
19	11085433	CRcont92959	C	T	5291	PASS	Cont	19:11085433	19:11085433C	19:11085433C>T	LDLR	19:11084463-11089549	+	5086	NA	1	1	0	1	11085434	19:11196109	19:11196109C>T	CRcont92959	upstream_gene_variant	MODIFIER	LDLR	ENSG00000130164	1	ENST00000558518.6	0.477	0.027	3930	6007	NA	NA	12.55	2.82	NA	36	39	-0.208141	0.491	CRcont92959	NA	19:11196109C>T	0.07317	ALL	0.00179	ALL	19:11085433C>T	0.05539	benign	-0.364362	0.676464	0.211599	11.0295	19:11085433C>T	0.0304071	score_low	Cont_score_low	NA	Cont_NA	score_low	Cont_score_low	score_low	Cont_score_low	score_low	Cont_score_low	score_low	Cont_score_low
19	11085552	CRcont92977	G	A	3963	PASS	Cont	19:11085552	19:11085552G	19:11085552G>A	LDLR	19:11084463-11089549	+	5086	NA	1	1	0	1	11085553	19:11196228	19:11196228G>A	CRcont92977	upstream_gene_variant	MODIFIER	LDLR	ENSG00000130164	1	ENST00000558518.6	0.53	0.04	3811	6126	NA	NA	33.81	8.83	NA	128	224	0.144506	2.519	CRcont92977	NA	19:11196228G>A	0.15253	ALL	0.01053	ALL	19:11085552G>A	0.080644	benign	0.12902	6.83245	0.790613	14.0132	19:11085552G>A	0.715912	score_low	Cont_score_low	NA	Cont_NA	score_low	Cont_score_low	score_low	Cont_score_low	score_low	Cont_score_low	score_low	Cont_score_low
19	11085665	CRcont93004	TCCAGACCTG	T	357	PASS	Cont	19:11085665	19:11085665TCCAGACCTG	19:11085665TCCAGACCTG>T	LDLR	19:11084463-11089549	+	5086	NA	1	10	-9	-8	11085675	19:11196341	19:11196341TCCAGACCTG>T	CRcont93004	upstream_gene_variant	MODIFIER	LDLR	ENSG00000130164	1	ENST00000558518.6	0.535	0.038	3697	6240	NA	NA	47.85	16.81	CTCF Binding Site	136	260	0.479144	6.285	CRcont93004	NA	NA	NA	NA	NA	NA	NA	NA	NA	NA	NA	NA	NA	19:11085665TCCAGACCTG>T	0.855901	score_low	Cont_score_low	NA	Cont_NA	NA	Cont_NA	NA	Cont_NA	NA	Cont_NA	score_no_call	Cont_score_no_call
19	11085828	CRcont93041	T	G	1472	PASS	Cont	19:11085828	19:11085828T	19:11085828T>G	LDLR	19:11084463-11089549	+	5086	NA	1	1	0	1	11085829	19:11196504	19:11196504T>G	CRcont93041	upstream_gene_variant	MODIFIER	LDLR	ENSG00000130164	1	ENST00000558518.6	0.49	0.067	3535	6402	NA	NA	10.37	3.82	Promoter	30	34	0.146172	2.536	CRcont93041	NA	19:11196504T>G	0.15585	ABC	0.01219	AEFGBHCIJ	19:11085828T>G	0.044747	benign	0.24631	8.62182	2.46791	18.7889	19:11085828T>G	0.0453194	score_low	Cont_score_low	NA	Cont_NA	score_low	Cont_score_low	score_low	Cont_score_low	score_low	Cont_score_low	score_low	Cont_score_low
19	11085948	CRcont93061	C	A	222	PASS	Cont	19:11085948	19:11085948C	19:11085948C>A	LDLR	19:11084463-11089549	+	5086	NA	1	1	0	1	11085949	19:11196624	19:11196624C>A	CRcont93061	upstream_gene_variant	MODIFIER	LDLR	ENSG00000130164	1	ENST00000558518.6	0.497	0.053	3415	6522	NA	NA	0.56	0.27	Promoter	6	6	0.039192	1.6	CRcont93061	NA	19:11196624C>A	0.20992	ABC	0.0083	AEFGBCI	19:11085948C>A	0.04599	benign	-0.203277	2.33667	-0.033896	8.03774	19:11085948C>A	0.722383	score_low	Cont_score_low	NA	Cont_NA	score_low	Cont_score_low	score_low	Cont_score_low	score_low	Cont_score_low	score_low	Cont_score_low
19	11086070	CRcont93092	A	G	863	PASS	Cont	19:11086070	19:11086070A	19:11086070A>G	LDLR	19:11084463-11089549	+	5086	NA	1	1	0	1	11086071	19:11196746	19:11196746A>G	CRcont93092	upstream_gene_variant	MODIFIER	LDLR	ENSG00000130164	1	ENST00000558518.6	0.536	0.067	3293	6644	NA	NA	0.97	0.45	Promoter	4	4	0.28023	4.058	CRcont93092	NA	19:11196746A>G	0.14218	ALL	0.01142	AEFDBCI	19:11086070A>G	0.04621	benign	-0.302321	1.31794	-0.138166	5.30113	19:11086070A>G	0.851753	score_low	Cont_score_low	NA	Cont_NA	score_low	Cont_score_low	score_low	Cont_score_low	score_low	Cont_score_low	score_no_call	Cont_score_no_call
19	11086165	CRcont93118	C	G	672	PASS	Cont	19:11086165	19:11086165C	19:11086165C>G	LDLR	19:11084463-11089549	+	5086	NA	1	1	0	1	11086166	19:11196841	19:11196841C>G	CRcont93118	upstream_gene_variant	MODIFIER	LDLR	ENSG00000130164	1	ENST00000558518.6	0.517	0.067	3198	6739	NA	NA	1.43	0.69	Promoter	2	2	0.174817	2.841	CRcont93118	NA	19:11196841C>G	0.5683	ALL	0.03036	AEFDGBCI	19:11086165C>G	0.061287	benign	0.227085	8.34132	-0.0658088	7.46809	19:11086165C>G	0.6597	score_low	Cont_score_low	NA	Cont_NA	score_no_call	Cont_score_no_call	score_low	Cont_score_low	score_low	Cont_score_low	score_low	Cont_score_low
19	11086257	CRcont93142	G	A	572	PASS	Cont	19:11086257	19:11086257G	19:11086257G>A	LDLR	19:11084463-11089549	+	5086	NA	1	1	0	1	11086258	19:11196933	19:11196933G>A	CRcont93142	upstream_gene_variant	MODIFIER	LDLR	ENSG00000130164	1	ENST00000558518.6	0.517	0.053	3106	6831	NA	NA	0.68	0.3	NA	NA	NA	-0.086527	0.884	CRcont93142	NA	19:11196933G>A	0.3088	ABC	0.02328	AEFGBCI	19:11086257G>A	0.064363	benign	0.00391638	4.90732	-0.0790123	7.19156	19:11086257G>A	0.0149123	score_low	Cont_score_low	NA	Cont_NA	score_low	Cont_score_low	score_low	Cont_score_low	score_low	Cont_score_low	score_low	Cont_score_low
19	11086373	CRcont93162	T	G	1865	PASS	Cont	19:11086373	19:11086373T	19:11086373T>G	LDLR	19:11084463-11089549	+	5086	NA	1	1	0	1	11086374	19:11197049	19:11197049T>G	CRcont93162	upstream_gene_variant	MODIFIER	LDLR	ENSG00000130164	1	ENST00000558518.6	0.444	0.013	2990	6947	NA	NA	0.38	0.17	NA	NA	NA	0.179367	2.892	CRcont93162	NA	19:11197049T>G	0.1075	ABC	0.00871	AEFBCI	19:11086373T>G	0.055818	benign	-0.347539	0.819501	-0.167508	3.6893	19:11086373T>G	0.465667	score_low	Cont_score_low	NA	Cont_NA	score_low	Cont_score_low	score_low	Cont_score_low	score_low	Cont_score_low	score_low	Cont_score_low
19	11086431	CRcont93180	A	ATTTTTTTTT	215	PASS	Cont	19:11086431	19:11086431A	19:11086431A>ATTTTTTTTT	LDLR	19:11084463-11089549	+	5086	NA	10	1	9	10	11086432	19:11197107	19:11197107A>ATTTTTTTTT	CRcont93180	upstream_gene_variant	MODIFIER	LDLR	ENSG00000130164	1	ENST00000558518.6	0.46	0.04	2931	7006	NA	NA	0.55	0.19	NA	NA	NA	-0.181898	0.559	CRcont93180	NA	NA	NA	NA	NA	NA	NA	NA	NA	NA	NA	NA	NA	19:11086431A>ATTTTTTTTT	0.23039	score_low	Cont_score_low	NA	Cont_NA	NA	Cont_NA	NA	Cont_NA	NA	Cont_NA	score_low	Cont_score_low
19	11086557	CRcont93211	T	G	225	PASS	Cont	19:11086557	19:11086557T	19:11086557T>G	LDLR	19:11084463-11089549	+	5086	NA	1	1	0	1	11086558	19:11197233	19:11197233T>G	CRcont93211	upstream_gene_variant	MODIFIER	LDLR	ENSG00000130164	1	ENST00000558518.6	0.523	0.08	2806	7131	NA	NA	0.99	0.36	NA	NA	NA	-0.07419	0.938	CRcont93211	NA	19:11197233T>G	0.06736	ABC	0.00318	AEFBCIJ	19:11086557T>G	0.049113	benign	-0.8703	0.0157403	-0.280512	0.027377	19:11086557T>G	0.001	score_low	Cont_score_low	NA	Cont_NA	score_low	Cont_score_low	score_low	Cont_score_low	score_low	Cont_score_low	score_low	Cont_score_low
19	11086616	CRcont93231	A	AT	1637	PASS	Cont	19:11086616	19:11086616A	19:11086616A>AT	LDLR	19:11084463-11089549	+	5086	NA	2	1	1	2	11086617	19:11197292	19:11197292A>AT	CRcont93231	upstream_gene_variant	MODIFIER	LDLR	ENSG00000130164	1	ENST00000558518.6	0.513	0.081	2747	7190	NA	NA	0.71	0.3	NA	NA	NA	-0.047719	1.065	CRcont93231	NA	NA	NA	NA	NA	NA	NA	NA	NA	NA	NA	NA	NA	19:11086616A>AT	0.428303	score_low	Cont_score_low	NA	Cont_NA	NA	Cont_NA	NA	Cont_NA	NA	Cont_NA	score_low	Cont_score_low
19	11086731	CRcont93258	C	T	9564	PASS	Cont	19:11086731	19:11086731C	19:11086731C>T	LDLR	19:11084463-11089549	+	5086	NA	1	1	0	1	11086732	19:11197407	19:11197407C>T	CRcont93258	upstream_gene_variant	MODIFIER	LDLR	ENSG00000130164	1	ENST00000558518.6	0.517	0.08	2632	7305	NA	NA	0.19	0.04	NA	NA	NA	-0.215817	0.472	CRcont93258	NA	19:11197407C>T	0.04458	AB	0.00036	AEFBI	19:11086731C>T	0.047986	benign	-0.671633	0.0816178	-0.252011	0.137148	19:11086731C>T	0.00544444	score_low	Cont_score_low	NA	Cont_NA	score_low	Cont_score_low	score_low	Cont_score_low	score_low	Cont_score_low	score_low	Cont_score_low
19	11086884	CRcont93291	G	A	3753	PASS	Cont	19:11086884	19:11086884G	19:11086884G>A	LDLR	19:11084463-11089549	+	5086	NA	1	1	0	1	11086885	19:11197560	19:11197560G>A	CRcont93291	upstream_gene_variant	MODIFIER	LDLR	ENSG00000130164	1	ENST00000558518.6	0.53	0.093	2479	7458	NA	NA	0.27	0.08	NA	NA	NA	-0.052017	1.043	CRcont93291	NA	19:11197560G>A	0.07428	AB	0.00287	AEFBI	19:11086884G>A	0.047864	benign	-0.292831	1.41415	-0.202339	1.65524	19:11086884G>A	0.519226	score_low	Cont_score_low	NA	Cont_NA	score_low	Cont_score_low	score_low	Cont_score_low	score_low	Cont_score_low	score_low	Cont_score_low
19	11086978	CRcont93311	G	T	3870	PASS	Cont	19:11086978	19:11086978G	19:11086978G>T	LDLR	19:11084463-11089549	+	5086	NA	1	1	0	1	11086979	19:11197654	19:11197654G>T	CRcont93311	upstream_gene_variant	MODIFIER	LDLR	ENSG00000130164	1	ENST00000558518.6	0.517	0.067	2385	7552	NA	NA	0.28	0.08	NA	NA	NA	-0.444688	0.155	CRcont93311	NA	19:11197654G>T	0.06024	AB	0.00107	AEFBI	19:11086978G>T	0.049544	benign	-0.506703	0.243422	-0.235427	0.291244	19:11086978G>T	0.000847222	score_low	Cont_score_low	NA	Cont_NA	score_low	Cont_score_low	score_low	Cont_score_low	score_low	Cont_score_low	score_low	Cont_score_low
19	11087074	CRcont93337	G	GAA	2261	PASS	Cont	19:11087074	19:11087074G	19:11087074G>GAA	LDLR	19:11084463-11089549	+	5086	NA	3	1	2	3	11087075	19:11197750	19:11197750G>GAA	CRcont93337	upstream_gene_variant	MODIFIER	LDLR	ENSG00000130164	1	ENST00000558518.6	0.32	0.013	2289	7648	NA	NA	0.27	0.07	NA	NA	NA	-0.10332	0.816	CRcont93337	NA	NA	NA	NA	NA	NA	NA	NA	NA	NA	NA	NA	NA	19:11087074G>GAA	0.38695	score_low	Cont_score_low	NA	Cont_NA	NA	Cont_NA	NA	Cont_NA	NA	Cont_NA	score_low	Cont_score_low
19	11087249	CRcont93361	A	G	348	PASS	Cont	19:11087249	19:11087249A	19:11087249A>G	LDLR	19:11084463-11089549	+	5086	NA	1	1	0	1	11087250	19:11197925	19:11197925A>G	CRcont93361	upstream_gene_variant	MODIFIER	LDLR	ENSG00000130164	1	ENST00000558518.6	0.563	0.067	2114	7823	NA	NA	0.32	0.06	NA	1	1	0.20896	3.226	CRcont93361	NA	19:11197925A>G	0.10461	AB	0.00347	AEFGBI	19:11087249A>G	0.063239	benign	-0.30395	1.3015	-0.199554	1.8088	19:11087249A>G	0.517965	score_low	Cont_score_low	NA	Cont_NA	score_low	Cont_score_low	score_low	Cont_score_low	score_low	Cont_score_low	score_low	Cont_score_low
19	11087314	CRcont93380	T	C	558	PASS	Cont	19:11087314	19:11087314T	19:11087314T>C	LDLR	19:11084463-11089549	+	5086	NA	1	1	0	1	11087315	19:11197990	19:11197990T>C	CRcont93380	upstream_gene_variant	MODIFIER	LDLR	ENSG00000130164	1	ENST00000558518.6	0.543	0.04	2049	7888	NA	NA	0.28	0.04	NA	2	2	0.212786	3.27	CRcont93380	NA	19:11197990T>C	0.09585	AB	0.00284	AEGBI	19:11087314T>C	0.063239	benign	-0.26036	1.74812	-0.189306	2.38521	19:11087314T>C	0.415107	score_low	Cont_score_low	NA	Cont_NA	score_low	Cont_score_low	score_low	Cont_score_low	score_low	Cont_score_low	score_low	Cont_score_low
19	11087419	CRcont93399	A	G	1395	PASS	Cont	19:11087419	19:11087419A	19:11087419A>G	LDLR	19:11084463-11089549	+	5086	NA	1	1	0	1	11087420	19:11198095	19:11198095A>G	CRcont93399	upstream_gene_variant	MODIFIER	LDLR	ENSG00000130164	1	ENST00000558518.6	0.497	0.027	1944	7993	NA	NA	0.34	0.06	NA	4	4	-0.013192	1.255	CRcont93399	NA	19:11198095A>G	0.08566	AB	0.00186	AEFGBI	19:11087419A>G	0.06252	benign	-0.274901	1.59859	-0.166557	3.74683	19:11087419A>G	0.00195238	score_low	Cont_score_low	NA	Cont_NA	score_low	Cont_score_low	score_low	Cont_score_low	score_low	Cont_score_low	score_low	Cont_score_low
19	11087575	CRcont93431	C	CTTTTTT	4050	PASS	Cont	19:11087575	19:11087575C	19:11087575C>CTTTTTT	LDLR	19:11084463-11089549	+	5086	NA	7	1	6	7	11087576	19:11198251	19:11198251C>CTTTTTT	CRcont93431	upstream_gene_variant	MODIFIER	LDLR	ENSG00000130164	1	ENST00000558518.6	0.42	0.067	1787	8150	NA	NA	0.29	0.06	NA	1	1	0.215576	3.303	CRcont93431	NA	NA	NA	NA	NA	NA	NA	NA	NA	NA	NA	NA	NA	19:11087575C>CTTTTTT	0.0590972	score_low	Cont_score_low	NA	Cont_NA	NA	Cont_NA	NA	Cont_NA	NA	Cont_NA	score_low	Cont_score_low
19	11087646	CRcont93453	G	C	1513	PASS	Cont	19:11087646	19:11087646G	19:11087646G>C	LDLR	19:11084463-11089549	+	5086	NA	1	1	0	1	11087647	19:11198322	19:11198322G>C	CRcont93453	upstream_gene_variant	MODIFIER	LDLR	ENSG00000130164	1	ENST00000558518.6	0.53	0.093	1717	8220	NA	NA	0.05	0.02	NA	1	1	-0.199473	0.512	CRcont93453	NA	19:11198322G>C	0.05268	AB	0.00144	AEFBI	19:11087646G>C	0.06252	benign	-0.530356	0.213995	-0.231951	0.346937	19:11087646G>C	0.00144444	score_low	Cont_score_low	NA	Cont_NA	score_low	Cont_score_low	score_low	Cont_score_low	score_low	Cont_score_low	score_low	Cont_score_low
19	11087702	CRcont93469	G	A	3240	PASS	Cont	19:11087702	19:11087702G	19:11087702G>A	LDLR	19:11084463-11089549	+	5086	NA	1	1	0	1	11087703	19:11198378	19:11198378G>A	CRcont93469	upstream_gene_variant	MODIFIER	LDLR	ENSG00000130164	1	ENST00000558518.6	0.543	0.107	1661	8276	NA	NA	0.04	0.02	NA	NA	NA	-0.084313	0.894	CRcont93469	NA	19:11198378G>A	0.14166	AB	0.00053	AEFBI	19:11087702G>A	0.054937	benign	-0.57062	0.167271	-0.236278	0.279763	19:11087702G>A	0.0392774	score_low	Cont_score_low	NA	Cont_NA	score_low	Cont_score_low	score_low	Cont_score_low	score_low	Cont_score_low	score_low	Cont_score_low
19	11087832	CRcont93501	A	G	643	PASS	Cont	19:11087832	19:11087832A	19:11087832A>G	LDLR	19:11084463-11089549	+	5086	NA	1	1	0	1	11087833	19:11198508	19:11198508A>G	CRcont93501	upstream_gene_variant	MODIFIER	LDLR	ENSG00000130164	1	ENST00000558518.6	0.503	0.04	1531	8406	NA	NA	0.11	0.03	NA	2	2	-0.108599	0.796	CRcont93501	NA	19:11198508A>G	0.29762	AB	0.00221	AEFBI	19:11087832A>G	0.050676	benign	-0.285917	1.48513	-0.0796412	7.17758	19:11087832A>G	0.00409722	score_low	Cont_score_low	NA	Cont_NA	score_low	Cont_score_low	score_low	Cont_score_low	score_low	Cont_score_low	score_low	Cont_score_low
19	11087976	CRcont93528	TC	T	13923	PASS	Cont	19:11087976	19:11087976TC	19:11087976TC>T	LDLR	19:11084463-11089549	+	5086	NA	1	2	-1	0	11087978	19:11198652	19:11198652TC>T	CRcont93528	upstream_gene_variant	MODIFIER	LDLR	ENSG00000130164	1	ENST00000558518.6	0.424	0.013	1386	8551	1	-0.29	0.8	0.18	NA	15	16	-0.446462	0.154	CRcont93528	0.0879075	NA	NA	NA	NA	NA	NA	NA	NA	-0.375058	0.598133	-0.0284779	8.12487	19:11087976TC>T	0.00421468	score_low	Cont_score_low	score_low	Cont_score_low	NA	Cont_NA	NA	Cont_NA	score_low	Cont_score_low	score_low	Cont_score_low
19	11088152	CRcont93560	A	G	4498	PASS	Cont	19:11088152	19:11088152A	19:11088152A>G	LDLR	19:11084463-11089549	+	5086	NA	1	1	0	1	11088153	19:11198828	19:11198828A>G	CRcont93560	upstream_gene_variant	MODIFIER	LDLR	ENSG00000130164	1	ENST00000558518.6	0.437	0	1211	8726	NA	NA	0.73	0.19	NA	14	14	0.29111	4.185	CRcont93560	NA	19:11198828A>G	0.22297	ABC	0.01947	AEFBHCI	19:11088152A>G	0.047049	benign	-0.101939	3.47582	-0.0262374	8.16031	19:11088152A>G	0.872912	score_low	Cont_score_low	NA	Cont_NA	score_low	Cont_score_low	score_low	Cont_score_low	score_low	Cont_score_low	score_high	Cont_score_high
19	11088262	CRcont93578	G	T	4009	PASS	Cont	19:11088262	19:11088262G	19:11088262G>T	LDLR	19:11084463-11089549	+	5086	NA	1	1	0	1	11088263	19:11198938	19:11198938G>T	CRcont93578	upstream_gene_variant	MODIFIER	LDLR	ENSG00000130164	1	ENST00000558518.6	0.53	0.027	1101	8836	NA	NA	0.5	0.12	NA	7	7	0.110112	2.183	CRcont93578	NA	19:11198938G>T	0.13738	ABC	0.01553	AEFBCI	19:11088262G>T	0.051141	benign	-0.332119	0.9726	-0.0991481	6.69857	19:11088262G>T	0.0170242	score_low	Cont_score_low	NA	Cont_NA	score_low	Cont_score_low	score_low	Cont_score_low	score_low	Cont_score_low	score_low	Cont_score_low
19	11088350	CRcont93595	TTTAAAAAATTATAATAAAAATAA	T	6747	PASS	Cont	19:11088350	19:11088350TTTAAAAAATTATAATAAAAATAA	19:11088350TTTAAAAAATTATAATAAAAATAA>T	LDLR	19:11084463-11089549	+	5086	NA	1	24	-23	-22	11088374	19:11199026	19:11199026TTTAAAAAATTATAATAAAAATAA>T	CRcont93595	upstream_gene_variant	MODIFIER	LDLR	ENSG00000130164	1	ENST00000558518.6	0.295	0.012	990	43791	NA	NA	0.6	0.29	NA	5	5	-0.158575	0.626	CRcont93595	NA	NA	NA	NA	NA	NA	NA	NA	NA	NA	NA	NA	NA	19:11088350TTTAAAAAATTATAATAAAAATAA>T	0.590968	score_low	Cont_score_low	NA	Cont_NA	NA	Cont_NA	NA	Cont_NA	NA	Cont_NA	score_low	Cont_score_low
19	11088475	CRcont93616	G	A	1437	PASS	Cont	19:11088475	19:11088475G	19:11088475G>A	LDLR	19:11084463-11089549	+	5086	NA	1	1	0	1	11088476	19:11199151	19:11199151G>A	CRcont93616	upstream_gene_variant	MODIFIER	LDLR	ENSG00000130164	1	ENST00000558518.6	0.464	0.013	888	12104	3	0.49	4.76	3.5	NA	22	24	0.916335	10.61	CRcont93616	0.584136	19:11199151G>A	0.89139	ALL	0.55458	AEFDBHCIJ	19:11088475G>A	0.174486	benign	0.77504	13.7644	0.307587	11.7023	19:11088475G>A	0.897109	score_high	Cont_score_high	score_high	Cont_score_high	score_high	Cont_score_high	score_high	Cont_score_high	score_high	Cont_score_high	score_high	Cont_score_high
19	11088663	CRcont93644	C	T	656	PASS	Cont	19:11088663	19:11088663C	19:11088663C>T	LDLR	19:11084463-11089549	+	5086	NA	1	1	0	1	11088664	19:11199339	19:11199339C>T	CRcont93644	upstream_gene_variant	MODIFIER	LDLR	ENSG00000130164	1	ENST00000558518.6	0.47	0	700	11916	NA	NA	5.49	3.43	Promoter	69	93	0.165599	2.741	CRcont93644	0.0707569	19:11199339C>T	0.20111	ALL	0.00149	ALL	19:11088663C>T	0.057348	benign	1.03362	15.4352	4.57466	24.637	19:11088663C>T	0.810167	score_low	Cont_score_low	score_low	Cont_score_low	score_low	Cont_score_low	score_low	Cont_score_low	score_high	Cont_score_high	score_no_call	Cont_score_no_call
19	11088801	CRcont93663	G	A	1363	PASS	Cont	19:11088801	19:11088801G	19:11088801G>A	LDLR	19:11084463-11089549	+	5086	NA	1	1	0	1	11088802	19:11199477	19:11199477G>A	CRcont93663	upstream_gene_variant	MODIFIER	LDLR	ENSG00000130164	1	ENST00000558518.6	0.43	0.053	562	11778	1	-0.39	2.86	1.29	Promoter	78	99	-0.04749	1.066	CRcont93663	NA	19:11199477G>A	0.30993	ALL	0.00747	ALL	19:11088801G>A	0.070688	benign	1.13666	16.1485	4.63351	24.8217	19:11088801G>A	0.732071	score_low	Cont_score_low	NA	Cont_NA	score_low	Cont_score_low	score_low	Cont_score_low	score_high	Cont_score_high	score_low	Cont_score_low
19	11088879	CRcont93686	A	C	1341	PASS	Cont	19:11088879	19:11088879A	19:11088879A>C	LDLR	19:11084463-11089549	+	5086	NA	1	1	0	1	11088880	19:11199555	19:11199555A>C	CRcont93686	upstream_gene_variant	MODIFIER	LDLR	ENSG00000130164	1	ENST00000558518.6	0.344	0.027	484	11700	NA	NA	1.88	0.62	Promoter	48	65	0.544677	6.964	CRcont93686	0.130561	19:11199555A>C	0.55835	ALL	0.04895	AEDGBHCIJ	19:11088879A>C	0.069285	benign	0.763109	13.6848	4.50636	24.4264	19:11088879A>C	0.232784	score_low	Cont_score_low	score_low	Cont_score_low	score_no_call	Cont_score_no_call	score_low	Cont_score_low	score_high	Cont_score_high	score_low	Cont_score_low
19	11089056	CRcont93715	A	C	20255	PASS	Cont	19:11089056	19:11089056A	19:11089056A>C	LDLR	19:11084463-11089549	+	5086	NA	1	1	0	1	11089057	19:11199732	19:11199732A>C	CRcont93715	upstream_gene_variant	MODIFIER	LDLR	ENSG00000130164	1	ENST00000558518.6	0.384	0.013	307	11523	NA	NA	3.88	1.05	Promoter	72	94	0.689815	8.361	CRcont93715	NA	19:11199732A>C	0.65043	ALL	0.03634	AEFDGBCIJ	19:11089056A>C	0.103618	benign	1.26755	17.205	4.57278	24.6311	19:11089056A>C	0.754056	score_no_call	Cont_score_no_call	NA	Cont_NA	score_high	Cont_score_high	score_low	Cont_score_low	score_high	Cont_score_high	score_low	Cont_score_low
19	11089227	CRcont93738	C	G	2463	PASS	Cont	19:11089227	19:11089227C	19:11089227C>G	LDLR	19:11084463-11089549	+	5086	NA	1	1	0	1	11089228	19:11199903	19:11199903C>G	CRcont93738	upstream_gene_variant	MODIFIER	LDLR	ENSG00000130164	1	ENST00000558518.6	0.464	0.093	136	11352	3	0.34	10.97	2.56	Promoter	159	256	-0.098481	0.835	CRcont93738	NA	19:11199903C>G	0.8532	ALL	0.17506	ALL	19:11089227C>G	0.054663	benign	0.443235	11.0639	4.81003	25.3921	19:11089227C>G	0.168498	score_low	Cont_score_low	NA	Cont_NA	score_high	Cont_score_high	score_low	Cont_score_low	score_no_call	Cont_score_no_call	score_low	Cont_score_low
19	11089282	CR228	A	G	.	.	Dis	19:11089282	19:11089282A	19:11089282A>G	LDLR	19:11084463-11089549	+	5086	LDLR	1	1	0	1	11089283	19:11199958	19:11199958A>G	CR228	upstream_gene_variant	MODIFIER	LDLR	ENSG00000130164	1	ENST00000558518.6	0.523	0.147	81	11297	NA	NA	17.98	3.55	Promoter	201	367	-0.032248	1.146	CR228	NA	19:11199958A>G	0.95023	ALL	0.70192	ALL	19:11089282A>G	0.070024	benign	0.564211	12.2001	5.06009	26.2528	19:11089282A>G	0.17759	score_low	Dis_score_low	NA	Dis_NA	score_high	Dis_score_high	score_low	Dis_score_low	score_no_call	Dis_score_no_call	score_low	Dis_score_low
19	11089343	CR229	C	T	.	.	Dis	19:11089343	19:11089343C	19:11089343C>T	LDLR	19:11084463-11089549	+	5086	LDLR	1	1	0	1	11089344	19:11200019	19:11200019C>T	CR229	upstream_gene_variant	MODIFIER	LDLR	ENSG00000130164	1	ENST00000558518.6	0.543	0.107	20	11236	NA	NA	39.12	7.63	Promoter	221	454	1.19098	13.56	CR229	0.185157	19:11200019C>T	0.9986	ALL	0.99748	ALL	19:11089343C>T	0.412524	benign	1.83969	26.5497	5.4222	27.6377	19:11089343C>T	0.996558	score_high	Dis_score_high	score_no_call	Dis_score_no_call	score_high	Dis_score_high	score_high	Dis_score_high	score_high	Dis_score_high	score_high	Dis_score_high
19	11089355	CR539	ACTC	A	.	.	Dis	19:11089355	19:11089355ACTC	19:11089355ACTC>A	LDLR	19:11084463-11089549	+	5086	LDLR	1	4	-3	-2	11089359	19:11200031	19:11200031ACTC>A	CR539	upstream_gene_variant	MODIFIER	LDLR	ENSG00000130164	1	ENST00000558518.6	0.503	0.079	5	11221	NA	NA	45.87	9.29	Promoter	229	475	1.41612	15.19	CR539	NA	NA	NA	NA	NA	NA	NA	NA	NA	NA	NA	NA	NA	19:11089355ACTC>A	0.996433	score_high	Dis_score_high	NA	Dis_NA	NA	Dis_NA	NA	Dis_NA	NA	Dis_NA	score_high	Dis_score_high
19	11089361	CR230	C	T	.	.	Dis	19:11089361	19:11089361C	19:11089361C>T	LDLR	19:11084463-11089549	+	5086	LDLR	1	1	0	1	11089362	19:11200037	19:11200037C>T	CR230	upstream_gene_variant	MODIFIER	LDLR	ENSG00000130164	1	ENST00000558518.6	0.497	0.08	2	11218	NA	NA	45.87	9.29	Promoter	230	482	1.5711	16.19	CR230	0.286109	19:11200037C>T	0.99925	ALL	0.99763	ALL	19:11089361C>T	0.362802	benign	2.39018	34.2811	5.52064	28.0171	19:11089361C>T	0.995767	score_high	Dis_score_high	score_high	Dis_score_high	score_high	Dis_score_high	score_high	Dis_score_high	score_high	Dis_score_high	score_high	Dis_score_high
19	11089362	CR231	CTCT	C	.	.	Dis	19:11089362	19:11089362CTCT	19:11089362CTCT>C	LDLR	19:11084463-11089549	+	5086	LDLR	1	4	-3	-2	11089366	19:11200038	19:11200038CTCT>C	CR231	upstream_gene_variant	MODIFIER	LDLR	ENSG00000130164	1	ENST00000558518.6	0.497	0.079	1	11214	NA	NA	45.87	9.29	Promoter	230	486	1.18161	13.49	CR231	NA	NA	NA	NA	NA	NA	NA	NA	NA	NA	NA	NA	NA	19:11089362CTCT>C	0.95042	score_high	Dis_score_high	NA	Dis_NA	NA	Dis_NA	NA	Dis_NA	NA	Dis_NA	score_high	Dis_score_high
19	11089388	CR232	A	C	.	.	Dis	19:11089388	19:11089388A	19:11089388A>C	LDLR	19:11084463-11089549	+	5086	LDLR	1	1	0	1	11089389	19:11200064	19:11200064A>C	CR232	upstream_gene_variant	MODIFIER	LDLR	ENSG00000130164	1	ENST00000558518.6	0.51	0.093	26	11191	NA	NA	49.93	10.09	Promoter	237	507	2.16035	20.6	CR232	NA	19:11200064A>C	0.9992	ALL	0.99663	ALL	19:11089388A>C	0.432878	benign	2.58463	37.0882	5.69774	28.7215	19:11089388A>C	1	score_high	Dis_score_high	NA	Dis_NA	score_high	Dis_score_high	score_high	Dis_score_high	score_high	Dis_score_high	score_high	Dis_score_high
19	11089393	CR233	C	T	.	.	Dis	19:11089393	19:11089393C	19:11089393C>T	LDLR	19:11084463-11089549	+	5086	LDLR	1	1	0	1	11089394	19:11200069	19:11200069C>T	CR233	upstream_gene_variant	MODIFIER	LDLR	ENSG00000130164	1	ENST00000558518.6	0.503	0.093	31	11186	1	1	49.93	10.09	Promoter	237	513	2.207	20.9	CR233	0.979453	19:11200069C>T	0.99948	ALL	0.99806	ALL	19:11089393C>T	0.524488	pathogenic	2.79513	40.4841	5.72935	28.8528	19:11089393C>T	1	score_high	Dis_score_high	score_high	Dis_score_high	score_high	Dis_score_high	score_high	Dis_score_high	score_high	Dis_score_high	score_high	Dis_score_high
19	11089396	CR234	C	T	.	.	Dis	19:11089396	19:11089396C	19:11089396C>T	LDLR	19:11084463-11089549	+	5086	LDLR	1	1	0	1	11089397	19:11200072	19:11200072C>T	CR234	upstream_gene_variant	MODIFIER	LDLR	ENSG00000130164	1	ENST00000558518.6	0.503	0.093	34	11183	1	1	49.93	10.09	Promoter	237	516	2.08541	19.9	CR234	0.979453	19:11200072C>T	0.99948	ALL	0.99763	ALL	19:11089396C>T	0.322564	benign	2.75338	39.7789	5.73858	28.8912	19:11089396C>T	1	score_high	Dis_score_high	score_high	Dis_score_high	score_high	Dis_score_high	score_high	Dis_score_high	score_high	Dis_score_high	score_high	Dis_score_high
19	11089397	CR235	C	T	.	.	Dis	19:11089397	19:11089397C	19:11089397C>T	LDLR	19:11084463-11089549	+	5086	LDLR	1	1	0	1	11089398	19:11200073	19:11200073C>T	CR235	upstream_gene_variant	MODIFIER	LDLR	ENSG00000130164	1	ENST00000558518.6	0.503	0.093	35	11182	1	1	49.93	10.09	Promoter	237	516	2.21454	21	CR235	NA	19:11200073C>T	0.9992	ALL	0.99712	ALL	19:11089397C>T	0.875349	pathogenic	2.67731	38.5264	5.72839	28.8488	19:11089397C>T	1	score_high	Dis_score_high	NA	Dis_NA	score_high	Dis_score_high	score_high	Dis_score_high	score_high	Dis_score_high	score_high	Dis_score_high
19	11089400	CR236	C	A	.	.	Dis	19:11089400	19:11089400C	19:11089400C>A	LDLR	19:11084463-11089549	+	5086	LDLR	1	1	0	1	11089401	19:11200076	19:11200076C>A	CR236	upstream_gene_variant	MODIFIER	LDLR	ENSG00000130164	1	ENST00000558518.6	0.517	0.107	38	11179	1	1	49.93	10.09	Promoter	241	523	1.63309	16.59	CR236	0.470274	19:11200076C>A	0.99906	ALL	0.99543	ALL	19:11089400C>A	0.174909	benign	2.48386	35.5938	5.74509	28.9187	19:11089400C>A	0.95719	score_high	Dis_score_high	score_high	Dis_score_high	score_high	Dis_score_high	score_high	Dis_score_high	score_high	Dis_score_high	score_high	Dis_score_high
19	11089403	CR237	C	A	.	.	Dis	19:11089403	19:11089403C	19:11089403C>A	LDLR	19:11084463-11089549	+	5086	LDLR	1	1	0	1	11089404	19:11200079	19:11200079C>A	CR237	upstream_gene_variant	MODIFIER	LDLR	ENSG00000130164	1	ENST00000558518.6	0.523	0.107	41	11176	NA	NA	49.93	10.09	Promoter	241	526	1.68693	16.94	CR237	0.242458	19:11200079C>A	0.98483	ALL	0.98577	ALL	19:11089403C>A	0.217735	benign	2.29472	32.996	5.70982	28.7715	19:11089403C>A	0.993325	score_high	Dis_score_high	score_high	Dis_score_high	score_high	Dis_score_high	score_high	Dis_score_high	score_high	Dis_score_high	score_high	Dis_score_high
19	11089407	CR238	C	T	.	.	Dis	19:11089407	19:11089407C	19:11089407C>T	LDLR	19:11084463-11089549	+	5086	LDLR	1	1	0	1	11089408	19:11200083	19:11200083C>T	CR238	upstream_gene_variant	MODIFIER	LDLR	ENSG00000130164	1	ENST00000558518.6	0.53	0.107	45	11172	2	0.17	50.52	9.92	Promoter	242	529	2.08853	19.93	CR238	NA	19:11200083C>T	0.99918	ALL	0.99751	ALL	19:11089407C>T	0.659434	pathogenic	2.64387	38.0001	5.77286	29.0348	19:11089407C>T	1	score_high	Dis_score_high	NA	Dis_NA	score_high	Dis_score_high	score_high	Dis_score_high	score_high	Dis_score_high	score_high	Dis_score_high
19	11089409	CR239	C	A	.	.	Dis	19:11089409	19:11089409C	19:11089409C>A	LDLR	19:11084463-11089549	+	5086	LDLR	1	1	0	1	11089410	19:11200085	19:11200085C>A	CR239	upstream_gene_variant	MODIFIER	LDLR	ENSG00000130164	1	ENST00000558518.6	0.53	0.093	47	11170	2	0.03	50.52	9.92	Promoter	243	532	1.9467	18.85	CR239	0.969392	19:11200085C>A	0.9995	ALL	0.99718	ALL	19:11089409C>A	0.316705	benign	2.75597	39.8243	5.7892	29.1028	19:11089409C>A	1	score_high	Dis_score_high	score_high	Dis_score_high	score_high	Dis_score_high	score_high	Dis_score_high	score_high	Dis_score_high	score_high	Dis_score_high
19	11089409	CR240	C	G	.	.	Dis	19:11089409	19:11089409C	19:11089409C>G	LDLR	19:11084463-11089549	+	5086	LDLR	1	1	0	1	11089410	19:11200085	19:11200085C>G	CR240	upstream_gene_variant	MODIFIER	LDLR	ENSG00000130164	1	ENST00000558518.6	0.53	0.093	47	11170	2	-0.85	50.52	9.92	Promoter	243	532	1.95292	18.9	CR240	0.969392	19:11200085C>G	0.9995	ALL	0.99772	ALL	19:11089409C>G	0.316705	benign	2.75597	39.8243	5.7892	29.1028	19:11089409C>G	1	score_high	Dis_score_high	score_high	Dis_score_high	score_high	Dis_score_high	score_high	Dis_score_high	score_high	Dis_score_high	score_high	Dis_score_high
19	11089409	CR241	C	T	.	.	Dis	19:11089409	19:11089409C	19:11089409C>T	LDLR	19:11084463-11089549	+	5086	LDLR	1	1	0	1	11089410	19:11200085	19:11200085C>T	CR241	upstream_gene_variant	MODIFIER	LDLR	ENSG00000130164	1	ENST00000558518.6	0.53	0.093	47	11170	2	0.06	50.52	9.92	Promoter	243	532	2.00586	19.3	CR241	0.969392	19:11200085C>T	0.99948	ALL	0.99731	ALL	19:11089409C>T	0.316705	benign	2.75597	39.8243	5.7892	29.1028	19:11089409C>T	1	score_high	Dis_score_high	score_high	Dis_score_high	score_high	Dis_score_high	score_high	Dis_score_high	score_high	Dis_score_high	score_high	Dis_score_high
19	11089410	CR242	C	A	.	.	Dis	19:11089410	19:11089410C	19:11089410C>A	LDLR	19:11084463-11089549	+	5086	LDLR	1	1	0	1	11089411	19:11200086	19:11200086C>A	CR242	upstream_gene_variant	MODIFIER	LDLR	ENSG00000130164	1	ENST00000558518.6	0.53	0.093	48	11169	2	0.01	50.52	9.92	Promoter	243	533	1.95495	18.91	CR242	NA	19:11200086C>A	0.99932	ALL	0.9981	ALL	19:11089410C>A	0.552681	pathogenic	2.64892	38.0792	5.77497	29.0436	19:11089410C>A	1	score_high	Dis_score_high	NA	Dis_NA	score_high	Dis_score_high	score_high	Dis_score_high	score_high	Dis_score_high	score_high	Dis_score_high
19	11089410	CR243	C	G	.	.	Dis	19:11089410	19:11089410C	19:11089410C>G	LDLR	19:11084463-11089549	+	5086	LDLR	1	1	0	1	11089411	19:11200086	19:11200086C>G	CR243	upstream_gene_variant	MODIFIER	LDLR	ENSG00000130164	1	ENST00000558518.6	0.53	0.093	48	11169	2	-0.56	50.52	9.92	Promoter	243	533	1.96553	18.99	CR243	NA	19:11200086C>G	0.99933	ALL	0.99817	ALL	19:11089410C>G	0.552681	pathogenic	2.64892	38.0792	5.77497	29.0436	19:11089410C>G	1	score_high	Dis_score_high	NA	Dis_NA	score_high	Dis_score_high	score_high	Dis_score_high	score_high	Dis_score_high	score_high	Dis_score_high
19	11089411	CR244	T	C	.	.	Dis	19:11089411	19:11089411T	19:11089411T>C	LDLR	19:11084463-11089549	+	5086	LDLR	1	1	0	1	11089412	19:11200087	19:11200087T>C	CR244	upstream_gene_variant	MODIFIER	LDLR	ENSG00000130164	1	ENST00000558518.6	0.53	0.093	49	11168	2	-0.18	50.52	9.92	Promoter	243	533	1.8477	18.09	CR244	0.388803	19:11200087T>C	0.99913	ALL	0.99583	ALL	19:11089411T>C	0.39456	benign	2.44478	35.0378	5.74147	28.9035	19:11089411T>C	0.993788	score_high	Dis_score_high	score_high	Dis_score_high	score_high	Dis_score_high	score_high	Dis_score_high	score_high	Dis_score_high	score_high	Dis_score_high
19	11089412	CR245	C	T	.	.	Dis	19:11089412	19:11089412C	19:11089412C>T	LDLR	19:11084463-11089549	+	5086	LDLR	1	1	0	1	11089413	19:11200088	19:11200088C>T	CR245	upstream_gene_variant	MODIFIER	LDLR	ENSG00000130164	1	ENST00000558518.6	0.523	0.093	50	11167	2	0.16	50.52	9.92	Promoter	243	533	1.9328	18.74	CR245	0.96686	19:11200088C>T	0.99952	ALL	0.99825	ALL	19:11089412C>T	0.552681	pathogenic	2.7513	39.7432	5.79016	29.1067	19:11089412C>T	0.999	score_high	Dis_score_high	score_high	Dis_score_high	score_high	Dis_score_high	score_high	Dis_score_high	score_high	Dis_score_high	score_high	Dis_score_high
19	11089413	CR246	C	G	.	.	Dis	19:11089413	19:11089413C	19:11089413C>G	LDLR	19:11084463-11089549	+	5086	LDLR	1	1	0	1	11089414	19:11200089	19:11200089C>G	CR246	upstream_gene_variant	MODIFIER	LDLR	ENSG00000130164	1	ENST00000558518.6	0.53	0.093	50	11166	2	-0.71	50.52	9.92	Promoter	244	536	1.76649	17.49	CR246	NA	19:11200089C>G	0.99932	ALL	0.9982	ALL	19:11089413C>G	0.641978	pathogenic	2.61544	37.5593	5.76963	29.0213	19:11089413C>G	1	score_high	Dis_score_high	NA	Dis_NA	score_high	Dis_score_high	score_high	Dis_score_high	score_high	Dis_score_high	score_high	Dis_score_high
19	11089413	CR247	C	T	.	.	Dis	19:11089413	19:11089413C	19:11089413C>T	LDLR	19:11084463-11089549	+	5086	LDLR	1	1	0	1	11089414	19:11200089	19:11200089C>T	CR247	upstream_gene_variant	MODIFIER	LDLR	ENSG00000130164	1	ENST00000558518.6	0.53	0.093	50	11166	2	0.1	50.52	9.92	Promoter	244	536	1.81826	17.87	CR247	NA	19:11200089C>T	0.9993	ALL	0.9979	ALL	19:11089413C>T	0.641978	pathogenic	2.61544	37.5593	5.76963	29.0213	19:11089413C>T	1	score_high	Dis_score_high	NA	Dis_NA	score_high	Dis_score_high	score_high	Dis_score_high	score_high	Dis_score_high	score_high	Dis_score_high
19	11089414	CR248	C	G	.	.	Dis	19:11089414	19:11089414C	19:11089414C>G	LDLR	19:11084463-11089549	+	5086	LDLR	1	1	0	1	11089415	19:11200090	19:11200090C>G	CR248	upstream_gene_variant	MODIFIER	LDLR	ENSG00000130164	1	ENST00000558518.6	0.53	0.093	49	11165	2	-0.49	50.52	9.92	Promoter	246	541	1.59419	16.34	CR248	NA	19:11200090C>G	0.99896	ALL	0.99749	ALL	19:11089414C>G	0.427973	benign	2.23902	32.2604	5.70709	28.7601	19:11089414C>G	1	score_high	Dis_score_high	NA	Dis_NA	score_high	Dis_score_high	score_high	Dis_score_high	score_high	Dis_score_high	score_high	Dis_score_high
19	11089415	CR249	C	T	.	.	Dis	19:11089415	19:11089415C	19:11089415C>T	LDLR	19:11084463-11089549	+	5086	LDLR	1	1	0	1	11089416	19:11200091	19:11200091C>T	CR249	upstream_gene_variant	MODIFIER	LDLR	ENSG00000130164	1	ENST00000558518.6	0.53	0.093	48	11164	2	0.15	50.52	9.92	Promoter	246	542	1.54277	16.01	CR249	0.424656	19:11200091C>T	0.99844	ALL	0.99484	ALL	19:11089415C>T	0.341048	benign	2.12268	30.746	5.68873	28.6842	19:11089415C>T	0.999	score_high	Dis_score_high	score_high	Dis_score_high	score_high	Dis_score_high	score_high	Dis_score_high	score_high	Dis_score_high	score_high	Dis_score_high
19	11089428	CR250	T	C	.	.	Dis	19:11089428	19:11089428T	19:11089428T>C	LDLR	19:11084463-11089549	+	5086	LDLR	1	1	0	1	11089429	19:11200104	19:11200104T>C	CR250	upstream_gene_variant	MODIFIER	LDLR	ENSG00000130164	1	ENST00000558518.6	0.523	0.053	35	11151	NA	NA	54.11	10.44	Promoter	249	560	0.714889	8.591	CR250	0.062574	19:11200104T>C	0.96826	ALL	0.87823	ALL	19:11089428T>C	0.03701	benign	1.44747	19.1905	5.61865	28.399	19:11089428T>C	0.929047	score_no_call	Dis_score_no_call	score_low	Dis_score_low	score_high	Dis_score_high	score_low	Dis_score_low	score_high	Dis_score_high	score_high	Dis_score_high
19	11089429	CR251	C	T	.	.	Dis	19:11089429	19:11089429C	19:11089429C>T	LDLR	19:11084463-11089549	+	5086	LDLR	1	1	0	1	11089430	19:11200105	19:11200105C>T	CR251	upstream_gene_variant	MODIFIER	LDLR	ENSG00000130164	1	ENST00000558518.6	0.523	0.053	34	11150	NA	NA	54.11	10.44	Promoter	249	560	1.0206	11.88	CR251	0.607129	19:11200105C>T	0.97906	ALL	0.96644	ALL	19:11089429C>T	0.066981	benign	1.77581	25.1819	5.6723	28.6165	19:11089429C>T	0.895944	score_high	Dis_score_high	score_high	Dis_score_high	score_high	Dis_score_high	score_low	Dis_score_low	score_high	Dis_score_high	score_high	Dis_score_high
19	11089448	CR252	T	C	.	.	Dis	19:11089448	19:11089448T	19:11089448T>C	LDLR	19:11084463-11089549	+	5086	LDLR	1	1	0	1	11089449	19:11200124	19:11200124T>C	CR252	upstream_gene_variant	MODIFIER	LDLR	ENSG00000130164	1	ENST00000558518.6	0.55	0.093	15	11131	NA	NA	44.7	8.57	Promoter	259	594	0.908959	10.53	CR252	NA	19:11200124T>C	0.97614	ALL	0.98168	ALL	19:11089448T>C	0.11342	benign	1.626	21.9876	5.65331	28.5387	19:11089448T>C	0.981706	score_high	Dis_score_high	NA	Dis_NA	score_high	Dis_score_high	score_low	Dis_score_low	score_high	Dis_score_high	score_high	Dis_score_high
19	11089509	CRcont93785	G	T	469	PASS	Cont	19:11089509	19:11089509G	19:11089509G>T	LDLR	19:11084463-11089549	+	5086	NA	1	1	0	1	11089510	19:11200185	19:11200185G>T	CRcont93785	5_prime_UTR_variant	MODIFIER	LDLR	ENSG00000130164	1	ENST00000558518.6	0.629	0.133	31	11070	NA	NA	24.86	4.28	Promoter	263	614	0.217473	3.325	CRcont93785	NA	19:11200185G>T	0.95127	ALL	0.87541	ALL	19:11089509G>T	0.061238	benign	1.08836	15.8057	5.72355	28.8286	19:11089509G>T	0.701353	score_low	Cont_score_low	NA	Cont_NA	score_high	Cont_score_high	score_low	Cont_score_low	score_high	Cont_score_high	score_low	Cont_score_low
19	11089526	CR253	A	C	.	.	Dis	19:11089526	19:11089526A	19:11089526A>C	LDLR	19:11084463-11089549	+	5086	LDLR	1	1	0	1	11089527	19:11200202	19:11200202A>C	CR253	5_prime_UTR_variant	MODIFIER	LDLR	ENSG00000130164	1	ENST00000558518.6	0.682	0.173	48	11053	1	0.13	19.91	3.17	Promoter	258	601	0.80198	9.411	CR253	NA	19:11200202A>C	0.94809	ALL	0.8027	ALL	19:11089526A>C	0.052762	benign	1.02227	15.3601	5.74545	28.9202	19:11089526A>C	0.652835	score_no_call	Dis_score_no_call	NA	Dis_NA	score_high	Dis_score_high	score_low	Dis_score_low	score_high	Dis_score_high	score_low	Dis_score_low
19	11089535	CR254	C	A	.	.	Dis	19:11089535	19:11089535C	19:11089535C>A	LDLR	19:11084463-11089549	+	5086	LDLR	1	1	0	1	11089536	19:11200211	19:11200211C>A	CR254	5_prime_UTR_variant	MODIFIER	LDLR	ENSG00000130164	1	ENST00000558518.6	0.682	0.187	57	11044	1	-0.91	19.91	3.17	Promoter	257	597	0.601407	7.526	CR254	NA	19:11200211C>A	0.95562	ALL	0.94087	ALL	19:11089535C>A	0.05406	benign	1.15149	16.2575	5.76363	28.9963	19:11089535C>A	0.572502	score_low	Dis_score_low	NA	Dis_NA	score_high	Dis_score_high	score_low	Dis_score_low	score_high	Dis_score_high	score_low	Dis_score_low
19	11089544	CR255	C	T	.	.	Dis	19:11089544	19:11089544C	19:11089544C>T	LDLR	19:11084463-11089549	+	5086	LDLR	1	1	0	1	11089545	19:11200220	19:11200220C>T	CR255	5_prime_UTR_variant	MODIFIER	LDLR	ENSG00000130164	1	ENST00000558518.6	0.675	0.173	66	11035	NA	NA	19.91	3.17	Promoter	253	582	0.426685	5.721	CR255	NA	19:11200220C>T	0.94801	ALL	0.78787	ALL	19:11089544C>T	0.139555	benign	1.2021	16.6478	5.73858	28.8912	19:11089544C>T	0.509233	score_low	Dis_score_low	NA	Dis_NA	score_high	Dis_score_high	score_no_call	Dis_score_no_call	score_high	Dis_score_high	score_low	Dis_score_low
19	12887200	CRcont93799	C	CTT	1009	PASS	Cont	19:12887200	19:12887200C	19:12887200C>CTT	KLF1	19:12887140-12892201	-	5061	NA	3	1	2	3	12887201	19:12998014	19:12998014C>CTT	CRcont93799	5_prime_UTR_variant	MODIFIER	KLF1	ENSG00000105610	-1	ENST00000264834.6	0.62	0.054	1	2778	NA	NA	1.9	1.41	Promoter	91	102	1.30976	14.46	CRcont93799	NA	NA	NA	NA	NA	NA	NA	NA	NA	NA	NA	NA	NA	19:12887200C>CTT	0.997857	score_high	Cont_score_high	NA	Cont_NA	NA	Cont_NA	NA	Cont_NA	NA	Cont_NA	score_high	Cont_score_high
19	12887264	CR256	A	G	.	.	Dis	19:12887264	19:12887264A	19:12887264A>G	KLF1	19:12887140-12892201	-	5061	KLF1	1	1	0	1	12887265	19:12998078	19:12998078A>G	CR256	upstream_gene_variant	MODIFIER	KLF1	ENSG00000105610	-1	ENST00000264834.6	0.596	0.067	65	2842	1	-0.02	2.01	1.57	NA	84	93	1.90067	18.49	CR256	NA	19:12998078A>G	0.9272	ALL	0.92354	AEFDBHCIJ	19:12887264A>G	0.700423	pathogenic	1.62167	21.9074	1.13043	15.1382	19:12887264A>G	0.998	score_high	Dis_score_high	NA	Dis_NA	score_high	Dis_score_high	score_high	Dis_score_high	score_high	Dis_score_high	score_high	Dis_score_high
19	12887289	CRcont93819	G	C	718	PASS	Cont	19:12887289	19:12887289G	19:12887289G>C	KLF1	19:12887140-12892201	-	5061	NA	1	1	0	1	12887290	19:12998103	19:12998103G>C	CRcont93819	upstream_gene_variant	MODIFIER	KLF1	ENSG00000105610	-1	ENST00000264834.6	0.596	0.053	90	2867	11	0.31	1.93	1.46	NA	78	85	-0.182428	0.557	CRcont93819	NA	19:12998103G>C	0.24862	ALL	0.1333	AEFDBHCIJ	19:12887289G>C	0.154672	benign	0.079266	6.04972	0.926535	14.49	19:12887289G>C	0.294148	score_low	Cont_score_low	NA	Cont_NA	score_low	Cont_score_low	score_high	Cont_score_high	score_low	Cont_score_low	score_low	Cont_score_low
19	12887389	CRcont93842	T	TG	9164	PASS	Cont	19:12887389	19:12887389T	19:12887389T>TG	KLF1	19:12887140-12892201	-	5061	NA	2	1	1	2	12887390	19:12998203	19:12998203T>TG	CRcont93842	upstream_gene_variant	MODIFIER	KLF1	ENSG00000105610	-1	ENST00000264834.6	0.52	0.013	190	2967	1	-1.35	0.95	0.59	NA	51	54	0.4813	6.308	CRcont93842	NA	NA	NA	NA	NA	NA	NA	NA	NA	NA	NA	NA	NA	19:12887389T>TG	0.728977	score_low	Cont_score_low	NA	Cont_NA	NA	Cont_NA	NA	Cont_NA	NA	Cont_NA	score_low	Cont_score_low
19	12887533	CRcont93862	CT	C	387	PASS	Cont	19:12887533	19:12887533CT	19:12887533CT>C	KLF1	19:12887140-12892201	-	5061	NA	1	2	-1	0	12887535	19:12998347	19:12998347CT>C	CRcont93862	upstream_gene_variant	MODIFIER	KLF1	ENSG00000105610	-1	ENST00000264834.6	0.576	0.027	335	3112	3	-0.44	1.23	0.81	NA	62	71	0.215952	3.307	CRcont93862	NA	NA	NA	NA	NA	NA	NA	NA	NA	0.407689	10.6822	1.19546	15.3315	19:12887533CT>C	0.880706	score_low	Cont_score_low	NA	Cont_NA	NA	Cont_NA	NA	Cont_NA	score_no_call	Cont_score_no_call	score_high	Cont_score_high
19	12887600	CRcont93889	C	T	3167	PASS	Cont	19:12887600	19:12887600C	19:12887600C>T	KLF1	19:12887140-12892201	-	5061	NA	1	1	0	1	12887601	19:12998414	19:12998414C>T	CRcont93889	upstream_gene_variant	MODIFIER	KLF1	ENSG00000105610	-1	ENST00000264834.6	0.642	0.067	401	3178	NA	NA	2.04	1.57	NA	88	104	1.98036	19.11	CRcont93889	NA	19:12998414C>T	0.91303	ABC	0.77045	AEFGBHCIJ	19:12887600C>T	0.316587	benign	1.46969	19.4913	1.33841	15.738	19:12887600C>T	0.993631	score_high	Cont_score_high	NA	Cont_NA	score_high	Cont_score_high	score_high	Cont_score_high	score_high	Cont_score_high	score_high	Cont_score_high
19	12887691	CRcont93911	C	G	507	PASS	Cont	19:12887691	19:12887691C	19:12887691C>G	KLF1	19:12887140-12892201	-	5061	NA	1	1	0	1	12887692	19:12998505	19:12998505C>G	CRcont93911	upstream_gene_variant	MODIFIER	KLF1	ENSG00000105610	-1	ENST00000264834.6	0.603	0.053	492	3269	NA	NA	2.46	2.01	NA	88	102	0.572717	7.245	CRcont93911	NA	19:12998505C>G	0.87003	ALL	0.6736	ALL	19:12887691C>G	0.19522	benign	1.10492	15.9213	1.20067	15.3468	19:12887691C>G	0.970069	score_low	Cont_score_low	NA	Cont_NA	score_high	Cont_score_high	score_high	Cont_score_high	score_high	Cont_score_high	score_high	Cont_score_high
19	12887846	CRcont93938	C	A	1258	PASS	Cont	19:12887846	19:12887846C	19:12887846C>A	KLF1	19:12887140-12892201	-	5061	NA	1	1	0	1	12887847	19:12998660	19:12998660C>A	CRcont93938	upstream_gene_variant	MODIFIER	KLF1	ENSG00000105610	-1	ENST00000264834.6	0.609	0.013	647	3424	NA	NA	0.61	0.2	NA	36	37	-0.298927	0.313	CRcont93938	0.0847811	19:12998660C>A	0.19715	ABC	0.14947	AEFBHCI	19:12887846C>A	0.122756	benign	0.181313	7.64979	0.753642	13.8747	19:12887846C>A	0.720173	score_low	Cont_score_low	score_low	Cont_score_low	score_low	Cont_score_low	score_no_call	Cont_score_no_call	score_low	Cont_score_low	score_low	Cont_score_low
19	12888016	CRcont93962	G	C	567	PASS	Cont	19:12888016	19:12888016G	19:12888016G>C	KLF1	19:12887140-12892201	-	5061	NA	1	1	0	1	12888017	19:12998830	19:12998830G>C	CRcont93962	upstream_gene_variant	MODIFIER	KLF1	ENSG00000105610	-1	ENST00000264834.6	0.583	0.013	817	3594	NA	NA	0.67	0.19	NA	15	15	-0.097226	0.84	CRcont93962	NA	19:12998830G>C	0.30598	ABC	0.13696	AEFBCI	19:12888016G>C	0.102883	benign	0.0945429	6.28906	0.428739	12.4074	19:12888016G>C	0.118305	score_low	Cont_score_low	NA	Cont_NA	score_low	Cont_score_low	score_low	Cont_score_low	score_low	Cont_score_low	score_low	Cont_score_low
19	12888143	CRcont93990	C	A	249	PASS	Cont	19:12888143	19:12888143C	19:12888143C>A	KLF1	19:12887140-12892201	-	5061	NA	1	1	0	1	12888144	19:12998957	19:12998957C>A	CRcont93990	upstream_gene_variant	MODIFIER	KLF1	ENSG00000105610	-1	ENST00000264834.6	0.503	0.013	944	3721	NA	NA	0.84	0.2	NA	8	8	0.11033	2.185	CRcont93990	NA	19:12998957C>A	0.18946	ABC	0.06721	AEFBCI	19:12888143C>A	0.100469	benign	-0.140394	3.01985	0.0846387	9.73475	19:12888143C>A	0.0677321	score_low	Cont_score_low	NA	Cont_NA	score_low	Cont_score_low	score_low	Cont_score_low	score_low	Cont_score_low	score_low	Cont_score_low
19	12888253	CRcont94005	A	C	155	PASS	Cont	19:12888253	19:12888253A	19:12888253A>C	KLF1	19:12887140-12892201	-	5061	NA	1	1	0	1	12888254	19:12999067	19:12999067A>C	CRcont94005	upstream_gene_variant	MODIFIER	KLF1	ENSG00000105610	-1	ENST00000264834.6	0.53	0.013	1054	3831	NA	NA	0.84	0.25	NA	7	7	0.815255	9.545	CRcont94005	NA	19:12999067A>C	0.11511	ABC	0.04565	AEFBHCI	19:12888253A>C	0.059986	benign	-0.146357	2.95208	0.171974	10.6968	19:12888253A>C	0.21949	score_no_call	Cont_score_no_call	NA	Cont_NA	score_low	Cont_score_low	score_low	Cont_score_low	score_low	Cont_score_low	score_low	Cont_score_low
19	12888381	CRcont94029	A	G	656	PASS	Cont	19:12888381	19:12888381A	19:12888381A>G	KLF1	19:12887140-12892201	-	5061	NA	1	1	0	1	12888382	19:12999195	19:12999195A>G	CRcont94029	upstream_gene_variant	MODIFIER	KLF1	ENSG00000105610	-1	ENST00000264834.6	0.49	0.027	1182	3749	NA	NA	1	0.41	NA	7	11	0.371691	5.11	CRcont94029	NA	19:12999195A>G	0.11314	ABC	0.02206	AEFBHCI	19:12888381A>G	0.049217	benign	-0.17747	2.60947	0.0841642	9.72833	19:12888381A>G	0.877133	score_low	Cont_score_low	NA	Cont_NA	score_low	Cont_score_low	score_low	Cont_score_low	score_low	Cont_score_low	score_high	Cont_score_high
19	12888577	CRcont94062	C	T	5596	PASS	Cont	19:12888577	19:12888577C	19:12888577C>T	KLF1	19:12887140-12892201	-	5061	NA	1	1	0	1	12888578	19:12999391	19:12999391C>T	CRcont94062	upstream_gene_variant	MODIFIER	KLF1	ENSG00000105610	-1	ENST00000264834.6	0.49	0.013	1378	3553	NA	NA	0.26	0.06	NA	2	2	0.092246	2.023	CRcont94062	NA	19:12999391C>T	0.12861	ABC	0.01125	AEFBCI	19:12888577C>T	0.045345	benign	-0.397408	0.475665	-0.158487	4.22686	19:12888577C>T	0.757743	score_low	Cont_score_low	NA	Cont_NA	score_low	Cont_score_low	score_low	Cont_score_low	score_low	Cont_score_low	score_low	Cont_score_low
19	12888619	CRcont94078	C	G	1313	PASS	Cont	19:12888619	19:12888619C	19:12888619C>G	KLF1	19:12887140-12892201	-	5061	NA	1	1	0	1	12888620	19:12999433	19:12999433C>G	CRcont94078	upstream_gene_variant	MODIFIER	KLF1	ENSG00000105610	-1	ENST00000264834.6	0.497	0.027	1420	3511	NA	NA	0.24	0.04	NA	1	1	0.097646	2.07	CRcont94078	NA	19:12999433C>G	0.07532	AB	0.00495	AEFBI	19:12888619C>G	0.05571	benign	-0.263025	1.72076	-0.168375	3.63674	19:12888619C>G	0.82225	score_low	Cont_score_low	NA	Cont_NA	score_low	Cont_score_low	score_low	Cont_score_low	score_low	Cont_score_low	score_no_call	Cont_score_no_call
19	12888858	CRcont94102	A	C	157	PASS	Cont	19:12888858	19:12888858A	19:12888858A>C	KLF1	19:12887140-12892201	-	5061	NA	1	1	0	1	12888859	19:12999672	19:12999672A>C	CRcont94102	upstream_gene_variant	MODIFIER	KLF1	ENSG00000105610	-1	ENST00000264834.6	0.536	0.027	1659	3272	NA	NA	0.21	0.06	NA	NA	NA	0.232375	3.498	CRcont94102	NA	19:12999672A>C	0.06601	AB	0.00364	AEFBI	19:12888858A>C	0.05321	benign	-0.433021	0.366299	-0.204458	1.53889	19:12888858A>C	0.00938611	score_low	Cont_score_low	NA	Cont_NA	score_low	Cont_score_low	score_low	Cont_score_low	score_low	Cont_score_low	score_low	Cont_score_low
19	12888946	CRcont94114	C	T	749	PASS	Cont	19:12888946	19:12888946C	19:12888946C>T	KLF1	19:12887140-12892201	-	5061	NA	1	1	0	1	12888947	19:12999760	19:12999760C>T	CRcont94114	upstream_gene_variant	MODIFIER	KLF1	ENSG00000105610	-1	ENST00000264834.6	0.53	0	1747	3184	NA	NA	0.36	0.08	NA	NA	NA	0.151516	2.591	CRcont94114	NA	19:12999760C>T	0.05767	AB	0.00272	AEFBI	19:12888946C>T	0.050073	benign	-0.389553	0.510962	-0.187627	2.48214	19:12888946C>T	0.760206	score_low	Cont_score_low	NA	Cont_NA	score_low	Cont_score_low	score_low	Cont_score_low	score_low	Cont_score_low	score_low	Cont_score_low
19	12889010	CRcont94130	C	G	688	PASS	Cont	19:12889010	19:12889010C	19:12889010C>G	KLF1	19:12887140-12892201	-	5061	NA	1	1	0	1	12889011	19:12999824	19:12999824C>G	CRcont94130	upstream_gene_variant	MODIFIER	KLF1	ENSG00000105610	-1	ENST00000264834.6	0.51	0.027	1811	3120	NA	NA	0.4	0.06	NA	NA	NA	-0.338793	0.258	CRcont94130	NA	19:12999824C>G	0.03014	AB	0.00104	AEFBI	19:12889010C>G	0.044851	benign	-0.974735	0.00632644	-0.25842	0.0990059	19:12889010C>G	0	score_low	Cont_score_low	NA	Cont_NA	score_low	Cont_score_low	score_low	Cont_score_low	score_low	Cont_score_low	score_low	Cont_score_low
19	12889120	CRcont94155	C	T	903	PASS	Cont	19:12889120	19:12889120C	19:12889120C>T	KLF1	19:12887140-12892201	-	5061	NA	1	1	0	1	12889121	19:12999934	19:12999934C>T	CRcont94155	upstream_gene_variant	MODIFIER	KLF1	ENSG00000105610	-1	ENST00000264834.6	0.411	0.027	1907	3010	NA	NA	0.46	0.14	NA	2	2	-0.087334	0.881	CRcont94155	NA	19:12999934C>T	0.09061	AB	0.00138	AEFBI	19:12889120C>T	0.077775	benign	-0.289755	1.44562	-0.126103	5.81909	19:12889120C>T	0.0002	score_low	Cont_score_low	NA	Cont_NA	score_low	Cont_score_low	score_low	Cont_score_low	score_low	Cont_score_low	score_low	Cont_score_low
19	12889245	CRcont94173	A	G	555	PASS	Cont	19:12889245	19:12889245A	19:12889245A>G	KLF1	19:12887140-12892201	-	5061	NA	1	1	0	1	12889246	19:13000059	19:13000059A>G	CRcont94173	upstream_gene_variant	MODIFIER	KLF1	ENSG00000105610	-1	ENST00000264834.6	0.364	0.013	1782	2885	NA	NA	0.48	0.11	NA	3	3	0.573034	7.248	CRcont94173	NA	19:13000059A>G	0.16406	AB	0.10112	AEFBI	19:12889245A>G	0.092256	benign	0.0754967	5.99095	-0.0474613	7.80898	19:12889245A>G	0.757279	score_low	Cont_score_low	NA	Cont_NA	score_low	Cont_score_low	score_low	Cont_score_low	score_low	Cont_score_low	score_low	Cont_score_low
19	12889328	CRcont94194	C	T	4639	PASS	Cont	19:12889328	19:12889328C	19:12889328C>T	KLF1	19:12887140-12892201	-	5061	NA	1	1	0	1	12889329	19:13000142	19:13000142C>T	CRcont94194	upstream_gene_variant	MODIFIER	KLF1	ENSG00000105610	-1	ENST00000264834.6	0.397	0.013	1699	2802	NA	NA	0.45	0.16	NA	1	1	0.238235	3.566	CRcont94194	NA	19:13000142C>T	0.10093	AB	0.01505	AEFBI	19:12889328C>T	0.08181	benign	-0.13471	3.08516	-0.0934986	6.84746	19:12889328C>T	0.619777	score_low	Cont_score_low	NA	Cont_NA	score_low	Cont_score_low	score_low	Cont_score_low	score_low	Cont_score_low	score_low	Cont_score_low
19	12889425	CRcont94219	T	G	690	PASS	Cont	19:12889425	19:12889425T	19:12889425T>G	KLF1	19:12887140-12892201	-	5061	NA	1	1	0	1	12889426	19:13000239	19:13000239T>G	CRcont94219	upstream_gene_variant	MODIFIER	KLF1	ENSG00000105610	-1	ENST00000264834.6	0.45	0.013	1602	2705	NA	NA	0.33	0.13	NA	NA	NA	0.07295	1.86	CRcont94219	NA	19:13000239T>G	0.06845	AB	0.00374	AEBI	19:12889425T>G	0.061271	benign	-0.313442	1.20521	-0.150915	4.65438	19:12889425T>G	0.619086	score_low	Cont_score_low	NA	Cont_NA	score_low	Cont_score_low	score_low	Cont_score_low	score_low	Cont_score_low	score_low	Cont_score_low
19	12889577	CRcont94254	A	ATTTTT	3139	PASS	Cont	19:12889577	19:12889577A	19:12889577A>ATTTTT	KLF1	19:12887140-12892201	-	5061	NA	6	1	5	6	12889578	19:13000391	19:13000391A>ATTTTT	CRcont94254	upstream_gene_variant	MODIFIER	KLF1	ENSG00000105610	-1	ENST00000264834.6	0.46	0.027	1450	2553	NA	NA	0.07	0.03	NA	NA	NA	-0.083713	0.896	CRcont94254	NA	NA	NA	NA	NA	NA	NA	NA	NA	NA	NA	NA	NA	19:12889577A>ATTTTT	0.657962	score_low	Cont_score_low	NA	Cont_NA	NA	Cont_NA	NA	Cont_NA	NA	Cont_NA	score_low	Cont_score_low
19	12889709	CRcont94289	A	G	3682	PASS	Cont	19:12889709	19:12889709A	19:12889709A>G	KLF1	19:12887140-12892201	-	5061	NA	1	1	0	1	12889710	19:13000523	19:13000523A>G	CRcont94289	upstream_gene_variant	MODIFIER	KLF1	ENSG00000105610	-1	ENST00000264834.6	0.517	0.013	1318	2421	NA	NA	0.09	0.03	NA	NA	NA	0.217155	3.321	CRcont94289	NA	19:13000523A>G	0.07272	AB	0.00516	AEFBI	19:12889709A>G	0.050973	benign	-0.31658	1.17116	-0.21464	0.989855	19:12889709A>G	0.631549	score_low	Cont_score_low	NA	Cont_NA	score_low	Cont_score_low	score_low	Cont_score_low	score_low	Cont_score_low	score_low	Cont_score_low
19	12889862	CRcont94316	G	A	207	PASS	Cont	19:12889862	19:12889862G	19:12889862G>A	KLF1	19:12887140-12892201	-	5061	NA	1	1	0	1	12889863	19:13000676	19:13000676G>A	CRcont94316	upstream_gene_variant	MODIFIER	KLF1	ENSG00000105610	-1	ENST00000264834.6	0.51	0.027	1165	2268	NA	NA	0.4	0.11	NA	NA	NA	-0.04696	1.069	CRcont94316	NA	19:13000676G>A	0.02763	AB	3e-05	AEFBI	19:12889862G>A	0.042803	benign	-0.765321	0.0387537	-0.239517	0.241608	19:12889862G>A	0.000722222	score_low	Cont_score_low	NA	Cont_NA	score_low	Cont_score_low	score_low	Cont_score_low	score_low	Cont_score_low	score_low	Cont_score_low
19	12890002	CRcont94339	G	C	3455	PASS	Cont	19:12890002	19:12890002G	19:12890002G>C	KLF1	19:12887140-12892201	-	5061	NA	1	1	0	1	12890003	19:13000816	19:13000816G>C	CRcont94339	upstream_gene_variant	MODIFIER	KLF1	ENSG00000105610	-1	ENST00000264834.6	0.457	0.027	1025	2128	NA	NA	0.66	0.18	NA	1	1	-0.843341	0.02	CRcont94339	NA	19:13000816G>C	0.07959	AB	0.00307	AEFBI	19:12890002G>C	0.082556	benign	-0.394251	0.489198	-0.160576	4.10449	19:12890002G>C	0.000277778	score_low	Cont_score_low	NA	Cont_NA	score_low	Cont_score_low	score_low	Cont_score_low	score_low	Cont_score_low	score_low	Cont_score_low
19	12890127	CRcont94355	C	T	1084	PASS	Cont	19:12890127	19:12890127C	19:12890127C>T	KLF1	19:12887140-12892201	-	5061	NA	1	1	0	1	12890128	19:13000941	19:13000941C>T	CRcont94355	upstream_gene_variant	MODIFIER	KLF1	ENSG00000105610	-1	ENST00000264834.6	0.55	0.067	900	9843	NA	NA	0.21	0.06	NA	1	1	0.250604	3.711	CRcont94355	NA	19:13000941C>T	0.07974	AB	0.01048	AEFBI	19:12890127C>T	0.05334	benign	-0.216997	2.19438	-0.141572	5.13825	19:12890127C>T	0.797579	score_low	Cont_score_low	NA	Cont_NA	score_low	Cont_score_low	score_low	Cont_score_low	score_low	Cont_score_low	score_low	Cont_score_low
19	12890286	CRcont94375	G	T	459	PASS	Cont	19:12890286	19:12890286G	19:12890286G>T	KLF1	19:12887140-12892201	-	5061	NA	1	1	0	1	12890287	19:13001100	19:13001100G>T	CRcont94375	upstream_gene_variant	MODIFIER	KLF1	ENSG00000105610	-1	ENST00000264834.6	0.497	0.027	741	1844	NA	NA	0.1	0.03	Promoter	2	2	0.132822	2.401	CRcont94375	0.0511638	19:13001100G>T	0.08811	AB	0.00839	AEFB	19:12890286G>T	0.054198	benign	-0.276053	1.58673	-0.200392	1.76252	19:12890286G>T	0.825271	score_low	Cont_score_low	score_low	Cont_score_low	score_low	Cont_score_low	score_low	Cont_score_low	score_low	Cont_score_low	score_no_call	Cont_score_no_call
19	12890386	CRcont94400	G	A	373	PASS	Cont	19:12890386	19:12890386G	19:12890386G>A	KLF1	19:12887140-12892201	-	5061	NA	1	1	0	1	12890387	19:13001200	19:13001200G>A	CRcont94400	upstream_gene_variant	MODIFIER	KLF1	ENSG00000105610	-1	ENST00000264834.6	0.464	0.027	641	1744	NA	NA	0.7	0.17	Promoter	2	2	-0.088646	0.876	CRcont94400	0.0512408	19:13001200G>A	0.15783	AB	0.00334	AEFBI	19:12890386G>A	0.043837	benign	-0.241232	1.94458	-0.172618	3.37867	19:12890386G>A	0.00539246	score_low	Cont_score_low	score_low	Cont_score_low	score_low	Cont_score_low	score_low	Cont_score_low	score_low	Cont_score_low	score_low	Cont_score_low
19	12890460	CRcont94431	G	A	3803	PASS	Cont	19:12890460	19:12890460G	19:12890460G>A	KLF1	19:12887140-12892201	-	5061	NA	1	1	0	1	12890461	19:13001274	19:13001274G>A	CRcont94431	upstream_gene_variant	MODIFIER	KLF1	ENSG00000105610	-1	ENST00000264834.6	0.51	0.053	567	1670	NA	NA	0.92	0.17	Promoter	7	7	0.518845	6.7	CRcont94431	NA	19:13001274G>A	0.12897	ALL	0.02984	AEFDBCI	19:12890460G>A	0.057985	benign	-0.147897	2.93468	-0.10874	6.42169	19:12890460G>A	0.926138	score_low	Cont_score_low	NA	Cont_NA	score_low	Cont_score_low	score_low	Cont_score_low	score_low	Cont_score_low	score_high	Cont_score_high
19	12890545	CRcont94449	A	G	813	PASS	Cont	19:12890545	19:12890545A	19:12890545A>G	KLF1	19:12887140-12892201	-	5061	NA	1	1	0	1	12890546	19:13001359	19:13001359A>G	CRcont94449	upstream_gene_variant	MODIFIER	KLF1	ENSG00000105610	-1	ENST00000264834.6	0.483	0.067	482	1585	NA	NA	1.34	0.22	Promoter	24	27	0.406978	5.504	CRcont94449	NA	19:13001359A>G	0.14342	ALL	0.0213	AEFDGBCI	19:12890545A>G	0.054988	benign	-0.107374	3.40936	0.395148	12.2218	19:12890545A>G	0.823508	score_low	Cont_score_low	NA	Cont_NA	score_low	Cont_score_low	score_low	Cont_score_low	score_low	Cont_score_low	score_no_call	Cont_score_no_call
19	12890630	CRcont94472	CAT	C	3144	PASS	Cont	19:12890630	19:12890630CAT	19:12890630CAT>C	KLF1	19:12887140-12892201	-	5061	NA	1	3	-2	-1	12890633	19:13001444	19:13001444CAT>C	CRcont94472	upstream_gene_variant	MODIFIER	KLF1	ENSG00000105610	-1	ENST00000264834.6	0.401	0	395	1498	NA	NA	4.51	1.02	Promoter	69	94	0.038829	1.597	CRcont94472	NA	NA	NA	NA	NA	NA	NA	NA	NA	NA	NA	NA	NA	19:12890630CAT>C	0.749193	score_low	Cont_score_low	NA	Cont_NA	NA	Cont_NA	NA	Cont_NA	NA	Cont_NA	score_low	Cont_score_low
19	12890646	CRcont94504	C	CACACACAG	427	PASS	Cont	19:12890646	19:12890646C	19:12890646C>CACACACAG	KLF1	19:12887140-12892201	-	5061	NA	9	1	8	9	12890647	19:13001460	19:13001460C>CACACACAG	CRcont94504	upstream_gene_variant	MODIFIER	KLF1	ENSG00000105610	-1	ENST00000264834.6	0.44	0	380	1483	NA	NA	5.57	1.16	Promoter	81	110	0.131895	2.392	CRcont94504	NA	NA	NA	NA	NA	NA	NA	NA	NA	NA	NA	NA	NA	19:12890646C>CACACACAG	0.120475	score_low	Cont_score_low	NA	Cont_NA	NA	Cont_NA	NA	Cont_NA	NA	Cont_NA	score_low	Cont_score_low
19	12890766	CRcont94528	A	G	715	PASS	Cont	19:12890766	19:12890766A	19:12890766A>G	KLF1	19:12887140-12892201	-	5061	NA	1	1	0	1	12890767	19:13001580	19:13001580A>G	CRcont94528	upstream_gene_variant	MODIFIER	KLF1	ENSG00000105610	-1	ENST00000264834.6	0.55	0.08	261	1364	NA	NA	16.47	3.71	Promoter	157	292	0.441302	5.88	CRcont94528	0.0665176	19:13001580A>G	0.33037	ABC	0.06382	AEFGBHCIJ	19:12890766A>G	0.051635	benign	0.231451	8.4056	0.854198	14.2415	19:12890766A>G	0.758893	score_low	Cont_score_low	score_low	Cont_score_low	score_low	Cont_score_low	score_low	Cont_score_low	score_low	Cont_score_low	score_low	Cont_score_low
19	12890832	CRcont94544	A	G	1417	PASS	Cont	19:12890832	19:12890832A	19:12890832A>G	KLF1	19:12887140-12892201	-	5061	NA	1	1	0	1	12890833	19:13001646	19:13001646A>G	CRcont94544	upstream_gene_variant	MODIFIER	KLF1	ENSG00000105610	-1	ENST00000264834.6	0.57	0.08	195	1298	NA	NA	42.47	6.5	Promoter	156	327	0.680445	8.275	CRcont94544	NA	19:13001646A>G	0.38791	ALL	0.065	AEDGBHCIJ	19:12890832A>G	0.054957	benign	0.3568	10.0913	1.0507	14.8935	19:12890832A>G	0.852897	score_no_call	Cont_score_no_call	NA	Cont_NA	score_low	Cont_score_low	score_low	Cont_score_low	score_low	Cont_score_low	score_no_call	Cont_score_no_call
19	12890968	CRcont94565	G	T	1659	PASS	Cont	19:12890968	19:12890968G	19:12890968G>T	KLF1	19:12887140-12892201	-	5061	NA	1	1	0	1	12890969	19:13001782	19:13001782G>T	CRcont94565	upstream_gene_variant	MODIFIER	KLF1	ENSG00000105610	-1	ENST00000264834.6	0.609	0.12	59	1162	NA	NA	99.22	14.64	Promoter	186	415	0.912972	10.57	CRcont94565	NA	19:13001782G>T	0.96613	ALL	0.6022	ALL	19:12890968G>T	0.057125	benign	1.01638	15.3213	1.23949	15.4592	19:12890968G>T	0.615446	score_high	Cont_score_high	NA	Cont_NA	score_high	Cont_score_high	score_low	Cont_score_low	score_high	Cont_score_high	score_low	Cont_score_low
19	12891016	CRcont94593	G	T	8362	PASS	Cont	19:12891016	19:12891016G	19:12891016G>T	KLF1	19:12887140-12892201	-	5061	NA	1	1	0	1	12891017	19:13001830	19:13001830G>T	CRcont94593	upstream_gene_variant	MODIFIER	KLF1	ENSG00000105610	-1	ENST00000264834.6	0.596	0.12	11	1114	NA	NA	97.24	14.35	Promoter	194	438	0.315953	4.474	CRcont94593	NA	19:13001830G>T	0.4999	ALL	0.21106	ALL	19:12891016G>T	0.084962	benign	0.1276	6.81006	1.22723	15.424	19:12891016G>T	0.289671	score_low	Cont_score_low	NA	Cont_NA	score_no_call	Cont_score_no_call	score_low	Cont_score_low	score_low	Cont_score_low	score_low	Cont_score_low
19	12891080	CRcont94616	C	T	370	PASS	Cont	19:12891080	19:12891080C	19:12891080C>T	KLF1	19:12887140-12892201	-	5061	NA	1	1	0	1	12891081	19:13001894	19:13001894C>T	CRcont94616	upstream_gene_variant	MODIFIER	KLF1	ENSG00000105610	-1	ENST00000264834.6	0.583	0.067	54	1050	1	0.5	81.22	11.84	Promoter	199	459	-0.121795	0.747	CRcont94616	0.215461	19:13001894C>T	0.42844	ALL	0.05334	ALL	19:12891080C>T	0.056089	benign	0.204698	8.00693	1.3465	15.7606	19:12891080C>T	0.366159	score_low	Cont_score_low	score_no_call	Cont_score_no_call	score_no_call	Cont_score_no_call	score_low	Cont_score_low	score_low	Cont_score_low	score_low	Cont_score_low
19	12891187	CRcont94634	C	A	257	PASS	Cont	19:12891187	19:12891187C	19:12891187C>A	KLF1	19:12887140-12892201	-	5061	NA	1	1	0	1	12891188	19:13002001	19:13002001C>A	CRcont94634	upstream_gene_variant	MODIFIER	KLF1	ENSG00000105610	-1	ENST00000264834.6	0.642	0.12	7	943	1	1	24.71	3.58	Promoter	206	487	0.254563	3.758	CRcont94634	0.0744665	19:13002001C>A	0.30491	ALL	0.07679	ALL	19:12891187C>A	0.027618	benign (high conf.)	0.0103171	5.00105	2.09234	17.7868	19:12891187C>A	0.527075	score_low	Cont_score_low	score_low	Cont_score_low	score_low	Cont_score_low	score_low	Cont_score_low	score_low	Cont_score_low	score_low	Cont_score_low
19	12891273	CRcont94667	C	T	2389	PASS	Cont	19:12891273	19:12891273C	19:12891273C>T	KLF1	19:12887140-12892201	-	5061	NA	1	1	0	1	12891274	19:13002087	19:13002087C>T	CRcont94667	upstream_gene_variant	MODIFIER	KLF1	ENSG00000105610	-1	ENST00000264834.6	0.682	0.187	4	857	NA	NA	4.54	1.09	Promoter	193	413	0.407278	5.507	CRcont94667	0.0841571	19:13002087C>T	0.53186	ALL	0.15648	ALL	19:12891273C>T	0.056308	benign	0.81703	14.0403	2.06512	17.7131	19:12891273C>T	0.774152	score_low	Cont_score_low	score_low	Cont_score_low	score_no_call	Cont_score_no_call	score_low	Cont_score_low	score_high	Cont_score_high	score_low	Cont_score_low
19	35279274	CRcont95280	C	G	10607	PASS	Cont	19:35279274	19:35279274C	19:35279274C>G	HAMP	19:35277528-35282578	+	5050	NA	1	1	0	1	35279275	19:35770177	19:35770177C>G	CRcont95280	upstream_gene_variant	MODIFIER	HAMP	ENSG00000105697	1	ENST00000222304.5	0.722	0.147	1059	18	NA	NA	0.68	0.34	NA	18	22	0.208866	3.225	CRcont95280	NA	19:35770177C>G	0.20389	ALL	0.10546	AEFDBCI	19:35279274C>G	0.258522	benign	0.280786	9.1075	1.24576	15.4769	19:35279274C>G	0.542947	score_low	Cont_score_low	NA	Cont_NA	score_low	Cont_score_low	score_high	Cont_score_high	score_low	Cont_score_low	score_low	Cont_score_low
19	35279367	CRcont95305	A	G	307	PASS	Cont	19:35279367	19:35279367A	19:35279367A>G	HAMP	19:35277528-35282578	+	5050	NA	1	1	0	1	35279368	19:35770270	19:35770270A>G	CRcont95305	upstream_gene_variant	MODIFIER	HAMP	ENSG00000105697	1	ENST00000222304.5	0.53	0.053	1152	59	NA	NA	0.37	0.09	NA	12	13	1.69594	17	CRcont95305	0.971216	19:35770270A>G	0.94363	ABC	0.76064	AEBCI	19:35279367A>G	0.596316	pathogenic	1.87278	27.1764	1.49921	16.1821	19:35279367A>G	0.986408	score_high	Cont_score_high	score_high	Cont_score_high	score_high	Cont_score_high	score_high	Cont_score_high	score_high	Cont_score_high	score_high	Cont_score_high
19	35279453	CRcont95322	T	C	2581	PASS	Cont	19:35279453	19:35279453T	19:35279453T>C	HAMP	19:35277528-35282578	+	5050	NA	1	1	0	1	35279454	19:35770356	19:35770356T>C	CRcont95322	upstream_gene_variant	MODIFIER	HAMP	ENSG00000105697	1	ENST00000222304.5	0.556	0.093	1238	145	NA	NA	0.35	0.08	NA	7	7	0.408054	5.516	CRcont95322	NA	19:35770356T>C	0.16758	ALL	0.01674	AEFDBCI	19:35279453T>C	0.039906	benign	0.416603	10.7802	1.17534	15.2721	19:35279453T>C	0.686675	score_low	Cont_score_low	NA	Cont_NA	score_low	Cont_score_low	score_low	Cont_score_low	score_no_call	Cont_score_no_call	score_low	Cont_score_low
19	35279536	CRcont95344	A	G	837	PASS	Cont	19:35279536	19:35279536A	19:35279536A>G	HAMP	19:35277528-35282578	+	5050	NA	1	1	0	1	35279537	19:35770439	19:35770439A>G	CRcont95344	upstream_gene_variant	MODIFIER	HAMP	ENSG00000105697	1	ENST00000222304.5	0.649	0.08	1321	132	NA	NA	0.53	0.19	NA	7	7	0.33899	4.739	CRcont95344	NA	19:35770439A>G	0.19221	ALL	0.02812	AEFDBCI	19:35279536A>G	0.065135	benign	0.418963	10.8059	1.18631	15.3046	19:35279536A>G	0.286647	score_low	Cont_score_low	NA	Cont_NA	score_low	Cont_score_low	score_low	Cont_score_low	score_no_call	Cont_score_no_call	score_low	Cont_score_low
19	35279669	CRcont95365	C	T	457	PASS	Cont	19:35279669	19:35279669C	19:35279669C>T	HAMP	19:35277528-35282578	+	5050	NA	1	1	0	1	35279670	19:35770572	19:35770572C>T	CRcont95365	upstream_gene_variant	MODIFIER	HAMP	ENSG00000105697	1	ENST00000222304.5	0.596	0.027	1454	2	NA	NA	0.36	0.09	NA	6	6	-0.516917	0.109	CRcont95365	NA	19:35770572C>T	0.11394	ALL	0.01091	AEFDBCI	19:35279669C>T	0.091224	benign	0.235727	8.46824	1.14734	15.1889	19:35279669C>T	0.526321	score_low	Cont_score_low	NA	Cont_NA	score_low	Cont_score_low	score_low	Cont_score_low	score_low	Cont_score_low	score_low	Cont_score_low
19	35279796	CRcont95403	T	C	552	PASS	Cont	19:35279796	19:35279796T	19:35279796T>C	HAMP	19:35277528-35282578	+	5050	NA	1	1	0	1	35279797	19:35770699	19:35770699T>C	CRcont95403	upstream_gene_variant	MODIFIER	HAMP	ENSG00000105697	1	ENST00000222304.5	0.457	0.013	921	15	NA	NA	0.69	0.33	NA	9	10	1.65614	16.74	CRcont95403	0.530118	19:35770699T>C	0.89897	ALL	0.68871	AEFDBCI	19:35279796T>C	0.725328	pathogenic	1.72251	23.9754	1.40471	15.923	19:35279796T>C	0.968057	score_high	Cont_score_high	score_high	Cont_score_high	score_high	Cont_score_high	score_high	Cont_score_high	score_high	Cont_score_high	score_high	Cont_score_high
19	35279887	CRcont95428	A	G	361	PASS	Cont	19:35279887	19:35279887A	19:35279887A>G	HAMP	19:35277528-35282578	+	5050	NA	1	1	0	1	35279888	19:35770790	19:35770790A>G	CRcont95428	upstream_gene_variant	MODIFIER	HAMP	ENSG00000105697	1	ENST00000222304.5	0.603	0.027	830	66	NA	NA	0.88	0.3	NA	14	16	0.124029	2.315	CRcont95428	NA	19:35770790A>G	0.1376	ALL	0.07822	AEFDGBCI	19:35279887A>G	0.091238	benign	0.145531	7.09234	1.15291	15.2056	19:35279887A>G	0.0724683	score_low	Cont_score_low	NA	Cont_NA	score_low	Cont_score_low	score_low	Cont_score_low	score_low	Cont_score_low	score_low	Cont_score_low
19	35280008	CRcont95453	C	T	6810	PASS	Cont	19:35280008	19:35280008C	19:35280008C>T	HAMP	19:35277528-35282578	+	5050	NA	1	1	0	1	35280009	19:35770911	19:35770911C>T	CRcont95453	upstream_gene_variant	MODIFIER	HAMP	ENSG00000105697	1	ENST00000222304.5	0.563	0.027	709	187	NA	NA	2.53	1.74	CTCF Binding Site	37	40	0.045716	1.648	CRcont95453	NA	19:35770911C>T	0.17116	ALL	0.07286	AEFDGBHCI	19:35280008C>T	0.087751	benign	0.248765	8.65719	1.42966	15.9919	19:35280008C>T	0.09035	score_low	Cont_score_low	NA	Cont_NA	score_low	Cont_score_low	score_low	Cont_score_low	score_low	Cont_score_low	score_low	Cont_score_low
19	35280082	CRcont95476	ACAGTT	A	1311	PASS	Cont	19:35280082	19:35280082ACAGTT	19:35280082ACAGTT>A	HAMP	19:35277528-35282578	+	5050	NA	1	6	-5	-4	35280088	19:35770985	19:35770985ACAGTT>A	CRcont95476	upstream_gene_variant	MODIFIER	HAMP	ENSG00000105697	1	ENST00000222304.5	0.626	0.026	630	262	NA	NA	3.39	2.79	CTCF Binding Site	41	47	1.00647	11.7	CRcont95476	NA	NA	NA	NA	NA	NA	NA	NA	NA	NA	NA	NA	NA	19:35280082ACAGTT>A	0.942202	score_high	Cont_score_high	NA	Cont_NA	NA	Cont_NA	NA	Cont_NA	NA	Cont_NA	score_high	Cont_score_high
19	35280222	CRcont95510	C	T	691	PASS	Cont	19:35280222	19:35280222C	19:35280222C>T	HAMP	19:35277528-35282578	+	5050	NA	1	1	0	1	35280223	19:35771125	19:35771125C>T	CRcont95510	upstream_gene_variant	MODIFIER	HAMP	ENSG00000105697	1	ENST00000222304.5	0.669	0.053	495	401	NA	NA	5.58	4.65	CTCF Binding Site	56	70	1.6196	16.5	CRcont95510	0.66962	19:35771125C>T	0.92527	ALL	0.82503	ALL	19:35280222C>T	0.282466	benign	1.67231	22.8933	1.70317	16.7388	19:35280222C>T	0.602238	score_high	Cont_score_high	score_high	Cont_score_high	score_high	Cont_score_high	score_high	Cont_score_high	score_high	Cont_score_high	score_low	Cont_score_low
19	35280330	CRcont95533	T	C	554	PASS	Cont	19:35280330	19:35280330T	19:35280330T>C	HAMP	19:35277528-35282578	+	5050	NA	1	1	0	1	35280331	19:35771233	19:35771233T>C	CRcont95533	upstream_gene_variant	MODIFIER	HAMP	ENSG00000105697	1	ENST00000222304.5	0.629	0.013	387	509	1	0.23	2.98	2.02	CTCF Binding Site	50	60	1.12929	13.05	CRcont95533	NA	19:35771233T>C	0.26058	ALL	0.30443	ALL	19:35280330T>C	0.105539	benign	0.692746	13.198	1.51135	16.2152	19:35280330T>C	0.874874	score_high	Cont_score_high	NA	Cont_NA	score_low	Cont_score_low	score_low	Cont_score_low	score_high	Cont_score_high	score_high	Cont_score_high
19	35280430	CRcont95555	C	G	1158	PASS	Cont	19:35280430	19:35280430C	19:35280430C>G	HAMP	19:35277528-35282578	+	5050	NA	1	1	0	1	35280431	19:35771333	19:35771333C>G	CRcont95555	upstream_gene_variant	MODIFIER	HAMP	ENSG00000105697	1	ENST00000222304.5	0.603	0.013	287	609	NA	NA	1.63	0.68	NA	26	27	-0.327859	0.272	CRcont95555	NA	19:35771333C>G	0.16226	ALL	0.0082	AEFDGBCI	19:35280430C>G	0.054727	benign	0.198207	7.90855	1.33106	15.7173	19:35280430C>G	0.0301508	score_low	Cont_score_low	NA	Cont_NA	score_low	Cont_score_low	score_low	Cont_score_low	score_low	Cont_score_low	score_low	Cont_score_low
19	35280471	CRcont95571	A	C	97	PASS	Cont	19:35280471	19:35280471A	19:35280471A>C	HAMP	19:35277528-35282578	+	5050	NA	1	1	0	1	35280472	19:35771374	19:35771374A>C	CRcont95571	upstream_gene_variant	MODIFIER	HAMP	ENSG00000105697	1	ENST00000222304.5	0.576	0.013	246	650	NA	NA	1.55	0.61	NA	16	18	0.23134	3.486	CRcont95571	0.0916828	19:35771374A>C	0.27559	ALL	0.14987	AEFDGBCI	19:35280471A>C	0.088993	benign	0.134819	6.92382	1.31339	15.6678	19:35280471A>C	0.0451687	score_low	Cont_score_low	score_low	Cont_score_low	score_low	Cont_score_low	score_low	Cont_score_low	score_low	Cont_score_low	score_low	Cont_score_low
19	35280483	CRcont95585	C	T	505	PASS	Cont	19:35280483	19:35280483C	19:35280483C>T	HAMP	19:35277528-35282578	+	5050	NA	1	1	0	1	35280484	19:35771386	19:35771386C>T	CRcont95585	upstream_gene_variant	MODIFIER	HAMP	ENSG00000105697	1	ENST00000222304.5	0.55	0.013	234	662	2	0.09	1.55	0.61	NA	15	17	0.076685	1.89	CRcont95585	NA	19:35771386C>T	0.22269	ALL	0.0602	AEFDGBCI	19:35280483C>T	0.047527	benign	0.0746247	5.97736	1.31056	15.6599	19:35280483C>T	0.442731	score_low	Cont_score_low	NA	Cont_NA	score_low	Cont_score_low	score_low	Cont_score_low	score_low	Cont_score_low	score_low	Cont_score_low
19	35280543	CRcont95606	G	A	3307	PASS	Cont	19:35280543	19:35280543G	19:35280543G>A	HAMP	19:35277528-35282578	+	5050	NA	1	1	0	1	35280544	19:35771446	19:35771446G>A	CRcont95606	upstream_gene_variant	MODIFIER	HAMP	ENSG00000105697	1	ENST00000222304.5	0.51	0.013	174	722	NA	NA	1.5	0.54	NA	15	19	-0.037475	1.118	CRcont95606	NA	19:35771446G>A	0.23656	ALL	0.05437	AEFDGBCI	19:35280543G>A	0.06619	benign	0.352233	10.0357	1.36954	15.8251	19:35280543G>A	0.0246218	score_low	Cont_score_low	NA	Cont_NA	score_low	Cont_score_low	score_low	Cont_score_low	score_low	Cont_score_low	score_low	Cont_score_low
19	35280599	CRcont95619	G	T	2153	PASS	Cont	19:35280599	19:35280599G	19:35280599G>T	HAMP	19:35277528-35282578	+	5050	NA	1	1	0	1	35280600	19:35771502	19:35771502G>T	CRcont95619	upstream_gene_variant	MODIFIER	HAMP	ENSG00000105697	1	ENST00000222304.5	0.497	0.027	118	778	NA	NA	0.92	0.31	NA	18	22	-0.324488	0.277	CRcont95619	NA	19:35771502G>T	0.15709	ABC	0.02795	AEFGBCI	19:35280599G>T	0.061275	benign	-0.159976	2.79989	1.30312	15.639	19:35280599G>T	0.002	score_low	Cont_score_low	NA	Cont_NA	score_low	Cont_score_low	score_low	Cont_score_low	score_low	Cont_score_low	score_low	Cont_score_low
19	35280658	CRcont95645	C	T	1686	PASS	Cont	19:35280658	19:35280658C	19:35280658C>T	HAMP	19:35277528-35282578	+	5050	NA	1	1	0	1	35280659	19:35771561	19:35771561C>T	CRcont95645	upstream_gene_variant	MODIFIER	HAMP	ENSG00000105697	1	ENST00000222304.5	0.563	0.053	59	837	NA	NA	1.17	0.57	CTCF Binding Site	24	30	0.013294	1.421	CRcont95645	NA	19:35771561C>T	0.14443	ALL	0.01697	AEFDGBCI	19:35280658C>T	0.072681	benign	-0.0172475	4.60179	1.30917	15.656	19:35280658C>T	0.611892	score_low	Cont_score_low	NA	Cont_NA	score_low	Cont_score_low	score_low	Cont_score_low	score_low	Cont_score_low	score_low	Cont_score_low
19	35280753	CRcont95671	A	C	788	PASS	Cont	19:35280753	19:35280753A	19:35280753A>C	HAMP	19:35277528-35282578	+	5050	NA	1	1	0	1	35280754	19:35771656	19:35771656A>C	CRcont95671	upstream_gene_variant	MODIFIER	HAMP	ENSG00000105697	1	ENST00000222304.5	0.556	0.04	37	932	1	0.22	1.33	0.57	CTCF Binding Site	25	33	0.468766	6.175	CRcont95671	NA	19:35771656A>C	0.25686	ALL	0.13357	AEFDGBCI	19:35280753A>C	0.265535	benign	0.363352	10.1704	1.37002	15.8265	19:35280753A>C	0.0121369	score_low	Cont_score_low	NA	Cont_NA	score_low	Cont_score_low	score_high	Cont_score_high	score_low	Cont_score_low	score_low	Cont_score_low
19	35280888	CRcont95692	G	A	471	PASS	Cont	19:35280888	19:35280888G	19:35280888G>A	HAMP	19:35277528-35282578	+	5050	NA	1	1	0	1	35280889	19:35771791	19:35771791G>A	CRcont95692	upstream_gene_variant	MODIFIER	HAMP	ENSG00000105697	1	ENST00000222304.5	0.55	0.04	172	4256	NA	NA	1.34	0.69	NA	18	23	-0.061139	0.998	CRcont95692	NA	19:35771791G>A	0.15528	ALL	0.02507	AEFDBCI	19:35280888G>A	0.047517	benign	0.0980618	6.34441	1.29865	15.6265	19:35280888G>A	0	score_low	Cont_score_low	NA	Cont_NA	score_low	Cont_score_low	score_low	Cont_score_low	score_low	Cont_score_low	score_low	Cont_score_low
19	35280952	CRcont95708	G	T	487	PASS	Cont	19:35280952	19:35280952G	19:35280952G>T	HAMP	19:35277528-35282578	+	5050	NA	1	1	0	1	35280953	19:35771855	19:35771855G>T	CRcont95708	upstream_gene_variant	MODIFIER	HAMP	ENSG00000105697	1	ENST00000222304.5	0.556	0.013	236	4192	NA	NA	1.18	0.5	NA	11	15	0.655595	8.043	CRcont95708	NA	19:35771855G>T	0.18984	ALL	0.06707	AEFDGBCI	19:35280952G>T	0.023736	benign (high conf.)	0.286696	9.18831	1.32109	15.6894	19:35280952G>T	0.569374	score_no_call	Cont_score_no_call	NA	Cont_NA	score_low	Cont_score_low	score_low	Cont_score_low	score_low	Cont_score_low	score_low	Cont_score_low
19	35281084	CRcont95740	A	G	786	PASS	Cont	19:35281084	19:35281084A	19:35281084A>G	HAMP	19:35277528-35282578	+	5050	NA	1	1	0	1	35281085	19:35771987	19:35771987A>G	CRcont95740	upstream_gene_variant	MODIFIER	HAMP	ENSG00000105697	1	ENST00000222304.5	0.523	0.027	368	4060	NA	NA	0.91	0.25	CTCF Binding Site	17	17	-0.427805	0.168	CRcont95740	NA	19:35771987A>G	0.15041	ALL	0.01176	AEDGBCI	19:35281084A>G	0.015321	benign (high conf.)	0.0345895	5.36279	1.14835	15.192	19:35281084A>G	0.779562	score_low	Cont_score_low	NA	Cont_NA	score_low	Cont_score_low	score_low	Cont_score_low	score_low	Cont_score_low	score_low	Cont_score_low
19	35281240	CRcont95776	G	C	233	PASS	Cont	19:35281240	19:35281240G	19:35281240G>C	HAMP	19:35277528-35282578	+	5050	NA	1	1	0	1	35281241	19:35772143	19:35772143G>C	CRcont95776	upstream_gene_variant	MODIFIER	HAMP	ENSG00000105697	1	ENST00000222304.5	0.556	0.013	524	3904	NA	NA	1.44	0.62	NA	14	14	-0.337091	0.26	CRcont95776	NA	19:35772143G>C	0.16404	ALL	0.05325	AEFDBCI	19:35281240G>C	0.025545	benign (high conf.)	0.0871335	6.17282	1.24988	15.4887	19:35281240G>C	0.0006	score_low	Cont_score_low	NA	Cont_NA	score_low	Cont_score_low	score_low	Cont_score_low	score_low	Cont_score_low	score_low	Cont_score_low
19	35281313	CRcont95794	T	C	2164	PASS	Cont	19:35281313	19:35281313T	19:35281313T>C	HAMP	19:35277528-35282578	+	5050	NA	1	1	0	1	35281314	19:35772216	19:35772216T>C	CRcont95794	upstream_gene_variant	MODIFIER	HAMP	ENSG00000105697	1	ENST00000222304.5	0.556	0.027	597	3831	NA	NA	1.31	0.47	NA	12	12	0.615069	7.658	CRcont95794	NA	19:35772216T>C	0.17627	ALL	0.04491	AEFDGBHCI	19:35281313T>C	0.023259	benign (high conf.)	0.168795	7.45605	1.26619	15.5349	19:35281313T>C	0.542437	score_low	Cont_score_low	NA	Cont_NA	score_low	Cont_score_low	score_low	Cont_score_low	score_low	Cont_score_low	score_low	Cont_score_low
19	35281478	CRcont95832	G	C	1079	PASS	Cont	19:35281478	19:35281478G	19:35281478G>C	HAMP	19:35277528-35282578	+	5050	NA	1	1	0	1	35281479	19:35772381	19:35772381G>C	CRcont95832	upstream_gene_variant	MODIFIER	HAMP	ENSG00000105697	1	ENST00000222304.5	0.589	0	762	3666	NA	NA	1.48	0.47	NA	13	13	-0.125689	0.734	CRcont95832	NA	19:35772381G>C	0.1654	ALL	0.02681	AEFDGBHCI	19:35281478G>C	0.029654	benign (high conf.)	-0.00648036	4.75659	1.22024	15.4038	19:35281478G>C	0.0046	score_low	Cont_score_low	NA	Cont_NA	score_low	Cont_score_low	score_low	Cont_score_low	score_low	Cont_score_low	score_low	Cont_score_low
19	35281655	CRcont95856	G	C	344	PASS	Cont	19:35281655	19:35281655G	19:35281655G>C	HAMP	19:35277528-35282578	+	5050	NA	1	1	0	1	35281656	19:35772558	19:35772558G>C	CRcont95856	upstream_gene_variant	MODIFIER	HAMP	ENSG00000105697	1	ENST00000222304.5	0.47	0.013	692	3486	NA	NA	0.76	0.21	NA	2	2	-0.151915	0.647	CRcont95856	NA	19:35772558G>C	0.17627	ALL	0.03789	AEFDGBCI	19:35281655G>C	0.026688	benign (high conf.)	-0.0379175	4.31145	1.03085	14.8308	19:35281655G>C	0	score_low	Cont_score_low	NA	Cont_NA	score_low	Cont_score_low	score_low	Cont_score_low	score_low	Cont_score_low	score_low	Cont_score_low
19	35281770	CRcont95879	T	C	445	PASS	Cont	19:35281770	19:35281770T	19:35281770T>C	HAMP	19:35277528-35282578	+	5050	NA	1	1	0	1	35281771	19:35772673	19:35772673T>C	CRcont95879	upstream_gene_variant	MODIFIER	HAMP	ENSG00000105697	1	ENST00000222304.5	0.503	0.04	577	3371	NA	NA	2.58	0.66	NA	2	2	-0.013757	1.252	CRcont95879	NA	19:35772673T>C	0.06026	AB	0.00129	AEFBI	19:35281770T>C	0.013887	benign (high conf.)	-0.39927	0.46798	-0.21018	1.22682	19:35281770T>C	0	score_low	Cont_score_low	NA	Cont_NA	score_low	Cont_score_low	score_low	Cont_score_low	score_low	Cont_score_low	score_low	Cont_score_low
19	35281821	CRcont95895	C	T	856	PASS	Cont	19:35281821	19:35281821C	19:35281821C>T	HAMP	19:35277528-35282578	+	5050	NA	1	1	0	1	35281822	19:35772724	19:35772724C>T	CRcont95895	upstream_gene_variant	MODIFIER	HAMP	ENSG00000105697	1	ENST00000222304.5	0.497	0.027	526	3320	NA	NA	0.24	0.08	NA	2	2	0.748208	8.896	CRcont95895	NA	19:35772724C>T	0.35489	AB	0.02529	AEFBI	19:35281821C>T	0.023129	benign (high conf.)	-0.0813213	3.73433	-0.162549	3.98755	19:35281821C>T	0.687951	score_no_call	Cont_score_no_call	NA	Cont_NA	score_low	Cont_score_low	score_low	Cont_score_low	score_low	Cont_score_low	score_low	Cont_score_low
19	35281946	CRcont95923	T	C	1226	PASS	Cont	19:35281946	19:35281946T	19:35281946T>C	HAMP	19:35277528-35282578	+	5050	NA	1	1	0	1	35281947	19:35772849	19:35772849T>C	CRcont95923	upstream_gene_variant	MODIFIER	HAMP	ENSG00000105697	1	ENST00000222304.5	0.497	0.053	401	3195	NA	NA	0.99	0.34	NA	6	6	0.83428	9.739	CRcont95923	0.0734007	19:35772849T>C	0.20568	ALL	0.07918	AEFDGBCI	19:35281946T>C	0.033912	benign	0.0677684	5.8708	-0.121959	5.97693	19:35281946T>C	0.0116206	score_no_call	Cont_score_no_call	score_low	Cont_score_low	score_low	Cont_score_low	score_low	Cont_score_low	score_low	Cont_score_low	score_low	Cont_score_low
19	35282014	CRcont95943	C	T	937	PASS	Cont	19:35282014	19:35282014C	19:35282014C>T	HAMP	19:35277528-35282578	+	5050	NA	1	1	0	1	35282015	19:35772917	19:35772917C>T	CRcont95943	upstream_gene_variant	MODIFIER	HAMP	ENSG00000105697	1	ENST00000222304.5	0.536	0.067	333	3127	NA	NA	1.66	0.63	CTCF Binding Site	26	32	-0.067042	0.971	CRcont95943	0.0846449	19:35772917C>T	0.07051	ALL	0.01304	AEFDGBCI	19:35282014C>T	0.017879	benign (high conf.)	-0.634223	0.10851	-0.210805	1.19304	19:35282014C>T	0	score_low	Cont_score_low	score_low	Cont_score_low	score_low	Cont_score_low	score_low	Cont_score_low	score_low	Cont_score_low	score_low	Cont_score_low
19	35282161	CRcont95970	T	C	2549	PASS	Cont	19:35282161	19:35282161T	19:35282161T>C	HAMP	19:35277528-35282578	+	5050	NA	1	1	0	1	35282162	19:35773064	19:35773064T>C	CRcont95970	upstream_gene_variant	MODIFIER	HAMP	ENSG00000105697	1	ENST00000222304.5	0.57	0.067	186	2980	NA	NA	4.64	3.26	CTCF Binding Site	40	60	0.164236	2.726	CRcont95970	NA	19:35773064T>C	0.12701	ALL	0.04451	AEFDGBHCI	19:35282161T>C	0.026658	benign (high conf.)	-0.219567	2.16788	0.0280455	8.94746	19:35282161T>C	0.0855857	score_low	Cont_score_low	NA	Cont_NA	score_low	Cont_score_low	score_low	Cont_score_low	score_low	Cont_score_low	score_low	Cont_score_low
19	35282258	CRcont95996	T	C	366	PASS	Cont	19:35282258	19:35282258T	19:35282258T>C	HAMP	19:35277528-35282578	+	5050	NA	1	1	0	1	35282259	19:35773161	19:35773161T>C	CRcont95996	upstream_gene_variant	MODIFIER	HAMP	ENSG00000105697	1	ENST00000222304.5	0.536	0.067	89	2883	NA	NA	5.59	3.66	CTCF Binding Site	50	72	0.268241	3.918	CRcont95996	NA	19:35773161T>C	0.19956	ALL	0.08998	ALL	19:35282258T>C	0.038452	benign	0.205249	8.01525	0.213573	11.0451	19:35282258T>C	0.752625	score_low	Cont_score_low	NA	Cont_NA	score_low	Cont_score_low	score_low	Cont_score_low	score_low	Cont_score_low	score_low	Cont_score_low
19	35282337	CRcont96012	C	T	784	PASS	Cont	19:35282337	19:35282337C	19:35282337C>T	HAMP	19:35277528-35282578	+	5050	NA	1	1	0	1	35282338	19:35773240	19:35773240C>T	CRcont96012	upstream_gene_variant	MODIFIER	HAMP	ENSG00000105697	1	ENST00000222304.5	0.603	0.067	10	2804	3	0.37	4.05	2.11	CTCF Binding Site	67	89	1.5711	16.19	CRcont96012	0.989404	19:35773240C>T	0.94929	ALL	0.85824	ALL	19:35282337C>T	0.80165	pathogenic	2.00507	29.2021	2.25569	18.2235	19:35282337C>T	0.996833	score_high	Cont_score_high	score_high	Cont_score_high	score_high	Cont_score_high	score_high	Cont_score_high	score_high	Cont_score_high	score_high	Cont_score_high
19	35282459	CRcont96037	G	A	401	PASS	Cont	19:35282459	19:35282459G	19:35282459G>A	HAMP	19:35277528-35282578	+	5050	NA	1	1	0	1	35282460	19:35773362	19:35773362G>A	CRcont96037	upstream_gene_variant	MODIFIER	HAMP	ENSG00000105697	1	ENST00000222304.5	0.616	0.107	59	2682	2	0.32	2.35	1.54	CTCF Binding Site	52	58	1.80459	17.77	CRcont96037	NA	19:35773362G>A	0.9191	ALL	0.6365	AEFDGBHCI	19:35282459G>A	0.300327	benign	1.90234	27.6857	2.42599	18.6782	19:35282459G>A	0.957788	score_high	Cont_score_high	NA	Cont_NA	score_high	Cont_score_high	score_high	Cont_score_high	score_high	Cont_score_high	score_high	Cont_score_high
19	35282548	CRcont96053	C	T	545	PASS	Cont	19:35282548	19:35282548C	19:35282548C>T	HAMP	19:35277528-35282578	+	5050	NA	1	1	0	1	35282549	19:35773451	19:35773451C>T	CRcont96053	5_prime_UTR_variant	MODIFIER	HAMP	ENSG00000105697	1	ENST00000222304.5	0.642	0.08	31	2593	NA	NA	1.91	1.13	CTCF Binding Site	44	49	-0.052032	1.043	CRcont96053	NA	19:35773451C>T	0.11323	ALL	0.02123	ALL	19:35282548C>T	0.092265	benign	0.237984	8.50118	2.10723	17.8268	19:35282548C>T	0.310401	score_low	Cont_score_low	NA	Cont_NA	score_low	Cont_score_low	score_low	Cont_score_low	score_low	Cont_score_low	score_low	Cont_score_low
19	35282550	CR258	G	T	.	.	Dis	19:35282550	19:35282550G	19:35282550G>T	HAMP	19:35277528-35282578	+	5050	HAMP	1	1	0	1	35282551	19:35773453	19:35773453G>T	CR258	5_prime_UTR_variant	MODIFIER	HAMP	ENSG00000105697	1	ENST00000222304.5	0.642	0.08	33	2591	NA	NA	1.91	1.13	CTCF Binding Site	44	50	0.570268	7.221	CR258	0.234942	19:35773453G>T	0.21518	ALL	0.05118	ALL	19:35282550G>T	0.152541	benign	0.691119	13.1863	2.18445	18.0342	19:35282550G>T	0.33726	score_low	Dis_score_low	score_no_call	Dis_score_no_call	score_low	Dis_score_low	score_high	Dis_score_high	score_high	Dis_score_high	score_low	Dis_score_low
19	35282553	CR259	G	A	.	.	Dis	19:35282553	19:35282553G	19:35282553G>A	HAMP	19:35277528-35282578	+	5050	HAMP	1	1	0	1	35282554	19:35773456	19:35773456G>A	CR259	5_prime_UTR_variant	MODIFIER	HAMP	ENSG00000105697	1	ENST00000222304.5	0.642	0.08	36	2588	NA	NA	1.91	1.13	CTCF Binding Site	45	51	0.506354	6.571	CR259	NA	19:35773456G>A	0.29509	ALL	0.09977	ALL	19:35282553G>A	0.232082	benign	0.910441	14.6391	2.22187	18.1341	19:35282553G>A	0.901031	score_low	Dis_score_low	NA	Dis_NA	score_low	Dis_score_low	score_high	Dis_score_high	score_high	Dis_score_high	score_high	Dis_score_high
19	38642739	CRcont96079	T	C	882	PASS	Cont	19:38642739	19:38642739T	19:38642739T>C	ACTN4	19:38642649-38647746	+	5097	NA	1	1	0	1	38642740	19:39133379	19:39133379T>C	CRcont96079	upstream_gene_variant	MODIFIER	ACTN4	ENSG00000130402	1	ENST00000252699.7	0.576	0.053	4911	5784	NA	NA	0.04	0.03	Promoter Flanking Region	NA	NA	0.0135	1.422	CRcont96079	NA	19:39133379T>C	0.05829	AB	0.00038	AEFBI	19:38642739T>C	0.05452	benign	-0.438424	0.35519	-0.0727961	7.32559	19:38642739T>C	0.0800266	score_low	Cont_score_low	NA	Cont_NA	score_low	Cont_score_low	score_low	Cont_score_low	score_low	Cont_score_low	score_low	Cont_score_low
19	38642864	CRcont96100	G	A	1677	PASS	Cont	19:38642864	19:38642864G	19:38642864G>A	ACTN4	19:38642649-38647746	+	5097	NA	1	1	0	1	38642865	19:39133504	19:39133504G>A	CRcont96100	upstream_gene_variant	MODIFIER	ACTN4	ENSG00000130402	1	ENST00000252699.7	0.53	0.107	4786	5909	NA	NA	0.09	0.04	NA	NA	NA	-0.402615	0.19	CRcont96100	NA	19:39133504G>A	0.82325	AB	0.0049	AEFBI	19:38642864G>A	0.050685	benign	-0.269741	1.65169	-0.207888	1.35136	19:38642864G>A	0.000333333	score_low	Cont_score_low	NA	Cont_NA	score_high	Cont_score_high	score_low	Cont_score_low	score_low	Cont_score_low	score_low	Cont_score_low
19	38642996	CRcont96126	G	A	1399	PASS	Cont	19:38642996	19:38642996G	19:38642996G>A	ACTN4	19:38642649-38647746	+	5097	NA	1	1	0	1	38642997	19:39133636	19:39133636G>A	CRcont96126	upstream_gene_variant	MODIFIER	ACTN4	ENSG00000130402	1	ENST00000252699.7	0.51	0.053	4654	6041	NA	NA	0.24	0.06	NA	NA	NA	-0.33031	0.269	CRcont96126	NA	19:39133636G>A	0.35788	AB	0.00033	AEFBI	19:38642996G>A	0.050321	benign	-0.687862	0.0714007	-0.266302	0.0644479	19:38642996G>A	0.00176667	score_low	Cont_score_low	NA	Cont_NA	score_low	Cont_score_low	score_low	Cont_score_low	score_low	Cont_score_low	score_low	Cont_score_low
19	38643115	CRcont96152	T	A	887	PASS	Cont	19:38643115	19:38643115T	19:38643115T>A	ACTN4	19:38642649-38647746	+	5097	NA	1	1	0	1	38643116	19:39133755	19:39133755T>A	CRcont96152	upstream_gene_variant	MODIFIER	ACTN4	ENSG00000130402	1	ENST00000252699.7	0.53	0.013	4535	6160	NA	NA	0.22	0.07	Promoter Flanking Region	1	2	0.211898	3.26	CRcont96152	NA	19:39133755T>A	0.11323	AB	0.00542	AEFBI	19:38643115T>A	0.062286	benign	-0.299816	1.34324	-0.210037	1.23446	19:38643115T>A	0.0472385	score_low	Cont_score_low	NA	Cont_NA	score_low	Cont_score_low	score_low	Cont_score_low	score_low	Cont_score_low	score_low	Cont_score_low
19	38643283	CRcont96177	A	G	603	PASS	Cont	19:38643283	19:38643283A	19:38643283A>G	ACTN4	19:38642649-38647746	+	5097	NA	1	1	0	1	38643284	19:39133923	19:39133923A>G	CRcont96177	upstream_gene_variant	MODIFIER	ACTN4	ENSG00000130402	1	ENST00000252699.7	0.53	0.027	4367	6328	NA	NA	0.58	0.13	NA	2	4	0.289766	4.17	CRcont96177	NA	19:39133923A>G	0.05688	AB	0.00348	AEFBI	19:38643283A>G	0.054856	benign	-0.398813	0.469845	-0.22148	0.661667	19:38643283A>G	0.510335	score_low	Cont_score_low	NA	Cont_NA	score_low	Cont_score_low	score_low	Cont_score_low	score_low	Cont_score_low	score_low	Cont_score_low
19	38643397	CRcont96205	G	A	8391	PASS	Cont	19:38643397	19:38643397G	19:38643397G>A	ACTN4	19:38642649-38647746	+	5097	NA	1	1	0	1	38643398	19:39134037	19:39134037G>A	CRcont96205	upstream_gene_variant	MODIFIER	ACTN4	ENSG00000130402	1	ENST00000252699.7	0.53	0.027	4253	6442	NA	NA	0.41	0.12	NA	1	1	0.140469	2.478	CRcont96205	NA	19:39134037G>A	0.08909	AB	0.01759	AEFBI	19:38643397G>A	0.047879	benign	-0.257106	1.78153	-0.20012	1.77751	19:38643397G>A	0.726519	score_low	Cont_score_low	NA	Cont_NA	score_low	Cont_score_low	score_low	Cont_score_low	score_low	Cont_score_low	score_low	Cont_score_low
19	38643534	CRcont96241	T	G	1339	PASS	Cont	19:38643534	19:38643534T	19:38643534T>G	ACTN4	19:38642649-38647746	+	5097	NA	1	1	0	1	38643535	19:39134174	19:39134174T>G	CRcont96241	upstream_gene_variant	MODIFIER	ACTN4	ENSG00000130402	1	ENST00000252699.7	0.483	0.08	4116	6579	NA	NA	0.12	0.04	NA	1	1	0.336286	4.708	CRcont96241	NA	19:39134174T>G	0.10144	AB	0.00391	AEFBI	19:38643534T>G	0.054419	benign	-0.302801	1.31309	-0.207479	1.37363	19:38643534T>G	0.36079	score_low	Cont_score_low	NA	Cont_NA	score_low	Cont_score_low	score_low	Cont_score_low	score_low	Cont_score_low	score_low	Cont_score_low
19	38643732	CRcont96270	G	A	1443	PASS	Cont	19:38643732	19:38643732G	19:38643732G>A	ACTN4	19:38642649-38647746	+	5097	NA	1	1	0	1	38643733	19:39134372	19:39134372G>A	CRcont96270	upstream_gene_variant	MODIFIER	ACTN4	ENSG00000130402	1	ENST00000252699.7	0.517	0	3918	6777	NA	NA	0.41	0.07	NA	1	1	0.174814	2.841	CRcont96270	NA	19:39134372G>A	0.2095	AB	0.006	AEFBI	19:38643732G>A	0.058145	benign	-0.169798	2.69233	-0.175803	3.18512	19:38643732G>A	0.560481	score_low	Cont_score_low	NA	Cont_NA	score_low	Cont_score_low	score_low	Cont_score_low	score_low	Cont_score_low	score_low	Cont_score_low
19	38643852	CRcont96286	C	A	453	PASS	Cont	19:38643852	19:38643852C	19:38643852C>A	ACTN4	19:38642649-38647746	+	5097	NA	1	1	0	1	38643853	19:39134492	19:39134492C>A	CRcont96286	upstream_gene_variant	MODIFIER	ACTN4	ENSG00000130402	1	ENST00000252699.7	0.57	0.04	3798	6897	NA	NA	0.35	0.06	NA	1	1	-0.290282	0.327	CRcont96286	NA	19:39134492C>A	0.06234	A	0.0097	AEFI	19:38643852C>A	0.066023	benign	-0.368161	0.648084	-0.216592	0.890035	19:38643852C>A	0.00308333	score_low	Cont_score_low	NA	Cont_NA	score_low	Cont_score_low	score_low	Cont_score_low	score_low	Cont_score_low	score_low	Cont_score_low
19	38643947	CRcont96315	G	T	2303	PASS	Cont	19:38643947	19:38643947G	19:38643947G>T	ACTN4	19:38642649-38647746	+	5097	NA	1	1	0	1	38643948	19:39134587	19:39134587G>T	CRcont96315	upstream_gene_variant	MODIFIER	ACTN4	ENSG00000130402	1	ENST00000252699.7	0.503	0.08	3703	6992	NA	NA	0.08	0.03	NA	1	1	-0.007427	1.29	CRcont96315	NA	19:39134587G>T	0.05798	A	0.00788	AEFI	19:38643947G>T	0.054929	benign	-0.367785	0.650875	-0.222665	0.610881	19:38643947G>T	0.357631	score_low	Cont_score_low	NA	Cont_NA	score_low	Cont_score_low	score_low	Cont_score_low	score_low	Cont_score_low	score_low	Cont_score_low
19	38644081	CRcont96349	G	A	996	PASS	Cont	19:38644081	19:38644081G	19:38644081G>A	ACTN4	19:38642649-38647746	+	5097	NA	1	1	0	1	38644082	19:39134721	19:39134721G>A	CRcont96349	upstream_gene_variant	MODIFIER	ACTN4	ENSG00000130402	1	ENST00000252699.7	0.563	0.053	3569	7126	NA	NA	0.03	0.02	NA	1	1	0.192921	3.043	CRcont96349	NA	19:39134721G>A	0.08126	A	0.01558	AEFI	19:38644081G>A	0.099427	benign	-0.167028	2.72249	-0.188329	2.44151	19:38644081G>A	0.453473	score_low	Cont_score_low	NA	Cont_NA	score_low	Cont_score_low	score_low	Cont_score_low	score_low	Cont_score_low	score_low	Cont_score_low
19	38644135	CRcont96369	A	G	2257	PASS	Cont	19:38644135	19:38644135A	19:38644135A>G	ACTN4	19:38642649-38647746	+	5097	NA	1	1	0	1	38644136	19:39134775	19:39134775A>G	CRcont96369	upstream_gene_variant	MODIFIER	ACTN4	ENSG00000130402	1	ENST00000252699.7	0.563	0.08	3515	7180	NA	NA	0.09	0.03	NA	1	1	-0.051255	1.047	CRcont96369	NA	19:39134775A>G	0.05504	A	0.00077	AEFI	19:38644135A>G	0.066237	benign	-0.409525	0.42901	-0.235419	0.291357	19:38644135A>G	0.231315	score_low	Cont_score_low	NA	Cont_NA	score_low	Cont_score_low	score_low	Cont_score_low	score_low	Cont_score_low	score_low	Cont_score_low
19	38644328	CRcont96404	A	G	3340	PASS	Cont	19:38644328	19:38644328A	19:38644328A>G	ACTN4	19:38642649-38647746	+	5097	NA	1	1	0	1	38644329	19:39134968	19:39134968A>G	CRcont96404	upstream_gene_variant	MODIFIER	ACTN4	ENSG00000130402	1	ENST00000252699.7	0.503	0.027	3322	7373	NA	NA	0.51	0.11	NA	4	4	0.17639	2.859	CRcont96404	NA	19:39134968A>G	0.10782	A	0.00393	AEFI	19:38644328A>G	0.063239	benign	-0.254669	1.80656	-0.189557	2.37079	19:38644328A>G	0.372497	score_low	Cont_score_low	NA	Cont_NA	score_low	Cont_score_low	score_low	Cont_score_low	score_low	Cont_score_low	score_low	Cont_score_low
19	38644428	CRcont96418	G	A	7137	PASS	Cont	19:38644428	19:38644428G	19:38644428G>A	ACTN4	19:38642649-38647746	+	5097	NA	1	1	0	1	38644429	19:39135068	19:39135068G>A	CRcont96418	upstream_gene_variant	MODIFIER	ACTN4	ENSG00000130402	1	ENST00000252699.7	0.477	0.027	3222	7473	NA	NA	0.46	0.12	NA	3	3	-0.291861	0.324	CRcont96418	NA	19:39135068G>A	0.13771	A	0.00526	AEFI	19:38644428G>A	0.047489	benign	-0.201619	2.35397	-0.172957	3.35803	19:38644428G>A	0.000791667	score_low	Cont_score_low	NA	Cont_NA	score_low	Cont_score_low	score_low	Cont_score_low	score_low	Cont_score_low	score_low	Cont_score_low
19	38644511	CRcont96433	C	T	693	PASS	Cont	19:38644511	19:38644511C	19:38644511C>T	ACTN4	19:38642649-38647746	+	5097	NA	1	1	0	1	38644512	19:39135151	19:39135151C>T	CRcont96433	upstream_gene_variant	MODIFIER	ACTN4	ENSG00000130402	1	ENST00000252699.7	0.497	0.027	3139	7556	NA	NA	0.34	0.08	NA	1	1	-0.160761	0.62	CRcont96433	NA	19:39135151C>T	0.06268	A	0.00231	AEFI	19:38644511C>T	0.05064	benign	-0.333144	0.962533	-0.201512	1.70077	19:38644511C>T	0.349063	score_low	Cont_score_low	NA	Cont_NA	score_low	Cont_score_low	score_low	Cont_score_low	score_low	Cont_score_low	score_low	Cont_score_low
19	38644676	CRcont96462	T	C	300	PASS	Cont	19:38644676	19:38644676T	19:38644676T>C	ACTN4	19:38642649-38647746	+	5097	NA	1	1	0	1	38644677	19:39135316	19:39135316T>C	CRcont96462	upstream_gene_variant	MODIFIER	ACTN4	ENSG00000130402	1	ENST00000252699.7	0.503	0.053	2974	7721	NA	NA	0.19	0.08	NA	1	1	0.298067	4.266	CRcont96462	0.0516267	19:39135316T>C	0.0659	A	0.00266	AEFI	19:38644676T>C	0.05064	benign	-0.341568	0.878445	-0.219301	0.75941	19:38644676T>C	0.480973	score_low	Cont_score_low	score_low	Cont_score_low	score_low	Cont_score_low	score_low	Cont_score_low	score_low	Cont_score_low	score_low	Cont_score_low
19	38644817	CRcont96486	TAAAA	T	418	PASS	Cont	19:38644817	19:38644817TAAAA	19:38644817TAAAA>T	ACTN4	19:38642649-38647746	+	5097	NA	1	5	-4	-3	38644822	19:39135457	19:39135457TAAAA>T	CRcont96486	upstream_gene_variant	MODIFIER	ACTN4	ENSG00000130402	1	ENST00000252699.7	0.565	0.039	2832	7863	NA	NA	1.17	0.65	NA	4	4	-0.067872	0.967	CRcont96486	NA	NA	NA	NA	NA	NA	NA	NA	NA	NA	NA	NA	NA	19:38644817TAAAA>T	0.455401	score_low	Cont_score_low	NA	Cont_NA	NA	Cont_NA	NA	Cont_NA	NA	Cont_NA	score_low	Cont_score_low
19	38644913	CRcont96511	T	G	1318	PASS	Cont	19:38644913	19:38644913T	19:38644913T>G	ACTN4	19:38642649-38647746	+	5097	NA	1	1	0	1	38644914	19:39135553	19:39135553T>G	CRcont96511	upstream_gene_variant	MODIFIER	ACTN4	ENSG00000130402	1	ENST00000252699.7	0.576	0.013	2737	7958	NA	NA	2.88	1.51	NA	11	15	0.879705	10.22	CRcont96511	0.0822506	19:39135553T>G	0.34108	AD	0.01375	AEFDI	19:38644913T>G	0.060232	benign	0.0124239	5.03207	-0.149109	4.75194	19:38644913T>G	0.811149	score_high	Cont_score_high	score_low	Cont_score_low	score_low	Cont_score_low	score_low	Cont_score_low	score_low	Cont_score_low	score_no_call	Cont_score_no_call
19	38645027	CRcont96535	A	G	2630	PASS	Cont	19:38645027	19:38645027A	19:38645027A>G	ACTN4	19:38642649-38647746	+	5097	NA	1	1	0	1	38645028	19:39135667	19:39135667A>G	CRcont96535	upstream_gene_variant	MODIFIER	ACTN4	ENSG00000130402	1	ENST00000252699.7	0.589	0.027	2623	8072	NA	NA	1.84	0.8	NA	12	13	0.123923	2.314	CRcont96535	NA	19:39135667A>G	0.58504	AD	0.00471	AEFDIJ	19:38645027A>G	0.057903	benign	0.243838	8.58614	0.120641	10.1902	19:38645027A>G	0.0294067	score_low	Cont_score_low	NA	Cont_NA	score_no_call	Cont_score_no_call	score_low	Cont_score_low	score_low	Cont_score_low	score_low	Cont_score_low
19	38645113	CRcont96557	C	T	3535	PASS	Cont	19:38645113	19:38645113C	19:38645113C>T	ACTN4	19:38642649-38647746	+	5097	NA	1	1	0	1	38645114	19:39135753	19:39135753C>T	CRcont96557	upstream_gene_variant	MODIFIER	ACTN4	ENSG00000130402	1	ENST00000252699.7	0.589	0.04	2537	8158	NA	NA	0.74	0.23	NA	6	6	0.238143	3.565	CRcont96557	NA	19:39135753C>T	0.04725	A	0.00188	AEFI	19:38645113C>T	0.047388	benign	-0.304052	1.30047	-0.161997	4.02035	19:38645113C>T	0.777391	score_low	Cont_score_low	NA	Cont_NA	score_low	Cont_score_low	score_low	Cont_score_low	score_low	Cont_score_low	score_low	Cont_score_low
19	38645295	CRcont96581	T	TGTGGGATGGGATGACC	1283	PASS	Cont	19:38645295	19:38645295T	19:38645295T>TGTGGGATGGGATGACC	ACTN4	19:38642649-38647746	+	5097	NA	17	1	16	17	38645296	19:39135935	19:39135935T>TGTGGGATGGGATGACC	CRcont96581	upstream_gene_variant	MODIFIER	ACTN4	ENSG00000130402	1	ENST00000252699.7	0.447	0.027	2354	8341	NA	NA	0.48	0.1	NA	3	3	0.083156	1.945	CRcont96581	NA	NA	NA	NA	NA	NA	NA	NA	NA	NA	NA	NA	NA	19:38645295T>TGTGGGATGGGATGACC	0.733094	score_low	Cont_score_low	NA	Cont_NA	NA	Cont_NA	NA	Cont_NA	NA	Cont_NA	score_low	Cont_score_low
19	38645391	CRcont96604	C	T	711	PASS	Cont	19:38645391	19:38645391C	19:38645391C>T	ACTN4	19:38642649-38647746	+	5097	NA	1	1	0	1	38645392	19:39136031	19:39136031C>T	CRcont96604	upstream_gene_variant	MODIFIER	ACTN4	ENSG00000130402	1	ENST00000252699.7	0.43	0.027	2259	8436	NA	NA	0.12	0.06	NA	1	1	0.069763	1.834	CRcont96604	NA	19:39136031C>T	0.06425	A	0.00776	AEFI	19:38645391C>T	0.044373	benign	-0.353167	0.767172	-0.220015	0.725904	19:38645391C>T	0.406794	score_low	Cont_score_low	NA	Cont_NA	score_low	Cont_score_low	score_low	Cont_score_low	score_low	Cont_score_low	score_low	Cont_score_low
19	38645496	CRcont96624	A	G	225	PASS	Cont	19:38645496	19:38645496A	19:38645496A>G	ACTN4	19:38642649-38647746	+	5097	NA	1	1	0	1	38645497	19:39136136	19:39136136A>G	CRcont96624	upstream_gene_variant	MODIFIER	ACTN4	ENSG00000130402	1	ENST00000252699.7	0.523	0.053	2154	8541	NA	NA	0.13	0.05	NA	NA	NA	-0.36064	0.232	CRcont96624	0.0963727	19:39136136A>G	0.11782	A	0.0009	AEFI	19:38645496A>G	0.05367	benign	-0.343851	0.855591	-0.221106	0.677072	19:38645496A>G	0	score_low	Cont_score_low	score_low	Cont_score_low	score_low	Cont_score_low	score_low	Cont_score_low	score_low	Cont_score_low	score_low	Cont_score_low
19	38645545	CRcont96640	G	A	18492	PASS	Cont	19:38645545	19:38645545G	19:38645545G>A	ACTN4	19:38642649-38647746	+	5097	NA	1	1	0	1	38645546	19:39136185	19:39136185G>A	CRcont96640	upstream_gene_variant	MODIFIER	ACTN4	ENSG00000130402	1	ENST00000252699.7	0.55	0.067	2105	8590	NA	NA	0.16	0.06	NA	NA	NA	-0.178545	0.568	CRcont96640	NA	19:39136185G>A	0.05949	A	0.00556	AEFI	19:38645545G>A	0.04479	benign	-0.372337	0.617533	-0.227618	0.443718	19:38645545G>A	0.000166667	score_low	Cont_score_low	NA	Cont_NA	score_low	Cont_score_low	score_low	Cont_score_low	score_low	Cont_score_low	score_low	Cont_score_low
19	38645607	CRcont96657	T	C	166	PASS	Cont	19:38645607	19:38645607T	19:38645607T>C	ACTN4	19:38642649-38647746	+	5097	NA	1	1	0	1	38645608	19:39136247	19:39136247T>C	CRcont96657	upstream_gene_variant	MODIFIER	ACTN4	ENSG00000130402	1	ENST00000252699.7	0.51	0.107	2043	8652	NA	NA	0.2	0.06	NA	NA	NA	0.009908	1.399	CRcont96657	NA	19:39136247T>C	0.07441	A	0.00643	AEFI	19:38645607T>C	0.044373	benign	-0.332267	0.971147	-0.218538	0.794241	19:38645607T>C	0	score_low	Cont_score_low	NA	Cont_NA	score_low	Cont_score_low	score_low	Cont_score_low	score_low	Cont_score_low	score_low	Cont_score_low
19	38645749	CRcont96690	C	T	1495	PASS	Cont	19:38645749	19:38645749C	19:38645749C>T	ACTN4	19:38642649-38647746	+	5097	NA	1	1	0	1	38645750	19:39136389	19:39136389C>T	CRcont96690	upstream_gene_variant	MODIFIER	ACTN4	ENSG00000130402	1	ENST00000252699.7	0.603	0.093	1901	8794	NA	NA	0.14	0.05	NA	NA	NA	-0.236951	0.425	CRcont96690	NA	19:39136389C>T	0.06149	A	0.00091	AEFI	19:38645749C>T	0.045098	benign	-0.393385	0.49305	-0.229334	0.401089	19:38645749C>T	0.00361667	score_low	Cont_score_low	NA	Cont_NA	score_low	Cont_score_low	score_low	Cont_score_low	score_low	Cont_score_low	score_low	Cont_score_low
19	38645871	CRcont96717	G	A	828	PASS	Cont	19:38645871	19:38645871G	19:38645871G>A	ACTN4	19:38642649-38647746	+	5097	NA	1	1	0	1	38645872	19:39136511	19:39136511G>A	CRcont96717	upstream_gene_variant	MODIFIER	ACTN4	ENSG00000130402	1	ENST00000252699.7	0.55	0.053	1779	8916	NA	NA	0.07	0.04	NA	NA	NA	-0.148121	0.659	CRcont96717	NA	19:39136511G>A	0.05941	A	0.0015	AEFI	19:38645871G>A	0.051032	benign	-0.397102	0.476944	-0.227295	0.45245	19:38645871G>A	0.00236349	score_low	Cont_score_low	NA	Cont_NA	score_low	Cont_score_low	score_low	Cont_score_low	score_low	Cont_score_low	score_low	Cont_score_low
19	38646071	CRcont96745	G	T	3506	PASS	Cont	19:38646071	19:38646071G	19:38646071G>T	ACTN4	19:38642649-38647746	+	5097	NA	1	1	0	1	38646072	19:39136711	19:39136711G>T	CRcont96745	upstream_gene_variant	MODIFIER	ACTN4	ENSG00000130402	1	ENST00000252699.7	0.497	0.013	1579	9116	NA	NA	0.65	0.14	NA	NA	NA	-0.200173	0.51	CRcont96745	NA	19:39136711G>T	0.06435	AD	0.00181	AEFDI	19:38646071G>T	0.053087	benign	-0.370927	0.627762	-0.196164	1.99705	19:38646071G>T	0.00354444	score_low	Cont_score_low	NA	Cont_NA	score_low	Cont_score_low	score_low	Cont_score_low	score_low	Cont_score_low	score_low	Cont_score_low
19	38646235	CRcont96765	C	T	1842	PASS	Cont	19:38646235	19:38646235C	19:38646235C>T	ACTN4	19:38642649-38647746	+	5097	NA	1	1	0	1	38646236	19:39136875	19:39136875C>T	CRcont96765	upstream_gene_variant	MODIFIER	ACTN4	ENSG00000130402	1	ENST00000252699.7	0.371	0.013	1415	9280	NA	NA	0.45	0.11	NA	NA	NA	0.158448	2.664	CRcont96765	NA	19:39136875C>T	0.06971	A	0.00334	AEFI	19:38646235C>T	0.061492	benign	-0.333765	0.956421	-0.19238	2.20981	19:38646235C>T	0.550376	score_low	Cont_score_low	NA	Cont_NA	score_low	Cont_score_low	score_low	Cont_score_low	score_low	Cont_score_low	score_low	Cont_score_low
19	38646363	CRcont96786	T	A	1835	PASS	Cont	19:38646363	19:38646363T	19:38646363T>A	ACTN4	19:38642649-38647746	+	5097	NA	1	1	0	1	38646364	19:39137003	19:39137003T>A	CRcont96786	upstream_gene_variant	MODIFIER	ACTN4	ENSG00000130402	1	ENST00000252699.7	0.51	0.013	1287	9408	NA	NA	0.42	0.06	NA	NA	NA	-0.173815	0.581	CRcont96786	NA	19:39137003T>A	0.33806	A	0.00208	AEFI	19:38646363T>A	0.046877	benign	-0.103009	3.4627	-0.153509	4.51114	19:38646363T>A	0.00265833	score_low	Cont_score_low	NA	Cont_NA	score_low	Cont_score_low	score_low	Cont_score_low	score_low	Cont_score_low	score_low	Cont_score_low
19	38646514	CRcont96805	C	T	10754	PASS	Cont	19:38646514	19:38646514C	19:38646514C>T	ACTN4	19:38642649-38647746	+	5097	NA	1	1	0	1	38646515	19:39137154	19:39137154C>T	CRcont96805	upstream_gene_variant	MODIFIER	ACTN4	ENSG00000130402	1	ENST00000252699.7	0.497	0.013	1136	9559	NA	NA	0.22	0.04	NA	NA	NA	0.074421	1.872	CRcont96805	NA	19:39137154C>T	0.09866	A	0.00209	AEFI	19:38646514C>T	0.048317	benign	-0.293625	1.40606	-0.196693	1.96752	19:38646514C>T	0.444018	score_low	Cont_score_low	NA	Cont_NA	score_low	Cont_score_low	score_low	Cont_score_low	score_low	Cont_score_low	score_low	Cont_score_low
19	38646603	CRcont96828	T	A	389	PASS	Cont	19:38646603	19:38646603T	19:38646603T>A	ACTN4	19:38642649-38647746	+	5097	NA	1	1	0	1	38646604	19:39137243	19:39137243T>A	CRcont96828	upstream_gene_variant	MODIFIER	ACTN4	ENSG00000130402	1	ENST00000252699.7	0.55	0.053	1047	9648	NA	NA	0.11	0.04	NA	NA	NA	-0.085185	0.89	CRcont96828	NA	19:39137243T>A	0.11074	AB	0.00162	AEFBI	19:38646603T>A	0.054849	benign	-0.350888	0.78795	-0.222098	0.634454	19:38646603T>A	0.00197222	score_low	Cont_score_low	NA	Cont_NA	score_low	Cont_score_low	score_low	Cont_score_low	score_low	Cont_score_low	score_low	Cont_score_low
19	38646736	CRcont96856	A	G	1036	PASS	Cont	19:38646736	19:38646736A	19:38646736A>G	ACTN4	19:38642649-38647746	+	5097	NA	1	1	0	1	38646737	19:39137376	19:39137376A>G	CRcont96856	upstream_gene_variant	MODIFIER	ACTN4	ENSG00000130402	1	ENST00000252699.7	0.53	0.04	914	75143	NA	NA	0.03	0.02	NA	NA	NA	0.180446	2.904	CRcont96856	NA	19:39137376A>G	0.06837	AB	0.00233	AEFBI	19:38646736A>G	0.057599	benign	-0.373652	0.608084	-0.224247	0.551954	19:38646736A>G	0.360167	score_low	Cont_score_low	NA	Cont_NA	score_low	Cont_score_low	score_low	Cont_score_low	score_low	Cont_score_low	score_low	Cont_score_low
19	38646842	CRcont96884	GCAA	G	685	PASS	Cont	19:38646842	19:38646842GCAA	19:38646842GCAA>G	ACTN4	19:38642649-38647746	+	5097	NA	1	4	-3	-2	38646846	19:39137482	19:39137482GCAA>G	CRcont96884	upstream_gene_variant	MODIFIER	ACTN4	ENSG00000130402	1	ENST00000252699.7	0.542	0.092	805	75034	NA	NA	0.17	0.03	CTCF Binding Site	NA	NA	-0.075595	0.932	CRcont96884	NA	NA	NA	NA	NA	NA	NA	NA	NA	NA	NA	NA	NA	19:38646842GCAA>G	0.445142	score_low	Cont_score_low	NA	Cont_NA	NA	Cont_NA	NA	Cont_NA	NA	Cont_NA	score_low	Cont_score_low
19	38646994	CRcont96913	C	T	560	PASS	Cont	19:38646994	19:38646994C	19:38646994C>T	ACTN4	19:38642649-38647746	+	5097	NA	1	1	0	1	38646995	19:39137634	19:39137634C>T	CRcont96913	upstream_gene_variant	MODIFIER	ACTN4	ENSG00000130402	1	ENST00000252699.7	0.536	0.067	656	74885	NA	NA	0.13	0.05	CTCF Binding Site	NA	NA	0.192727	3.041	CRcont96913	NA	19:39137634C>T	0.21604	AB	0.00461	AEFB	19:38646994C>T	0.04059	benign	-0.16808	2.71102	-0.172488	3.38656	19:38646994C>T	0.687804	score_low	Cont_score_low	NA	Cont_NA	score_low	Cont_score_low	score_low	Cont_score_low	score_low	Cont_score_low	score_low	Cont_score_low
19	38647056	CRcont96930	A	C	3338	PASS	Cont	19:38647056	19:38647056A	19:38647056A>C	ACTN4	19:38642649-38647746	+	5097	NA	1	1	0	1	38647057	19:39137696	19:39137696A>C	CRcont96930	upstream_gene_variant	MODIFIER	ACTN4	ENSG00000130402	1	ENST00000252699.7	0.543	0.107	594	74823	NA	NA	0.11	0.04	Promoter	1	1	0.614992	7.657	CRcont96930	NA	19:39137696A>C	0.65193	AB	0.05482	AEFB	19:38647056A>C	0.065038	benign	0.315504	9.57202	-0.0726845	7.32792	19:38647056A>C	0.822959	score_low	Cont_score_low	NA	Cont_NA	score_high	Cont_score_high	score_low	Cont_score_low	score_low	Cont_score_low	score_no_call	Cont_score_no_call
19	38647164	CRcont96953	C	G	605	PASS	Cont	19:38647164	19:38647164C	19:38647164C>G	ACTN4	19:38642649-38647746	+	5097	NA	1	1	0	1	38647165	19:39137804	19:39137804C>G	CRcont96953	upstream_gene_variant	MODIFIER	ACTN4	ENSG00000130402	1	ENST00000252699.7	0.47	0.093	486	74715	NA	NA	0.85	0.19	Promoter	7	7	0.184925	2.953	CRcont96953	NA	19:39137804C>G	0.28044	ABC	0.01137	AEFBCI	19:38647164C>G	0.037461	benign	-0.174422	2.64228	0.228334	11.1588	19:38647164C>G	0.77817	score_low	Cont_score_low	NA	Cont_NA	score_low	Cont_score_low	score_low	Cont_score_low	score_low	Cont_score_low	score_low	Cont_score_low
19	38647170	CR540	CA	C	.	.	Dis	19:38647170	19:38647170CA	19:38647170CA>C	ACTN4	19:38642649-38647746	+	5097	ACTN4	1	2	-1	0	38647172	19:39137810	19:39137810CA>C	CR540	upstream_gene_variant	MODIFIER	ACTN4	ENSG00000130402	1	ENST00000252699.7	0.477	0.08	479	74708	NA	NA	1	0.22	Promoter	8	9	0.256373	3.779	CR540	0.0527048	NA	NA	NA	NA	NA	NA	NA	NA	-0.123108	3.22063	0.237619	11.2279	19:38647170CA>C	0.741707	score_low	Dis_score_low	score_low	Dis_score_low	NA	Dis_NA	NA	Dis_NA	score_low	Dis_score_low	score_low	Dis_score_low
19	38647325	CRcont96979	TGTCGCTGAATGGGAACCCG	T	1131	PASS	Cont	19:38647325	19:38647325TGTCGCTGAATGGGAACCCG	19:38647325TGTCGCTGAATGGGAACCCG>T	ACTN4	19:38642649-38647746	+	5097	NA	1	20	-19	-18	38647345	19:39137965	19:39137965TGTCGCTGAATGGGAACCCG>T	CRcont96979	upstream_gene_variant	MODIFIER	ACTN4	ENSG00000130402	1	ENST00000252699.7	0.462	0.06	306	62080	NA	NA	30.7	6.78	Promoter	135	264	0.671218	8.189	CRcont96979	NA	NA	NA	NA	NA	NA	NA	NA	NA	NA	NA	NA	NA	19:38647325TGTCGCTGAATGGGAACCCG>T	0.821537	score_no_call	Cont_score_no_call	NA	Cont_NA	NA	Cont_NA	NA	Cont_NA	NA	Cont_NA	score_no_call	Cont_score_no_call
19	38647393	CRcont97006	T	C	343	PASS	Cont	19:38647393	19:38647393T	19:38647393T>C	ACTN4	19:38642649-38647746	+	5097	NA	1	1	0	1	38647394	19:39138033	19:39138033T>C	CRcont97006	upstream_gene_variant	MODIFIER	ACTN4	ENSG00000130402	1	ENST00000252699.7	0.623	0.2	257	62031	1	0.13	53.14	12.38	Promoter	174	363	0.506113	6.568	CRcont97006	NA	19:39138033T>C	0.5047	ALL	0.00336	ALL	19:38647393T>C	0.043985	benign	0.064169	5.81503	0.818619	14.1151	19:38647393T>C	0.186694	score_low	Cont_score_low	NA	Cont_NA	score_no_call	Cont_score_no_call	score_low	Cont_score_low	score_low	Cont_score_low	score_low	Cont_score_low
19	38647433	CRcont97024	C	A	3108	PASS	Cont	19:38647433	19:38647433C	19:38647433C>A	ACTN4	19:38642649-38647746	+	5097	NA	1	1	0	1	38647434	19:39138073	19:39138073C>A	CRcont97024	upstream_gene_variant	MODIFIER	ACTN4	ENSG00000130402	1	ENST00000252699.7	0.695	0.253	217	61991	NA	NA	84.34	21.71	Promoter	185	392	-0.308824	0.299	CRcont97024	0.191914	19:39138073C>A	0.62663	ALL	0.07557	ALL	19:38647433C>A	0.078749	benign	0.197136	7.89226	0.912092	14.4413	19:38647433C>A	0.575693	score_low	Cont_score_low	score_no_call	Cont_score_no_call	score_high	Cont_score_high	score_low	Cont_score_low	score_low	Cont_score_low	score_low	Cont_score_low
19	38647521	CRcont97050	G	C	713	PASS	Cont	19:38647521	19:38647521G	19:38647521G>C	ACTN4	19:38642649-38647746	+	5097	NA	1	1	0	1	38647522	19:39138161	19:39138161G>C	CRcont97050	upstream_gene_variant	MODIFIER	ACTN4	ENSG00000130402	1	ENST00000252699.7	0.762	0.307	129	61903	2	-0.01	89.46	24.33	Promoter	177	358	1.54291	16.01	CRcont97050	0.339306	19:39138161G>C	0.98447	ALL	0.86865	ALL	19:38647521G>C	0.233408	benign	1.26779	17.2072	1.37393	15.8373	19:38647521G>C	0.873883	score_high	Cont_score_high	score_high	Cont_score_high	score_high	Cont_score_high	score_high	Cont_score_high	score_high	Cont_score_high	score_high	Cont_score_high
19	38647602	CRcont97073	T	TGCGCAGGCGCGGCGGGCAGTGCGCAG	431	PASS	Cont	19:38647602	19:38647602T	19:38647602T>TGCGCAGGCGCGGCGGGCAGTGCGCAG	ACTN4	19:38642649-38647746	+	5097	NA	27	1	26	27	38647603	19:39138242	19:39138242T>TGCGCAGGCGCGGCGGGCAGTGCGCAG	CRcont97073	upstream_gene_variant	MODIFIER	ACTN4	ENSG00000130402	1	ENST00000252699.7	0.773	0.336	47	61821	NA	NA	61.21	19.73	Promoter	174	374	1.6258	16.54	CRcont97073	NA	NA	NA	NA	NA	NA	NA	NA	NA	NA	NA	NA	NA	19:38647602T>TGCGCAGGCGCGGCGGGCAGTGCGCAG	0.951998	score_high	Cont_score_high	NA	Cont_NA	NA	Cont_NA	NA	Cont_NA	NA	Cont_NA	score_high	Cont_score_high
19	38647654	CRcont97091	A	C	44455	PASS	Cont	19:38647654	19:38647654A	19:38647654A>C	ACTN4	19:38642649-38647746	+	5097	NA	1	1	0	1	38647655	19:39138294	19:39138294A>C	CRcont97091	5_prime_UTR_variant	MODIFIER	ACTN4	ENSG00000130402	1	ENST00000252699.7	0.795	0.293	5	61770	NA	NA	36.1	12.63	Promoter	201	462	0.803827	9.43	CRcont97091	0.206421	19:39138294A>C	0.93607	ALL	0.20141	ALL	19:38647654A>C	0.035107	benign	0.467507	11.3111	1.44567	16.0358	19:38647654A>C	0.657238	score_no_call	Cont_score_no_call	score_no_call	Cont_score_no_call	score_high	Cont_score_high	score_low	Cont_score_low	score_no_call	Cont_score_no_call	score_low	Cont_score_low
19	38647683	CRcont97116	G	T	537	PASS	Cont	19:38647683	19:38647683G	19:38647683G>T	ACTN4	19:38642649-38647746	+	5097	NA	1	1	0	1	38647684	19:39138323	19:39138323G>T	CRcont97116	5_prime_UTR_variant	MODIFIER	ACTN4	ENSG00000130402	1	ENST00000252699.7	0.775	0.28	13	61741	NA	NA	28.62	9.86	Promoter	207	477	1.52971	15.93	CRcont97116	NA	19:39138323G>T	0.86557	ALL	0.76496	ALL	19:38647683G>T	0.137949	benign	1.24988	17.0478	1.61445	16.4977	19:38647683G>T	0.784617	score_high	Cont_score_high	NA	Cont_NA	score_high	Cont_score_high	score_no_call	Cont_score_no_call	score_high	Cont_score_high	score_low	Cont_score_low
19	38647712	CR260	C	T	.	.	Dis	19:38647712	19:38647712C	19:38647712C>T	ACTN4	19:38642649-38647746	+	5097	ACTN4	1	1	0	1	38647713	19:39138352	19:39138352C>T	CR260	5_prime_UTR_variant	MODIFIER	ACTN4	ENSG00000130402	1	ENST00000252699.7	0.728	0.253	27	61712	NA	NA	21.3	6.65	Promoter	213	490	1.87943	18.33	CR260	NA	19:39138352C>T	0.60914	ALL	0.50606	ALL	19:38647712C>T	0.063918	benign	0.861695	14.328	1.71297	16.765	19:38647712C>T	0.632392	score_high	Dis_score_high	NA	Dis_NA	score_high	Dis_score_high	score_low	Dis_score_low	score_high	Dis_score_high	score_low	Dis_score_low
19	38647732	CRcont97140	C	T	662	PASS	Cont	19:38647732	19:38647732C	19:38647732C>T	ACTN4	19:38642649-38647746	+	5097	NA	1	1	0	1	38647733	19:39138372	19:39138372C>T	CRcont97140	5_prime_UTR_variant	MODIFIER	ACTN4	ENSG00000130402	1	ENST00000252699.7	0.728	0.267	7	61692	NA	NA	14.79	4.31	Promoter	211	482	1.57895	16.24	CRcont97140	NA	19:39138372C>T	0.56199	ALL	0.19789	ALL	19:38647732C>T	0.287424	benign	0.446592	11.0987	1.57917	16.4005	19:38647732C>T	0.721757	score_high	Cont_score_high	NA	Cont_NA	score_no_call	Cont_score_no_call	score_high	Cont_score_high	score_no_call	Cont_score_no_call	score_low	Cont_score_low
19	44941217	CRcont97170	GC	G	1596	PASS	Cont	19:44941217	19:44941217GC	19:44941217GC>G	APOC2	19:44941051-44948479	+	7428	NA	1	2	-1	0	44941219	19:45444474	19:45444474GC>G	CRcont97170	upstream_gene_variant	MODIFIER	APOC2	ENSG00000234906	1	ENST00000252490.7	0.444	0.013	1021	3799	2	-0.77	0.35	0.11	NA	1	1	-0.099481	0.831	CRcont97170	NA	NA	NA	NA	NA	NA	NA	NA	NA	-0.271197	1.6367	-0.188557	2.42834	19:44941217GC>G	0.421523	score_low	Cont_score_low	NA	Cont_NA	NA	Cont_NA	NA	Cont_NA	score_low	Cont_score_low	score_low	Cont_score_low
19	44941333	CRcont97202	G	C	785	PASS	Cont	19:44941333	19:44941333G	19:44941333G>C	APOC2	19:44941051-44948479	+	7428	NA	1	1	0	1	44941334	19:45444590	19:45444590G>C	CRcont97202	upstream_gene_variant	MODIFIER	APOC2	ENSG00000234906	1	ENST00000252490.7	0.55	0.093	906	3684	NA	NA	0.03	0.01	NA	NA	NA	-0.019994	1.215	CRcont97202	NA	19:45444590G>C	0.0837	AB	0.00338	AEFBI	19:44941333G>C	0.073954	benign	-0.357457	0.730394	-0.217911	0.825954	19:44941333G>C	0.215642	score_low	Cont_score_low	NA	Cont_NA	score_low	Cont_score_low	score_low	Cont_score_low	score_low	Cont_score_low	score_low	Cont_score_low
19	44941411	CRcont97223	C	T	3898	PASS	Cont	19:44941411	19:44941411C	19:44941411C>T	APOC2	19:44941051-44948479	+	7428	NA	1	1	0	1	44941412	19:45444668	19:45444668C>T	CRcont97223	upstream_gene_variant	MODIFIER	APOC2	ENSG00000234906	1	ENST00000252490.7	0.523	0.067	828	3606	NA	NA	0.02	0.02	NA	NA	NA	0.029486	1.531	CRcont97223	NA	19:45444668C>T	0.06165	AB	0.0016	AEFBI	19:44941411C>T	0.065061	benign	-0.405631	0.443062	-0.226927	0.46268	19:44941411C>T	0	score_low	Cont_score_low	NA	Cont_NA	score_low	Cont_score_low	score_low	Cont_score_low	score_low	Cont_score_low	score_low	Cont_score_low
19	44941504	CRcont97248	C	T	400	PASS	Cont	19:44941504	19:44941504C	19:44941504C>T	APOC2	19:44941051-44948479	+	7428	NA	1	1	0	1	44941505	19:45444761	19:45444761C>T	CRcont97248	upstream_gene_variant	MODIFIER	APOC2	ENSG00000234906	1	ENST00000252490.7	0.51	0.08	735	3513	NA	NA	0.04	0.01	NA	NA	NA	0.073653	1.866	CRcont97248	NA	19:45444761C>T	0.06178	AB	0.00164	AEFBI	19:44941504C>T	0.065061	benign	-0.400818	0.461727	-0.222207	0.630122	19:44941504C>T	0.315275	score_low	Cont_score_low	NA	Cont_NA	score_low	Cont_score_low	score_low	Cont_score_low	score_low	Cont_score_low	score_low	Cont_score_low
19	44941711	CRcont97287	C	T	307	PASS	Cont	19:44941711	19:44941711C	19:44941711C>T	APOC2	19:44941051-44948479	+	7428	NA	1	1	0	1	44941712	19:45444968	19:45444968C>T	CRcont97287	upstream_gene_variant	MODIFIER	APOC2	ENSG00000234906	1	ENST00000252490.7	0.563	0.053	528	3306	NA	NA	0.22	0.05	NA	NA	NA	0.080917	1.926	CRcont97287	NA	19:45444968C>T	0.06593	AB	0.00228	AEFBI	19:44941711C>T	0.065061	benign	-0.34869	0.808533	-0.205095	1.50401	19:44941711C>T	0.57217	score_low	Cont_score_low	NA	Cont_NA	score_low	Cont_score_low	score_low	Cont_score_low	score_low	Cont_score_low	score_low	Cont_score_low
19	44941816	CRcont97308	G	T	3032	PASS	Cont	19:44941816	19:44941816G	19:44941816G>T	APOC2	19:44941051-44948479	+	7428	NA	1	1	0	1	44941817	19:45445073	19:45445073G>T	CRcont97308	upstream_gene_variant	MODIFIER	APOC2	ENSG00000234906	1	ENST00000252490.7	0.497	0.027	423	3201	NA	NA	0.15	0.04	NA	NA	NA	-0.039434	1.108	CRcont97308	NA	19:45445073G>T	0.08653	AB	0.00429	AEFBI	19:44941816G>T	0.081106	benign	-0.278923	1.55721	-0.209674	1.25405	19:44941816G>T	0.455679	score_low	Cont_score_low	NA	Cont_NA	score_low	Cont_score_low	score_low	Cont_score_low	score_low	Cont_score_low	score_low	Cont_score_low
19	44941918	CRcont97330	G	A	3729	PASS	Cont	19:44941918	19:44941918G	19:44941918G>A	APOC2	19:44941051-44948479	+	7428	NA	1	1	0	1	44941919	19:45445175	19:45445175G>A	CRcont97330	upstream_gene_variant	MODIFIER	APOC2	ENSG00000234906	1	ENST00000252490.7	0.483	0.04	321	3099	NA	NA	0.25	0.06	NA	NA	NA	-0.053234	1.037	CRcont97330	0.052861	19:45445175G>A	0.0632	AB	0.00075	AEFBI	19:44941918G>A	0.066253	benign	-0.320741	1.11554	-0.209902	1.2417	19:44941918G>A	0.553118	score_low	Cont_score_low	score_low	Cont_score_low	score_low	Cont_score_low	score_low	Cont_score_low	score_low	Cont_score_low	score_low	Cont_score_low
19	44942118	CRcont97369	C	A	1029	PASS	Cont	19:44942118	19:44942118C	19:44942118C>A	APOC2	19:44941051-44948479	+	7428	NA	1	1	0	1	44942119	19:45445375	19:45445375C>A	CRcont97369	upstream_gene_variant	MODIFIER	APOC2	ENSG00000234906	1	ENST00000252490.7	0.623	0.027	121	2899	NA	NA	0.55	0.15	NA	19	20	-0.102361	0.82	CRcont97369	0.0676965	19:45445375C>A	0.1385	ADB	0.01603	AEFDBI	19:44942118C>A	0.132054	benign	0.162765	7.36225	-0.120858	6.01728	19:44942118C>A	0.723006	score_low	Cont_score_low	score_low	Cont_score_low	score_low	Cont_score_low	score_no_call	Cont_score_no_call	score_low	Cont_score_low	score_low	Cont_score_low
19	44942211	CRcont97392	GT	G	2143	PASS	Cont	19:44942211	19:44942211GT	19:44942211GT>G	APOC2	19:44941051-44948479	+	7428	NA	1	2	-1	0	44942213	19:45445468	19:45445468GT>G	CRcont97392	upstream_gene_variant	MODIFIER	APOC2	ENSG00000234906	1	ENST00000252490.7	0.682	0.067	27	2805	NA	NA	0.65	0.21	NA	22	24	-1.29321	0.002	CRcont97392	NA	NA	NA	NA	NA	NA	NA	NA	NA	-0.488711	0.268947	-0.229505	0.397177	19:44942211GT>G	0.243453	score_low	Cont_score_low	NA	Cont_NA	NA	Cont_NA	NA	Cont_NA	score_low	Cont_score_low	score_low	Cont_score_low
19	44945360	CRcont98108	C	A	3029	PASS	Cont	19:44945360	19:44945360C	19:44945360C>A	APOC2	19:44941051-44948479	+	7428	NA	1	1	0	1	44945361	19:45448617	19:45448617C>A	CRcont98108	upstream_gene_variant	MODIFIER	APOC2	ENSG00000234906	1	ENST00000252490.7	0.563	0.04	623	137	NA	NA	0.33	0.06	NA	2	2	-0.061856	0.995	CRcont98108	NA	19:45448617C>A	0.08149	AB	0.00949	AEFBI	19:44945360C>A	0.231304	benign	-0.47181	0.295395	-0.230341	0.378797	19:44945360C>A	0.00225833	score_low	Cont_score_low	NA	Cont_NA	score_low	Cont_score_low	score_high	Cont_score_high	score_low	Cont_score_low	score_low	Cont_score_low
19	44945434	CRcont98126	G	C	585	PASS	Cont	19:44945434	19:44945434G	19:44945434G>C	APOC2	19:44941051-44948479	+	7428	NA	1	1	0	1	44945435	19:45448691	19:45448691G>C	CRcont98126	upstream_gene_variant	MODIFIER	APOC2	ENSG00000234906	1	ENST00000252490.7	0.464	0.027	549	63	NA	NA	0.41	0.16	NA	2	2	-0.013903	1.251	CRcont98126	NA	19:45448691G>C	0.07046	ADB	0.01439	AEFDBI	19:44945434G>C	0.440154	benign	-0.370236	0.632819	-0.220785	0.690593	19:44945434G>C	0.000142857	score_low	Cont_score_low	NA	Cont_NA	score_low	Cont_score_low	score_high	Cont_score_high	score_low	Cont_score_low	score_low	Cont_score_low
19	44945545	CRcont98147	C	T	550	PASS	Cont	19:44945545	19:44945545C	19:44945545C>T	APOC2	19:44941051-44948479	+	7428	NA	1	1	0	1	44945546	19:45448802	19:45448802C>T	CRcont98147	upstream_gene_variant	MODIFIER	APOC2	ENSG00000234906	1	ENST00000252490.7	0.517	0.013	438	49	1	0	0.41	0.1	NA	1	1	-0.191487	0.533	CRcont98147	NA	19:45448802C>T	0.05796	ADB	0.00264	AEFDBI	19:44945545C>T	0.068011	benign	-0.426968	0.379791	-0.220228	0.715259	19:44945545C>T	0	score_low	Cont_score_low	NA	Cont_NA	score_low	Cont_score_low	score_low	Cont_score_low	score_low	Cont_score_low	score_low	Cont_score_low
19	44945656	CRcont98169	T	C	545	PASS	Cont	19:44945656	19:44945656T	19:44945656T>C	APOC2	19:44941051-44948479	+	7428	NA	1	1	0	1	44945657	19:45448913	19:45448913T>C	CRcont98169	upstream_gene_variant	MODIFIER	APOC2	ENSG00000234906	1	ENST00000252490.7	0.576	0.053	327	160	NA	NA	1.1	0.36	NA	10	10	-0.367723	0.225	CRcont98169	NA	19:45448913T>C	0.11106	ALL	0.0131	AEFDBCI	19:44945656T>C	0.045863	benign	-0.366232	0.662426	-0.21505	0.968883	19:44945656T>C	0.701596	score_low	Cont_score_low	NA	Cont_NA	score_low	Cont_score_low	score_low	Cont_score_low	score_low	Cont_score_low	score_low	Cont_score_low
19	44945740	CRcont98183	T	C	3082	PASS	Cont	19:44945740	19:44945740T	19:44945740T>C	APOC2	19:44941051-44948479	+	7428	NA	1	1	0	1	44945741	19:45448997	19:45448997T>C	CRcont98183	upstream_gene_variant	MODIFIER	APOC2	ENSG00000234906	1	ENST00000252490.7	0.609	0.04	243	244	NA	NA	1.25	0.56	NA	16	19	0.030768	1.54	CRcont98183	NA	19:45448997T>C	0.27078	ABC	0.12911	AEFBCI	19:44945740T>C	0.067402	benign	-0.0015167	4.82836	-0.0531178	7.70829	19:44945740T>C	0.0666079	score_low	Cont_score_low	NA	Cont_NA	score_low	Cont_score_low	score_low	Cont_score_low	score_low	Cont_score_low	score_low	Cont_score_low
19	44945860	CRcont98207	G	T	2621	PASS	Cont	19:44945860	19:44945860G	19:44945860G>T	APOC2	19:44941051-44948479	+	7428	NA	1	1	0	1	44945861	19:45449117	19:45449117G>T	CRcont98207	upstream_gene_variant	MODIFIER	APOC2	ENSG00000234906	1	ENST00000252490.7	0.616	0.053	123	364	NA	NA	1.3	0.89	Promoter	54	61	-0.242683	0.413	CRcont98207	NA	19:45449117G>T	0.38208	ALL	0.41261	AEFDGBHCI	19:44945860G>T	0.093212	benign	-0.042817	4.24408	0.463808	12.5925	19:44945860G>T	0.0955575	score_low	Cont_score_low	NA	Cont_NA	score_low	Cont_score_low	score_low	Cont_score_low	score_low	Cont_score_low	score_low	Cont_score_low
19	44945952	CRcont98228	T	A	2823	PASS	Cont	19:44945952	19:44945952T	19:44945952T>A	APOC2	19:44941051-44948479	+	7428	NA	1	1	0	1	44945953	19:45449209	19:45449209T>A	CRcont98228	upstream_gene_variant	MODIFIER	APOC2	ENSG00000234906	1	ENST00000252490.7	0.57	0.053	31	456	1	1	2.67	2.32	Promoter	63	80	1.91827	18.63	CRcont98228	NA	19:45449209T>A	0.93431	ALL	0.94738	AEFDGBHCI	19:44945952T>A	0.808406	pathogenic	1.16325	16.3456	0.731835	13.7904	19:44945952T>A	0.990797	score_high	Cont_score_high	NA	Cont_NA	score_high	Cont_score_high	score_high	Cont_score_high	score_high	Cont_score_high	score_high	Cont_score_high
19	44945961	CR541	A	G	.	.	Dis	19:44945961	19:44945961A	19:44945961A>G	APOC2	19:44941051-44948479	+	7428	APOC2	1	1	0	1	44945962	19:45449218	19:45449218A>G	CR541	upstream_gene_variant	MODIFIER	APOC2	ENSG00000234906	1	ENST00000252490.7	0.576	0.053	22	465	1	0.67	2.67	2.32	Promoter	66	84	2.17059	20.6	CR541	0.858511	19:45449218A>G	0.95783	ALL	0.96707	ALL	19:44945961A>G	0.894579	pathogenic	1.45521	19.2937	0.776468	13.9609	19:44945961A>G	0.974004	score_high	Dis_score_high	score_high	Dis_score_high	score_high	Dis_score_high	score_high	Dis_score_high	score_high	Dis_score_high	score_high	Dis_score_high
19	44946040	CRcont98249	C	T	4227	PASS	Cont	19:44946040	19:44946040C	19:44946040C>T	APOC2	19:44941051-44948479	+	7428	NA	1	1	0	1	44946041	19:45449297	19:45449297C>T	CRcont98249	upstream_gene_variant	MODIFIER	APOC2	ENSG00000234906	1	ENST00000252490.7	0.603	0.067	5	544	1	0.06	2.91	2.56	Promoter	70	88	-0.897854	0.014	CRcont98249	NA	19:45449297C>T	0.20767	ALL	0.10581	AEFDGBHCI	19:44946040C>T	0.243122	benign	-0.372147	0.618902	0.443742	12.4876	19:44946040C>T	0.416118	score_low	Cont_score_low	NA	Cont_NA	score_low	Cont_score_low	score_high	Cont_score_high	score_low	Cont_score_low	score_low	Cont_score_low
19	44946106	CRcont98268	G	A	267	PASS	Cont	19:44946106	19:44946106G	19:44946106G>A	APOC2	19:44941051-44948479	+	7428	NA	1	1	0	1	44946107	19:45449363	19:45449363G>A	CRcont98268	intron_variant	MODIFIER	APOC2	ENSG00000234906	1	ENST00000252490.7	0.57	0.08	50	610	4	0.27	2.08	1.64	Promoter	58	72	0.253319	3.743	CRcont98268	NA	19:45449363G>A	0.28453	ALL	0.3235	ALL	19:44946106G>A	0.058305	benign	0.123229	6.74109	0.387409	12.1781	19:44946106G>A	0.70906	score_low	Cont_score_low	NA	Cont_NA	score_low	Cont_score_low	score_low	Cont_score_low	score_low	Cont_score_low	score_low	Cont_score_low
19	44946201	CRcont98324	GT	G	2271	PASS	Cont	19:44946201	19:44946201GT	19:44946201GT>G	APOC2	19:44941051-44948479	+	7428	NA	1	2	-1	0	44946203	19:45449458	19:45449458GT>G	CRcont98324	intron_variant	MODIFIER	APOC2	ENSG00000234906	1	ENST00000252490.7	0.477	0.04	146	706	NA	NA	1.56	1.03	Promoter	23	27	0.451606	5.991	CRcont98324	0.0548198	NA	NA	NA	NA	NA	NA	NA	NA	-0.0673948	3.91469	0.237551	11.2274	19:44946201GT>G	0.640634	score_low	Cont_score_low	score_low	Cont_score_low	NA	Cont_NA	NA	Cont_NA	score_low	Cont_score_low	score_low	Cont_score_low
19	44946226	CRcont98336	TGTGTGTGTGA	T	776	PASS	Cont	19:44946226	19:44946226TGTGTGTGTGA	19:44946226TGTGTGTGTGA>T	APOC2	19:44941051-44948479	+	7428	NA	1	11	-10	-9	44946237	19:45449483	19:45449483TGTGTGTGTGA>T	CRcont98336	intron_variant	MODIFIER	APOC2	ENSG00000234906	1	ENST00000252490.7	0.506	0.025	171	731	NA	NA	0.71	0.31	Promoter	15	17	0.014843	1.431	CRcont98336	NA	NA	NA	NA	NA	NA	NA	NA	NA	NA	NA	NA	NA	19:44946226TGTGTGTGTGA>T	0.493825	score_low	Cont_score_low	NA	Cont_NA	NA	Cont_NA	NA	Cont_NA	NA	Cont_NA	score_low	Cont_score_low
19	44946234	CRcont98394	T	TGTGTGTGTGTGTGTGTGTGTGAGA	6917	PASS	Cont	19:44946234	19:44946234T	19:44946234T>TGTGTGTGTGTGTGTGTGTGTGAGA	APOC2	19:44941051-44948479	+	7428	NA	25	1	24	25	44946235	19:45449491	19:45449491T>TGTGTGTGTGTGTGTGTGTGTGAGA	CRcont98394	intron_variant	MODIFIER	APOC2	ENSG00000234906	1	ENST00000252490.7	0.507	0.027	178	738	NA	NA	0.71	0.31	Promoter	13	15	-0.102972	0.818	CRcont98394	NA	NA	NA	NA	NA	NA	NA	NA	NA	NA	NA	NA	NA	19:44946234T>TGTGTGTGTGTGTGTGTGTGTGAGA	0.456298	score_low	Cont_score_low	NA	Cont_NA	NA	Cont_NA	NA	Cont_NA	NA	Cont_NA	score_low	Cont_score_low
19	44946242	CRcont98413	A	T	1102	PASS	Cont	19:44946242	19:44946242A	19:44946242A>T	APOC2	19:44941051-44948479	+	7428	NA	1	1	0	1	44946243	19:45449499	19:45449499A>T	CRcont98413	intron_variant	MODIFIER	APOC2	ENSG00000234906	1	ENST00000252490.7	0.53	0.027	186	746	NA	NA	0.71	0.31	Promoter	11	13	0.318296	4.501	CRcont98413	NA	19:45449499A>T	0.21073	ABC	0.07207	AEFBHCI	19:44946242A>T	0.030326	benign	-0.257016	1.78244	0.15271	10.5197	19:44946242A>T	0.569094	score_low	Cont_score_low	NA	Cont_NA	score_low	Cont_score_low	score_low	Cont_score_low	score_low	Cont_score_low	score_low	Cont_score_low
19	44946292	CRcont98428	C	T	602	PASS	Cont	19:44946292	19:44946292C	19:44946292C>T	APOC2	19:44941051-44948479	+	7428	NA	1	1	0	1	44946293	19:45449549	19:45449549C>T	CRcont98428	intron_variant	MODIFIER	APOC2	ENSG00000234906	1	ENST00000252490.7	0.556	0.013	236	796	NA	NA	0.6	0.16	Promoter	3	4	0.182067	2.922	CRcont98428	NA	19:45449549C>T	0.78353	ABC	0.04578	AEFBHCI	19:44946292C>T	0.017806	benign (high conf.)	0.386124	10.4383	0.221551	11.1071	19:44946292C>T	0.00988889	score_low	Cont_score_low	NA	Cont_NA	score_high	Cont_score_high	score_low	Cont_score_low	score_low	Cont_score_low	score_low	Cont_score_low
19	44946418	CRcont98449	G	A	2832	PASS	Cont	19:44946418	19:44946418G	19:44946418G>A	APOC2	19:44941051-44948479	+	7428	NA	1	1	0	1	44946419	19:45449675	19:45449675G>A	CRcont98449	intron_variant	MODIFIER	APOC2	ENSG00000234906	1	ENST00000252490.7	0.51	0.013	362	922	NA	NA	0.52	0.16	Promoter	3	4	-0.124348	0.738	CRcont98449	NA	19:45449675G>A	0.08026	ABC	0.00446	AEFBCI	19:44946418G>A	0.01648	benign (high conf.)	-0.493076	0.262504	0.0484971	9.23206	19:44946418G>A	0.00288016	score_low	Cont_score_low	NA	Cont_NA	score_low	Cont_score_low	score_low	Cont_score_low	score_low	Cont_score_low	score_low	Cont_score_low
19	44946491	CRcont98469	C	T	1050	PASS	Cont	19:44946491	19:44946491C	19:44946491C>T	APOC2	19:44941051-44948479	+	7428	NA	1	1	0	1	44946492	19:45449748	19:45449748C>T	CRcont98469	intron_variant	MODIFIER	APOC2	ENSG00000234906	1	ENST00000252490.7	0.51	0.013	435	995	NA	NA	0.26	0.06	Promoter	3	4	0.717478	8.615	CRcont98469	NA	19:45449748C>T	0.18459	ABC	0.03815	AEFBCI	19:44946491C>T	0.026925	benign (high conf.)	-0.0402597	4.27917	0.114591	10.12	19:44946491C>T	0.775459	score_no_call	Cont_score_no_call	NA	Cont_NA	score_low	Cont_score_low	score_low	Cont_score_low	score_low	Cont_score_low	score_low	Cont_score_low
19	44946559	CRcont98487	T	C	651	PASS	Cont	19:44946559	19:44946559T	19:44946559T>C	APOC2	19:44941051-44948479	+	7428	NA	1	1	0	1	44946560	19:45449816	19:45449816T>C	CRcont98487	intron_variant	MODIFIER	APOC2	ENSG00000234906	1	ENST00000252490.7	0.523	0.053	503	2812	NA	NA	0.23	0.05	Promoter	2	2	-0.138698	0.689	CRcont98487	NA	19:45449816T>C	0.24151	ABC	0.00683	AEFBCI	19:44946559T>C	0.020991	benign (high conf.)	-0.218229	2.18167	0.082343	9.70359	19:44946559T>C	0.000111111	score_low	Cont_score_low	NA	Cont_NA	score_low	Cont_score_low	score_low	Cont_score_low	score_low	Cont_score_low	score_low	Cont_score_low
19	44946714	CRcont98521	C	T	1424	PASS	Cont	19:44946714	19:44946714C	19:44946714C>T	APOC2	19:44941051-44948479	+	7428	NA	1	1	0	1	44946715	19:45449971	19:45449971C>T	CRcont98521	intron_variant	MODIFIER	APOC2	ENSG00000234906	1	ENST00000252490.7	0.49	0.053	490	2657	NA	NA	0.18	0.03	NA	1	1	0.21084	3.248	CRcont98521	NA	19:45449971C>T	0.22337	ABC	0.01989	AEFBCI	19:44946714C>T	0.021277	benign (high conf.)	-0.131789	3.11899	0.0882346	9.78326	19:44946714C>T	0.0125111	score_low	Cont_score_low	NA	Cont_NA	score_low	Cont_score_low	score_low	Cont_score_low	score_low	Cont_score_low	score_low	Cont_score_low
19	44946824	CRcont98546	C	A	1341	PASS	Cont	19:44946824	19:44946824C	19:44946824C>A	APOC2	19:44941051-44948479	+	7428	NA	1	1	0	1	44946825	19:45450081	19:45450081C>A	CRcont98546	intron_variant	MODIFIER	APOC2	ENSG00000234906	1	ENST00000252490.7	0.457	0.053	380	2547	NA	NA	0.18	0.04	Promoter	2	2	0.089261	1.997	CRcont98546	NA	19:45450081C>A	0.08367	ABC	0.00461	AEFBCI	19:44946824C>A	0.019593	benign (high conf.)	-0.648865	0.098071	-0.262557	0.079473	19:44946824C>A	0	score_low	Cont_score_low	NA	Cont_NA	score_low	Cont_score_low	score_low	Cont_score_low	score_low	Cont_score_low	score_low	Cont_score_low
19	44946927	CRcont98575	G	A	2360	PASS	Cont	19:44946927	19:44946927G	19:44946927G>A	APOC2	19:44941051-44948479	+	7428	NA	1	1	0	1	44946928	19:45450184	19:45450184G>A	CRcont98575	intron_variant	MODIFIER	APOC2	ENSG00000234906	1	ENST00000252490.7	0.47	0.053	277	2444	NA	NA	0.24	0.05	Promoter	3	3	-0.12131	0.749	CRcont98575	NA	19:45450184G>A	0.12685	ABC	0.0139	AEFBCI	19:44946927G>A	0.027349	benign (high conf.)	-0.29854	1.35616	-0.162194	4.00867	19:44946927G>A	0.000347222	score_low	Cont_score_low	NA	Cont_NA	score_low	Cont_score_low	score_low	Cont_score_low	score_low	Cont_score_low	score_low	Cont_score_low
19	44947076	CRcont98604	C	T	3854	PASS	Cont	19:44947076	19:44947076C	19:44947076C>T	APOC2	19:44941051-44948479	+	7428	NA	1	1	0	1	44947077	19:45450333	19:45450333C>T	CRcont98604	intron_variant	MODIFIER	APOC2	ENSG00000234906	1	ENST00000252490.7	0.536	0.093	128	2295	NA	NA	0.55	0.16	Promoter	9	11	0.154738	2.625	CRcont98604	NA	19:45450333C>T	0.16014	ALL	0.01061	AEFDBHCIJ	19:44947076C>T	0.019133	benign (high conf.)	-0.361858	0.695553	-0.00357123	8.50214	19:44947076C>T	0.521101	score_low	Cont_score_low	NA	Cont_NA	score_low	Cont_score_low	score_low	Cont_score_low	score_low	Cont_score_low	score_low	Cont_score_low
19	44947143	CRcont98627	C	A	613	PASS	Cont	19:44947143	19:44947143C	19:44947143C>A	APOC2	19:44941051-44948479	+	7428	NA	1	1	0	1	44947144	19:45450400	19:45450400C>A	CRcont98627	intron_variant	MODIFIER	APOC2	ENSG00000234906	1	ENST00000252490.7	0.497	0.093	61	2228	NA	NA	0.72	0.17	Promoter	12	20	0.035059	1.57	CRcont98627	0.069273	19:45450400C>A	0.15561	ALL	0.00634	AEFDBHCIJ	19:44947143C>A	0.020945	benign (high conf.)	-0.385006	0.534736	-0.0100486	8.40722	19:44947143C>A	0.0025873	score_low	Cont_score_low	score_low	Cont_score_low	score_low	Cont_score_low	score_low	Cont_score_low	score_low	Cont_score_low	score_low	Cont_score_low
19	44947191	CRcont98651	T	C	244	PASS	Cont	19:44947191	19:44947191T	19:44947191T>C	APOC2	19:44941051-44948479	+	7428	NA	1	1	0	1	44947192	19:45450448	19:45450448T>C	CRcont98651	intron_variant	MODIFIER	APOC2	ENSG00000234906	1	ENST00000252490.7	0.464	0.053	13	2180	1	0.4	0.81	0.18	Promoter	17	25	0.371943	5.113	CRcont98651	0.0898178	19:45450448T>C	0.15343	ALL	0.00872	AEFDBHCIJ	19:44947191T>C	0.017531	benign (high conf.)	-0.345077	0.843438	-0.0529529	7.71127	19:44947191T>C	0.0777425	score_low	Cont_score_low	score_low	Cont_score_low	score_low	Cont_score_low	score_low	Cont_score_low	score_low	Cont_score_low	score_low	Cont_score_low
19	44947308	CRcont98676	G	C	1559	PASS	Cont	19:44947308	19:44947308G	19:44947308G>C	APOC2	19:44941051-44948479	+	7428	NA	1	1	0	1	44947309	19:45450565	19:45450565G>C	CRcont98676	intron_variant	MODIFIER	APOC2	ENSG00000234906	1	ENST00000252490.7	0.49	0.027	105	2025	NA	NA	1.06	0.32	NA	13	15	0.161981	2.702	CRcont98676	NA	19:45450565G>C	0.07063	ALL	0.01577	AEFDBHCI	19:44947308G>C	0.31649	benign	-0.638523	0.105452	-0.146799	4.87402	19:44947308G>C	0.000442857	score_low	Cont_score_low	NA	Cont_NA	score_low	Cont_score_low	score_high	Cont_score_high	score_low	Cont_score_low	score_low	Cont_score_low
19	44947493	CRcont98714	G	C	360	PASS	Cont	19:44947493	19:44947493G	19:44947493G>C	APOC2	19:44941051-44948479	+	7428	NA	1	1	0	1	44947494	19:45450750	19:45450750G>C	CRcont98714	intron_variant	MODIFIER	APOC2	ENSG00000234906	1	ENST00000252490.7	0.596	0.013	290	1840	NA	NA	0.74	0.16	NA	3	4	0.691113	8.373	CRcont98714	NA	19:45450750G>C	0.1297	ALL	0.04595	AEFDBHCI	19:44947493G>C	0.038094	benign	-0.108553	3.39502	-0.10519	6.52805	19:44947493G>C	0.770556	score_no_call	Cont_score_no_call	NA	Cont_NA	score_low	Cont_score_low	score_low	Cont_score_low	score_low	Cont_score_low	score_low	Cont_score_low
19	44947580	CRcont98734	G	C	2999	PASS	Cont	19:44947580	19:44947580G	19:44947580G>C	APOC2	19:44941051-44948479	+	7428	NA	1	1	0	1	44947581	19:45450837	19:45450837G>C	CRcont98734	intron_variant	MODIFIER	APOC2	ENSG00000234906	1	ENST00000252490.7	0.55	0.027	377	1753	NA	NA	0.33	0.06	NA	1	1	0.169516	2.783	CRcont98734	0.0534712	19:45450837G>C	0.23509	ABC	0.02631	AEFBCI	19:44947580G>C	0.029278	benign (high conf.)	-0.149775	2.91356	-0.109245	6.40616	19:44947580G>C	0.688785	score_low	Cont_score_low	score_low	Cont_score_low	score_low	Cont_score_low	score_low	Cont_score_low	score_low	Cont_score_low	score_low	Cont_score_low
19	44947672	CRcont98755	G	A	3336	PASS	Cont	19:44947672	19:44947672G	19:44947672G>A	APOC2	19:44941051-44948479	+	7428	NA	1	1	0	1	44947673	19:45450929	19:45450929G>A	CRcont98755	intron_variant	MODIFIER	APOC2	ENSG00000234906	1	ENST00000252490.7	0.497	0	469	1661	NA	NA	0.12	0.03	NA	NA	NA	-0.124295	0.739	CRcont98755	NA	19:45450929G>A	0.07668	ABC	0.00745	AEFBCI	19:44947672G>A	0.020922	benign (high conf.)	-0.583462	0.152259	-0.246665	0.176424	19:44947672G>A	0.000111111	score_low	Cont_score_low	NA	Cont_NA	score_low	Cont_score_low	score_low	Cont_score_low	score_low	Cont_score_low	score_low	Cont_score_low
19	44947838	CRcont98780	G	A	1412	PASS	Cont	19:44947838	19:44947838G	19:44947838G>A	APOC2	19:44941051-44948479	+	7428	NA	1	1	0	1	44947839	19:45451095	19:45451095G>A	CRcont98780	intron_variant	MODIFIER	APOC2	ENSG00000234906	1	ENST00000252490.7	0.497	0.04	449	1495	NA	NA	0.08	0.03	NA	NA	NA	0.002186	1.349	CRcont98780	NA	19:45451095G>A	0.05949	AB	0.00275	AEFBI	19:44947838G>A	0.027676	benign (high conf.)	-0.386917	0.524355	-0.230647	0.372416	19:44947838G>A	0.212117	score_low	Cont_score_low	NA	Cont_NA	score_low	Cont_score_low	score_low	Cont_score_low	score_low	Cont_score_low	score_low	Cont_score_low
19	44947940	CRcont98804	G	C	3192	PASS	Cont	19:44947940	19:44947940G	19:44947940G>C	APOC2	19:44941051-44948479	+	7428	NA	1	1	0	1	44947941	19:45451197	19:45451197G>C	CRcont98804	intron_variant	MODIFIER	APOC2	ENSG00000234906	1	ENST00000252490.7	0.53	0.027	347	1393	NA	NA	0.13	0.03	NA	NA	NA	-0.12489	0.736	CRcont98804	NA	19:45451197G>C	0.06548	AB	0.00227	AEFBI	19:44947940G>C	0.028496	benign (high conf.)	-0.414384	0.413239	-0.22971	0.392539	19:44947940G>C	0.000222222	score_low	Cont_score_low	NA	Cont_NA	score_low	Cont_score_low	score_low	Cont_score_low	score_low	Cont_score_low	score_low	Cont_score_low
19	44948025	CRcont98825	C	T	2481	PASS	Cont	19:44948025	19:44948025C	19:44948025C>T	APOC2	19:44941051-44948479	+	7428	NA	1	1	0	1	44948026	19:45451282	19:45451282C>T	CRcont98825	intron_variant	MODIFIER	APOC2	ENSG00000234906	1	ENST00000252490.7	0.543	0.067	262	1308	NA	NA	0.16	0.05	NA	NA	NA	-0.059515	1.006	CRcont98825	NA	19:45451282C>T	0.11016	ABC	0.0087	AEFBCI	19:44948025C>T	0.022711	benign (high conf.)	-0.351628	0.781139	-0.221777	0.649559	19:44948025C>T	0	score_low	Cont_score_low	NA	Cont_NA	score_low	Cont_score_low	score_low	Cont_score_low	score_low	Cont_score_low	score_low	Cont_score_low
19	44948105	CRcont98847	G	A	1095	PASS	Cont	19:44948105	19:44948105G	19:44948105G>A	APOC2	19:44941051-44948479	+	7428	NA	1	1	0	1	44948106	19:45451362	19:45451362G>A	CRcont98847	intron_variant	MODIFIER	APOC2	ENSG00000234906	1	ENST00000252490.7	0.563	0.053	182	1228	NA	NA	0.12	0.04	NA	NA	NA	-0.137721	0.693	CRcont98847	NA	19:45451362G>A	0.11674	ABC	0.01294	AEFBCI	19:44948105G>A	0.027676	benign (high conf.)	-0.329807	0.995151	-0.214496	0.997215	19:44948105G>A	0.0007	score_low	Cont_score_low	NA	Cont_NA	score_low	Cont_score_low	score_low	Cont_score_low	score_low	Cont_score_low	score_low	Cont_score_low
19	44948267	CRcont98870	A	C	1006	PASS	Cont	19:44948267	19:44948267A	19:44948267A>C	APOC2	19:44941051-44948479	+	7428	NA	1	1	0	1	44948268	19:45451524	19:45451524A>C	CRcont98870	intron_variant	MODIFIER	APOC2	ENSG00000234906	1	ENST00000252490.7	0.424	0	20	1066	1	0	0.26	0.06	Promoter	NA	NA	0.094297	2.04	CRcont98870	NA	19:45451524A>C	0.12752	ABC	0.02111	AEBCI	19:44948267A>C	0.02787	benign (high conf.)	0.0300723	5.29481	-0.0507089	7.75158	19:44948267A>C	0.642793	score_low	Cont_score_low	NA	Cont_NA	score_low	Cont_score_low	score_low	Cont_score_low	score_low	Cont_score_low	score_low	Cont_score_low
19	44948367	CRcont98896	A	G	513	PASS	Cont	19:44948367	19:44948367A	19:44948367A>G	APOC2	19:44941051-44948479	+	7428	NA	1	1	0	1	44948368	19:45451624	19:45451624A>G	CRcont98896	intron_variant	MODIFIER	APOC2	ENSG00000234906	1	ENST00000252490.7	0.609	0.04	81	966	NA	NA	0.85	0.28	Promoter	7	10	0.038504	1.595	CRcont98896	NA	19:45451624A>G	0.09138	ALL	0.02199	AEFDBHCI	19:44948367A>G	0.128383	benign	-0.492733	0.263005	-0.0942537	6.82809	19:44948367A>G	0.00710556	score_low	Cont_score_low	NA	Cont_NA	score_low	Cont_score_low	score_no_call	Cont_score_no_call	score_low	Cont_score_low	score_low	Cont_score_low
19	48961705	CRcont99244	T	C	2909	PASS	Cont	19:48961705	19:48961705T	19:48961705T>C	FTL	19:48960309-48965508	+	5199	NA	1	1	0	1	48961706	19:49464962	19:49464962T>C	CRcont99244	upstream_gene_variant	MODIFIER	FTL	ENSG00000087086	1	ENST00000331825.11	0.51	0.013	5852	1	NA	NA	1.37	0.29	NA	14	14	-0.008187	1.285	CRcont99244	NA	19:49464962T>C	0.10008	ABC	0.01291	AEFBCI	19:48961705T>C	0.078899	benign	-0.0771221	3.78823	0.117442	10.1535	19:48961705T>C	0.220009	score_low	Cont_score_low	NA	Cont_NA	score_low	Cont_score_low	score_low	Cont_score_low	score_low	Cont_score_low	score_low	Cont_score_low
19	48961805	CRcont99267	C	T	720	PASS	Cont	19:48961805	19:48961805C	19:48961805C>T	FTL	19:48960309-48965508	+	5199	NA	1	1	0	1	48961806	19:49465062	19:49465062C>T	CRcont99267	upstream_gene_variant	MODIFIER	FTL	ENSG00000087086	1	ENST00000331825.11	0.623	0.107	5952	7	NA	NA	1.38	0.37	NA	27	28	-0.626263	0.064	CRcont99267	0.0908455	19:49465062C>T	0.18998	ALL	0.01877	AEFDBCI	19:48961805C>T	0.041133	benign	-0.184358	2.53582	0.137538	10.3709	19:48961805C>T	0.208658	score_low	Cont_score_low	score_low	Cont_score_low	score_low	Cont_score_low	score_low	Cont_score_low	score_low	Cont_score_low	score_low	Cont_score_low
19	48961864	CRcont99291	C	T	5677	PASS	Cont	19:48961864	19:48961864C	19:48961864C>T	FTL	19:48960309-48965508	+	5199	NA	1	1	0	1	48961865	19:49465121	19:49465121C>T	CRcont99291	upstream_gene_variant	MODIFIER	FTL	ENSG00000087086	1	ENST00000331825.11	0.695	0.147	6011	66	5	0.08	1.75	0.67	NA	31	36	-0.839992	0.02	CRcont99291	NA	19:49465121C>T	0.07228	ALL	0.00597	AEFDBCI	19:48961864C>T	0.059562	benign	-0.840122	0.0205515	0.0599596	9.39252	19:48961864C>T	0.0811544	score_low	Cont_score_low	NA	Cont_NA	score_low	Cont_score_low	score_low	Cont_score_low	score_low	Cont_score_low	score_low	Cont_score_low
19	48962029	CRcont99324	G	A	3742	PASS	Cont	19:48962029	19:48962029G	19:48962029G>A	FTL	19:48960309-48965508	+	5199	NA	1	1	0	1	48962030	19:49465286	19:49465286G>A	CRcont99324	upstream_gene_variant	MODIFIER	FTL	ENSG00000087086	1	ENST00000331825.11	0.563	0.053	6176	231	NA	NA	3.02	0.75	Promoter	46	52	-0.312002	0.294	CRcont99324	NA	19:49465286G>A	0.14442	ALL	0.01022	AEFDGBCIJ	19:48962029G>A	0.060407	benign	-0.540473	0.202339	0.328712	11.8334	19:48962029G>A	0.0296694	score_low	Cont_score_low	NA	Cont_NA	score_low	Cont_score_low	score_low	Cont_score_low	score_low	Cont_score_low	score_low	Cont_score_low
19	48962107	CRcont99345	C	T	1588	PASS	Cont	19:48962107	19:48962107C	19:48962107C>T	FTL	19:48960309-48965508	+	5199	NA	1	1	0	1	48962108	19:49465364	19:49465364C>T	CRcont99345	upstream_gene_variant	MODIFIER	FTL	ENSG00000087086	1	ENST00000331825.11	0.576	0.093	6254	309	NA	NA	4.46	1.34	Promoter	80	102	-0.677985	0.049	CRcont99345	NA	19:49465364C>T	0.11801	ALL	0.00965	AEFDGBHCI	19:48962107C>T	0.061142	benign	0.209181	8.07449	4.75393	25.2076	19:48962107C>T	0.0432639	score_low	Cont_score_low	NA	Cont_NA	score_low	Cont_score_low	score_low	Cont_score_low	score_low	Cont_score_low	score_low	Cont_score_low
19	48962193	CRcont99378	G	A	1435	PASS	Cont	19:48962193	19:48962193G	19:48962193G>A	FTL	19:48960309-48965508	+	5199	NA	1	1	0	1	48962194	19:49465450	19:49465450G>A	CRcont99378	upstream_gene_variant	MODIFIER	FTL	ENSG00000087086	1	ENST00000331825.11	0.662	0.12	6340	395	1	-0.01	6.05	2.14	Promoter	112	154	0.224791	3.41	CRcont99378	0.0906512	19:49465450G>A	0.30012	ALL	0.09666	ALL	19:48962193G>A	0.06987	benign	0.847712	14.2384	5.06363	26.2652	19:48962193G>A	0.732606	score_low	Cont_score_low	score_low	Cont_score_low	score_low	Cont_score_low	score_low	Cont_score_low	score_high	Cont_score_high	score_low	Cont_score_low
19	48962265	CRcont99409	A	G	316	PASS	Cont	19:48962265	19:48962265A	19:48962265A>G	FTL	19:48960309-48965508	+	5199	NA	1	1	0	1	48962266	19:49465522	19:49465522A>G	CRcont99409	upstream_gene_variant	MODIFIER	FTL	ENSG00000087086	1	ENST00000331825.11	0.669	0.08	7336	467	NA	NA	7.21	2.45	Promoter	135	198	0.33439	4.686	CRcont99409	NA	19:49465522A>G	0.37797	ALL	0.11972	ALL	19:48962265A>G	0.08505	benign	1.11075	15.9624	5.37638	27.4588	19:48962265A>G	0.671068	score_low	Cont_score_low	NA	Cont_NA	score_low	Cont_score_low	score_low	Cont_score_low	score_high	Cont_score_high	score_low	Cont_score_low
19	48962362	CRcont99439	G	T	5028	PASS	Cont	19:48962362	19:48962362G	19:48962362G>T	FTL	19:48960309-48965508	+	5199	NA	1	1	0	1	48962363	19:49465619	19:49465619G>T	CRcont99439	upstream_gene_variant	MODIFIER	FTL	ENSG00000087086	1	ENST00000331825.11	0.689	0.04	7433	564	NA	NA	10.13	3.21	Promoter	164	273	0.039591	1.603	CRcont99439	NA	19:49465619G>T	0.2903	ALL	0.18179	ALL	19:48962362G>T	0.08494	benign	0.938984	14.8209	5.73476	28.8754	19:48962362G>T	0.260654	score_low	Cont_score_low	NA	Cont_NA	score_low	Cont_score_low	score_low	Cont_score_low	score_high	Cont_score_high	score_low	Cont_score_low
19	48962451	CRcont99463	A	C	611	PASS	Cont	19:48962451	19:48962451A	19:48962451A>C	FTL	19:48960309-48965508	+	5199	NA	1	1	0	1	48962452	19:49465708	19:49465708A>C	CRcont99463	upstream_gene_variant	MODIFIER	FTL	ENSG00000087086	1	ENST00000331825.11	0.702	0.04	7522	653	NA	NA	17.21	4.26	Promoter	202	361	0.110828	2.19	CRcont99463	NA	19:49465708A>C	0.33666	ALL	0.11332	ALL	19:48962451A>C	0.075438	benign	1.04197	15.4908	5.96745	29.861	19:48962451A>C	0.761968	score_low	Cont_score_low	NA	Cont_NA	score_low	Cont_score_low	score_low	Cont_score_low	score_high	Cont_score_high	score_low	Cont_score_low
19	48962564	CRcont99497	G	A	261	PASS	Cont	19:48962564	19:48962564G	19:48962564G>A	FTL	19:48960309-48965508	+	5199	NA	1	1	0	1	48962565	19:49465821	19:49465821G>A	CRcont99497	upstream_gene_variant	MODIFIER	FTL	ENSG00000087086	1	ENST00000331825.11	0.636	0.04	7635	766	1	-0.08	13.71	3.49	Promoter	204	372	0.43657	5.828	CRcont99497	0.0779039	19:49465821G>A	0.31611	ALL	0.10516	ALL	19:48962564G>A	0.066174	benign	1.11137	15.9668	6.04973	30.219	19:48962564G>A	0.418129	score_low	Cont_score_low	score_low	Cont_score_low	score_low	Cont_score_low	score_low	Cont_score_low	score_high	Cont_score_high	score_low	Cont_score_low
19	48962681	CRcont99529	C	T	2769	PASS	Cont	19:48962681	19:48962681C	19:48962681C>T	FTL	19:48960309-48965508	+	5199	NA	1	1	0	1	48962682	19:49465938	19:49465938C>T	CRcont99529	upstream_gene_variant	MODIFIER	FTL	ENSG00000087086	1	ENST00000331825.11	0.596	0.013	7752	883	NA	NA	3.96	1.13	Promoter	150	212	0.098611	2.079	CRcont99529	0.161977	19:49465938C>T	0.92814	ALL	0.17895	ALL	19:48962681C>T	0.046876	benign	1.28516	17.3674	7.62808	37.5663	19:48962681C>T	0.303297	score_low	Cont_score_low	score_no_call	Cont_score_no_call	score_high	Cont_score_high	score_low	Cont_score_low	score_high	Cont_score_high	score_low	Cont_score_low
19	48962807	CRcont99556	C	T	1741	PASS	Cont	19:48962807	19:48962807C	19:48962807C>T	FTL	19:48960309-48965508	+	5199	NA	1	1	0	1	48962808	19:49466064	19:49466064C>T	CRcont99556	upstream_gene_variant	MODIFIER	FTL	ENSG00000087086	1	ENST00000331825.11	0.649	0.013	1169	1009	NA	NA	2.16	0.61	Promoter	58	65	0.255695	3.771	CRcont99556	NA	19:49466064C>T	0.86623	ALL	0.08306	AEFDGBHCI	19:48962807C>T	0.154575	benign	1.12638	16.0739	5.4422	27.7152	19:48962807C>T	0.390199	score_low	Cont_score_low	NA	Cont_NA	score_high	Cont_score_high	score_high	Cont_score_high	score_high	Cont_score_high	score_low	Cont_score_low
19	48962869	CRcont99575	TCCCTCTCTCTGGGTCTCTGTCCTCTCTCTGGCTGTCACTCTCTCTTGGGTCTCTGTACCTCCCCTCTCTCTGGGTCTCTTTCCCTCTCCCCGGTCTCTGTCCCCCGCCCCCGGGTCCCTGTCCCCGCCCCCCCAGGTCTCAGTCCTCCCTAGTCTCTGTCCCCTTCTCTCTGAGTCCCTGTCCC	T	151	PASS	Cont	19:48962869	19:48962869TCCCTCTCTCTGGGTCTCTGTCCTCTCTCTGGCTGTCACTCTCTCTTGGGTCTCTGTACCTCCCCTCTCTCTGGGTCTCTTTCCCTCTCCCCGGTCTCTGTCCCCCGCCCCCGGGTCCCTGTCCCCGCCCCCCCAGGTCTCAGTCCTCCCTAGTCTCTGTCCCCTTCTCTCTGAGTCCCTGTCCC	19:48962869TCCCTCTCTCTGGGTCTCTGTCCTCTCTCTGGCTGTCACTCTCTCTTGGGTCTCTGTACCTCCCCTCTCTCTGGGTCTCTTTCCCTCTCCCCGGTCTCTGTCCCCCGCCCCCGGGTCCCTGTCCCCGCCCCCCCAGGTCTCAGTCCTCCCTAGTCTCTGTCCCCTTCTCTCTGAGTCCCTGTCCC>T	FTL	19:48960309-48965508	+	5199	NA	1	185	-184	-183	48963054	19:49466126	19:49466126TCCCTCTCTCTGGGTCTCTGTCCTCTCTCTGGCTGTCACTCTCTCTTGGGTCTCTGTACCTCCCCTCTCTCTGGGTCTCTTTCCCTCTCCCCGGTCTCTGTCCCCCGCCCCCGGGTCCCTGTCCCCGCCCCCCCAGGTCTCAGTCCTCCCTAGTCTCTGTCCCCTTCTCTCTGAGTCCCTGTCCC>T	CRcont99575	upstream_gene_variant	MODIFIER	FTL	ENSG00000087086	1	ENST00000331825.11	0.632	0.03	923	1977	NA	NA	2.23	0.63	Promoter	40	47	0.502697	6.533	CRcont99575	NA	NA	NA	NA	NA	NA	NA	NA	NA	NA	NA	NA	NA	19:48962869TCCCTCTCTCTGGGTCTCTGTCCTCTCTCTGGCTGTCACTCTCTCTTGGGTCTCTGTACCTCCCCTCTCTCTGGGTCTCTTTCCCTCTCCCCGGTCTCTGTCCCCCGCCCCCGGGTCCCTGTCCCCGCCCCCCCAGGTCTCAGTCCTCCCTAGTCTCTGTCCCCTTCTCTCTGAGTCCCTGTCCC>T	0.823952	score_low	Cont_score_low	NA	Cont_NA	NA	Cont_NA	NA	Cont_NA	NA	Cont_NA	score_no_call	Cont_score_no_call
19	48962961	CRcont99600	G	T	483	PASS	Cont	19:48962961	19:48962961G	19:48962961G>T	FTL	19:48960309-48965508	+	5199	NA	1	1	0	1	48962962	19:49466218	19:49466218G>T	CRcont99600	upstream_gene_variant	MODIFIER	FTL	ENSG00000087086	1	ENST00000331825.11	0.649	0.053	1015	1163	NA	NA	2.12	0.63	Promoter	12	14	-0.46611	0.14	CRcont99600	NA	19:49466218G>T	0.53947	ALL	0.01683	AEFDBCI	19:48962961G>T	0.12526	benign	0.0518809	5.62575	4.83243	25.4672	19:48962961G>T	0.0732266	score_low	Cont_score_low	NA	Cont_NA	score_no_call	Cont_score_no_call	score_no_call	Cont_score_no_call	score_low	Cont_score_low	score_low	Cont_score_low
19	48963103	CRcont99637	T	A	864	PASS	Cont	19:48963103	19:48963103T	19:48963103T>A	FTL	19:48960309-48965508	+	5199	NA	1	1	0	1	48963104	19:49466360	19:49466360T>A	CRcont99637	upstream_gene_variant	MODIFIER	FTL	ENSG00000087086	1	ENST00000331825.11	0.623	0.027	873	1927	NA	NA	1	0.28	Promoter	14	16	-0.033337	1.14	CRcont99637	NA	19:49466360T>A	0.34167	ALL	0.03977	AEFDBCI	19:48963103T>A	0.180887	benign	0.836618	14.167	4.88743	25.6532	19:48963103T>A	0.0491139	score_low	Cont_score_low	NA	Cont_NA	score_low	Cont_score_low	score_high	Cont_score_high	score_high	Cont_score_high	score_low	Cont_score_low
19	48963231	CRcont99661	C	G	367	PASS	Cont	19:48963231	19:48963231C	19:48963231C>G	FTL	19:48960309-48965508	+	5199	NA	1	1	0	1	48963232	19:49466488	19:49466488C>G	CRcont99661	upstream_gene_variant	MODIFIER	FTL	ENSG00000087086	1	ENST00000331825.11	0.656	0	745	1799	NA	NA	1.63	0.49	Promoter	12	14	0.03215	1.55	CRcont99661	0.0615524	19:49466488C>G	0.77305	ALL	0.09844	AEFDBCI	19:48963231C>G	0.156298	benign	0.619028	12.6469	6.50535	32.2426	19:48963231C>G	0.0666944	score_low	Cont_score_low	score_low	Cont_score_low	score_high	Cont_score_high	score_high	Cont_score_high	score_high	Cont_score_high	score_low	Cont_score_low
19	48963310	CRcont99688	A	G	311	PASS	Cont	19:48963310	19:48963310A	19:48963310A>G	FTL	19:48960309-48965508	+	5199	NA	1	1	0	1	48963311	19:49466567	19:49466567A>G	CRcont99688	upstream_gene_variant	MODIFIER	FTL	ENSG00000087086	1	ENST00000331825.11	0.609	0.013	666	1720	NA	NA	1.28	0.26	Promoter	36	42	-0.257145	0.385	CRcont99688	NA	19:49466567A>G	0.19908	ALL	0.15603	AEFDGBHCI	19:48963310A>G	0.055593	benign	0.894053	14.5345	6.76155	33.4109	19:48963310A>G	0.0676603	score_low	Cont_score_low	NA	Cont_NA	score_low	Cont_score_low	score_low	Cont_score_low	score_high	Cont_score_high	score_low	Cont_score_low
19	48963426	CRcont99706	C	T	142	PASS	Cont	19:48963426	19:48963426C	19:48963426C>T	FTL	19:48960309-48965508	+	5199	NA	1	1	0	1	48963427	19:49466683	19:49466683C>T	CRcont99706	upstream_gene_variant	MODIFIER	FTL	ENSG00000087086	1	ENST00000331825.11	0.596	0.013	550	1604	1	0.33	5.82	2.17	Promoter	98	131	0.211527	3.256	CRcont99706	NA	19:49466683C>T	0.6407	ALL	0.07083	AEFDGBHCI	19:48963426C>T	0.071051	benign	1.57937	21.1643	7.42162	36.5596	19:48963426C>T	0.656752	score_low	Cont_score_low	NA	Cont_NA	score_high	Cont_score_high	score_low	Cont_score_low	score_high	Cont_score_high	score_low	Cont_score_low
19	48963559	CRcont99723	C	T	1788	PASS	Cont	19:48963559	19:48963559C	19:48963559C>T	FTL	19:48960309-48965508	+	5199	NA	1	1	0	1	48963560	19:49466816	19:49466816C>T	CRcont99723	upstream_gene_variant	MODIFIER	FTL	ENSG00000087086	1	ENST00000331825.11	0.596	0.067	417	1471	NA	NA	10.23	5.72	Promoter	144	211	0.302874	4.322	CRcont99723	NA	19:49466816C>T	0.6287	ALL	0.07724	ALL	19:48963559C>T	0.078121	benign	1.73363	24.2254	8.17049	40.3318	19:48963559C>T	0.231815	score_low	Cont_score_low	NA	Cont_NA	score_high	Cont_score_high	score_low	Cont_score_low	score_high	Cont_score_high	score_low	Cont_score_low
19	48963624	CRcont99742	C	A	1555	PASS	Cont	19:48963624	19:48963624C	19:48963624C>A	FTL	19:48960309-48965508	+	5199	NA	1	1	0	1	48963625	19:49466881	19:49466881C>A	CRcont99742	upstream_gene_variant	MODIFIER	FTL	ENSG00000087086	1	ENST00000331825.11	0.589	0.04	352	1406	NA	NA	7.35	4.06	Promoter	149	221	0.19844	3.106	CRcont99742	NA	19:49466881C>A	0.45075	ALL	0.00527	ALL	19:48963624C>A	0.063576	benign	1.68946	23.2528	8.31099	41.0316	19:48963624C>A	0.163847	score_low	Cont_score_low	NA	Cont_NA	score_no_call	Cont_score_no_call	score_low	Cont_score_low	score_high	Cont_score_high	score_low	Cont_score_low
19	48963803	CRcont99775	G	A	543	PASS	Cont	19:48963803	19:48963803G	19:48963803G>A	FTL	19:48960309-48965508	+	5199	NA	1	1	0	1	48963804	19:49467060	19:49467060G>A	CRcont99775	upstream_gene_variant	MODIFIER	FTL	ENSG00000087086	1	ENST00000331825.11	0.556	0.053	173	1227	2	0	8.78	4.57	Promoter	188	343	0.398589	5.411	CRcont99775	NA	19:49467060G>A	0.32217	ALL	0.11168	ALL	19:48963803G>A	0.077844	benign	1.96253	28.6084	8.77108	43.1992	19:48963803G>A	0.341783	score_low	Cont_score_low	NA	Cont_NA	score_low	Cont_score_low	score_low	Cont_score_low	score_high	Cont_score_high	score_low	Cont_score_low
19	48963961	CRcont99807	T	C	2177	PASS	Cont	19:48963961	19:48963961T	19:48963961T>C	FTL	19:48960309-48965508	+	5199	NA	1	1	0	1	48963962	19:49467218	19:49467218T>C	CRcont99807	upstream_gene_variant	MODIFIER	FTL	ENSG00000087086	1	ENST00000331825.11	0.715	0.133	15	1069	NA	NA	22.79	9.1	Promoter	249	524	0.976102	11.32	CRcont99807	NA	19:49467218T>C	0.23094	ALL	0.03716	ALL	19:48963961T>C	0.077991	benign	1.86612	27.0545	8.9447	44.0995	19:48963961T>C	0.547921	score_high	Cont_score_high	NA	Cont_NA	score_low	Cont_score_low	score_low	Cont_score_low	score_high	Cont_score_high	score_low	Cont_score_low
19	48964114	CRcont99832	C	T	4243	PASS	Cont	19:48964114	19:48964114C	19:48964114C>T	FTL	19:48960309-48965508	+	5199	NA	1	1	0	1	48964115	19:49467371	19:49467371C>T	CRcont99832	upstream_gene_variant	MODIFIER	FTL	ENSG00000087086	1	ENST00000331825.11	0.629	0.093	124	916	NA	NA	11.99	3.15	Promoter	187	315	0.035519	1.574	CRcont99832	NA	19:49467371C>T	0.23398	ALL	0.02314	ALL	19:48964114C>T	0.03505	benign	1.87697	27.2512	8.70725	42.8683	19:48964114C>T	0.331925	score_low	Cont_score_low	NA	Cont_NA	score_low	Cont_score_low	score_low	Cont_score_low	score_high	Cont_score_high	score_low	Cont_score_low
19	48964263	CRcont99866	A	T	886	PASS	Cont	19:48964263	19:48964263A	19:48964263A>T	FTL	19:48960309-48965508	+	5199	NA	1	1	0	1	48964264	19:49467520	19:49467520A>T	CRcont99866	upstream_gene_variant	MODIFIER	FTL	ENSG00000087086	1	ENST00000331825.11	0.523	0.08	273	767	NA	NA	6.67	1.87	Promoter	117	168	0.520173	6.714	CRcont99866	NA	19:49467520A>T	0.38332	ALL	0.14817	ALL	19:48964263A>T	0.035341	benign	1.78908	25.4803	8.10095	39.9752	19:48964263A>T	0.259344	score_low	Cont_score_low	NA	Cont_NA	score_low	Cont_score_low	score_low	Cont_score_low	score_high	Cont_score_high	score_low	Cont_score_low
19	48964328	CRcont99884	A	T	6310	PASS	Cont	19:48964328	19:48964328A	19:48964328A>T	FTL	19:48960309-48965508	+	5199	NA	1	1	0	1	48964329	19:49467585	19:49467585A>T	CRcont99884	upstream_gene_variant	MODIFIER	FTL	ENSG00000087086	1	ENST00000331825.11	0.53	0.067	338	702	NA	NA	6.69	1.67	Promoter	99	134	0.576897	7.286	CRcont99884	NA	19:49467585A>T	0.40713	ALL	0.21987	ALL	19:48964328A>T	0.071313	benign	1.75952	24.8131	7.82125	38.5427	19:48964328A>T	0.815471	score_low	Cont_score_low	NA	Cont_NA	score_no_call	Cont_score_no_call	score_low	Cont_score_low	score_high	Cont_score_high	score_no_call	Cont_score_no_call
19	48964495	CRcont99909	T	C	6845	PASS	Cont	19:48964495	19:48964495T	19:48964495T>C	FTL	19:48960309-48965508	+	5199	NA	1	1	0	1	48964496	19:49467752	19:49467752T>C	CRcont99909	upstream_gene_variant	MODIFIER	FTL	ENSG00000087086	1	ENST00000331825.11	0.53	0	505	535	NA	NA	2.08	0.44	Promoter	69	82	1.00325	11.66	CRcont99909	NA	19:49467752T>C	0.15613	ALL	0.05897	AEFDGBHCI	19:48964495T>C	0.06395	benign	1.68805	23.2229	7.31888	36.0759	19:48964495T>C	0.175683	score_high	Cont_score_high	NA	Cont_NA	score_low	Cont_score_low	score_low	Cont_score_low	score_high	Cont_score_high	score_low	Cont_score_low
19	48964669	CRcont99934	C	T	269	PASS	Cont	19:48964669	19:48964669C	19:48964669C>T	FTL	19:48960309-48965508	+	5199	NA	1	1	0	1	48964670	19:49467926	19:49467926C>T	CRcont99934	upstream_gene_variant	MODIFIER	FTL	ENSG00000087086	1	ENST00000331825.11	0.543	0.053	633	361	1	-0.25	2.14	0.47	Promoter	74	87	0.195799	3.076	CRcont99934	NA	19:49467926C>T	0.15521	ALL	0.07535	AEFDGBHCI	19:48964669C>T	0.017588	benign (high conf.)	1.38963	18.4673	7.15476	35.285	19:48964669C>T	0.0812266	score_low	Cont_score_low	NA	Cont_NA	score_low	Cont_score_low	score_low	Cont_score_low	score_high	Cont_score_high	score_low	Cont_score_low
19	48964820	CRcont99966	G	T	994	PASS	Cont	19:48964820	19:48964820G	19:48964820G>T	FTL	19:48960309-48965508	+	5199	NA	1	1	0	1	48964821	19:49468077	19:49468077G>T	CRcont99966	upstream_gene_variant	MODIFIER	FTL	ENSG00000087086	1	ENST00000331825.11	0.563	0.04	482	210	NA	NA	5.11	1.45	Promoter	114	186	0.592185	7.436	CRcont99966	NA	19:49468077G>T	0.41262	ALL	0.23737	ALL	19:48964820G>T	0.046144	benign	1.7248	24.0266	7.13179	35.1749	19:48964820G>T	0.705045	score_low	Cont_score_low	NA	Cont_NA	score_no_call	Cont_score_no_call	score_low	Cont_score_low	score_high	Cont_score_high	score_low	Cont_score_low
19	48964964	CRcont99990	C	CCCCAGGGT	1594	PASS	Cont	19:48964964	19:48964964C	19:48964964C>CCCCAGGGT	FTL	19:48960309-48965508	+	5199	NA	9	1	8	9	48964965	19:49468221	19:49468221C>CCCCAGGGT	CRcont99990	upstream_gene_variant	MODIFIER	FTL	ENSG00000087086	1	ENST00000331825.11	0.58	0.027	337	65	NA	NA	2.87	0.63	Promoter	79	144	0.361661	4.997	CRcont99990	NA	NA	NA	NA	NA	NA	NA	NA	NA	NA	NA	NA	NA	19:48964964C>CCCCAGGGT	0.214144	score_low	Cont_score_low	NA	Cont_NA	NA	Cont_NA	NA	Cont_NA	NA	Cont_NA	score_low	Cont_score_low
19	48965077	CRcont100013	C	T	454	PASS	Cont	19:48965077	19:48965077C	19:48965077C>T	FTL	19:48960309-48965508	+	5199	NA	1	1	0	1	48965078	19:49468334	19:49468334C>T	CRcont100013	upstream_gene_variant	MODIFIER	FTL	ENSG00000087086	1	ENST00000331825.11	0.636	0.08	225	48	NA	NA	15.55	3.87	Promoter	81	169	0.472569	6.215	CRcont100013	NA	19:49468334C>T	0.86934	ABC	0.64008	AEFGBHCIJ	19:48965077C>T	0.115829	benign	1.69423	23.3547	7.06215	34.8452	19:48965077C>T	0.740452	score_low	Cont_score_low	NA	Cont_NA	score_high	Cont_score_high	score_low	Cont_score_low	score_high	Cont_score_high	score_low	Cont_score_low
19	48965093	CR261	C	A	.	.	Dis	19:48965093	19:48965093C	19:48965093C>A	FTL	19:48960309-48965508	+	5199	FTL	1	1	0	1	48965094	19:49468350	19:49468350C>A	CR261	upstream_gene_variant	MODIFIER	FTL	ENSG00000087086	1	ENST00000331825.11	0.682	0.093	209	64	2	0.27	20.99	5.3	Promoter	104	225	0.404976	5.482	CR261	0.213847	19:49468350C>A	0.88766	ABC	0.40561	AEFGBHCIJ	19:48965093C>A	0.377525	benign	1.65661	22.5762	7.18592	35.4364	19:48965093C>A	0.383704	score_low	Dis_score_low	score_no_call	Dis_score_no_call	score_high	Dis_score_high	score_high	Dis_score_high	score_high	Dis_score_high	score_low	Dis_score_low
19	48965155	CRcont100041	G	T	5685	PASS	Cont	19:48965155	19:48965155G	19:48965155G>T	FTL	19:48960309-48965508	+	5199	NA	1	1	0	1	48965156	19:49468412	19:49468412G>T	CRcont100041	upstream_gene_variant	MODIFIER	FTL	ENSG00000087086	1	ENST00000331825.11	0.669	0.133	147	4	2	0.56	55.41	12.52	Promoter	169	377	-0.043752	1.085	CRcont100041	0.158106	19:49468412G>T	0.9401	ALL	0.43481	ALL	19:48965155G>T	0.066618	benign	1.72315	23.9897	7.70299	37.9456	19:48965155G>T	0.618432	score_low	Cont_score_low	score_low	Cont_score_low	score_high	Cont_score_high	score_low	Cont_score_low	score_high	Cont_score_high	score_low	Cont_score_low
19	48965263	CRcont100065	G	A	2028	PASS	Cont	19:48965263	19:48965263G	19:48965263G>A	FTL	19:48960309-48965508	+	5199	NA	1	1	0	1	48965264	19:49468520	19:49468520G>A	CRcont100065	upstream_gene_variant	MODIFIER	FTL	ENSG00000087086	1	ENST00000331825.11	0.722	0.227	39	105	1	0.57	78.57	20.05	Promoter	201	453	-0.445728	0.154	CRcont100065	NA	19:49468520G>A	0.94635	ALL	0.26789	ALL	19:48965263G>A	0.708422	pathogenic	1.8265	26.2831	8.43056	41.6026	19:48965263G>A	0.484886	score_low	Cont_score_low	NA	Cont_NA	score_high	Cont_score_high	score_high	Cont_score_high	score_high	Cont_score_high	score_low	Cont_score_low
19	48965305	CRcont100083	C	T	724	PASS	Cont	19:48965305	19:48965305C	19:48965305C>T	FTL	19:48960309-48965508	+	5199	NA	1	1	0	1	48965306	19:49468562	19:49468562C>T	CRcont100083	upstream_gene_variant	MODIFIER	FTL	ENSG00000087086	1	ENST00000331825.11	0.662	0.2	4	147	NA	NA	73.29	20.16	Promoter	205	467	-0.345083	0.251	CRcont100083	NA	19:49468562C>T	0.85864	ALL	0.11986	ALL	19:48965305C>T	0.391134	benign	1.25327	17.0775	8.45726	41.7246	19:48965305C>T	0.477563	score_low	Cont_score_low	NA	Cont_NA	score_high	Cont_score_high	score_high	Cont_score_high	score_high	Cont_score_high	score_low	Cont_score_low
19	48965317	CR262	GCGGTCCCGCGGGTCTGTCTCTTGCTTCAA	G	.	.	Dis	19:48965317	19:48965317GCGGTCCCGCGGGTCTGTCTCTTGCTTCAA	19:48965317GCGGTCCCGCGGGTCTGTCTCTTGCTTCAA>G	FTL	19:48960309-48965508	+	5199	FTL	1	30	-29	-28	48965347	19:49468574	19:49468574GCGGTCCCGCGGGTCTGTCTCTTGCTTCAA>G	CR262	5_prime_UTR_variant	MODIFIER	FTL	ENSG00000087086	1	ENST00000331825.11	0.648	0.202	17	160	1	-6.64	64.95	17.52	Promoter	201	447	2.36986	22	CR262	NA	NA	NA	NA	NA	NA	NA	NA	NA	NA	NA	NA	NA	19:48965317GCGGTCCCGCGGGTCTGTCTCTTGCTTCAA>G	1	score_high	Dis_score_high	NA	Dis_NA	NA	Dis_NA	NA	Dis_NA	NA	Dis_NA	score_high	Dis_score_high
19	48965318	CR263	C	T	.	.	Dis	19:48965318	19:48965318C	19:48965318C>T	FTL	19:48960309-48965508	+	5199	FTL	1	1	0	1	48965319	19:49468575	19:49468575C>T	CR263	5_prime_UTR_variant	MODIFIER	FTL	ENSG00000087086	1	ENST00000331825.11	0.656	0.2	17	160	NA	NA	64.95	17.52	Promoter	201	447	0.550143	7.019	CR263	0.139434	19:49468575C>T	0.9272	ALL	0.23895	ALL	19:48965318C>T	0.250786	benign	1.85953	26.9312	8.53044	42.0568	19:48965318C>T	0.681935	score_low	Dis_score_low	score_low	Dis_score_low	score_high	Dis_score_high	score_high	Dis_score_high	score_high	Dis_score_high	score_low	Dis_score_low
19	48965322	CR264	C	G	.	.	Dis	19:48965322	19:48965322C	19:48965322C>G	FTL	19:48960309-48965508	+	5199	FTL	1	1	0	1	48965323	19:49468579	19:49468579C>G	CR264	5_prime_UTR_variant	MODIFIER	FTL	ENSG00000087086	1	ENST00000331825.11	0.662	0.213	21	164	1	-0.56	64.95	17.52	Promoter	198	440	1.23427	13.9	CR264	0.71808	19:49468579C>G	0.98668	ALL	0.70932	ALL	19:48965322C>G	0.317876	benign	2.76921	40.0493	8.71336	42.9002	19:48965322C>G	0.895962	score_high	Dis_score_high	score_high	Dis_score_high	score_high	Dis_score_high	score_high	Dis_score_high	score_high	Dis_score_high	score_high	Dis_score_high
19	48965324	CR265	C	T	.	.	Dis	19:48965324	19:48965324C	19:48965324C>T	FTL	19:48960309-48965508	+	5199	FTL	1	1	0	1	48965325	19:49468581	19:49468581C>T	CR265	5_prime_UTR_variant	MODIFIER	FTL	ENSG00000087086	1	ENST00000331825.11	0.656	0.2	23	166	1	0	64.95	17.52	Promoter	198	439	0.879768	10.22	CR265	NA	19:49468581C>T	0.98039	ALL	0.55006	ALL	19:48965324C>T	0.926363	pathogenic	2.69257	38.7755	8.65856	42.6253	19:48965324C>T	0.716459	score_high	Dis_score_high	NA	Dis_NA	score_high	Dis_score_high	score_high	Dis_score_high	score_high	Dis_score_high	score_low	Dis_score_low
19	48965326	CR266	C	T	.	.	Dis	19:48965326	19:48965326C	19:48965326C>T	FTL	19:48960309-48965508	+	5199	FTL	1	1	0	1	48965327	19:49468583	19:49468583C>T	CR266	5_prime_UTR_variant	MODIFIER	FTL	ENSG00000087086	1	ENST00000331825.11	0.662	0.2	25	168	1	0.14	48.1	11.84	Promoter	195	435	0.614688	7.654	CR266	0.238928	19:49468583C>T	0.95114	ALL	0.39236	ALL	19:48965326C>T	0.901178	pathogenic	2.24131	32.2903	8.58299	42.2727	19:48965326C>T	0.713237	score_low	Dis_score_low	score_no_call	Dis_score_no_call	score_high	Dis_score_high	score_high	Dis_score_high	score_high	Dis_score_high	score_low	Dis_score_low
19	48965329	CR267	GTCTGTC	G	.	.	Dis	19:48965329	19:48965329GTCTGTC	19:48965329GTCTGTC>G	FTL	19:48960309-48965508	+	5199	FTL	1	7	-6	-5	48965336	19:49468586	19:49468586GTCTGTC>G	CR267	5_prime_UTR_variant	MODIFIER	FTL	ENSG00000087086	1	ENST00000331825.11	0.641	0.194	29	172	NA	NA	48.1	11.84	Promoter	191	427	2.31526	21.7	CR267	NA	NA	NA	NA	NA	NA	NA	NA	NA	NA	NA	NA	NA	19:48965329GTCTGTC>G	0.9994	score_high	Dis_score_high	NA	Dis_NA	NA	Dis_NA	NA	Dis_NA	NA	Dis_NA	score_high	Dis_score_high
19	48965330	CR268	T	G	.	.	Dis	19:48965330	19:48965330T	19:48965330T>G	FTL	19:48960309-48965508	+	5199	FTL	1	1	0	1	48965331	19:49468587	19:49468587T>G	CR268	5_prime_UTR_variant	MODIFIER	FTL	ENSG00000087086	1	ENST00000331825.11	0.642	0.2	29	172	NA	NA	48.1	11.84	Promoter	191	427	1.74944	17.37	CR268	0.436479	19:49468587T>G	0.99832	ALL	0.63726	ALL	19:48965330T>G	0.842829	pathogenic	2.86575	41.714	8.6957	42.8101	19:48965330T>G	0.98682	score_high	Dis_score_high	score_high	Dis_score_high	score_high	Dis_score_high	score_high	Dis_score_high	score_high	Dis_score_high	score_high	Dis_score_high
19	48965332	CR269	T	C	.	.	Dis	19:48965332	19:48965332T	19:48965332T>C	FTL	19:48960309-48965508	+	5199	FTL	1	1	0	1	48965333	19:49468589	19:49468589T>C	CR269	5_prime_UTR_variant	MODIFIER	FTL	ENSG00000087086	1	ENST00000331825.11	0.642	0.2	31	174	NA	NA	48.1	11.84	Promoter	190	424	2.47589	22.4	CR269	0.436479	19:49468589T>C	0.99853	ALL	0.91597	ALL	19:48965332T>C	0.899365	pathogenic	3.22007	48.1318	8.74173	43.0498	19:48965332T>C	0.992365	score_high	Dis_score_high	score_high	Dis_score_high	score_high	Dis_score_high	score_high	Dis_score_high	score_high	Dis_score_high	score_high	Dis_score_high
19	48965335	CRcont100098	C	A	451	PASS	Cont	19:48965335	19:48965335C	19:48965335C>A	FTL	19:48960309-48965508	+	5199	NA	1	1	0	1	48965336	19:49468592	19:49468592C>A	CRcont100098	5_prime_UTR_variant	MODIFIER	FTL	ENSG00000087086	1	ENST00000331825.11	0.636	0.2	34	177	NA	NA	48.1	11.84	Promoter	187	420	0.829348	9.688	CRcont100098	0.319006	19:49468592C>A	0.9474	ALL	0.36331	ALL	19:48965335C>A	0.480465	benign	2.11667	30.6685	8.54062	42.0998	19:48965335C>A	0.640719	score_no_call	Cont_score_no_call	score_high	Cont_score_high	score_high	Cont_score_high	score_high	Cont_score_high	score_high	Cont_score_high	score_low	Cont_score_low
19	48965337	CR270	C	G	.	.	Dis	19:48965337	19:48965337C	19:48965337C>G	FTL	19:48960309-48965508	+	5199	FTL	1	1	0	1	48965338	19:49468594	19:49468594C>G	CR270	5_prime_UTR_variant	MODIFIER	FTL	ENSG00000087086	1	ENST00000331825.11	0.636	0.2	36	179	NA	NA	48.1	11.84	Promoter	186	416	2.41958	22.2	CR270	0.984621	19:49468594C>G	0.99964	ALL	0.99383	ALL	19:48965337C>G	0.990754	pathogenic (high conf.)	3.54429	52.2091	8.79175	43.3057	19:48965337C>G	0.994881	score_high	Dis_score_high	score_high	Dis_score_high	score_high	Dis_score_high	score_high	Dis_score_high	score_high	Dis_score_high	score_high	Dis_score_high
19	48965340	CR271	G	A	.	.	Dis	19:48965340	19:48965340G	19:48965340G>A	FTL	19:48960309-48965508	+	5199	FTL	1	1	0	1	48965341	19:49468597	19:49468597G>A	CR271	5_prime_UTR_variant	MODIFIER	FTL	ENSG00000087086	1	ENST00000331825.11	0.642	0.2	39	182	NA	NA	48.1	11.84	Promoter	183	410	2.72668	22.9	CR271	0.979551	19:49468597G>A	0.9994	ALL	0.99395	ALL	19:48965340G>A	0.994202	pathogenic (high conf.)	3.68063	53.2072	8.83639	43.5372	19:48965340G>A	0.994738	score_high	Dis_score_high	score_high	Dis_score_high	score_high	Dis_score_high	score_high	Dis_score_high	score_high	Dis_score_high	score_high	Dis_score_high
19	48965340	CR272	G	C	.	.	Dis	19:48965340	19:48965340G	19:48965340G>C	FTL	19:48960309-48965508	+	5199	FTL	1	1	0	1	48965341	19:49468597	19:49468597G>C	CR272	5_prime_UTR_variant	MODIFIER	FTL	ENSG00000087086	1	ENST00000331825.11	0.642	0.2	39	182	NA	NA	48.1	11.84	Promoter	183	410	2.67418	22.8	CR272	0.979551	19:49468597G>C	0.99927	ALL	0.98827	ALL	19:48965340G>C	0.991953	pathogenic (high conf.)	3.68063	53.2072	8.83639	43.5372	19:48965340G>C	0.994738	score_high	Dis_score_high	score_high	Dis_score_high	score_high	Dis_score_high	score_high	Dis_score_high	score_high	Dis_score_high	score_high	Dis_score_high
19	48965340	CR273	G	T	.	.	Dis	19:48965340	19:48965340G	19:48965340G>T	FTL	19:48960309-48965508	+	5199	FTL	1	1	0	1	48965341	19:49468597	19:49468597G>T	CR273	5_prime_UTR_variant	MODIFIER	FTL	ENSG00000087086	1	ENST00000331825.11	0.642	0.2	39	182	NA	NA	48.1	11.84	Promoter	183	410	2.66682	22.8	CR273	0.979551	19:49468597G>T	0.9994	ALL	0.99418	ALL	19:48965340G>T	0.994202	pathogenic (high conf.)	3.68063	53.2072	8.83639	43.5372	19:48965340G>T	0.994738	score_high	Dis_score_high	score_high	Dis_score_high	score_high	Dis_score_high	score_high	Dis_score_high	score_high	Dis_score_high	score_high	Dis_score_high
19	48965341	CR274	C	A	.	.	Dis	19:48965341	19:48965341C	19:48965341C>A	FTL	19:48960309-48965508	+	5199	FTL	1	1	0	1	48965342	19:49468598	19:49468598C>A	CR274	5_prime_UTR_variant	MODIFIER	FTL	ENSG00000087086	1	ENST00000331825.11	0.636	0.2	40	183	NA	NA	48.1	11.84	Promoter	183	408	2.5705	22.6	CR274	0.984668	19:49468598C>A	0.99967	ALL	0.99681	ALL	19:48965341C>A	0.993282	pathogenic (high conf.)	3.68243	53.2186	8.83668	43.5385	19:48965341C>A	0.994738	score_high	Dis_score_high	score_high	Dis_score_high	score_high	Dis_score_high	score_high	Dis_score_high	score_high	Dis_score_high	score_high	Dis_score_high
19	48965341	CR275	C	T	.	.	Dis	19:48965341	19:48965341C	19:48965341C>T	FTL	19:48960309-48965508	+	5199	FTL	1	1	0	1	48965342	19:49468598	19:49468598C>T	CR275	5_prime_UTR_variant	MODIFIER	FTL	ENSG00000087086	1	ENST00000331825.11	0.636	0.2	40	183	NA	NA	48.1	11.84	Promoter	183	408	2.66057	22.8	CR275	0.984668	19:49468598C>T	0.99966	ALL	0.99666	ALL	19:48965341C>T	0.993282	pathogenic (high conf.)	3.68243	53.2186	8.83668	43.5385	19:48965341C>T	0.994738	score_high	Dis_score_high	score_high	Dis_score_high	score_high	Dis_score_high	score_high	Dis_score_high	score_high	Dis_score_high	score_high	Dis_score_high
19	48965342	CR276	T	C	.	.	Dis	19:48965342	19:48965342T	19:48965342T>C	FTL	19:48960309-48965508	+	5199	FTL	1	1	0	1	48965343	19:49468599	19:49468599T>C	CR276	5_prime_UTR_variant	MODIFIER	FTL	ENSG00000087086	1	ENST00000331825.11	0.629	0.2	41	184	NA	NA	48.1	11.84	Promoter	183	408	2.73121	22.9	CR276	0.963313	19:49468599T>C	0.99934	ALL	0.99337	ALL	19:48965342T>C	0.993424	pathogenic (high conf.)	3.57125	52.4244	8.81963	43.4519	19:48965342T>C	0.996167	score_high	Dis_score_high	score_high	Dis_score_high	score_high	Dis_score_high	score_high	Dis_score_high	score_high	Dis_score_high	score_high	Dis_score_high
19	48965344	CR277	C	A	.	.	Dis	19:48965344	19:48965344C	19:48965344C>A	FTL	19:48960309-48965508	+	5199	FTL	1	1	0	1	48965345	19:49468601	19:49468601C>A	CR277	5_prime_UTR_variant	MODIFIER	FTL	ENSG00000087086	1	ENST00000331825.11	0.629	0.2	43	186	NA	NA	48.1	11.84	Promoter	183	406	2.67256	22.8	CR277	0.984621	19:49468601C>A	0.99966	ALL	0.99672	ALL	19:48965344C>A	0.993282	pathogenic (high conf.)	3.7219	53.3971	8.93174	44.0284	19:48965344C>A	0.995067	score_high	Dis_score_high	score_high	Dis_score_high	score_high	Dis_score_high	score_high	Dis_score_high	score_high	Dis_score_high	score_high	Dis_score_high
19	48965344	CR278	C	G	.	.	Dis	19:48965344	19:48965344C	19:48965344C>G	FTL	19:48960309-48965508	+	5199	FTL	1	1	0	1	48965345	19:49468601	19:49468601C>G	CR278	5_prime_UTR_variant	MODIFIER	FTL	ENSG00000087086	1	ENST00000331825.11	0.629	0.2	43	186	NA	NA	48.1	11.84	Promoter	183	406	2.6302	22.7	CR278	0.984621	19:49468601C>G	0.99966	ALL	0.99677	ALL	19:48965344C>G	0.993282	pathogenic (high conf.)	3.7219	53.3971	8.93174	44.0284	19:48965344C>G	0.995067	score_high	Dis_score_high	score_high	Dis_score_high	score_high	Dis_score_high	score_high	Dis_score_high	score_high	Dis_score_high	score_high	Dis_score_high
19	48965344	CR279	C	T	.	.	Dis	19:48965344	19:48965344C	19:48965344C>T	FTL	19:48960309-48965508	+	5199	FTL	1	1	0	1	48965345	19:49468601	19:49468601C>T	CR279	5_prime_UTR_variant	MODIFIER	FTL	ENSG00000087086	1	ENST00000331825.11	0.629	0.2	43	186	NA	NA	48.1	11.84	Promoter	183	406	2.73166	22.9	CR279	0.984621	19:49468601C>T	0.99965	ALL	0.99657	ALL	19:48965344C>T	0.993282	pathogenic (high conf.)	3.7219	53.3971	8.93174	44.0284	19:48965344C>T	0.995067	score_high	Dis_score_high	score_high	Dis_score_high	score_high	Dis_score_high	score_high	Dis_score_high	score_high	Dis_score_high	score_high	Dis_score_high
19	48965345	CR280	A	C	.	.	Dis	19:48965345	19:48965345A	19:48965345A>C	FTL	19:48960309-48965508	+	5199	FTL	1	1	0	1	48965346	19:49468602	19:49468602A>C	CR280	5_prime_UTR_variant	MODIFIER	FTL	ENSG00000087086	1	ENST00000331825.11	0.623	0.187	44	187	NA	NA	48.1	11.84	Promoter	183	403	2.76833	23	CR280	NA	19:49468602A>C	0.99961	ALL	0.99566	ALL	19:48965345A>C	0.993282	pathogenic (high conf.)	3.64762	52.988	8.92125	43.9728	19:48965345A>C	0.994167	score_high	Dis_score_high	NA	Dis_NA	score_high	Dis_score_high	score_high	Dis_score_high	score_high	Dis_score_high	score_high	Dis_score_high
19	48965345	CR281	A	G	.	.	Dis	19:48965345	19:48965345A	19:48965345A>G	FTL	19:48960309-48965508	+	5199	FTL	1	1	0	1	48965346	19:49468602	19:49468602A>G	CR281	5_prime_UTR_variant	MODIFIER	FTL	ENSG00000087086	1	ENST00000331825.11	0.623	0.187	44	187	NA	NA	48.1	11.84	Promoter	183	403	2.77961	23	CR281	NA	19:49468602A>G	0.9996	ALL	0.9956	ALL	19:48965345A>G	0.993282	pathogenic (high conf.)	3.64762	52.988	8.92125	43.9728	19:48965345A>G	0.994167	score_high	Dis_score_high	NA	Dis_NA	score_high	Dis_score_high	score_high	Dis_score_high	score_high	Dis_score_high	score_high	Dis_score_high
19	48965345	CR282	A	T	.	.	Dis	19:48965345	19:48965345A	19:48965345A>T	FTL	19:48960309-48965508	+	5199	FTL	1	1	0	1	48965346	19:49468602	19:49468602A>T	CR282	5_prime_UTR_variant	MODIFIER	FTL	ENSG00000087086	1	ENST00000331825.11	0.623	0.187	44	187	NA	NA	48.1	11.84	Promoter	183	403	2.74885	22.9	CR282	NA	19:49468602A>T	0.99961	ALL	0.99326	ALL	19:48965345A>T	0.990359	pathogenic (high conf.)	3.64762	52.988	8.92125	43.9728	19:48965345A>T	0.994167	score_high	Dis_score_high	NA	Dis_NA	score_high	Dis_score_high	score_high	Dis_score_high	score_high	Dis_score_high	score_high	Dis_score_high
19	48965347	CR283	C	A	.	.	Dis	19:48965347	19:48965347C	19:48965347C>A	FTL	19:48960309-48965508	+	5199	FTL	1	1	0	1	48965348	19:49468604	19:49468604C>A	CR283	5_prime_UTR_variant	MODIFIER	FTL	ENSG00000087086	1	ENST00000331825.11	0.616	0.187	46	189	NA	NA	40.95	8.99	Promoter	181	397	2.55329	22.5	CR283	0.979489	19:49468604C>A	0.99944	ALL	0.99374	ALL	19:48965347C>A	0.993424	pathogenic (high conf.)	3.6664	53.1164	8.92188	43.9774	19:48965347C>A	0.996167	score_high	Dis_score_high	score_high	Dis_score_high	score_high	Dis_score_high	score_high	Dis_score_high	score_high	Dis_score_high	score_high	Dis_score_high
19	48965347	CR284	C	G	.	.	Dis	19:48965347	19:48965347C	19:48965347C>G	FTL	19:48960309-48965508	+	5199	FTL	1	1	0	1	48965348	19:49468604	19:49468604C>G	CR284	5_prime_UTR_variant	MODIFIER	FTL	ENSG00000087086	1	ENST00000331825.11	0.616	0.187	46	189	NA	NA	40.95	8.99	Promoter	181	397	2.54701	22.5	CR284	0.979489	19:49468604C>G	0.9993	ALL	0.99163	ALL	19:48965347C>G	0.999166	pathogenic (high conf.)	3.6664	53.1164	8.92188	43.9774	19:48965347C>G	0.996167	score_high	Dis_score_high	score_high	Dis_score_high	score_high	Dis_score_high	score_high	Dis_score_high	score_high	Dis_score_high	score_high	Dis_score_high
19	48965347	CR285	C	T	.	.	Dis	19:48965347	19:48965347C	19:48965347C>T	FTL	19:48960309-48965508	+	5199	FTL	1	1	0	1	48965348	19:49468604	19:49468604C>T	CR285	5_prime_UTR_variant	MODIFIER	FTL	ENSG00000087086	1	ENST00000331825.11	0.616	0.187	46	189	NA	NA	40.95	8.99	Promoter	181	397	2.6576	22.7	CR285	0.979489	19:49468604C>T	0.99943	ALL	0.99122	ALL	19:48965347C>T	0.990563	pathogenic (high conf.)	3.6664	53.1164	8.92188	43.9774	19:48965347C>T	0.996167	score_high	Dis_score_high	score_high	Dis_score_high	score_high	Dis_score_high	score_high	Dis_score_high	score_high	Dis_score_high	score_high	Dis_score_high
19	48965348	CR286	A	G	.	.	Dis	19:48965348	19:48965348A	19:48965348A>G	FTL	19:48960309-48965508	+	5199	FTL	1	1	0	1	48965349	19:49468605	19:49468605A>G	CR286	5_prime_UTR_variant	MODIFIER	FTL	ENSG00000087086	1	ENST00000331825.11	0.616	0.173	47	190	NA	NA	40.95	8.99	Promoter	181	396	2.73629	22.9	CR286	0.963711	19:49468605A>G	0.99917	ALL	0.9894	ALL	19:48965348A>G	0.998801	pathogenic (high conf.)	3.64876	53.0028	8.92145	43.9749	19:48965348A>G	0.994167	score_high	Dis_score_high	score_high	Dis_score_high	score_high	Dis_score_high	score_high	Dis_score_high	score_high	Dis_score_high	score_high	Dis_score_high
19	48965349	CR287	G	C	.	.	Dis	19:48965349	19:48965349G	19:48965349G>C	FTL	19:48960309-48965508	+	5199	FTL	1	1	0	1	48965350	19:49468606	19:49468606G>C	CR287	5_prime_UTR_variant	MODIFIER	FTL	ENSG00000087086	1	ENST00000331825.11	0.609	0.173	48	191	NA	NA	40.95	8.99	Promoter	178	391	2.67939	22.8	CR287	0.984621	19:49468606G>C	0.99968	ALL	0.99408	ALL	19:48965349G>C	0.990359	pathogenic (high conf.)	3.71582	53.3735	8.89568	43.8425	19:48965349G>C	0.995167	score_high	Dis_score_high	score_high	Dis_score_high	score_high	Dis_score_high	score_high	Dis_score_high	score_high	Dis_score_high	score_high	Dis_score_high
19	48965351	CR288	G	A	.	.	Dis	19:48965351	19:48965351G	19:48965351G>A	FTL	19:48960309-48965508	+	5199	FTL	1	1	0	1	48965352	19:49468608	19:49468608G>A	CR288	5_prime_UTR_variant	MODIFIER	FTL	ENSG00000087086	1	ENST00000331825.11	0.616	0.173	50	193	NA	NA	40.95	8.99	Promoter	178	386	2.65841	22.7	CR288	0.979489	19:49468608G>A	0.99942	ALL	0.99188	ALL	19:48965351G>A	0.993424	pathogenic (high conf.)	3.71201	53.3602	8.89501	43.8394	19:48965351G>A	0.995167	score_high	Dis_score_high	score_high	Dis_score_high	score_high	Dis_score_high	score_high	Dis_score_high	score_high	Dis_score_high	score_high	Dis_score_high
19	48965354	CR289	T	G	.	.	Dis	19:48965354	19:48965354T	19:48965354T>G	FTL	19:48960309-48965508	+	5199	FTL	1	1	0	1	48965355	19:49468611	19:49468611T>G	CR289	5_prime_UTR_variant	MODIFIER	FTL	ENSG00000087086	1	ENST00000331825.11	0.623	0.187	53	196	NA	NA	40.95	8.99	Promoter	175	377	2.73477	22.9	CR289	0.963203	19:49468611T>G	0.99933	ALL	0.99026	ALL	19:48965354T>G	0.993424	pathogenic (high conf.)	3.59861	52.6444	8.84392	43.575	19:48965354T>G	0.996167	score_high	Dis_score_high	score_high	Dis_score_high	score_high	Dis_score_high	score_high	Dis_score_high	score_high	Dis_score_high	score_high	Dis_score_high
19	48965355	CR290	G	A	.	.	Dis	19:48965355	19:48965355G	19:48965355G>A	FTL	19:48960309-48965508	+	5199	FTL	1	1	0	1	48965356	19:49468612	19:49468612G>A	CR290	5_prime_UTR_variant	MODIFIER	FTL	ENSG00000087086	1	ENST00000331825.11	0.623	0.187	54	197	NA	NA	40.95	8.99	Promoter	175	377	2.7971	23	CR290	0.984621	19:49468612G>A	0.99967	ALL	0.99419	ALL	19:48965355G>A	0.993282	pathogenic (high conf.)	3.70491	53.3349	8.86009	43.6611	19:48965355G>A	0.99431	score_high	Dis_score_high	score_high	Dis_score_high	score_high	Dis_score_high	score_high	Dis_score_high	score_high	Dis_score_high	score_high	Dis_score_high
19	48965357	CR291	A	C	.	.	Dis	19:48965357	19:48965357A	19:48965357A>C	FTL	19:48960309-48965508	+	5199	FTL	1	1	0	1	48965358	19:49468614	19:49468614A>C	CR291	5_prime_UTR_variant	MODIFIER	FTL	ENSG00000087086	1	ENST00000331825.11	0.636	0.187	56	199	NA	NA	40.95	8.99	Promoter	175	375	2.74352	22.9	CR291	0.971767	19:49468614A>C	0.99961	ALL	0.99426	ALL	19:48965357A>C	0.994386	pathogenic (high conf.)	3.63426	52.8827	8.85026	43.6101	19:48965357A>C	0.99331	score_high	Dis_score_high	score_high	Dis_score_high	score_high	Dis_score_high	score_high	Dis_score_high	score_high	Dis_score_high	score_high	Dis_score_high
19	48965358	CR292	C	A	.	.	Dis	19:48965358	19:48965358C	19:48965358C>A	FTL	19:48960309-48965508	+	5199	FTL	1	1	0	1	48965359	19:49468615	19:49468615C>A	CR292	5_prime_UTR_variant	MODIFIER	FTL	ENSG00000087086	1	ENST00000331825.11	0.636	0.187	57	200	NA	NA	40.95	8.99	Promoter	175	374	2.60865	22.7	CR292	0.857588	19:49468615C>A	0.99947	ALL	0.99006	ALL	19:48965358C>A	0.870716	pathogenic	3.48896	51.7208	8.82523	43.4808	19:48965358C>A	1	score_high	Dis_score_high	score_high	Dis_score_high	score_high	Dis_score_high	score_high	Dis_score_high	score_high	Dis_score_high	score_high	Dis_score_high
19	48965359	CR293	G	C	.	.	Dis	19:48965359	19:48965359G	19:48965359G>C	FTL	19:48960309-48965508	+	5199	FTL	1	1	0	1	48965360	19:49468616	19:49468616G>C	CR293	5_prime_UTR_variant	MODIFIER	FTL	ENSG00000087086	1	ENST00000331825.11	0.636	0.187	58	201	NA	NA	40.95	8.99	Promoter	174	373	2.68559	22.8	CR293	0.975902	19:49468616G>C	0.99915	ALL	0.99066	ALL	19:48965359G>C	0.995285	pathogenic (high conf.)	3.67099	53.1415	8.85408	43.63	19:48965359G>C	0.995167	score_high	Dis_score_high	score_high	Dis_score_high	score_high	Dis_score_high	score_high	Dis_score_high	score_high	Dis_score_high	score_high	Dis_score_high
19	48965360	CR294	G	C	.	.	Dis	19:48965360	19:48965360G	19:48965360G>C	FTL	19:48960309-48965508	+	5199	FTL	1	1	0	1	48965361	19:49468617	19:49468617G>C	CR294	5_prime_UTR_variant	MODIFIER	FTL	ENSG00000087086	1	ENST00000331825.11	0.636	0.187	59	202	NA	NA	40.95	8.99	Promoter	173	372	2.65278	22.7	CR294	0.979489	19:49468617G>C	0.99931	ALL	0.99311	ALL	19:48965360G>C	0.991729	pathogenic (high conf.)	3.70817	53.3504	8.86068	43.6638	19:48965360G>C	0.996167	score_high	Dis_score_high	score_high	Dis_score_high	score_high	Dis_score_high	score_high	Dis_score_high	score_high	Dis_score_high	score_high	Dis_score_high
19	48965364	CR295	A	T	.	.	Dis	19:48965364	19:48965364A	19:48965364A>T	FTL	19:48960309-48965508	+	5199	FTL	1	1	0	1	48965365	19:49468621	19:49468621A>T	CR295	5_prime_UTR_variant	MODIFIER	FTL	ENSG00000087086	1	ENST00000331825.11	0.629	0.187	63	206	NA	NA	40.95	8.99	Promoter	172	366	2.56229	22.6	CR295	0.838539	19:49468621A>T	0.99892	ALL	0.96102	ALL	19:48965364A>T	0.957728	pathogenic	3.44862	51.3316	8.81742	43.4402	19:48965364A>T	0.993056	score_high	Dis_score_high	score_high	Dis_score_high	score_high	Dis_score_high	score_high	Dis_score_high	score_high	Dis_score_high	score_high	Dis_score_high
19	48965398	CR296	C	T	.	.	Dis	19:48965398	19:48965398C	19:48965398C>T	FTL	19:48960309-48965508	+	5199	FTL	1	1	0	1	48965399	19:49468655	19:49468655C>T	CR296	5_prime_UTR_variant	MODIFIER	FTL	ENSG00000087086	1	ENST00000331825.11	0.616	0.133	97	240	NA	NA	29.97	6.73	Promoter	145	290	0.652319	8.012	CR296	NA	19:49468655C>T	0.90966	ALL	0.24291	ALL	19:48965398C>T	0.293185	benign	1.85262	26.8002	8.58293	42.2725	19:48965398C>T	0.616095	score_no_call	Dis_score_no_call	NA	Dis_NA	score_high	Dis_score_high	score_high	Dis_score_high	score_high	Dis_score_high	score_low	Dis_score_low
19	48965402	CRcont100116	G	T	2463	PASS	Cont	19:48965402	19:48965402G	19:48965402G>T	FTL	19:48960309-48965508	+	5199	NA	1	1	0	1	48965403	19:49468659	19:49468659G>T	CRcont100116	5_prime_UTR_variant	MODIFIER	FTL	ENSG00000087086	1	ENST00000331825.11	0.596	0.12	101	244	NA	NA	29.97	6.73	Promoter	141	279	0.931951	10.78	CRcont100116	NA	19:49468659G>T	0.91525	ALL	0.25372	ALL	19:48965402G>T	0.624117	pathogenic	1.95086	28.4397	8.56258	42.1906	19:48965402G>T	0.575669	score_high	Cont_score_high	NA	Cont_NA	score_high	Cont_score_high	score_high	Cont_score_high	score_high	Cont_score_high	score_low	Cont_score_low
19	48965463	CRcont100137	C	T	540	PASS	Cont	19:48965463	19:48965463C	19:48965463C>T	FTL	19:48960309-48965508	+	5199	NA	1	1	0	1	48965464	19:49468720	19:49468720C>T	CRcont100137	5_prime_UTR_variant	MODIFIER	FTL	ENSG00000087086	1	ENST00000331825.11	0.556	0.107	162	305	1	0.55	13.02	2.06	Promoter	52	72	1.15748	13.29	CRcont100137	0.808035	19:49468720C>T	0.99896	ALL	0.74742	ALL	19:48965463C>T	0.884027	pathogenic	2.73115	39.4077	8.63036	42.4882	19:48965463C>T	0.734736	score_high	Cont_score_high	score_high	Cont_score_high	score_high	Cont_score_high	score_high	Cont_score_high	score_high	Cont_score_high	score_low	Cont_score_low
2	25164783	CR311	G	T	.	.	Dis	2:25164783	2:25164783G	2:25164783G>T	POMC	2:25164772-25173580	-	8808	POMC	1	1	0	1	25164784	2:25387652	2:25387652G>T	CR311	5_prime_UTR_variant	MODIFIER	POMC	ENSG00000115138	-1	ENST00000395826.7	0.603	0.053	3789	3637	NA	NA	0.64	0.31	NA	6	6	1.9223	18.66	CR311	0.906852	2:25387652G>T	0.98149	ADB	0.94156	AEFDBIJ	2:25164783G>T	0.879489	pathogenic	1.37403	18.2871	0.606269	13.2705	2:25164783G>T	0.992808	score_high	Dis_score_high	score_high	Dis_score_high	score_high	Dis_score_high	score_high	Dis_score_high	score_high	Dis_score_high	score_high	Dis_score_high
2	25164979	CRcont169184	G	A	719	PASS	Cont	2:25164979	2:25164979G	2:25164979G>A	POMC	2:25164772-25173580	-	8808	NA	1	1	0	1	25164980	2:25387848	2:25387848G>A	CRcont169184	intron_variant	MODIFIER	POMC	ENSG00000115138	-1	ENST00000395826.7	0.444	0.027	3593	3833	2	0.38	0.37	0.13	NA	1	1	-0.191953	0.532	CRcont169184	NA	2:25387848G>A	0.24711	ADB	0.03483	AEFDBI	2:25164979G>A	0.034419	benign	0.305768	9.44438	-0.112452	6.30495	2:25164979G>A	0.709038	score_low	Cont_score_low	NA	Cont_NA	score_low	Cont_score_low	score_low	Cont_score_low	score_low	Cont_score_low	score_low	Cont_score_low
2	25165187	CRcont169213	T	G	1279	PASS	Cont	2:25165187	2:25165187T	2:25165187T>G	POMC	2:25164772-25173580	-	8808	NA	1	1	0	1	25165188	2:25388056	2:25388056T>G	CRcont169213	intron_variant	MODIFIER	POMC	ENSG00000115138	-1	ENST00000395826.7	0.411	0.013	3385	4041	NA	NA	0.54	0.08	NA	1	1	0.179447	2.892	CRcont169213	NA	2:25388056T>G	0.18216	AB	0.06244	AEFBI	2:25165187T>G	0.027043	benign (high conf.)	-0.0175138	4.59798	-0.165498	3.81076	2:25165187T>G	0	score_low	Cont_score_low	NA	Cont_NA	score_low	Cont_score_low	score_low	Cont_score_low	score_low	Cont_score_low	score_low	Cont_score_low
2	25165309	CRcont169233	C	T	517	PASS	Cont	2:25165309	2:25165309C	2:25165309C>T	POMC	2:25164772-25173580	-	8808	NA	1	1	0	1	25165310	2:25388178	2:25388178C>T	CRcont169233	intron_variant	MODIFIER	POMC	ENSG00000115138	-1	ENST00000395826.7	0.391	0.013	3263	4163	NA	NA	0.42	0.12	NA	1	1	0.091842	2.019	CRcont169233	NA	2:25388178C>T	0.1537	AB	0.00932	AEFBI	2:25165309C>T	0.022728	benign (high conf.)	0.0788874	6.04382	-0.148072	4.80717	2:25165309C>T	0.798029	score_low	Cont_score_low	NA	Cont_NA	score_low	Cont_score_low	score_low	Cont_score_low	score_low	Cont_score_low	score_low	Cont_score_low
2	25165478	CRcont169259	G	T	1619	PASS	Cont	2:25165478	2:25165478G	2:25165478G>T	POMC	2:25164772-25173580	-	8808	NA	1	1	0	1	25165479	2:25388347	2:25388347G>T	CRcont169259	intron_variant	MODIFIER	POMC	ENSG00000115138	-1	ENST00000395826.7	0.43	0.04	3094	4332	NA	NA	0.69	0.19	NA	2	2	-0.934976	0.011	CRcont169259	NA	2:25388347G>T	0.10367	AB	0.00725	AEFBI	2:25165478G>T	0.02137	benign (high conf.)	-0.60805	0.128627	-0.252191	0.135937	2:25165478G>T	0.000625	score_low	Cont_score_low	NA	Cont_NA	score_low	Cont_score_low	score_low	Cont_score_low	score_low	Cont_score_low	score_low	Cont_score_low
2	25165604	CRcont169280	T	C	2452	PASS	Cont	2:25165604	2:25165604T	2:25165604T>C	POMC	2:25164772-25173580	-	8808	NA	1	1	0	1	25165605	2:25388473	2:25388473T>C	CRcont169280	intron_variant	MODIFIER	POMC	ENSG00000115138	-1	ENST00000395826.7	0.483	0.013	2968	4458	NA	NA	0.69	0.13	NA	1	1	0.292297	4.199	CRcont169280	NA	2:25388473T>C	0.13501	ADB	0.02824	AEFDBI	2:25165604T>C	0.021177	benign (high conf.)	-0.326108	1.03093	-0.220998	0.681593	2:25165604T>C	0.001	score_low	Cont_score_low	NA	Cont_NA	score_low	Cont_score_low	score_low	Cont_score_low	score_low	Cont_score_low	score_low	Cont_score_low
2	25165735	CRcont169300	C	T	1334	PASS	Cont	2:25165735	2:25165735C	2:25165735C>T	POMC	2:25164772-25173580	-	8808	NA	1	1	0	1	25165736	2:25388604	2:25388604C>T	CRcont169300	intron_variant	MODIFIER	POMC	ENSG00000115138	-1	ENST00000395826.7	0.57	0.013	2837	4589	NA	NA	0.41	0.09	NA	NA	NA	0.690493	8.367	CRcont169300	NA	2:25388604C>T	0.18334	ADB	0.07072	AEFDBI	2:25165735C>T	0.028287	benign (high conf.)	0.072208	5.93977	-0.0984504	6.71747	2:25165735C>T	0.781613	score_no_call	Cont_score_no_call	NA	Cont_NA	score_low	Cont_score_low	score_low	Cont_score_low	score_low	Cont_score_low	score_low	Cont_score_low
2	25165811	CRcont169316	C	G	419	PASS	Cont	2:25165811	2:25165811C	2:25165811C>G	POMC	2:25164772-25173580	-	8808	NA	1	1	0	1	25165812	2:25388680	2:25388680C>G	CRcont169316	intron_variant	MODIFIER	POMC	ENSG00000115138	-1	ENST00000395826.7	0.583	0.053	2761	4665	NA	NA	0.46	0.19	NA	2	2	0.168049	2.767	CRcont169316	0.0881245	2:25388680C>G	0.24216	ADB	0.05389	AEFDBI	2:25165811C>G	0.031951	benign	0.19989	7.93412	-0.0784917	7.20307	2:25165811C>G	0.804489	score_low	Cont_score_low	score_low	Cont_score_low	score_low	Cont_score_low	score_low	Cont_score_low	score_low	Cont_score_low	score_no_call	Cont_score_no_call
2	25165978	CRcont169352	C	T	376	PASS	Cont	2:25165978	2:25165978C	2:25165978C>T	POMC	2:25164772-25173580	-	8808	NA	1	1	0	1	25165979	2:25388847	2:25388847C>T	CRcont169352	intron_variant	MODIFIER	POMC	ENSG00000115138	-1	ENST00000395826.7	0.364	0.04	2594	4832	NA	NA	0.54	0.19	NA	8	17	1.36673	14.86	CRcont169352	0.176484	2:25388847C>T	0.32182	ABC	0.15301	AEFGBCI	2:25165978C>T	0.025676	benign (high conf.)	0.421379	10.8321	0.032863	9.0143	2:25165978C>T	0.902667	score_high	Cont_score_high	score_no_call	Cont_score_no_call	score_low	Cont_score_low	score_low	Cont_score_low	score_no_call	Cont_score_no_call	score_high	Cont_score_high
2	25166086	CRcont169369	C	T	1299	PASS	Cont	2:25166086	2:25166086C	2:25166086C>T	POMC	2:25164772-25173580	-	8808	NA	1	1	0	1	25166087	2:25388955	2:25388955C>T	CRcont169369	intron_variant	MODIFIER	POMC	ENSG00000115138	-1	ENST00000395826.7	0.497	0.053	2486	4940	NA	NA	1.51	0.6	CTCF Binding Site	38	96	0.812064	9.513	CRcont169369	0.136911	2:25388955C>T	0.15844	ALL	0.00435	ALL	2:25166086C>T	0.01779	benign (high conf.)	0.368458	10.2314	0.429864	12.4135	2:25166086C>T	0.84393	score_no_call	Cont_score_no_call	score_low	Cont_score_low	score_low	Cont_score_low	score_low	Cont_score_low	score_low	Cont_score_low	score_no_call	Cont_score_no_call
2	25166148	CRcont169387	A	G	2279	PASS	Cont	2:25166148	2:25166148A	2:25166148A>G	POMC	2:25164772-25173580	-	8808	NA	1	1	0	1	25166149	2:25389017	2:25389017A>G	CRcont169387	intron_variant	MODIFIER	POMC	ENSG00000115138	-1	ENST00000395826.7	0.583	0.067	2424	5002	NA	NA	2.76	0.95	CTCF Binding Site	68	201	0.134679	2.419	CRcont169387	0.111817	2:25389017A>G	0.24414	ALL	0.00402	ALL	2:25166148A>G	0.01779	benign (high conf.)	0.184539	7.69948	0.461907	12.5827	2:25166148A>G	0.22191	score_low	Cont_score_low	score_low	Cont_score_low	score_low	Cont_score_low	score_low	Cont_score_low	score_low	Cont_score_low	score_low	Cont_score_low
2	25166202	CRcont169407	GGCTGAGCATTTTC	G	1729	PASS	Cont	2:25166202	2:25166202GGCTGAGCATTTTC	2:25166202GGCTGAGCATTTTC>G	POMC	2:25164772-25173580	-	8808	NA	1	14	-13	-12	25166216	2:25389071	2:25389071GGCTGAGCATTTTC>G	CRcont169407	intron_variant	MODIFIER	POMC	ENSG00000115138	-1	ENST00000395826.7	0.62	0.086	2357	5057	1	-3.5	3.09	0.95	CTCF Binding Site	89	262	0.657924	8.065	CRcont169407	NA	NA	NA	NA	NA	NA	NA	NA	NA	NA	NA	NA	NA	2:25166202GGCTGAGCATTTTC>G	0.953996	score_no_call	Cont_score_no_call	NA	Cont_NA	NA	Cont_NA	NA	Cont_NA	NA	Cont_NA	score_high	Cont_score_high
2	25166360	CRcont169431	T	C	1466	PASS	Cont	2:25166360	2:25166360T	2:25166360T>C	POMC	2:25164772-25173580	-	8808	NA	1	1	0	1	25166361	2:25389229	2:25389229T>C	CRcont169431	intron_variant	MODIFIER	POMC	ENSG00000115138	-1	ENST00000395826.7	0.483	0.013	2212	5214	NA	NA	1.23	0.35	CTCF Binding Site	44	129	0.610281	7.612	CRcont169431	NA	2:25389229T>C	0.2388	ALL	0.01433	AEFDGBHCI	2:25166360T>C	0.027173	benign (high conf.)	0.770998	13.7375	2.74874	19.5398	2:25166360T>C	0.135044	score_low	Cont_score_low	NA	Cont_NA	score_low	Cont_score_low	score_low	Cont_score_low	score_high	Cont_score_high	score_low	Cont_score_low
2	25166462	CRcont169452	G	A	4352	PASS	Cont	2:25166462	2:25166462G	2:25166462G>A	POMC	2:25164772-25173580	-	8808	NA	1	1	0	1	25166463	2:25389331	2:25389331G>A	CRcont169452	intron_variant	MODIFIER	POMC	ENSG00000115138	-1	ENST00000395826.7	0.351	0.013	2110	5316	NA	NA	0.88	0.26	CTCF Binding Site	19	42	0.791179	9.304	CRcont169452	NA	2:25389331G>A	0.14341	ALL	0.00764	AEFDGBCI	2:25166462G>A	0.017896	benign (high conf.)	0.545237	12.0366	2.16139	17.9721	2:25166462G>A	0.50303	score_no_call	Cont_score_no_call	NA	Cont_NA	score_low	Cont_score_low	score_low	Cont_score_low	score_no_call	Cont_score_no_call	score_low	Cont_score_low
2	25166580	CRcont169467	G	T	614	PASS	Cont	2:25166580	2:25166580G	2:25166580G>T	POMC	2:25164772-25173580	-	8808	NA	1	1	0	1	25166581	2:25389449	2:25389449G>T	CRcont169467	intron_variant	MODIFIER	POMC	ENSG00000115138	-1	ENST00000395826.7	0.358	0	1992	5434	NA	NA	0.47	0.12	CTCF Binding Site	11	19	-0.013905	1.251	CRcont169467	0.0966125	2:25389449G>T	0.21678	ADB	0.01872	AEFDGBHI	2:25166580G>T	0.024928	benign (high conf.)	0.218633	8.21606	1.48851	16.1528	2:25166580G>T	0.000592857	score_low	Cont_score_low	score_low	Cont_score_low	score_low	Cont_score_low	score_low	Cont_score_low	score_low	Cont_score_low	score_low	Cont_score_low
2	25166709	CRcont169491	T	C	3759	PASS	Cont	2:25166709	2:25166709T	2:25166709T>C	POMC	2:25164772-25173580	-	8808	NA	1	1	0	1	25166710	2:25389578	2:25389578T>C	CRcont169491	intron_variant	MODIFIER	POMC	ENSG00000115138	-1	ENST00000395826.7	0.45	0	1863	5563	NA	NA	0.59	0.16	NA	12	18	0.698214	8.439	CRcont169491	NA	2:25389578T>C	0.08532	ADB	0.00023	AEFDGBHI	2:25166709T>C	0.013276	benign (high conf.)	0.44507	11.083	1.52634	16.2563	2:25166709T>C	0.0264956	score_no_call	Cont_score_no_call	NA	Cont_NA	score_low	Cont_score_low	score_low	Cont_score_low	score_no_call	Cont_score_no_call	score_low	Cont_score_low
2	25166877	CRcont169514	C	G	894	PASS	Cont	2:25166877	2:25166877C	2:25166877C>G	POMC	2:25164772-25173580	-	8808	NA	1	1	0	1	25166878	2:25389746	2:25389746C>G	CRcont169514	intron_variant	MODIFIER	POMC	ENSG00000115138	-1	ENST00000395826.7	0.278	0	1695	5731	2	-0.67	0.44	0.16	NA	5	8	0.685475	8.321	CRcont169514	NA	2:25389746C>G	0.22933	AB	0.03679	AEFBI	2:25166877C>G	0.033475	benign	0.377644	10.3398	-0.114142	6.24984	2:25166877C>G	0.539225	score_no_call	Cont_score_no_call	NA	Cont_NA	score_low	Cont_score_low	score_low	Cont_score_low	score_low	Cont_score_low	score_low	Cont_score_low
2	25166995	CRcont169538	G	T	2417	PASS	Cont	2:25166995	2:25166995G	2:25166995G>T	POMC	2:25164772-25173580	-	8808	NA	1	1	0	1	25166996	2:25389864	2:25389864G>T	CRcont169538	intron_variant	MODIFIER	POMC	ENSG00000115138	-1	ENST00000395826.7	0.318	0	1577	5849	1	1	0.4	0.16	NA	5	6	0.495244	6.455	CRcont169538	NA	2:25389864G>T	0.28696	AB	0.0668	AEFBI	2:25166995G>T	0.033205	benign	0.380613	10.3745	-0.105069	6.53159	2:25166995G>T	0.715481	score_low	Cont_score_low	NA	Cont_NA	score_low	Cont_score_low	score_low	Cont_score_low	score_low	Cont_score_low	score_low	Cont_score_low
2	25167110	CRcont169560	T	G	1641	PASS	Cont	2:25167110	2:25167110T	2:25167110T>G	POMC	2:25164772-25173580	-	8808	NA	1	1	0	1	25167111	2:25389979	2:25389979T>G	CRcont169560	intron_variant	MODIFIER	POMC	ENSG00000115138	-1	ENST00000395826.7	0.43	0.027	1462	5964	NA	NA	0.49	0.16	NA	6	8	1.10847	12.85	CRcont169560	NA	2:25389979T>G	0.33039	ADB	0.18568	AEFDBI	2:25167110T>G	0.07414	benign	0.104627	6.44778	-0.141201	5.15634	2:25167110T>G	0.0194397	score_high	Cont_score_high	NA	Cont_NA	score_low	Cont_score_low	score_low	Cont_score_low	score_low	Cont_score_low	score_low	Cont_score_low
2	25167194	CRcont169572	C	T	4443	PASS	Cont	2:25167194	2:25167194C	2:25167194C>T	POMC	2:25164772-25173580	-	8808	NA	1	1	0	1	25167195	2:25390063	2:25390063C>T	CRcont169572	intron_variant	MODIFIER	POMC	ENSG00000115138	-1	ENST00000395826.7	0.417	0.04	1378	6048	NA	NA	0.41	0.12	NA	5	7	-0.055332	1.027	CRcont169572	NA	2:25390063C>T	0.18429	ADB	0.01017	AEFDBI	2:25167194C>T	0.020797	benign (high conf.)	-0.0165718	4.61144	-0.169083	3.59374	2:25167194C>T	0.509088	score_low	Cont_score_low	NA	Cont_NA	score_low	Cont_score_low	score_low	Cont_score_low	score_low	Cont_score_low	score_low	Cont_score_low
2	25167275	CRcont169593	A	G	403	PASS	Cont	2:25167275	2:25167275A	2:25167275A>G	POMC	2:25164772-25173580	-	8808	NA	1	1	0	1	25167276	2:25390144	2:25390144A>G	CRcont169593	intron_variant	MODIFIER	POMC	ENSG00000115138	-1	ENST00000395826.7	0.397	0	1297	6129	NA	NA	0.39	0.09	NA	6	9	0.164814	2.732	CRcont169593	NA	2:25390144A>G	0.20671	AB	0.02329	AEFBI	2:25167275A>G	0.023727	benign (high conf.)	-0.112312	3.34952	-0.173476	3.32644	2:25167275A>G	0.767144	score_low	Cont_score_low	NA	Cont_NA	score_low	Cont_score_low	score_low	Cont_score_low	score_low	Cont_score_low	score_low	Cont_score_low
2	25167529	CRcont169642	T	C	2496	PASS	Cont	2:25167529	2:25167529T	2:25167529T>C	POMC	2:25164772-25173580	-	8808	NA	1	1	0	1	25167530	2:25390398	2:25390398T>C	CRcont169642	intron_variant	MODIFIER	POMC	ENSG00000115138	-1	ENST00000395826.7	0.583	0.107	1043	6383	NA	NA	0.57	0.16	NA	11	16	-0.195951	0.521	CRcont169642	NA	2:25390398T>C	0.20016	ADB	0.00804	AEFDBI	2:25167529T>C	0.026503	benign (high conf.)	-0.146752	2.94761	-0.060369	7.57375	2:25167529T>C	0.00025	score_low	Cont_score_low	NA	Cont_NA	score_low	Cont_score_low	score_low	Cont_score_low	score_low	Cont_score_low	score_low	Cont_score_low
2	25167668	CRcont169662	G	A	500	PASS	Cont	2:25167668	2:25167668G	2:25167668G>A	POMC	2:25164772-25173580	-	8808	NA	1	1	0	1	25167669	2:25390537	2:25390537G>A	CRcont169662	intron_variant	MODIFIER	POMC	ENSG00000115138	-1	ENST00000395826.7	0.483	0.093	904	6522	NA	NA	0.4	0.2	Promoter	9	14	1.04898	12.22	CRcont169662	NA	2:25390537G>A	0.23524	ADB	0.0492	AEFDBI	2:25167668G>A	0.033766	benign	0.0139124	5.05402	-0.0351135	8.01786	2:25167668G>A	0.00673333	score_high	Cont_score_high	NA	Cont_NA	score_low	Cont_score_low	score_low	Cont_score_low	score_low	Cont_score_low	score_low	Cont_score_low
2	25167753	CRcont169678	T	C	1089	PASS	Cont	2:25167753	2:25167753T	2:25167753T>C	POMC	2:25164772-25173580	-	8808	NA	1	1	0	1	25167754	2:25390622	2:25390622T>C	CRcont169678	intron_variant	MODIFIER	POMC	ENSG00000115138	-1	ENST00000395826.7	0.444	0.08	819	6607	NA	NA	0.39	0.14	Promoter	7	11	0.030814	1.54	CRcont169678	NA	2:25390622T>C	0.1895	AB	0.01229	AEFBI	2:25167753T>C	0.024037	benign (high conf.)	-0.261023	1.74132	-0.0747854	7.28348	2:25167753T>C	0	score_low	Cont_score_low	NA	Cont_NA	score_low	Cont_score_low	score_low	Cont_score_low	score_low	Cont_score_low	score_low	Cont_score_low
2	25167875	CRcont169696	C	G	641	PASS	Cont	2:25167875	2:25167875C	2:25167875C>G	POMC	2:25164772-25173580	-	8808	NA	1	1	0	1	25167876	2:25390744	2:25390744C>G	CRcont169696	intron_variant	MODIFIER	POMC	ENSG00000115138	-1	ENST00000395826.7	0.563	0.107	697	6729	NA	NA	0.46	0.12	Promoter	5	8	0.294104	4.22	CRcont169696	NA	2:25390744C>G	0.23621	AB	0.02582	AEFBI	2:25167875C>G	0.030413	benign	-0.22634	2.09812	-0.189101	2.39702	2:25167875C>G	0.749091	score_low	Cont_score_low	NA	Cont_NA	score_low	Cont_score_low	score_low	Cont_score_low	score_low	Cont_score_low	score_low	Cont_score_low
2	25167956	CRcont169722	C	A	507	PASS	Cont	2:25167956	2:25167956C	2:25167956C>A	POMC	2:25164772-25173580	-	8808	NA	1	1	0	1	25167957	2:25390825	2:25390825C>A	CRcont169722	intron_variant	MODIFIER	POMC	ENSG00000115138	-1	ENST00000395826.7	0.57	0.133	616	6810	NA	NA	0.23	0.09	Promoter	3	6	0.091787	2.019	CRcont169722	NA	2:25390825C>A	0.07367	AB	0.00284	AEFBI	2:25167956C>A	0.021336	benign (high conf.)	-0.715523	0.0571766	-0.242057	0.216223	2:25167956C>A	0.0122373	score_low	Cont_score_low	NA	Cont_NA	score_low	Cont_score_low	score_low	Cont_score_low	score_low	Cont_score_low	score_low	Cont_score_low
2	25168075	CRcont169753	A	G	304	PASS	Cont	2:25168075	2:25168075A	2:25168075A>G	POMC	2:25164772-25173580	-	8808	NA	1	1	0	1	25168076	2:25390944	2:25390944A>G	CRcont169753	intron_variant	MODIFIER	POMC	ENSG00000115138	-1	ENST00000395826.7	0.583	0.133	497	6929	NA	NA	0.18	0.03	Promoter	3	8	0.501853	6.524	CRcont169753	NA	2:25390944A>G	0.11367	AB	0.00652	AEFBI	2:25168075A>G	0.020651	benign (high conf.)	-0.139298	3.0324	0.0125513	8.73174	2:25168075A>G	0.467641	score_low	Cont_score_low	NA	Cont_NA	score_low	Cont_score_low	score_low	Cont_score_low	score_low	Cont_score_low	score_low	Cont_score_low
2	25168189	CRcont169794	C	T	226	PASS	Cont	2:25168189	2:25168189C	2:25168189C>T	POMC	2:25164772-25173580	-	8808	NA	1	1	0	1	25168190	2:25391058	2:25391058C>T	CRcont169794	intron_variant	MODIFIER	POMC	ENSG00000115138	-1	ENST00000395826.7	0.596	0.133	383	7043	NA	NA	0.84	0.21	Promoter	23	43	0.629502	7.796	CRcont169794	NA	2:25391058C>T	0.15094	ABC	0.01438	AEFBCIJ	2:25168189C>T	0.028115	benign (high conf.)	-0.232319	2.03649	0.00900228	8.68186	2:25168189C>T	0.738078	score_low	Cont_score_low	NA	Cont_NA	score_low	Cont_score_low	score_low	Cont_score_low	score_low	Cont_score_low	score_low	Cont_score_low
2	25168287	CRcont169817	C	G	454	PASS	Cont	2:25168287	2:25168287C	2:25168287C>G	POMC	2:25164772-25173580	-	8808	NA	1	1	0	1	25168288	2:25391156	2:25391156C>G	CRcont169817	intron_variant	MODIFIER	POMC	ENSG00000115138	-1	ENST00000395826.7	0.735	0.227	285	7141	1	0.53	2.84	0.78	Promoter	56	103	0.31347	4.445	CRcont169817	NA	2:25391156C>G	0.19971	ALL	0.04527	ALL	2:25168287C>G	0.039737	benign	-0.368815	0.643258	0.00281578	8.5941	2:25168287C>G	0.421169	score_low	Cont_score_low	NA	Cont_NA	score_low	Cont_score_low	score_low	Cont_score_low	score_low	Cont_score_low	score_low	Cont_score_low
2	25168366	CRcont169842	G	A	1019	PASS	Cont	2:25168366	2:25168366G	2:25168366G>A	POMC	2:25164772-25173580	-	8808	NA	1	1	0	1	25168367	2:25391235	2:25391235G>A	CRcont169842	intron_variant	MODIFIER	POMC	ENSG00000115138	-1	ENST00000395826.7	0.702	0.24	206	7220	NA	NA	2.68	0.77	Promoter	60	111	0.341749	4.77	CRcont169842	NA	2:25391235G>A	0.16101	ALL	0.00272	ALL	2:25168366G>A	0.016728	benign (high conf.)	0.00135717	4.87006	0.0912999	9.82422	2:25168366G>A	0.463475	score_low	Cont_score_low	NA	Cont_NA	score_low	Cont_score_low	score_low	Cont_score_low	score_low	Cont_score_low	score_low	Cont_score_low
2	25168438	CRcont169861	C	A	6979	PASS	Cont	2:25168438	2:25168438C	2:25168438C>A	POMC	2:25164772-25173580	-	8808	NA	1	1	0	1	25168439	2:25391307	2:25391307C>A	CRcont169861	intron_variant	MODIFIER	POMC	ENSG00000115138	-1	ENST00000395826.7	0.722	0.24	134	7292	NA	NA	1.9	0.66	Promoter	54	95	0.878749	10.21	CRcont169861	0.885698	2:25391307C>A	0.39243	ALL	0.19646	AEFDBHCI	2:25168438C>A	0.062026	benign	0.426375	10.8859	0.182968	10.7931	2:25168438C>A	0.649293	score_high	Cont_score_high	score_high	Cont_score_high	score_no_call	Cont_score_no_call	score_low	Cont_score_low	score_no_call	Cont_score_no_call	score_low	Cont_score_low
2	25168589	CRcont169898	C	T	190	PASS	Cont	2:25168589	2:25168589C	2:25168589C>T	POMC	2:25164772-25173580	-	8808	NA	1	1	0	1	25168590	2:25391458	2:25391458C>T	CRcont169898	upstream_gene_variant	MODIFIER	POMC	ENSG00000115138	-1	ENST00000395826.7	0.669	0.213	16	7443	NA	NA	1.25	0.31	Promoter	40	65	0.743771	8.855	CRcont169898	0.698635	2:25391458C>T	0.5366	ALL	0.0658	AEFDBCIJ	2:25168589C>T	0.281172	benign	0.376089	10.3216	0.111648	10.0847	2:25168589C>T	0.574008	score_no_call	Cont_score_no_call	score_high	Cont_score_high	score_no_call	Cont_score_no_call	score_high	Cont_score_high	score_low	Cont_score_low	score_low	Cont_score_low
2	25168682	CRcont169917	A	ACC	744	PASS	Cont	2:25168682	2:25168682A	2:25168682A>ACC	POMC	2:25164772-25173580	-	8808	NA	3	1	2	3	25168683	2:25391551	2:25391551A>ACC	CRcont169917	upstream_gene_variant	MODIFIER	POMC	ENSG00000115138	-1	ENST00000395826.7	0.72	0.188	8	7536	2	-0.8	0.63	0.23	Promoter	28	52	-0.109357	0.793	CRcont169917	NA	NA	NA	NA	NA	NA	NA	NA	NA	NA	NA	NA	NA	2:25168682A>ACC	0.755143	score_low	Cont_score_low	NA	Cont_NA	NA	Cont_NA	NA	Cont_NA	NA	Cont_NA	score_low	Cont_score_low
2	25168776	CRcont169938	C	T	449	PASS	Cont	2:25168776	2:25168776C	2:25168776C>T	POMC	2:25164772-25173580	-	8808	NA	1	1	0	1	25168777	2:25391645	2:25391645C>T	CRcont169938	upstream_gene_variant	MODIFIER	POMC	ENSG00000115138	-1	ENST00000395826.7	0.642	0.173	86	7630	NA	NA	0.45	0.11	Promoter	32	61	0.975317	11.31	CRcont169938	0.200367	2:25391645C>T	0.28161	ALL	0.0809	AEFDBCI	2:25168776C>T	0.274172	benign	0.622662	12.6753	1.17751	15.2785	2:25168776C>T	0.559083	score_high	Cont_score_high	score_no_call	Cont_score_no_call	score_low	Cont_score_low	score_high	Cont_score_high	score_high	Cont_score_high	score_low	Cont_score_low
2	25168874	CRcont169963	G	A	1099	PASS	Cont	2:25168874	2:25168874G	2:25168874G>A	POMC	2:25164772-25173580	-	8808	NA	1	1	0	1	25168875	2:25391743	2:25391743G>A	CRcont169963	upstream_gene_variant	MODIFIER	POMC	ENSG00000115138	-1	ENST00000395826.7	0.636	0.147	30	7728	NA	NA	0.7	0.22	CTCF Binding Site	38	81	1.57648	16.22	CRcont169963	NA	2:25391743G>A	0.85041	ALL	0.57476	AEFDBHCI	2:25168874G>A	0.811409	pathogenic	1.11156	15.9681	1.29744	15.6232	2:25168874G>A	0.933375	score_high	Cont_score_high	NA	Cont_NA	score_high	Cont_score_high	score_high	Cont_score_high	score_high	Cont_score_high	score_high	Cont_score_high
2	25169051	CRcont169995	T	A	406	PASS	Cont	2:25169051	2:25169051T	2:25169051T>A	POMC	2:25164772-25173580	-	8808	NA	1	1	0	1	25169052	2:25391920	2:25391920T>A	CRcont169995	upstream_gene_variant	MODIFIER	POMC	ENSG00000115138	-1	ENST00000395826.7	0.543	0.067	148	7905	NA	NA	0.55	0.11	CTCF Binding Site	22	42	0.270749	3.947	CRcont169995	0.0790918	2:25391920T>A	0.24813	ALL	0.05551	AEFDGBHCI	2:25169051T>A	0.141662	benign	0.383257	10.4052	1.29749	15.6233	2:25169051T>A	0.0212488	score_low	Cont_score_low	score_low	Cont_score_low	score_low	Cont_score_low	score_high	Cont_score_high	score_low	Cont_score_low	score_low	Cont_score_low
2	25169161	CRcont170016	G	C	1252	PASS	Cont	2:25169161	2:25169161G	2:25169161G>C	POMC	2:25164772-25173580	-	8808	NA	1	1	0	1	25169162	2:25392030	2:25392030G>C	CRcont170016	upstream_gene_variant	MODIFIER	POMC	ENSG00000115138	-1	ENST00000395826.7	0.556	0.027	258	8015	1	-0.11	0.55	0.13	CTCF Binding Site	17	30	-0.072352	0.946	CRcont170016	NA	2:25392030G>C	0.21925	ALL	0.0175	AEFDBHCI	2:25169161G>C	0.13229	benign	0.289621	9.22809	1.24654	15.4792	2:25169161G>C	0.799858	score_low	Cont_score_low	NA	Cont_NA	score_low	Cont_score_low	score_no_call	Cont_score_no_call	score_low	Cont_score_low	score_low	Cont_score_low
2	25169272	CRcont170034	C	A	855	PASS	Cont	2:25169272	2:25169272C	2:25169272C>A	POMC	2:25164772-25173580	-	8808	NA	1	1	0	1	25169273	2:25392141	2:25392141C>A	CRcont170034	upstream_gene_variant	MODIFIER	POMC	ENSG00000115138	-1	ENST00000395826.7	0.51	0	369	8126	NA	NA	0.87	0.49	NA	10	21	0.083848	1.95	CRcont170034	NA	2:25392141C>A	0.25131	ALL	0.04681	AEFDBHCI	2:25169272C>A	0.144461	benign	0.406528	10.6693	1.20135	15.3488	2:25169272C>A	0.820413	score_low	Cont_score_low	NA	Cont_NA	score_low	Cont_score_low	score_high	Cont_score_high	score_no_call	Cont_score_no_call	score_no_call	Cont_score_no_call
2	25169412	CRcont170063	C	T	989	PASS	Cont	2:25169412	2:25169412C	2:25169412C>T	POMC	2:25164772-25173580	-	8808	NA	1	1	0	1	25169413	2:25392281	2:25392281C>T	CRcont170063	upstream_gene_variant	MODIFIER	POMC	ENSG00000115138	-1	ENST00000395826.7	0.437	0.013	509	8266	NA	NA	0.54	0.11	NA	4	11	-0.368404	0.224	CRcont170063	NA	2:25392281C>T	0.16153	ADB	0.00867	AEFDBI	2:25169412C>T	0.103154	benign	0.0266257	5.24314	0.709087	13.7005	2:25169412C>T	0.00111111	score_low	Cont_score_low	NA	Cont_NA	score_low	Cont_score_low	score_low	Cont_score_low	score_low	Cont_score_low	score_low	Cont_score_low
2	25169515	CRcont170082	T	C	2719	PASS	Cont	2:25169515	2:25169515T	2:25169515T>C	POMC	2:25164772-25173580	-	8808	NA	1	1	0	1	25169516	2:25392384	2:25392384T>C	CRcont170082	upstream_gene_variant	MODIFIER	POMC	ENSG00000115138	-1	ENST00000395826.7	0.43	0.013	612	8369	1	0	0.53	0.11	NA	4	6	-0.272827	0.356	CRcont170082	NA	2:25392384T>C	0.16664	ADB	0.01849	AEFDBI	2:25169515T>C	0.093802	benign	-0.169103	2.69988	-0.00720501	8.44913	2:25169515T>C	0	score_low	Cont_score_low	NA	Cont_NA	score_low	Cont_score_low	score_low	Cont_score_low	score_low	Cont_score_low	score_low	Cont_score_low
2	25169626	CRcont170100	G	A	7037	PASS	Cont	2:25169626	2:25169626G	2:25169626G>A	POMC	2:25164772-25173580	-	8808	NA	1	1	0	1	25169627	2:25392495	2:25392495G>A	CRcont170100	upstream_gene_variant	MODIFIER	POMC	ENSG00000115138	-1	ENST00000395826.7	0.464	0.013	723	8711	NA	NA	0.49	0.1	NA	3	4	0.92852	10.75	CRcont170100	0.156979	2:25392495G>A	0.25787	ADB	0.04149	AEFDBI	2:25169626G>A	0.117002	benign	0.267846	8.92789	-0.125672	5.83595	2:25169626G>A	0.870587	score_high	Cont_score_high	score_low	Cont_score_low	score_low	Cont_score_low	score_low	Cont_score_low	score_low	Cont_score_low	score_high	Cont_score_high
2	25169753	CRcont170125	C	T	271	PASS	Cont	2:25169753	2:25169753C	2:25169753C>T	POMC	2:25164772-25173580	-	8808	NA	1	1	0	1	25169754	2:25392622	2:25392622C>T	CRcont170125	upstream_gene_variant	MODIFIER	POMC	ENSG00000115138	-1	ENST00000395826.7	0.53	0.027	850	8838	NA	NA	0.62	0.08	NA	5	8	0.628163	7.783	CRcont170125	NA	2:25392622C>T	0.31936	AB	0.09385	AEFBI	2:25169753C>T	0.186806	benign	0.190499	7.79095	-0.140089	5.21008	2:25169753C>T	0.769756	score_low	Cont_score_low	NA	Cont_NA	score_low	Cont_score_low	score_high	Cont_score_high	score_low	Cont_score_low	score_low	Cont_score_low
2	25169950	CRcont170157	T	C	493	PASS	Cont	2:25169950	2:25169950T	2:25169950T>C	POMC	2:25164772-25173580	-	8808	NA	1	1	0	1	25169951	2:25392819	2:25392819T>C	CRcont170157	upstream_gene_variant	MODIFIER	POMC	ENSG00000115138	-1	ENST00000395826.7	0.543	0	1047	8804	NA	NA	0.55	0.1	NA	3	5	0.128059	2.354	CRcont170157	NA	2:25392819T>C	0.13369	ADB	0.00507	AEFDBI	2:25169950T>C	0.110804	benign	-0.0630376	3.97202	-0.167051	3.71697	2:25169950T>C	0.854312	score_low	Cont_score_low	NA	Cont_NA	score_low	Cont_score_low	score_low	Cont_score_low	score_low	Cont_score_low	score_no_call	Cont_score_no_call
2	25170060	CRcont170178	C	T	901	PASS	Cont	2:25170060	2:25170060C	2:25170060C>T	POMC	2:25164772-25173580	-	8808	NA	1	1	0	1	25170061	2:25392929	2:25392929C>T	CRcont170178	upstream_gene_variant	MODIFIER	POMC	ENSG00000115138	-1	ENST00000395826.7	0.437	0.013	1157	8914	NA	NA	0.45	0.22	NA	1	1	1.02213	11.9	CRcont170178	NA	2:25392929C>T	0.24788	AB	0.00681	AEFBI	2:25170060C>T	0.137106	benign	6e-05	4.85123	-0.153348	4.52015	2:25170060C>T	0.115604	score_high	Cont_score_high	NA	Cont_NA	score_low	Cont_score_low	score_no_call	Cont_score_no_call	score_low	Cont_score_low	score_low	Cont_score_low
2	25170206	CRcont170201	C	T	2961	PASS	Cont	2:25170206	2:25170206C	2:25170206C>T	POMC	2:25164772-25173580	-	8808	NA	1	1	0	1	25170207	2:25393075	2:25393075C>T	CRcont170201	upstream_gene_variant	MODIFIER	POMC	ENSG00000115138	-1	ENST00000395826.7	0.384	0	1303	9060	NA	NA	0.4	0.27	NA	NA	NA	0.062465	1.776	CRcont170201	NA	2:25393075C>T	0.11817	ADB	0.00215	AEFDBI	2:25170206C>T	0.099117	benign	-0.0934664	3.5808	-0.19123	2.27517	2:25170206C>T	0.429021	score_low	Cont_score_low	NA	Cont_NA	score_low	Cont_score_low	score_low	Cont_score_low	score_low	Cont_score_low	score_low	Cont_score_low
2	25170363	CRcont170229	T	C	2106	PASS	Cont	2:25170363	2:25170363T	2:25170363T>C	POMC	2:25164772-25173580	-	8808	NA	1	1	0	1	25170364	2:25393232	2:25393232T>C	CRcont170229	upstream_gene_variant	MODIFIER	POMC	ENSG00000115138	-1	ENST00000395826.7	0.536	0	1460	9217	NA	NA	0.2	0.04	NA	NA	NA	0.399065	5.416	CRcont170229	NA	2:25393232T>C	0.21672	AB	0.00321	AEFBI	2:25170363T>C	0.065743	benign	-0.268058	1.669	-0.200738	1.74343	2:25170363T>C	0.0107048	score_low	Cont_score_low	NA	Cont_NA	score_low	Cont_score_low	score_low	Cont_score_low	score_low	Cont_score_low	score_low	Cont_score_low
2	25170563	CRcont170263	A	G	6243	PASS	Cont	2:25170563	2:25170563A	2:25170563A>G	POMC	2:25164772-25173580	-	8808	NA	1	1	0	1	25170564	2:25393432	2:25393432A>G	CRcont170263	upstream_gene_variant	MODIFIER	POMC	ENSG00000115138	-1	ENST00000395826.7	0.497	0	1660	9417	NA	NA	0.28	0.07	NA	1	1	0.383719	5.245	CRcont170263	NA	2:25393432A>G	0.09453	AB	0.0154	AEFBI	2:25170563A>G	0.059681	benign	-0.24692	1.88618	-0.16561	3.804	2:25170563A>G	0.604451	score_low	Cont_score_low	NA	Cont_NA	score_low	Cont_score_low	score_low	Cont_score_low	score_low	Cont_score_low	score_low	Cont_score_low
2	25170758	CRcont170303	A	G	985	PASS	Cont	2:25170758	2:25170758A	2:25170758A>G	POMC	2:25164772-25173580	-	8808	NA	1	1	0	1	25170759	2:25393627	2:25393627A>G	CRcont170303	upstream_gene_variant	MODIFIER	POMC	ENSG00000115138	-1	ENST00000395826.7	0.543	0.093	1855	9612	NA	NA	0.24	0.08	NA	NA	NA	0.207158	3.206	CRcont170303	NA	2:25393627A>G	0.07717	AB	0.00078	AEFBI	2:25170758A>G	0.065087	benign	-0.399461	0.467201	-0.225221	0.513937	2:25170758A>G	0.138672	score_low	Cont_score_low	NA	Cont_NA	score_low	Cont_score_low	score_low	Cont_score_low	score_low	Cont_score_low	score_low	Cont_score_low
2	25170843	CRcont170331	C	T	1292	PASS	Cont	2:25170843	2:25170843C	2:25170843C>T	POMC	2:25164772-25173580	-	8808	NA	1	1	0	1	25170844	2:25393712	2:25393712C>T	CRcont170331	upstream_gene_variant	MODIFIER	POMC	ENSG00000115138	-1	ENST00000395826.7	0.596	0.147	1940	9697	NA	NA	0.06	0.02	NA	NA	NA	0.205319	3.184	CRcont170331	NA	2:25393712C>T	0.08266	AB	0.00216	AEFBI	2:25170843C>T	0.060974	benign	-0.358253	0.723939	-0.225643	0.500664	2:25170843C>T	0.132676	score_low	Cont_score_low	NA	Cont_NA	score_low	Cont_score_low	score_low	Cont_score_low	score_low	Cont_score_low	score_low	Cont_score_low
2	25170905	CRcont170355	C	G	109	PASS	Cont	2:25170905	2:25170905C	2:25170905C>G	POMC	2:25164772-25173580	-	8808	NA	1	1	0	1	25170906	2:25393774	2:25393774C>G	CRcont170355	upstream_gene_variant	MODIFIER	POMC	ENSG00000115138	-1	ENST00000395826.7	0.576	0.107	2002	9759	NA	NA	0.04	0.01	NA	NA	NA	0.359043	4.967	CRcont170355	NA	2:25393774C>G	0.15391	AB	0.01066	AEFBI	2:25170905C>G	0.07917	benign	-0.167777	2.71432	-0.109088	6.41098	2:25170905C>G	0.210699	score_low	Cont_score_low	NA	Cont_NA	score_low	Cont_score_low	score_low	Cont_score_low	score_low	Cont_score_low	score_low	Cont_score_low
[truncated: 2,817,086 more chars]
