## Supplemental Table 1 for "Regional-specific calibration enables application of bioinformatic evidence for clinical classification of 5’ cis-regulatory variants in Mendelian disease"

### Sheet: Table S1
Table S1: Bioinformatic tools/resources with potential application for non-coding variant classification.
Resource Name	Type of Resource	Annotation Possible via Web Gui	Genome Build Reference	Year	Input format	Link to tool	PMID	Reference	Comments, including reasons for exclusion
3DSNP 2.0	meta-annotation tool	yes	unknown	2022	rsID, genomic region	https://omic.tech/3dsnpv2/	34723317	Quan C, Ping J, Lu H, Zhou G, Lu Y. 3DSNP 2.0: update and expansion of the noncoding genomic variant annotation database. Nucleic Acids Res. 2022 Jan 7;50(D1):D950-D955. doi: 10.1093/nar/gkab1008. PMID: 34723317; PMCID: PMC8728236.
5UTR	meta-annotation tool	NA	unknown	2019	not determined	https://github.com/leklab/5utr	31267113	Sample PJ, Wang B, Reid DW, Presnyak V, McFadyen IJ, Morris DR, Seelig G. Human 5' UTR design and variant effect prediction from a massively parallel translation assay. Nat Biotechnol. 2019 Jul;37(7):803-809. doi: 10.1038/s41587-019-0164-5. Epub 2019 Jul 1. PMID: 31267113; PMCID: PMC7100133.	VEP plugin
Agilent Alissa Interpret	clinical workflow	NA	unknown	unknown	not determined	https://www.agilent.com/en/product/next-generation-sequencing/clinical-informatics-platform/alissa-interpret-930086	NA	None identified	Not free
ANchor	algorithm	no	GRCh37	2019	not determined	https://github.com/GuanLab/Anchor	30567711	Li H, Quang D, Guan Y. Anchor: trans-cell type prediction of transcription factor binding sites. Genome Res. 2019 Feb;29(2):281-292. doi: 10.1101/gr.237156.118. Epub 2018 Dec 19. PMID: 30567711; PMCID: PMC6360811.
ANNOVAR	meta-annotation tool	NA	unknown	2010	chr position ref alt	http://www.openbioinformatics.org/annovar/	20601685	Wang K, Li M, Hakonarson H. ANNOVAR: functional annotation of genetic variants from high-throughput sequencing data. Nucleic Acids Res. 2010 Sep;38(16):e164. doi: 10.1093/nar/gkq603. Epub 2010 Jul 3. PMID: 20601685; PMCID: PMC2938201.
annovarR	meta-annotation algorithm	NA	unknown	2010	not determined	https://rdrr.io/cran/annovarR/	20601685	Wang K, Li M, Hakonarson H. ANNOVAR: functional annotation of genetic variants from high-throughput sequencing data. Nucleic Acids Res. 2010 Sep;38(16):e164. doi: 10.1093/nar/gkq603. Epub 2010 Jul 3. PMID: 20601685; PMCID: PMC2938201.	Not relevant for cis-regulatory impact prediction, a meta tool similar to VEP
AnVIL	meta-annotation tool	NA	unknown	2022	not determined	https://anvilproject.org/	35199087	Schatz MC, Philippakis AA, Afgan E, Banks E, Carey VJ, Carroll RJ, et al. Inverting the model of genomics data sharing with the NHGRI Genomic Data Science Analysis, Visualization, and Informatics Lab-space (AnVIL). Cell Genomics. 2022;2. doi:10.1016/j.xgen.2021.100085
APPRIS	annotation database	yes	GRCh37 or GRCh38	2013	FASTA	https://appris.bioinfo.cnio.es/#/	23161672	Jose Manuel Rodriguez, Paolo Maietta, Iakes Ezkurdia, Alessandro Pietrelli, Jan-Jaap Wesselink, Gonzalo Lopez, Alfonso Valencia, Michael L. Tress, APPRIS: annotation of principal and alternative splice isoforms, Nucleic Acids Research, Volume 41, Issue D1, 1 January 2013, Pages D110–D117, https://doi.org/10.1093/nar/gks1058
ARCNN	promoter prediction	yes	NA	2021	FASTA	http://compgenomics.utsa.edu/ES-ARCNN/	33535061	Zhang T-H, Flores M, Huang Y. ES-ARCNN: Predicting enhancer strength by using data augmentation and residual convolutional neural network. Anal. Biochem. 2021;618:114120. doi: 10.1016/j.ab.2021.114120	FASTA input only, so requires additional input conversion before use for impact prediction
ASPRIN	meta-annotation tool	no	GRCh37	2017	VCF	https://github.com/Xinglab/ASPRIN	30827501	Bahrami-Samani E, Xing Y. Discovery of Allele-Specific Protein-RNA Interactions in Human Transcriptomes. Am J Hum Genet. 2019 Mar 7;104(3):492-502. doi: 10.1016/j.ajhg.2019.01.018. Epub 2019 Feb 28. PMID: 30827501; PMCID: PMC6407496.	Python based so requires bioinformatics expertise; need to download a lot of files for use. Only runs on Mac and linux OS?
ATtRACT	sequence analysis	yes	unknown	2016	FASTA, multi-FASTA	https://attract.cnic.es/	27055826	Giudice G, Sánchez-Cabo F, Torroja C, Lara-Pezzi E. ATtRACT-a database of RNA-binding proteins and associated motifs. Database (Oxford). 2016 Apr 7;2016:baw035. doi: 10.1093/database/baw035. PMID: 27055826; PMCID: PMC4823821.	FASTA input only, so requires additional input conversion before use for impact prediction
BaseSpace Variant Interpreter	meta-annotation tool	NA	unknown	unknown	not determined	https://sapac.illumina.com/informatics/biological-interpretation/variant-analysis.html	NA	None identified
Basset	meta-annotation algorithm	no	unknown	2016	not determined	https://github.com/davek44/Basset	27197224	Kelley DR, Snoek J, Rinn JL. Basset: learning the regulatory code of the accessible genome with deep convolutional neural networks. Genome Res. 2016;26(7):990-999. doi:10.1101/gr.200535.115
bayesdel	meta-annotation algorithm	no	unknown	unknown	not determined	https://fengbj-laboratory.org/BayesDel/BayesDel.html	NA	None identified
bio.tools	annotation database	no	unknown	2019	not determined	https://bio.tools/	31405382	Ison, J., Ienasescu, H., Chmura, P., Rydza, E., Ménager, H., Kalaš, M., Schwämmle, V., Grüning, B., Beard, N., Lopez, R., Duvaud, S., Stockinger, H., Persson, B., Vařeková, R. S., Raček, T., Vondrášek, J., Peterson, H., Salumets, A., Jonassen, I., & Hooft, R. (2019). The bio.tools registry of software tools and data resources for the life sciences. Genome Biology, 20, 164. https://doi.org/10.1186/s13059-019-1772-6
Bioconductor	tool database	NA	unknown	continual update	not determined	https://www.bioconductor.org/	25633503	Huber, W., Carey, V., Gentleman, R. et al. Orchestrating high-throughput genomic analysis with Bioconductor. Nat Methods 12, 115–121 (2015). https://doi.org/10.1038/nmeth.3252
biomartr	meta-annotation tool	yes	unknown	2022	VCF (R studio)	https://github.com/ropensci/biomartr	28110292	Drost HG, Paszkowski J. Biomartr: genomic data retrieval with R. Bioinformatics. 2017 Apr 15;33(8):1216-1217. doi: 10.1093/bioinformatics/btw821. PMID: 28110292; PMCID: PMC5408848.	Uses R, no web GUI
BiRen	promoter prediction	no	GRCh37	2016	BED	https://github.com/wenjiegroup/BiRen	28334114	Yang B, et al. BiRen: Predicting enhancers with a deep-learning-based model using the DNA sequence alone. Bioinformatics. 2017;33(13):1930–1936. doi: 10.1093/bioinformatics/btx105.	Python based so requires bioinformatics expertise
CADD	meta-annotation tool	yes	GRCh37 or GRCh38	2014	not determined	https://cadd.gs.washington.edu/snv	24487276; 30371827	Kircher, M., Witten, D., Jain, P. et al. A general framework for estimating the relative pathogenicity of human genetic variants. Nat Genet 46, 310–315 (2014). https://doi.org/10.1038/ng.2892
CADD-SV	protein based prediction	yes	unknown	2022	not determined	https://cadd-sv.bihealth.org/	35197310	Kleinert P, Kircher M. A framework to score the effects of structural variants in health and disease. Genome Res. 2022 Feb 23:gr.275995.121. doi: 10.1101/gr.275995.121. Epub ahead of print. PMID: 35197310.
CAPRICE	meta-annotation algorithm	yes	unknown	2020	VCF	https://capice.molgeniscloud.org/	32831124	Li, S., van der Velde, K.J., de Ridder, D. et al. CAPICE: a computational method for Consequence-Agnostic Pathogenicity Interpretation of Clinical Exome variations. Genome Med 12, 75 (2020). https://doi.org/10.1186/s13073-020-00775-w
Catchitt	tool database	NA	unknown	2019	not determined	https://www.biorxiv.org/content/10.1101/230011v1	30630522	Keilwagen, J., Posch, S., & Grau, J. (2019). Accurate prediction of cell type-specific transcription factor binding. Genome Biology, 20(1). https://doi.org/10.1186/s13059-018-1614-y
CATO	algorithm	no	unknown	2021	FASTA	https://sourceforge.net/projects/cato-clone-alignment-tool/	27459605	Henstock PV, LaPan P. CATO: The Clone Alignment Tool. PLoS One. 2016 Jul 26;11(7):e0159586. doi: 10.1371/journal.pone.0159586. PMID: 27459605; PMCID: PMC4961376.	FASTA input only, so requires additional input conversion before use for impact prediction
cbioportal	annotation database	NA	unknown	continual update	not determined	https://www.cbioportal.org/	22588877; 23550210	Cerami, E., Gao, J., Dogrusoz, U., Gross, B. E., Sumer, S. O., Aksoy, B. A., Jacobsen, A., Byrne, C. J., Heuer, M. L., Larsson, E., Antipin, Y., Reva, B., Goldberg, A. P., Sander, C., & Schultz, N. (2012). The cBio Cancer Genomics Portal: An Open Platform for Exploring Multidimensional Cancer Genomics Data. Cancer Discovery, 2(5), 401–404. https://doi.org/10.1158/2159-8290.cd-12-0095
CCR	annotation database	NA	GRCh37	2019	not determined	https://github.com/quinlan-lab/ccr#a-map-of-constrained-coding-regions-ccrs-in-the-human-genome	30531870	Havrilla JM, Pedersen BS, Layer RM, Quinlan AR. A map of constrained coding regions in the human genome. Nat Genet. 2019 Jan;51(1):88-95. doi: 10.1038/s41588-018-0294-6. Epub 2018 Dec 10. PMID: 30531870; PMCID: PMC6589356.
ChIPBase	meta-annotation tool	yes	unknown	2022	not determined	http://rna.sysu.edu.cn/chipbase/	27924033	Zhou, K.-R., Liu, S., Sun, W.-J., Zheng, L.-L., Zhou, H., Yang, J.-H., & Qu, L.-H. (2017). ChIPBase v2.0: decoding transcriptional regulatory networks of non-coding RNAs and protein-coding genes from ChIP-seq data. Nucleic Acids Research, 45(D1), D43–D50. https://doi.org/10.1093/nar/gkw965
CiiiDER	sequence analysis	no	unknown	2019	FASTA	http://www.ciiider.org/	31483836	Gearing LJ, Cumming HE, Chapman R, Finkel AM, Woodhouse IB, et al. (2019) CiiiDER: A tool for predicting and analysing transcription factor binding sites. PLOS ONE 14(9): e0215495. https://doi.org/10.1371/journal.pone.0215495
CISBP-RNA	sequence analysis	yes	unknown	2013	FASTA	http://cisbp-rna.ccbr.utoronto.ca/	23846655	Ray D, Kazan H, Cook KB, Weirauch MT, Najafabadi HS, Li X, Gueroussov S, Albu M, Zheng H, Yang A, Na H, Irimia M, Matzat LH, Dale RK, Smith SA, Yarosh CA, Kelly SM, Nabet B, Mecenas D, Li W, Laishram RS, Qiao M, Lipshitz HD, Piano F, Corbett AH, Carstens RP, Frey BJ, Anderson RA, Lynch KW, Penalva LO, Lei EP, Fraser AG, Blencowe BJ, Morris QD, Hughes TR. A compendium of RNA-binding motifs for decoding gene regulation. Nature. 2013 Jul 11;499(7457):172-7. doi: 10.1038/nature12311. PMID: 23846655; PMCID: PMC3929597.	FASTA input only, so requires additional input conversion before use for impact prediction
CIViC	annotation database	NA	unknown	2023	not determined	https://civicdb.org/welcome	28138153	Griffith, M., Spies, N., Krysiak, K. et al. CIViC is a community knowledgebase for expert crowdsourcing the clinical interpretation of variants in cancer. Nat Genet 49, 170–174 (2017). https://doi.org/10.1038/ng.3774
ClinGen	annotation database	NA	unknown	continual update	not determined	https://clinicalgenome.org/	26014595	Rehm, H. L., Berg, J. S., Brooks, L. D., Bustamante, C. D., Evans, J. P., Landrum, M. J., Ledbetter, D. H., Maglott, D. R., Martin, C. L., Nussbaum, R. L., Plon, S. E., Ramos, E. M., Sherry, S. T., & Watson, M. S. (2015). ClinGen — The Clinical Genome Resource. New England Journal of Medicine, 372(23), 2235–2242. https://doi.org/10.1056/nejmsr1406261
CLIPdb	annotation database	NA	unknown	2019	not determined	http://111.198.139.65/	25652745	Yang YC, Di C, Hu B, Zhou M, Liu Y, Song N, Li Y, Umetsu J, Lu ZJ. CLIPdb: a CLIP-seq database for protein-RNA interactions. BMC Genomics. 2015 Feb 5;16(1):51. doi: 10.1186/s12864-015-1273-2. PMID: 25652745; PMCID: PMC4326514.	Can only search 1 RBP at a time, with the RBP name
Clusterprofiler	meta-annotation tool	no	unknown	2021	VCF	https://bioconductor.org/packages/release/bioc/html/clusterProfiler.html	34557778	Wu T, Hu E, Xu S, Chen M, Guo P, Dai Z, Feng T, Zhou L, Tang W, Zhan L, Fu x, Liu S, Bo X, Yu G (2021). “clusterProfiler 4.0: A universal enrichment tool for interpreting omics data.” The Innovation, 2(3), 100141. doi: 10.1016/j.xinn.2021.100141.	R studio
CNNProm	promoter prediction	NA	unknown	2017	FASTA	http://www.softberry.com.	28158264	Umarov RK, Solovyev VV (2017) Recognition of prokaryotic and eukaryotic promoters using convolutional deep learning neural networks. PLOS ONE 12(2): e0171410. https://doi.org/10.1371/journal.pone.0171410	FASTA input only, so requires additional input conversion before use for impact prediction
CNNPromoter_e	promoter prediction	NA	unknown	2016	FASTA	http://www.softberry.com/berry.phtml?topic=cnnpromoter_e&group=programs&subgroup=deeplearn	arXiv:1610.00121	Solovyev V., Umarov R. (2016) Prediction of Prokaryotic and Eukaryotic Promoters Using Convolutional Deep Learning Neural Networks. arXiv:1610.00121
COPE-TFBS	protein based prediction	yes	GRCh37 or GRCh38	2017	not determined	http://cope.gao-lab.org/PCG_manual.html	30054217	Cheng, S.-J., Jiang, S., Shi, F.-Y., Ding, Y., & Gao, G. (2018). Systematic identification and annotation of multiple-variant compound effects at transcription factor binding sites in human genome. Journal of Genetics and Genomics = Yi Chuan Xue Bao, 45(7), 373–379. https://doi.org/10.1016/j.jgg.2018.05.005
CORE_TF	promoter prediction	yes	unknown	2008	not determined	http://www.LGTC.nl/CORE_TF	19036135	Hestand MS, van Galen M, Villerius MP, van Ommen GJ, den Dunnen JT, 't Hoen PA. CORE_TF: a user-friendly interface to identify evolutionary conserved transcription factor binding sites in sets of co-regulated genes. BMC Bioinformatics. 2008 Nov 26;9:495. doi: 10.1186/1471-2105-9-495. PMID: 19036135; PMCID: PMC2613159.	Tool no longer available
Cosmic	annotation database	NA	unknown	2018	not determined	https://cancer.sanger.ac.uk/cosmic	30371878	Tate, J. G., Bamford, S., Jubb, H. C., Sondka, Z., Beare, D. M., Bindal, N., Boutselakis, H., Cole, C. G., Creatore, C., Dawson, E., Fish, P., Harsha, B., Hathaway, C., Jupe, S. C., Kok, C. Y., Noble, K., Ponting, L., Ramshaw, C. C., Rye, C. E., & Speedy, H. E. (2018). COSMIC: the Catalogue Of Somatic Mutations In Cancer. Nucleic Acids Research, 47(D1), D941–D947. https://doi.org/10.1093/nar/gky1015
counsyl-HGSV	genomic data processing tool	NA	unknown	2020	chr position ref alt	https://github.com/counsyl/hgvs	NA	None identified
CpGFinder	promoter prediction	NA	unknown	unknown	FASTA	http://www.softberry.com/berry.phtml?topic=cpgfinder&group=programs&subgroup=promoter	NA	None identified
CRAVAT	tool database	yes	GRCh38	2017	VCF, CRAVAT format	http://www.cravat.us/CRAVAT/	29092935	Masica DL, Douville C, Tokheim C, Bhattacharya R, Kim R, Moad K, Ryan MC, Karchin R (2017) CRAVAT 4: Cancer-Related Analysis of Variants Toolkit. Cancer Res., 77(21):e35-e38	Is a web platform for using other tools (VEST4 and CHASM 3.1)
CHASM	meta-annotation tool	yes	GRCh38	2011	VCF, CRAVAT format	http://wiki.chasmsoftware.org	21685053	Wong WC, Kim D, Carter H, Diekhans M, Ryan M, Karchin R (2011). CHASM and SNVBox: toolkit for detecting biologically important single nucleotide mutations in cancer Bioinformatics, 27(15):2147-2148.
CREME	promoter prediction	no	unknown	2003	VCF	https://github.com/bhklab/CREAM	12855471	Sharan R, Ovcharenko I, Ben-Hur A, Karp RM. CREME: a framework for identifying cis-regulatory modules in human-mouse conserved segments. Bioinformatics. 2003;19 Suppl 1:i283-91. doi: 10.1093/bioinformatics/btg1039. PMID: 12855471.
Cruxome	clinical workflow	NA	unknown	2021	VCF	http://114.251.61.49:10024/cruxome_en/login.jsp	34082700	Han, Q., Yang, Y., Wu, S. et al. Cruxome: a powerful tool for annotating, interpreting and reporting genetic variants. BMC Genomics 22, 407 (2021). https://doi.org/10.1186/s12864-021-07728-6
CScape	algorithm	yes	GRCh37 or GRCh38	2017	VCF	http://cscape.biocompute.org.uk/	28912487	Rogers MF, Shihab HA, Gaunt TR, Campbell C. CScape: a tool for predicting oncogenic single-point mutations in the cancer genome. Sci Rep. 2017 Sep 14;7(1):11597. doi: 10.1038/s41598-017-11746-4. PMID: 28912487; PMCID: PMC5599557.
CSI-ANN	algorithm	no	unknown	2010	not determined	http://tanlab4generegulation.org/CSIANNWebpage.html	20453004	Firpi HA, Ucar D, Tan K. Discover regulatory DNA elements using chromatin signatures and artificial neural network. Bioinformatics. 2010;26(13):1579–1586. doi: 10.1093/bioinformatics/btq248
Cytoscape	visualisation tool	NA	unknown	continual update	multiple formats, network/pathway files	https://cytoscape.org/	31477170	Otasek D, Morris JH, Bouças J, Pico AR, Demchak B. Cytoscape Automation: empowering workflow-based network analysis. Genome Biol. 2019 Sep 2;20(1):185. doi: 10.1186/s13059-019-1758-4. PMID: 31477170; PMCID: PMC6717989.
DANN	meta-annotation tool	no	unknown	2015	not determined	https://cbcl.ics.uci.edu/public_data/DANN/	25338716	Quang D, Chen Y, Xie X. DANN: a deep learning approach for annotating the pathogenicity of genetic variants. Bioinformatics. 2015 Mar 1;31(5):761-3. doi: 10.1093/bioinformatics/btu703. Epub 2014 Oct 22. PMID: 25338716; PMCID: PMC4341060.
DAVID	gene list analysis	yes	unknown	2021	VCF	https://david.ncifcrf.gov/summary.jsp	35325185	Sherman BT, Hao M, Qiu J, Jiao X, Baseler MW, Lane HC, Imamichi T, Chang W. DAVID: a web server for functional enrichment analysis and functional annotation of gene lists (2021 update). Nucleic Acids Res. 2022 Jul 5;50(W1):W216-W221. doi: 10.1093/nar/gkac194. PMID: 35325185; PMCID: PMC9252805.	Specific to list of genes not genomic location
dbNSFP	tool database	NA	unknown	2020	not determined	http://database.liulab.science/dbNSFP	33261662	Liu, X., Li, C., Mou, C., Dong, Y., & Tu, Y. (2020). dbNSFP v4: a comprehensive database of transcript-specific functional predictions and annotations for human nonsynonymous and splice-site SNVs. Genome Medicine, 12(1). https://doi.org/10.1186/s13073-020-00803-9
dbSNP	annotation database	NA	unknown	2000	not determined	https://www.ncbi.nlm.nih.gov/snp/	10592272	Smigielski EM, Sirotkin K, Ward M, Sherry ST. dbSNP: a database of single nucleotide polymorphisms. Nucleic Acids Res. 2000 Jan 1;28(1):352-5. doi: 10.1093/nar/28.1.352. PMID: 10592272; PMCID: PMC102496.
DBTSS	meta-annotation tool	yes	GRCh38	2017	not determined	https://dbtss.hgc.jp/	11752328	Suzuki Y, Yamashita R, Nakai K, Sugano S. DBTSS: DataBase of human Transcriptional Start Sites and full-length cDNAs. Nucleic Acids Res. 2002 Jan 1;30(1):328-31. doi: 10.1093/nar/30.1.328. PMID: 11752328; PMCID: PMC99097.	Only one variant at a time
dbVar	annotation database	NA	unknown	2012	VCF	https://www.ncbi.nlm.nih.gov/dbvar/	23193291	Lappalainen, I., Lopez, J., Skipper, L., Hefferon, T., Spalding, J. D., Garner, J., Chen, C., Maguire, M., Corbett, M., Zhou, G., Paschall, J., Ananiev, V., Flicek, P., & Church, D. M. (2012). dbVar and DGVa: public archives for genomic structural variation. Nucleic Acids Research, 41(D1), D936–D941. https://doi.org/10.1093/nar/gks1213
DeepBind	algorithm	NA	unknown	2015	not determined	http://tools.genes.toronto.edu/deepbind/	26213851	Alipanahi, B., Delong, A., Weirauch, M. et al. Predicting the sequence specificities of DNA- and RNA-binding proteins by deep learning. Nat Biotechnol 33, 831–838 (2015). https://doi.org/10.1038/nbt.3300	Tool no longer available
DeepPerVar	meta-annotation algorithm	no	GRCh37	2022	not determined	https://github.com/lichen-lab/DeepPerVar	36271868	Wang Y, Chen L. DeepPerVar: a multimodal deep learning framework for functional interpretation of genetic variants in personal genome. Bioinformatics. 2022 Oct 22:btac696. doi: 10.1093/bioinformatics/btac696. Epub ahead of print. PMID: 36271868.
DeepPVP	clinical workflow	NA	unknown	2019	VCF file and OMIM ID (or HPO MPO terms)	NA	30727941	Boudellioua I, Kulmanov M, Schofield PN, Gkoutos GV, Hoehndorf R. DeepPVP: phenotype-based prioritization of causative variants using deep learning. BMC Bioinformatics. 2019 Feb 6;20(1):65. doi: 10.1186/s12859-019-2633-8. PMID: 30727941; PMCID: PMC6364462.
DeepSEA	meta-annotation algorithm	yes	GRCh37 or GRCh38	2015	VCF, BED, FASTA	https://hb.flatironinstitute.org/deepsea/	26301843	Zhou J, Troyanskaya OG. Predicting effects of noncoding variants with deep learning-based sequence model. Nat Methods. 2015 Oct;12(10):931-4. doi: 10.1038/nmeth.3547. Epub 2015 Aug 24. PMID: 26301843; PMCID: PMC4768299.	<10,000 variants
deltaSVM	meta-annotation algorithm	no	unknown	2016	FASTA	https://www.beerlab.org/deltasvm/	26075791	Lee D, Gorkin DU, Baker M, Strober BJ, Asoni AL, McCallion AS, Beer MA. A method to predict the impact of regulatory variants from DNA sequence. Nat Genet. 2015 Aug;47(8):955-61. doi: 10.1038/ng.3331. Epub 2015 Jun 15. PMID: 26075791; PMCID: PMC4520745.	Complicated execution, and requires an informed training set
DisGeNET	annotation database	yes	GRCh38	2020	rsID	https://www.disgenet.org/search	34136095	Piñero, J., Saüch, J., Sanz, F., & Furlong, L. I. (2021). The DisGeNET cytoscape app: Exploring and visualizing disease genomics data. Computational and Structural Biotechnology Journal, 19, 2960–2967. https://doi.org/10.1016/j.csbj.2021.05.015
DVAR	meta-annotation tool	no	unknown	2019	not determined	https://www.vumc.org/cgg/dvar	30256891	Yang, H., Chen, R., Wang, Q., Wei, Q., Ji, Y., Zheng, G., Zhong, X., Cox, N. J., & Li, B. (2019). De novo pattern discovery enables robust assessment of functional consequences of non-coding variants. Bioinformatics (Oxford, England), 35(9), 1453–1460. https://doi.org/10.1093/bioinformatics/bty826
DIVAN_REGION	meta-annotation algorithm	NA	unknown	2016	not determined	NA	27923386	Chen L, Jin P, Qin ZS. DIVAN: accurate identification of non-coding disease-specific risk variants using multi-omics profiles. Genome Biol. 2016 Dec 6;17(1):252. doi: 10.1186/s13059-016-1112-z. PMID: 27923386; PMCID: PMC5139035.
EDS (enhancer domain score)	meta-annotation algorithm	NA	unknown	2020	not determined	NA	32032514	Wang X, Goldstein DB. Enhancer Domains Predict Gene Pathogenicity and Inform Gene Discovery in Complex Disease. Am J Hum Genet. 2020 Feb 6;106(2):215-233. doi: 10.1016/j.ajhg.2020.01.012. PMID: 32032514; PMCID: PMC7010980.	Not a tool but a reveiw of tools
Eigen	meta-annotation tool	no	GRCh37	2015	not determined	http://www.columbia.edu/~ii2135/eigen.html	26727659	Ionita-Laza I, McCallum K, Xu B, Buxbaum JD. A spectral approach integrating functional genomic annotations for coding and noncoding variants. Nat Genet. 2016 Feb;48(2):214-20. doi: 10.1038/ng.3477. Epub 2016 Jan 4. PMID: 26727659; PMCID: PMC4731313.
elemeNT	promoter prediction	NA	unknown	2015	not determined	http://lifefaculty.biu.ac.il/gershon-tamar/index.php/resources	26226151	Sloutskin A, Danino YM, Orenstein Y, Zehavi Y, Doniger T, Shamir R, Juven-Gershon T. ElemeNT: a computational tool for detecting core promoter elements. Transcription. 2015;6(3):41-50. doi: 10.1080/21541264.2015.1067286. PMID: 26226151; PMCID: PMC4581360.	Tool no longer available
EMBOSS	tool database	no	unknown	2000	not determined	https://emboss.sourceforge.net/apps/#intro	10827456	Rice P, Longden I, Bleasby A. EMBOSS: the European Molecular Biology Open Software Suite. Trends Genet. 2000 Jun;16(6):276-7. doi: 10.1016/s0168-9525(00)02024-2. PMID: 10827456.
ENCODE(Encyclopedia of DNA Elements)	annotation database	NA	unknown	2016	not determined	NA	26527727	Sloan, C. A., Chan, E. T., Davidson, J. M., Malladi, V. S., Strattan, J. S., Hitz, B. C., Gabdank, I., Narayanan, A. K., Ho, M., Lee, B. T., Rowe, L. D., Dreszer, T. R., Roe, G., Podduturi, N. R., Tanaka, F., Hong, E. L., & Cherry, J. M. (2015). ENCODE data at the ENCODE portal. Nucleic Acids Research, 44(D1), D726–D732. https://doi.org/10.1093/nar/gkv1160
EnhancerDBN	promoter prediction	NA	unknown	2017	not determined	NA	33802922	Bu H, Gan Y, Wang Y, Zhou S, Guan J. A new method for enhancer prediction based on deep belief network. BMC Bioinform. 2017;18:418. doi: 10.1186/s12859-017-1828-0.	Not publicly available
EnhancerFinder	promoter prediction	NA	unknown	2014	not determined	NA	24967590	Erwin GD, Oksenberg N, Truty RM, Kostka D, Murphy KK, Ahituv N, Pollard KS, Capra JA. Integrating diverse datasets improves developmental enhancer prediction. PLoS Comput Biol. 2014 Jun 26;10(6):e1003677. doi: 10.1371/journal.pcbi.1003677. PMID: 24967590; PMCID: PMC4072507.	Not publicly available
EnhancerPred	promoter prediction	NA	unknown	2016	not determined	NA	27941893	Jia C, He W. EnhancerPred: A predictor for discovering enhancers based on the combination and selection of multiple features. Sci. Rep. 2016 doi: 10.1038/srep38741	Not publicly available
EnhancerPred_2.0	promoter prediction	NA	unknown	2017	not determined	NA	28239713	He W, Jia C. EnhancerPred2.0: Predicting enhancers and their strength based on position-specific trinucleotide propensity and electron-ion interaction potential feature selection. Mol. BioSyst. 2017;13(4):767–774. doi: 10.1039/c7mb00054e.	Not publicly available
Ensembl Regulatory Build	annotation database	NA	unknown	2015	not determined	NA	25887522	Zerbino, D. R., Wilder, S. P., Johnson, N., Juettemann, T., & Flicek, P. R. (2015). The Ensembl Regulatory Build. Genome Biology, 16(1). https://doi.org/10.1186/s13059-015-0621-5
EP3	promoter prediction	NA	unknown	2008	not determined	http://bioinformatics.psb.ugent.be/webtools/ep3/	18096745	Abeel, T., Saeys, Y., Bonnet, E., Rouz, P., Van de Peer, Y. (2008) Generic eukaryotic core promoter prediction using structural features of DNA. Genome Research 18, 310-23.	Found statement saying a web GUI, but it cannot be identified?
EPDnew	annotation database	no	GRCh38	2013	not determined	NA	23193273	Dreos, R., Ambrosini, G., Cavin Périer, R., & Bucher, P. (2013). EPD and EPDnew, high-quality promoter resources in the next-generation sequencing era. Nucleic Acids Research, 41(D1), D157–D164. https://doi.org/10.1093/nar/gks1233
Epimap	annotation database	NA	unknown	2021	not determined	http://compbio.mit.edu/epimap/	33536621	Boix, C.A., James, B.T., Park, Y.P. et al. Regulatory genomic circuitry of human disease loci by integrative epigenomics. Nature 590, 300–307 (2021). https://doi.org/10.1038/s41586-020-03145-z
Exomiser	algorithm	yes	GRCh37	2016	VCF, PED and phenotype	http://exomiser.monarchinitiative.org/exomiser/index	27569544	Smedley D, Schubach M, Jacobsen JOB, et al. A Whole-Genome Analysis Framework for Effective Identification of Pathogenic Regulatory Variants in Mendelian Disease. American Journal of Human Genetics. 2016 Sep;99(3):595-606. DOI: 10.1016/j.ajhg.2016.07.005. PMID: 27569544; PMCID: PMC5011059.
ExPECTO	meta-annotation tool	yes	GRCh37	2018	VCF, rsID, gene	https://hb.flatironinstitute.org/expecto/?tabId=1	30013180	Jian Zhou, Chandra L. Theesfeld, Kevin Yao, Kathleen M. Chen, Aaron K. Wong, and Olga G. Troyanskaya, Deep learning sequence-based ab initio prediction of variant effects on expression and disease risk, Nature Genetics, 2018
F-SNP	meta-annotation tool	NA	unknown	unknown	not determined	https://bioinformaticshome.com/tools/descriptions/F-SNP.html#gsc.tab=0	17986460	Phil Hyoun Lee, Hagit Shatkay, F-SNP: computationally predicted functional SNPs for disease association studies, Nucleic Acids Research, Volume 36, Issue suppl_1, 1 January 2008, Pages D820–D824, https://doi.org/10.1093/nar/gkm904	Not maintained
Fabian	algorithm	yes	GRCh37 or GRCh38	2022	chr position ref alt	https://www.genecascade.org/fabian/	35639768	Robin Steinhaus, Peter N Robinson, Dominik Seelow, FABIAN-variant: predicting the effects of DNA variants on transcription factor binding, Nucleic Acids Research, Volume 50, Issue W1, 5 July 2022, Pages W322–W329, https://doi.org/10.1093/nar/gkac393
Fabric GEM	clinical workflow	NA	unknown	2021	FASTQ	https://fabricgenomics.com/	34645491	De La Vega FM, Chowdhury S, Moore B, Frise E, McCarthy J, Hernandez EJ, Wong T, James K, Guidugli L, Agrawal PB, Genetti CA, Brownstein CA, Beggs AH, Löscher BS, Franke A, Boone B, Levy SE, Õunap K, Pajusalu S, Huentelman M, Ramsey K, Naymik M, Narayanan V, Veeraraghavan N, Billings P, Reese MG, Yandell M, Kingsmore SF. Artificial intelligence enables comprehensive genome interpretation and nomination of candidate diagnoses for rare genetic diseases. Genome Med. 2021 Oct 14;13(1):153. doi: 10.1186/s13073-021-00965-0. PMID: 34645491; PMCID: PMC8515723.
FATHMM-indel	meta-annotation algorithm	yes	GRCh37	2017	VCF	http://indels.biocompute.org.uk/	28985712	Ferlaino M, Rogers MF, Shihab HA, Mort M, Cooper DN, Gaunt TR, Campbell C. An integrative approach to predicting the functional effects of small indels in non-coding regions of the human genome. BMC Bioinformatics. 2017 Oct 6;18(1):442. doi: 10.1186/s12859-017-1862-y. PMID: 28985712; PMCID: PMC5955213.
FATHMM-MKL	meta-annotation algorithm	yes	GRCh37	2015	chr position ref alt	https://fathmm.biocompute.org.uk/fathmmMKL.htm	25583119	Shihab HA, Rogers MF, Gough J, Mort M, Cooper DN, Day IN, Gaunt TR, Campbell C. An integrative approach to predicting the functional effects of non-coding and coding sequence variation. Bioinformatics. 2015 May 15;31(10):1536-43. doi: 10.1093/bioinformatics/btv009. Epub 2015 Jan 11. PMID: 25583119; PMCID: PMC4426838.	Potentially can source this score via ncVarDB
FATHMM-XF	meta-annotation tool	yes	GRCh38	2017	VCF	https://fathmm.biocompute.org.uk/fathmm-xf/	28968714	Rogers MF, Shihab HA, Mort M, Cooper DN, Gaunt TR, Campbell C. FATHMM-XF: enhanced accuracy in the prediction of pathogenic sequence variants via an extended feature set, Bioinformatics, September 2017.
FAVOR	meta-annotation tool	yes	GRCh38	2023	chr position ref alt, rsID, location, gene	https://favor.genohub.org/	36350676	Zhou H, Arapoglou T, Li X, Li Z, Zheng X, Moore J, Asok A, Kumar S, Blue EE, Buyske S, Cox N, Felsenfeld A, Gerstein M, Kenny E, Li B, Matise T, Philippakis A, Rehm HL, Sofia HJ, Snyder G; NHGRI Genome Sequencing Program Variant Functional Annotation Working Group; Weng Z, Neale B, Sunyaev SR, Lin X. FAVOR: functional annotation of variants online resource and annotator for variation across the human genome. Nucleic Acids Res. 2023 Jan 6;51(D1):D1300-D1311. doi: 10.1093/nar/gkac966. PMID: 36350676; PMCID: PMC9825437.
FIE2	promoter prediction	yes	unknown	2003	not determined	NA	12824363	Chong A, Zhang G, Bajic VB. FIE2: A program for the extraction of genomic DNA sequences around the start and translation initiation site of human genes. Nucleic Acids Res. 2003 Jul 1;31(13):3546-53. doi: 10.1093/nar/gkg604. PMID: 12824363; PMCID: PMC169010.
FIMO	promoter prediction	yes	unknown	2011	not determined	https://meme-suite.org/meme/doc/fimo.html	21330290	Grant CE, Bailey TL, Noble WS. FIMO: scanning for occurrences of a given motif. Bioinformatics. 2011 Apr 1;27(7):1017-8. doi: 10.1093/bioinformatics/btr064. Epub 2011 Feb 16. PMID: 21330290; PMCID: PMC3065696.
FINSURF	meta-annotation tool	yes	unknown	2022	not determined	https://www.finsurf.bio.ens.psl.eu/	35486646	Moyon L, Berthelot C, Louis A, Nguyen NTT, Roest Crollius H. Classification of non-coding variants with high pathogenic impact. PLoS Genet. 2022 Apr 29;18(4):e1010191. doi: 10.1371/journal.pgen.1010191. Epub ahead of print. PMID: 35486646.
FIRE	algorithm	no	GRCh37	2017	not determined	https://sites.google.com/site/fireregulatoryvariation/	28961785	Ioannidis NM, Davis JR, DeGorter MK, Larson NB, McDonnell SK, French AJ, Battle AJ, Hastie TJ, Thibodeau SN, Montgomery SB, Bustamante CD, Sieh W, Whittemore AS. FIRE: functional inference of genetic variants that regulate gene expression. Bioinformatics. 2017 Dec 15;33(24):3895-3901. doi: 10.1093/bioinformatics/btx534. PMID: 28961785; PMCID: PMC5860093.
FirstEF	promoter prediction	NA	unknown	2001	not determined	http://rulai.cshl.org/tools/FirstEF/	11726928	Davuluri RV, Grosse I, Zhang MQ. Computational identification of promoters and first exons in the human genome. Nat Genet. 2001 Dec;29(4):412-7. doi: 10.1038/ng780. Erratum in: Nat Genet 2002 Nov;32(3):459. PMID: 11726928.	FASTA input only, so requires additional input conversion before use for impact prediction
fitCons	algorithm	no	GRCh37	2015	not determined	https://bioconductor.org/packages/release/data/annotation/html/fitCons.UCSC.hg19.html	25599402	Gulko B, Hubisz MJ, Gronau I, Siepel A. A method for calculating probabilities of fitness consequences for point mutations across the human genome. Nat Genet. 2015 Mar;47(3):276-83. doi: 10.1038/ng.3196. Epub 2015 Jan 19. PMID: 25599402; PMCID: PMC4342276.
FitCons2	meta-annotation algorithm	no	unknown	2019	not determined	https://github.com/CshlSiepelLab/FitCons2	30559490	Gulko B, Siepel A. An evolutionary framework for measuring epigenomic information and estimating cell-type-specific fitness consequences. Nat Genet. 2019 Feb;51(2):335-342. doi: 10.1038/s41588-018-0300-z. Epub 2018 Dec 17. Erratum in: Nat Genet. 2019 Mar;51(3):577. PMID: 30559490; PMCID: PMC6544027.
footprintDB	annotation database	NA	unknown	2021	FASTA, PWM, site, keyword	http://floresta.eead.csic.es/footprintdb/index.php	24234003	Sebastian A, Contreras-Moreira B. footprintDB: a database of transcription factors with annotated cis elements and binding interfaces. Bioinformatics 30, 258-65 (2014).
FPROM	promoter prediction	NA	unknown	2010	FASTA	http://www.softberry.com/berry.phtml?topic=fprom&group=programs&subgroup=promoter	20827586	Solovyev VV, Shahmuradov IA, Salamov AA. Identification of promoter regions and regulatory sites. Methods Mol Biol. 2010;674:57-83. doi: 10.1007/978-1-60761-854-6_5. PMID: 20827586.
FunciSNP	meta-annotation algorithm	NA	unknown	2012	not determined	https://www.bioconductor.org/packages//2.12/bioc/html/FunciSNP.html	22684628	Coetzee SG, Rhie SK, Berman BP, Coetzee GA, Noushmehr H: FunciSNP: an R/bioconductor tool integrating functional non-coding data sets with genetic association studies to identify candidate regulatory SNPs. Nucleic Acids Res. 2012, 40: e139-10.1093/nar/gks542.
FunSeq2v	meta-annotation tool	NA	GRCh37	2014	VCF, BED	http://funseq2.gersteinlab.org/	25273974	Fu, Y., Liu, Z., Lou, S. et al. FunSeq2: a framework for prioritizing noncoding regulatory variants in cancer. Genome Biol 15, 480 (2014). https://doi.org/10.1186/s13059-014-0480-5
GATK	clinical workflow	no	unknown	2022	not determined	https://gatk.broadinstitute.org/hc/en-us	29982281	Walker MA, Pedamallu CS, Ojesina AI, Bullman S, Sharpe T, Whelan CW, Meyerson M. GATK PathSeq: a customizable computational tool for the discovery and identification of microbial sequences in libraries from eukaryotic hosts. Bioinformatics. 2018 Dec 15;34(24):4287-4289. doi: 10.1093/bioinformatics/bty501. PMID: 29982281; PMCID: PMC6289130.	Uses Java
GAVIN	clinical workflow	NA	unknown	2017	not determined	http://molgenis.org/gavin	28093075	van der Velde, K.J., de Boer, E.N., van Diemen, C.C. et al. GAVIN: Gene-Aware Variant INterpretation for medical sequencing. Genome Biol 18, 6 (2017). https://doi.org/10.1186/s13059-016-1141-7
GEMINI	tool database	no	GRCh37	2019	VCF	https://gemini.readthedocs.io/en/latest/	23874191	Paila U, Chapman BA, Kirchner R, Quinlan AR (2013) GEMINI: Integrative Exploration of Genetic Variation and Genome Annotations. PLOS Computational Biology 9(7): e1003153. https://doi.org/10.1371/journal.pcbi.1003153	Python based so requires bioinformatics expertise; apparently there is a web interface but cannot find it. Their github read me says this tool is largely replaced by "sliver"
Gene2phenotype	clinical workflow	NA	unknown	2019	not determined	https://www.ebi.ac.uk/gene2phenotype	31147538	Thormann A, Halachev M, McLaren W, et al. Flexible and scalable diagnostic filtering of genomic variants using G2P with Ensembl VEP. Nature Communications. 2019 May;10(1):2373. DOI: 10.1038/s41467-019-10016-3. PMID: 31147538; PMCID: PMC6542828.
Gene2promoter	algorithm	NA	unknown	unknown	gene names, gene(Ensembl), Affymetrix ID, sequences	https://github.com/1cuigx/gene2promoter	NA	None identified
GeneACT	promoter prediction	NA	unknown	2006	not determined	http://promoter.colorado.edu	17064417	Cheung TH, Kwan YL, Hamady M, Liu X. Unraveling transcriptional control and cis-regulatory codes using the software suite GeneACT. Genome Biol. 2006;7(10):R97. doi: 10.1186/gb-2006-7-10-r97. Epub 2006 Oct 25. PMID: 17064417; PMCID: PMC1794569.	Tool no longer available
GeneHancer	annotation database	NA	unknown	2019	not determined	https://www.genecards.org/	28605766	Fishilevich S, Nudel R, Rappaport N, Hadar R, Plaschkes I, Iny Stein T, Rosen N, Kohn A, Twik M, Safran M, Lancet D, Cohen D. GeneHancer: genome-wide integration of enhancers and target genes in GeneCards. Database (Oxford). 2017 Jan 1;2017:bax028. doi: 10.1093/database/bax028. PMID: 28605766; PMCID: PMC5467550.	Hard to see how tool works but looks useful
GenIO	meta-annotation tool	yes	unknown	2018	not determined	https://bmcbioinformatics.biomedcentral.com/articles/10.1186/s12859-018-2027-3	29374474	Koile, D., Cordoba, M., de Sousa Serro, M. et al. GenIO: a phenotype-genotype analysis web server for clinical genomics of rare diseases. BMC Bioinformatics 19, 25 (2018). https://doi.org/10.1186/s12859-018-2027-3
GenoCanyon	meta-annotation tool	no	GRCh37	2017	not determined	https://zhaocenter.org/GenoCanyon_Downloads.html	26015273	Lu Q, Hu Y, Sun J, Cheng Y, Cheung KH, Zhao H. A statistical framework to predict functional non-coding regions in the human genome through integrated analysis of annotation data. Sci Rep. 2015 May 27;5:10576. doi: 10.1038/srep10576. PMID: 26015273; PMCID: PMC4444969.
Genomation	genomic data processing tool	no	unknown	2020	BAM, BigWig	http://bioinformatics.mdc-berlin.de/genomation/	25417204	Altuna Akalin, Vedran Franke, Kristian Vlahoviček, Christopher E. Mason, Dirk Schübeler, genomation: a toolkit to summarize, annotate and visualize genomic intervals, Bioinformatics, Volume 31, Issue 7, 1 April 2015, Pages 1127–1129, https://doi.org/10.1093/bioinformatics/btu775	Uses R
Genomatix	clinical workflow	NA	unknown	unknown	not determined	http://www.genomatix.de/solutions/genomatix-software-suite.html	NA	None identified
Genomiser (REMM)	meta-annotation algorithm	yes	GRCh37	2016	VCF and PED and associated phenotypes	https://hpo.jax.org/app/tools/genomiser	27569544	Smedley D, Schubach M, Jacobsen JOB, Köhler S, Zemojtel T, Spielmann M, Jäger M, Hochheiser H, Washington NL, McMurry JA, Haendel MA, Mungall CJ, Lewis SE, Groza T, Valentini G, Robinson PN. A Whole-Genome Analysis Framework for Effective Identification of Pathogenic Regulatory Variants in Mendelian Disease. Am J Hum Genet. 2016 Sep 1;99(3):595-606. doi: 10.1016/j.ajhg.2016.07.005. Epub 2016 Aug 25. PMID: 27569544; PMCID: PMC5011059.
GERP	algorithm	NA	unknown	2010	VCF and PED and associated phenotypes	http://mendel.stanford.edu/sidowlab/downloads/gerp/index.html	21152010	Davydov EV, Goode DL, Sirota M, Cooper GM, Sidow A, Batzoglou S. Identifying a high fraction of the human genome to be under selective constraint using GERP++. PLoS Comput Biol. 2010 Dec 2;6(12):e1001025. doi: 10.1371/journal.pcbi.1001025. PMID: 21152010; PMCID: PMC2996323.
GPMiner	promoter prediction	NA	unknown	2012	not determined	http://GPMiner.mbc.nctu.edu.tw/	22369687	Lee TY, Chang WC, Hsu JB, Chang TH, Shien DM. GPMiner: an integrated system for mining combinatorial cis-regulatory elements in mammalian gene group. BMC Genomics. 2012;13 Suppl 1(Suppl 1):S3. doi: 10.1186/1471-2164-13-S1-S3. Epub 2012 Jan 17. PMID: 22369687; PMCID: PMC3587379.	Tool no longer available
GRAIL	gene list analysis	yes	unknown	2009	rsID	https://software.broadinstitute.org/mpg/grail/grail.php	19557189	Raychaudhuri S, Plenge RM, Rossin EJ, Ng AC; International Schizophrenia Consortium, Purcell SM, Sklar P, Scolnick EM, Xavier RJ, Altshuler D, Daly MJ. Identifying relationships among genomic disease regions: predicting genes at pathogenic SNP associations and rare deletions. PLoS Genet. 2009 Jun;5(6):e1000534. doi: 10.1371/journal.pgen.1000534. Epub 2009 Jun 26. PMID: 19557189; PMCID: PMC2694358.	Utility for cis-regulatory variant impact prediction unclear
GREAT	annotation database	yes	unknown	2010	BED	http://great.stanford.edu/public/html/	4840234	McLean CY, Bristor D, Hiller M, Clarke SL, Schaar BT, Lowe CB, Wenger AM, Bejerano G. GREAT improves functional interpretation of cis-regulatory regions. Nat Biotechnol. 2010 May;28(5):495-501. doi: 10.1038/nbt.1630. Epub 2010 May 2. PMID: 20436461; PMCID: PMC4840234.
GREEN-DB	meta-annotation tool	no	GRCh38	2021	VCF	https://github.com/edg1983/GREEN-VARAN	35234913	Giacopuzzi E, Popitsch N, Taylor JC. GREEN-DB: a framework for the annotation and prioritization of non-coding regulatory variants in whole-genome sequencing. bioRxiv. Published online September 19, 2020:2020.09.17.301960. doi:10.1101/2020.09.17.301960	Uses nim
GTEx	annotation database	yes	unknown	2020	not determined	https://gtexportal.org/home	32913098	GTEx Consortium. The GTEx Consortium atlas of genetic regulatory effects across human tissues. Science. 2020 Sep 11;369(6509):1318-1330. doi: 10.1126/science.aaz1776. PMID: 32913098; PMCID: PMC7737656.	Can only batch a gene list, can identify expression associated with variant based on rsID
GWAVA	meta-annotation algorithm	yes	GRCh37	2014	rsID, chr region	https://www.sanger.ac.uk/sanger/StatGen_Gwava#:~:text=GWAVA%20is%20a%20tool%20which,evolutionary%20conservation%20and%20GC%2Dcontent.	24487584	Ritchie GR, Dunham I, Zeggini E, Flicek P. Functional annotation of noncoding sequence variants. Nat Methods. 2014 Mar;11(3):294-6. doi: 10.1038/nmeth.2832. Epub 2014 Feb 2. PMID: 24487584; PMCID: PMC5015703.
gwRVIS	algorithm	NA	unknown	2021	not determined	https://az.app.box.com/v/jarvis-gwrvis-scores	33686085	Vitsios, D., Dhindsa, R.S., Middleton, L. et al. Prioritizing non-coding regions based on human genomic constraint and sequence context with deep learning. Nat Commun 12, 1504 (2021). https://doi.org/10.1038/s41467-021-21790-4
Haploreg	meta-annotation algorithm	yes	unknown	2012	rsID, chr region, rsID batch	https://pubs.broadinstitute.org/mammals/haploreg/haploreg.php	22064851	Ward LD, Kellis M. HaploReg: a resource for exploring chromatin states, conservation, and regulatory motif alterations within sets of genetically linked variants. Nucleic Acids Res. 2012 Jan;40(Database issue):D930-4. doi: 10.1093/nar/gkr917. Epub 2011 Nov 7. PMID: 22064851; PMCID: PMC3245002.
Haplosaurus	inheritance analysis tool	no	unknown	2023	VCF, rsID	http://asia.ensembl.org/info/docs/tools/vep/haplo/index.html	30297836	Spooner W, McLaren W, Slidel T, Finch DK, Butler R, Campbell J, Eghobamien L, Rider D, Kiefer CM, Robinson MJ, Hardman C, Cunningham F, Vaughan T, Flicek P, Huntington CC. Haplosaurus computes protein haplotypes for use in precision drug design. Nat Commun. 2018 Oct 8;9(1):4128. doi: 10.1038/s41467-018-06542-1. PMID: 30297836; PMCID: PMC6175845.	Utility for cis-regulatory variant impact prediction unclear
HMMER	annotation database	yes	unknown	2018	protein sequence	https://www.ebi.ac.uk/Tools/hmmer/	29905871	Potter SC, Luciani A, Eddy SR, Park Y, Lopez R, Finn RD. HMMER web server: 2018 update. Nucleic Acids Res. 2018 Jul 2;46(W1):W200-W204. doi: 10.1093/nar/gky448. PMID: 29905871; PMCID: PMC6030962.
HOMER	meta-annotation tool	NA	unknown	unknown	not determined	http://homer.salk.edu/homer/motif/	NA	None identified	Tool no longer available
HotSpotAnnotations	annotation database	NA	unknown	2020	not determined	http://bioinformatica.mty.itesm.mx/HotSpotsAnnotations.	32386297	Trevino V. HotSpotAnnotations-a database for hotspot mutations and annotations in cancer. Database (Oxford). 2020 Jan 1;2020:baaa025. doi: 10.1093/database/baaa025. PMID: 32386297; PMCID: PMC7211031.
I-mutant	algorithm	NA	unknown	2004	not determined	http://gpcr2.biocomp.unibo.it/cgi/predictors/I-Mutant3.0/I-Mutant3.0.cgi	14681373	Bava KA, Gromiha MM, Uedaira H, Kitajima K, Sarai A. (2004). ProTherm, version 4.0: thermodynamic database for proteins and mutants. Nucleic Acids Res. 32, D120-D121.	Protein coding based therefore not relevant for cis-regulatory region variants
iEnhancer	promoter prediction	NA	unknown	2021	not determined	NA	34364858	Yang H, Wang S, Xia X. iEnhancer-RD: Identification of enhancers and their strength using RKPK features and deep neural networks. Anal. Biochem. 2021;630:114318. doi: 10.1016/j.ab.2021.114318.
iEnhancer-2L	promoter prediction	yes	unknown	2016	FASTA	NA	26476782	Liu B, Fang L, Long R, Lan X, Chou KC. iEnhancer-2L: A two-layer predictor for identifying enhancers and their strength by pseudo k-tuple nucleotide composition. Bioinformatics. 2016;32(3):362–369. doi: 10.1093/bioinformatics/btv604	FASTA input only, so requires additional input conversion before use for impact prediction
IGSR	annotation database	yes	unknown	2020	not determined	https://www.internationalgenome.org/home	31584097	Fairley S, Lowy-Gallego E, Perry E, Flicek P. The International Genome Sample Resource (IGSR) collection of open human genomic variation resources. Nucleic Acids Res. 2020 Jan 8;48(D1):D941-D947. doi: 10.1093/nar/gkz836. PMID: 31584097; PMCID: PMC6943028.
In Silico Mutagenesis analysis	benchmarking tool	yes	unknown	2019	FASTA	https://github.com/thesushantpatil/insiM	30273779	Patil SA, Mujacic I, Ritterhouse LL, Segal JP, Kadri S. insiM: in silico Mutator Software for Bioinformatics Pipeline Validation of Clinical Next-Generation Sequencing Assays. J Mol Diagn. 2019 Jan;21(1):19-26. doi: 10.1016/j.jmoldx.2018.08.001. Epub 2018 Sep 29. PMID: 30273779.
INFERNO	meta-annotation tool	yes	unknown	2021	TSV, rsID	http://inferno.lisanwanglab.org/index.php	30113658	Amlie-Wolf A, Tang M, Mlynarski EE, Kuksa PP, Valladares O, Katanic Z, Tsuang D, Brown CD, Schellenberg GD, Wang LS. INFERNO: inferring the molecular mechanisms of noncoding genetic variants. Nucleic Acids Res. 2018 Sep 28;46(17):8740-8753. doi: 10.1093/nar/gky686. PMID: 30113658; PMCID: PMC6158604.
INSIGHT	algorithm	yes	GRCh37	2013	BED	http://compgen.cshl.edu/INSIGHT/	23386628	Gronau I, Arbiza L, Mohammed J, Siepel A. Inference of natural selection from interspersed genomic elements based on polymorphism and divergence. Mol Biol Evol. 2013 May;30(5):1159-71. doi: 10.1093/molbev/mst019. Epub 2013 Feb 5. PMID: 23386628; PMCID: PMC3697874.	Potentially too old, appears to calculate conservation
iPromoter-Seqvec	promoter prediction	yes	unknown	2022	index vectors	https://github.com/mldlproject/2022-iPromoter-Seqvec	36192696	Nguyen-Vo, TH., Trinh, Q.H., Nguyen, L. et al. iPromoter-Seqvec: identifying promoters using bidirectional long short-term memory and sequence-embedded features. BMC Genomics 23 (Suppl 5), 681 (2022). https://doi.org/10.1186/s12864-022-08829-6	Python based so requires bioinformatics expertise, WI not working
iPSW(2L)-PseKNC	promoter prediction	NA	unknown	unknown	not determined	http://jci-bioinfo.cn/iPSW(2L)-PseKNC	30529532	Xiao X, Xu ZC, Qiu WR, Wang P, Ge HT, Chou KC. iPSW(2L)-PseKNC: A two-layer predictor for identifying promoters and their strength by hybrid features via pseudo K-tuple nucleotide composition. Genomics. 2019 Dec;111(6):1785-1793. doi: 10.1016/j.ygeno.2018.12.001. Epub 2018 Dec 5. PMID: 30529532.	Tool no longer available
iRegNet3D	promoter prediction	yes	GRCh37	2017	txt file	http://iregnet3d.yulab.org/index/	28100260	Liang S, Tippens ND, Zhou Y, Mort M, Stenson PD, Cooper DN, Yu H. iRegNet3D: three-dimensional integrated regulatory network for the genomic analysis of coding and non-coding disease mutations. Genome Biol. 2017 Jan 18;18(1):10. doi: 10.1186/s13059-016-1138-2. PMID: 28100260; PMCID: PMC5241969.
IUPred2A	meta-annotation tool	NA	unknown	2018	FASTA	https://iupred2a.elte.hu/	29860432	Mészáros B, Erdos G, Dosztányi Z. IUPred2A: context-dependent prediction of protein disorder as a function of redox state and protein binding. Nucleic Acids Res. 2018 Jul 2;46(W1):W329-W337. doi: 10.1093/nar/gky384. PMID: 29860432; PMCID: PMC6030935.
JARVIS	algorithm	NA	unknown	2021	not determined	https://az.app.box.com/v/jarvis-gwrvis-scores	33686085	Vitsios, D., Dhindsa, R.S., Middleton, L. et al. Prioritizing non-coding regions based on human genomic constraint and sequence context with deep learning. Nat Commun 12, 1504 (2021). https://doi.org/10.1038/s41467-021-21790-4
JASPAR	annotation database	NA	unknown	2022	not determined	https://jaspar.genereg.net/about/	34850907	Castro-Mondragon JA, Riudavets-Puig R, Rauluseviciute I, Berhanu Lemma R, Turchi L, Blanc-Mathieu R, Lucas J, Boddie P, Khan A, Manosalva Pérez N, Fornes O, Leung TY, Aguirre A, Hammal F, Schmelter D, Baranasic D, Ballester B, Sandelin A, Lenhard B, Vandepoele K, Wasserman WW, Parcy F, and Mathelier A JASPAR 2022: the 9th release of the open-access database of transcription factor binding profiles Nucleic Acids Res. journal_details; doi: 10.1093/nar/gkab1113
JASPAR enrichment tool	annotation database	no	unknown	2022	not determined	https://bitbucket.org/CBGR/jaspar_enrichment/src/master/	34850907	Castro-Mondragon JA, Riudavets-Puig R, Rauluseviciute I, Lemma RB, Turchi L, Blanc-Mathieu R, Lucas J, Boddie P, Khan A, Manosalva Pérez N, Fornes O, Leung TY, Aguirre A, Hammal F, Schmelter D, Baranasic D, Ballester B, Sandelin A, Lenhard B, Vandepoele K, Wasserman WW, Parcy F, Mathelier A. JASPAR 2022: the 9th release of the open-access database of transcription factor binding profiles. Nucleic Acids Res. 2022 Jan 7;50(D1):D165-D173. doi: 10.1093/nar/gkab1113. PMID: 34850907; PMCID: PMC8728201.
LDassoc	inheritance analysis tool	yes	GRCh37 or GRCh38	continual update	rsID, genomic coordinates	https://ldlink.nci.nih.gov/?tab=ldassoc	26139635	Machiela MJ, Chanock SJ. LDlink: a web-based application for exploring population-specific haplotype structure and linking correlated alleles of possible functional variants. Bioinformatics. 2015 Jul 2.
LD express	inheritance analysis tool	yes	GRCh37 or GRCh38	continual update	rsID, genomic coordinates	https://ldlink.nci.nih.gov/?tab=ldexpress	26139635	Machiela MJ, Chanock SJ. LDlink: a web-based application for exploring population-specific haplotype structure and linking correlated alleles of possible functional variants. Bioinformatics. 2015 Nov 1;31(21):3555-7. doi: 10.1093/bioinformatics/btv402. Epub 2015 Jul 2. PMID: 26139635; PMCID: PMC4626747.
LD pair	inheritance analysis tool	yes	GRCh37 or GRCh38	continual update	rsID, genomic coordinates	https://ldlink.nci.nih.gov/?tab=ldhap	26139635	Machiela MJ, Chanock SJ. LDlink: a web-based application for exploring population-specific haplotype structure and linking correlated alleles of possible functional variants. Bioinformatics. 2015 Nov 1;31(21):3555-7. doi: 10.1093/bioinformatics/btv402. Epub 2015 Jul 2. PMID: 26139635; PMCID: PMC4626747.
LD hap	inheritance analysis tool	yes	GRCh37 or GRCh38	continual update	rsID, genomic coordinates	NA	26139635	Machiela MJ, Chanock SJ. LDlink: a web-based application for exploring population-specific haplotype structure and linking correlated alleles of possible functional variants. Bioinformatics. 2015 Nov 1;31(21):3555-7. doi: 10.1093/bioinformatics/btv402. Epub 2015 Jul 2. PMID: 26139635; PMCID: PMC4626747.
LDmatrix	inheritance analysis tool	yes	GRCh37 or GRCh38	continual update	rsID, genomic coordinates	https://ldlink.nci.nih.gov/?tab=ldmatrix	26139635	Machiela MJ, Chanock SJ. LDlink: a web-based application for exploring population-specific haplotype structure and linking correlated alleles of possible functional variants. Bioinformatics. 2015 Nov 1;31(21):3555-7. doi: 10.1093/bioinformatics/btv402. Epub 2015 Jul 2. PMID: 26139635; PMCID: PMC4626747.
LDpop	inheritance analysis tool	yes	GRCh37 or GRCh38	continual update	rsID, genomic coordinates	https://ldlink.nci.nih.gov/?tab=ldpop	26139635	Machiela MJ, Chanock SJ. LDlink: a web-based application for exploring population-specific haplotype structure and linking correlated alleles of possible functional variants. Bioinformatics. 2015 Nov 1;31(21):3555-7. doi: 10.1093/bioinformatics/btv402. Epub 2015 Jul 2. PMID: 26139635; PMCID: PMC4626747.
LDproxy	inheritance analysis tool	yes	GRCh37 or GRCh38	continual update	rsID, genomic coordinates	https://ldlink.nci.nih.gov/?var=rs200946642&pop=YRI%2BLWK%2BGWD%2BMSL%2BESN%2BASW%2BACB%2BMXL%2BPUR%2BCLM%2BPEL%2BCHB%2BJPT%2BCHS%2BCDX%2BKHV%2BCEU%2BTSI%2BFIN%2BGBR%2BIBS%2BGIH%2BPJL%2BBEB%2BSTU%2BITU&genome_build=grch38&r2_d=r2&window=500000&collapseTranscript=true&annotate=regulome&tab=ldproxy	26139635	Machiela MJ, Chanock SJ. LDlink: a web-based application for exploring population-specific haplotype structure and linking correlated alleles of possible functional variants. Bioinformatics. 2015 Nov 1;31(21):3555-7. doi: 10.1093/bioinformatics/btv402. Epub 2015 Jul 2. PMID: 26139635; PMCID: PMC4626747.
LDtrait	inheritance analysis tool	yes	GRCh37 or GRCh38	continual update	rsID, genomic coordinates	NA	26139635	Machiela MJ, Chanock SJ. LDlink: a web-based application for exploring population-specific haplotype structure and linking correlated alleles of possible functional variants. Bioinformatics. 2015 Nov 1;31(21):3555-7. doi: 10.1093/bioinformatics/btv402. Epub 2015 Jul 2. PMID: 26139635; PMCID: PMC4626747.
LincSNP	visualisation tool	NA	unknown	unknown	not determined	http://210.46.80.146/lincsnp/	27924020	Ning S, Yue M, Wang P, Liu Y, Zhi H, Zhang Y, Zhang J, Gao Y, Guo M, Zhou D, Li X, Li X. LincSNP 2.0: an updated database for linking disease-associated SNPs to human long non-coding RNAs and their TFBSs. Nucleic Acids Res. 2017 Jan 4;45(D1):D74-D78. doi: 10.1093/nar/gkw945. Epub 2016 Oct 23. PMID: 27924020; PMCID: PMC5210641.	Tool no longer available
LINSIGHT	annotation database	no	GRCh37	2017	not determined	https://github.com/CshlSiepelLab/LINSIGHT	28288115	Huang YF, Gulko B, Siepel A. Fast, scalable prediction of deleterious noncoding variants from functional and population genomic data. Nat Genet. 2017 Apr;49(4):618-624. doi: 10.1038/ng.3810. Epub 2017 Mar 13. PMID: 28288115; PMCID: PMC5395419.
LOFTEE	promoter prediction	NA	GRCh37	2023	not determined	https://github.com/konradjk/loftee#readme	36732776	Alasiri A, Karczewski KJ, Cole B, Loza BL, Moore JH, van der Laan SW, Asselbergs FW, Keating BJ, van Setten J. LoFTK: a framework for fully automated calculation of predicted Loss-of-Function variants and genes. BioData Min. 2023 Feb 2;16(1):3. doi: 10.1186/s13040-023-00321-5. PMID: 36732776; PMCID: PMC9893534.	Does not work for UTR splice or SNVs
MACIE	algorithm	NA	unknown	2022	not determined	https://github.com/xihaoli/MACIE	35216679	Li X, Yung G, Zhou H, Sun R, Li Z, Hou K, Zhang MJ, Liu Y, Arapoglou T, Wang C, Ionita-Laza I, Lin X. A multi-dimensional integrative scoring framework for predicting functional variants in the human genome. Am J Hum Genet. 2022 Feb 22:S0002-9297(22)00048-9. doi: 10.1016/j.ajhg.2022.01.017. Epub ahead of print. PMID: 35216679.
MAPP	protein based prediction	NA	unknown	2005	not determined	http://mendel.stanford.edu/sidowlab/downloads/MAPP/index.html	15965030	Stone EA, Sidow A. Physicochemical constraint violation by missense substitutions mediates impairment of protein function and disease severity. Genome Res. 2005 Jul;15(7):978-86. doi: 10.1101/gr.3804205. Epub 2005 Jun 17. PMID: 15965030; PMCID: PMC1172042.
Mastermind	meta-annotation tool	NA	unknown	2020	not determined	https://mastermind.genomenon.com/	33281875	Chunn LM, Nefcy DC, Scouten RW, Tarpey RP, Chauhan G, Lim MS, Elenitoba-Johnson KSJ, Schwartz SA, Kiel MJ. Mastermind: A Comprehensive Genomic Association Search Engine for Empirical Evidence Curation and Genetic Variant Interpretation. Front Genet. 2020 Nov 13;11:577152. doi: 10.3389/fgene.2020.577152. PMID: 33281875; PMCID: PMC7691534.	Need a subscription- only 30 free runs and no batch option
MATCH	sequence analysis	no	unknown	2003	FASTA, EMBL	http://gene-regulation.com/pub/programs.html#match	12824369	Kel AE, Gössling E, Reuter I, Cheremushkin E, Kel-Margoulis OV, Wingender E. MATCH: A tool for searching transcription factor binding sites in DNA sequences. Nucleic Acids Res. 2003 Jul 1;31(13):3576-9. doi: 10.1093/nar/gkg585. PMID: 12824369; PMCID: PMC169193.	Requires log in to use
MatInspector	promoter prediction	NA	unknown	2022	not determined	http://mygga.genomatix.de/online_help/help_matinspector/release_notes.html	15860560	Cartharius K, Frech K, Grote K, Klocke B, Haltmeier M, Klingenhoff A, Frisch M, Bayerlein M, Werner T. MatInspector and beyond: promoter analysis based on transcription factor binding sites. Bioinformatics. 2005 Jul 1;21(13):2933-42. doi: 10.1093/bioinformatics/bti473. Epub 2005 Apr 28. PMID: 15860560.	March 2022: MatInspector Release 8.4.4
MEME tool suite	algorithm	yes	unknown	2023	BED, FASTA	https://meme-suite.org/meme/index.html	19458158	Bailey TL, Boden M, Buske FA, Frith M, Grant CE, Clementi L, Ren J, Li WW, Noble WS. MEME SUITE: tools for motif discovery and searching. Nucleic Acids Res. 2009 Jul;37(Web Server issue):W202-8. doi: 10.1093/nar/gkp335. Epub 2009 May 20. PMID: 19458158; PMCID: PMC2703892.	FASTA and BED format; FASTA requires additional input conversion before use for impact prediction
Meta-SNP	algorithm	yes	unknown	2013	not determined	https://snps.biofold.org/meta-snp/	23819846	Capriotti E, Altman RB, Bromberg Y. Collective judgment predicts disease-associated single nucleotide variants. BMC Genomics. 2013;14 Suppl 3(Suppl 3):S2. doi: 10.1186/1471-2164-14-S3-S2. Epub 2013 May 28. PMID: 23819846; PMCID: PMC3839641.
MetaSVM	genomic data processing tool	NA	unknown	2017	not determined	https://bioinform.github.io/metasv/	28149325	Kim S, Jhong JH, Lee J, Koo JY. Meta-analytic support vector machine for integrating multiple omics data. BioData Min. 2017 Jan 26;10:2. doi: 10.1186/s13040-017-0126-8. Erratum in: BioData Min. 2017 Feb 14;10 :8. PMID: 28149325; PMCID: PMC5270233.	Python based so requires bioinformatics expertise
metaRNN	meta-annotation tool	yes	GRCh37 or GRCh38	2022	VCF	http://database.liulab.science/dbNSFPconn	36209109	Li C, Zhi D, Wang K, Liu X. MetaRNN: differentiating rare pathogenic and rare benign missense SNVs and InDels using deep learning. Genome Med. 2022 Oct 8;14(1):115. doi: 10.1186/s13073-022-01120-z. PMID: 36209109; PMCID: PMC9548151.
MiRanda	meta-annotation algorithm	no	unknown	2008	not determined	http://www.microrna.org/microrna/microrna/getDownloads.do	18158296	Betel D, Wilson M, Gabow A, Marks DS, Sander C. The microRNA.org resource: targets and expression. Nucleic Acids Res. 2008 Jan;36(Database issue):D149-53. doi: 10.1093/nar/gkm995. Epub 2007 Dec 23. PMID: 18158296; PMCID: PMC2238905.	Java based so requires bioinformatics expertise
Moon Diploid	clinical workflow	NA	unknown	2017	VCF	https://www.diploid.com/moon	27441994	Wenger AM, Guturu H, Bernstein JA, Bejerano G. Systematic reanalysis of clinical exome data yields additional diagnoses: implications for providers. Genet Med. 2017 Feb;19(2):209-214. doi: 10.1038/gim.2016.88. Epub 2016 Jul 21. PMID: 27441994.
MORFEE tool	algorithm	NA	unknown	2020	VCF	https://github.com/daissi/MORFEE	32926138	Dylan Aïssi, Omar Soukarieh, Carole Proust, Beatrice Jaspard-Vinassa, Pierre Fautrad, Manal Ibrahim-Kosta, Felipe Leal-Valentim, Maguelonne Roux, Delphine Bacq-Daian, Robert Olaso, Jean-François Deleuze, Pierre-Emmanuel Morange, David-Alexandre Trégouët, on behalf of the GENMED Consortium, MORFEE: a new tool for detecting and annotating single nucleotide variants creating premature ATG codons from VCF files. Preprint doi: https://doi.org/10.1101/2020.03.29.012054
Mutation Aligner	annotation database	yes	unknown	2015	domain, region, cancer	http://www.mutationaligner.org	26590264	Gauthier, N. P., Reznik, E., Gao, J., Sumer, O. S., Schultz, N., Sander, C., and Miller, M. L. MutationAligner: a resource of recurrent mutation hotspots in protein domains in cancer Nucleic acids research 44 (D1), D986-D991 (2015).
Mutation Distiller	clinical workflow	NA	unknown	2019	VCF	https://www.mutationdistiller.org/	31106342	Hombach D, Schuelke M, Knierim E, Ehmke N, Schwarz JM, Fischer-Zirnsak B, Seelow D. MutationDistiller: user-driven identification of pathogenic DNA variants. Nucleic Acids Res. 2019 Jul 2;47(W1):W114-W120. doi: 10.1093/nar/gkz330. PMID: 31106342; PMCID: PMC6602447.
Mutation Taster	algorithm	yes	GRCh37	2021	chr position ref alt, transcript, VCF	https://www.genecascade.org/MutationTaster2021/#transcript	33893808	Schwarz JM, Cooper DN, Schuelke M, Seelow D. MutationTaster2: mutation prediction for the deep-sequencing age. Nat Methods. 2014 Apr;11(4):361-2
mutfunc	meta-annotation tool	yes	unknown	2018	VCF	http://www.mutfunc.com/	30573687	Wagih O, Galardini M, Busby BP, Memon D, Typas A, Beltrao P. A resource of variant effect predictions of single nucleotide variants in model organisms. Mol Syst Biol. 2018 Dec 20;14(12):e8430. doi: 10.15252/msb.20188430. PMID: 30573687; PMCID: PMC6301329.
NCBoost	meta-annotation algorithm	no	unknown	2019	not determined	https://github.com/RausellLab/NCBoost	30744685	Caron, B., Luo, Y. & Rausell, A. NCBoost classifies pathogenic non-coding variants in Mendelian diseases through supervised learning on purifying selection signals in humans. Genome Biol 20, 32 (2019). https://doi.org/10.1186/s13059-019-1634-2	Python based so requires bioinformatics expertise
ncER	annotation database	yes	unknown	2019	not determined	https://omni.institutimagine.org/about; https://omni.institutimagine.org/ncer https://github.com/TelentiLab/ncER_datasets	31748530	Wells A, Heckerman D, Torkamani A, Yin L, Sebat J, Ren B, Telenti A, di Iulio J. Ranking of non-coding pathogenic variants and putative essential regions of the human genome. Nat Commun. 2019 Nov 20;10(1):5241. doi: 10.1038/s41467-019-13212-3. PMID: 31748530; PMCID: PMC6868241.
ncGERP	algorithm	NA	unknown	2015	not determined	http://www.ncbi.nlm.nih.gov/projects/dbvar/clingen/	26332131	Petrovski S, Gussow AB, Wang Q, Halvorsen M, Han Y, Weir WH, Allen AS, Goldstein DB. The Intolerance of Regulatory Sequence to Genetic Variation Predicts Gene Dosage Sensitivity. PLoS Genet. 2015 Sep 2;11(9):e1005492. doi: 10.1371/journal.pgen.1005492. PMID: 26332131; PMCID: PMC4557908.
ncRVIS	algorithm	NA	unknown	2015	not determined	http://www.ncbi.nlm.nih.gov/projects/dbvar/clingen/	26332131	Petrovski S, Gussow AB, Wang Q, Halvorsen M, Han Y, Weir WH, Allen AS, Goldstein DB. The Intolerance of Regulatory Sequence to Genetic Variation Predicts Gene Dosage Sensitivity. PLoS Genet. 2015 Sep 2;11(9):e1005492. doi: 10.1371/journal.pgen.1005492. PMID: 26332131; PMCID: PMC4557908.
ncVarDB	annotation database	no	unknown	2020	not determined	https://github.com/Gardner-BinfLab/ncVarDB	33258967	Biggs H, Parthasarathy P, Gavryushkina A, Gardner PP. ncVarDB: a manually curated database for pathogenic non-coding variants and benign controls. Database (Oxford). 2020 Dec 1;2020:baaa105. doi: 10.1093/database/baaa105. PMID: 33258967; PMCID: PMC7706182.	A database of variants, integrating other tools
Nirvana	meta-annotation tool	no	unknown	unknown	VCF	https://illumina.github.io/NirvanaDocumentation/	NA	None identified	C+ meta annotation tool
NMDEscPredictor	algorithm	NA	unknown	2018	not determined	https://nmdprediction.shinyapps.io/nmdescpredictor/	30032986	Coban-Akdemir Z, White JJ, Song X, Jhangiani SN, Fatih JM, Gambin T, Bayram Y, Chinn IK, Karaca E, Punetha J, Poli C; Baylor-Hopkins Center for Mendelian Genomics; Boerwinkle E, Shaw CA, Orange JS, Gibbs RA, Lappalainen T, Lupski JR, Carvalho CMB. Identifying Genes Whose Mutant Transcripts Cause Dominant Disease Traits by Potential Gain-of-Function Alleles. Am J Hum Genet. 2018 Aug 2;103(2):171-187. doi: 10.1016/j.ajhg.2018.06.009. Epub 2018 Jul 19. PMID: 30032986; PMCID: PMC6081281.	Can only run 1 variant at a time
Nsite	algorithm	NA	unknown	2015	FASTA	http://www.softberry.com/berry.phtml?topic=nsite&group=programs&subgroup=promoter	26142184	Shahmuradov I., Solovyev V. (2015) Nsite, NsiteH and NsiteM Computer Tools for Studying Transcription Regulatory Elements. Bioinformatics , doi: 10.1093.
NsiteH	algorithm	NA	unknown	2015	FASTA	http://www.softberry.com/berry.phtml?topic=nsiteh&group=programs&subgroup=promoter	26142184	Shahmuradov I., Solovyev V. (2015) Nsite, NsiteH and NsiteM Computer Tools for Studying Transcription Regulatory Elements. Bioinformatics , doi: 10.1093.
Omni	promoter prediction	yes	GRCh37	2023	rsID, chrom position	https://omni.institutimagine.org/	28810905	Magana-Mora A, Kalkatawi M, Bajic VB. Omni-PolyA: a method and tool for accurate recognition of Poly(A) signals in human genomic DNA. BMC Genomics. 2017 Aug 15;18(1):620. doi: 10.1186/s12864-017-4033-7. PMID: 28810905; PMCID: PMC5558757.
OncoCis	algorithm	NA	unknown	2014	not determined	https://powcs.med.unsw.edu.au/OncoCis/	25298093	Perera, D., Chacon, D., Thoms, J.A. et al. OncoCis: annotation of cis-regulatory mutations in cancer. Genome Biol 15, 485 (2014). https://doi.org/10.1186/s13059-014-0485-0	Tool no longer available
OncoKB	annotation database	NA	unknown	2017	not determined	https://www.oncokb.org/	28890946	Chakravarty D, Gao J, Phillips SM, Kundra R, Zhang H, Wang J, Rudolph JE, Yaeger R, Soumerai T, Nissan MH, Chang MT, Chandarlapaty S, Traina TA, Paik PK, Ho AL, Hantash FM, Grupe A, Baxi SS, Callahan MK, Snyder A, Chi P, Danila D, Gounder M, Harding JJ, Hellmann MD, Iyer G, Janjigian Y, Kaley T, Levine DA, Lowery M, Omuro A, Postow MA, Rathkopf D, Shoushtari AN, Shukla N, Voss M, Paraiso E, Zehir A, Berger MF, Taylor BS, Saltz LB, Riely GJ, Ladanyi M, Hyman DM, Baselga J, Sabbatini P, Solit DB, Schultz N. OncoKB: A Precision Oncology Knowledge Base. JCO Precis Oncol. 2017 Jul;2017:PO.17.00011. doi: 10.1200/PO.17.00011. Epub 2017 May 16. PMID: 28890946; PMCID: PMC5586540.
OpenBench	benchmarking tool	NA	unknown	unknown	not determined	https://openebench.bsc.es/dashboard	NA	None identified
ORegAnno	annotation database	no	GRCh37	2015	not determined	http://www.oreganno.org/	26578589	Lesurf R, Cotto KC, Wang G, Griffith M, Kasaian K, Jones SJ, Montgomery SB, Griffith OL; Open Regulatory Annotation Consortium. ORegAnno 3.0: a community-driven resource for curated regulatory annotation. Nucleic Acids Res. 2016 Jan 4;44(D1):D126-32. doi: 10.1093/nar/gkv1203. Epub 2015 Nov 17. PMID: 26578589; PMCID: PMC4702855.
ORION	algorithm	no	unknown	2017	not determined	NA	28797091	Gussow AB, Copeland BR, Dhindsa RS, Wang Q, Petrovski S, Majoros WH, Allen AS, Goldstein DB. Orion: Detecting regions of the human non-coding genome that are intolerant to variation using population genetics. PLoS One. 2017 Aug 10;12(8):e0181604. doi: 10.1371/journal.pone.0181604. Erratum in: PLoS One. 2018 Jan 11;13(1):e0191298. PMID: 28797091; PMCID: PMC5552289.	Tool no longer available
PAFA	algorithm	NA	unknown	2018	not determined	http://159.226.67.237:8080/pafa.	29996888	Zhou L, Zhao F. Prioritization and functional assessment of noncoding variants associated with complex diseases. Genome Med. 2018 Jul 11;10(1):53. doi: 10.1186/s13073-018-0565-y. PMID: 29996888; PMCID: PMC6042373.	Tool no longer available
PANTHER	annotation database	yes	unknown	2020	not determined	http://www.pantherdb.org/tools/csnpScoreForm.jsp	23193289	Mi H, Muruganujan A, Thomas PD. PANTHER in 2013: modeling the evolution of gene function, and other gene attributes, in the context of phylogenetic trees. Nucleic Acids Res. 2013 Jan;41(Database issue):D377-86. doi: 10.1093/nar/gks1118. Epub 2012 Nov 27. PMID: 23193289; PMCID: PMC3531194.
parSMURF	meta-annotation algorithm	NA	unknown	2020	not determined	https://github.com/AnacletoLAB/parSMURF	32444882	Petrini A, Mesiti M, Schubach M, Frasca M, Danis D, Re M, Grossi G, Cappelletti L, Castrignanò T, Robinson PN, Valentini G. parSMURF, a high-performance computing tool for the genome-wide detection of pathogenic variants. Gigascience. 2020 May 1;9(5):giaa052. doi: 10.1093/gigascience/giaa052. PMID: 32444882; PMCID: PMC7244787.
PathOS	clinical workflow	NA	unknown	2017	not determined	https://github.com/PapenfussLab/PathOS	28438193	Doig, K.D., Fellowes, A., Bell, A.H. et al. PathOS: a decision support system for reporting high throughput sequencing of cancers in clinical diagnostic laboratories. Genome Med 9, 38 (2017). https://doi.org/10.1186/s13073-017-0427-z
PATTERN	sequence analysis	yes	unknown	2007	FASTA	http://www.softberry.com/berry.phtml?topic=pattern&group=programs&subgroup=promoter	NA	None identified
Pfam	protein based prediction	NA	unknown	2022	not determined	http://pfam.xfam.org/	37040022	Paysan-Lafosse T, Blum M, Chuguransky S, Grego T, Pinto BL, Salazar GA, Bileschi ML, Bork P, Bridge A, Colwell L, Gough J, Haft DH, Letunić I, Marchler-Bauer A, Mi H, Natale DA, Orengo CA, Pandurangan AP, Rivoire C, Sigrist CJA, Sillitoe I, Thanki N, Thomas PD, Tosatto SCE, Wu CH, Bateman A. InterPro in 2022. Nucleic Acids Research, Nov 2022, (doi: 10.1093/nar/gkac993)
Phast	meta-annotation tool	no	unknown	unknown	not determined	http://compgen.cshl.edu/phast/	21278375	Hubisz MJ, Pollard KS, Siepel A. PHAST and RPHAST: phylogenetic analysis with space/time models. Brief Bioinform. 2011 Jan;12(1):41-51. doi: 10.1093/bib/bbq072. Epub 2010 Dec 21. PMID: 21278375; PMCID: PMC3030812.
PhastCons	algorithm	NA	unknown	2005	not determined	http://compgen.cshl.edu/phast/	16024819	Siepel A, Bejerano G, Pedersen JS, Hinrichs AS, Hou M, Rosenbloom K, Clawson H, Spieth J, Hillier LW, Richards S, Weinstock GM, Wilson RK, Gibbs RA, Kent WJ, Miller W, Haussler D. Evolutionarily conserved elements in vertebrate, insect, worm, and yeast genomes. Genome Res. 2005 Aug;15(8):1034-50. doi: 10.1101/gr.3715005. Epub 2005 Jul 15. PMID: 16024819; PMCID: PMC1182216.	Access via phastweb
phastweb	meta-annotation tool	yes	unknown	2011	seq alignment	http://compgen.cshl.edu/phastweb/	21278375	Hubisz MJ, Pollard KS, Siepel A. PHAST and RPHAST: phylogenetic analysis with space/time models. Brief Bioinform. 2011 Jan;12(1):41-51. doi: 10.1093/bib/bbq072. Epub 2010 Dec 21. PMID: 21278375; PMCID: PMC3030812.
PhyloP	algorithm	NA	unknown	2009	not determined	NA	19858363	Pollard KS, Hubisz MJ, Rosenbloom KR, Siepel A. Detection of nonneutral substitution rates on mammalian phylogenies. Genome Res. 2010 Jan;20(1):110-21. doi: 10.1101/gr.097857.109. Epub 2009 Oct 26. PMID: 19858363; PMCID: PMC2798823.
PolymiRTS	annotation database	yes	unknown	2014	rsID	http://compbio.uthsc.edu/miRSNP/	24163105	Bhattacharya A, Ziebarth JD, Cui Y. PolymiRTS Database 3.0: linking polymorphisms in microRNAs and their target sites with human diseases and biological pathways. Nucleic Acids Res. 2014 Jan;42(Database issue):D86-91. doi: 10.1093/nar/gkt1028. Epub 2013 Oct 24. PMID: 24163105; PMCID: PMC3965097.
Polyphen-2	algorithm	yes	unknown	2010	not determined	http://genetics.bwh.harvard.edu/pph2/	20354512	Adzhubei IA, Schmidt S, Peshkin L, Ramensky VE, Gerasimova A, Bork P, Kondrashov AS, Sunyaev SR. A method and server for predicting damaging missense mutations. Nat Methods. 2010 Apr;7(4):248-9. doi: 10.1038/nmeth0410-248. PMID: 20354512; PMCID: PMC2855889.
PON-P2	meta-annotation algorithm	NA	unknown	2015	not determined	http://structure.bmc.lu.se/PON-P2/	25647319	Niroula A, Urolagin S, Vihinen M (2015) PON-P2: Prediction Method for Fast and Reliable Identification of Harmful Variants. PLOS ONE 10(2): e0117380. https://doi.org/10.1371/journal.pone.0117380
PRECISE	promoter prediction	NA	unknown	2005	not determined	NA	16135709	Trindade LM, van Berloo R, Fiers M, Visser RG. PRECISE: software for prediction of cis-acting regulatory elements. J Hered. 2005 Sep-Oct;96(5):618-22. doi: 10.1093/jhered/esi094. Epub 2005 Aug 31. PMID: 16135709.	Tool no longer available
PredictSNP2	meta-annotation tool	yes	unknown	2016	chr position ref alt, VCF, gvf and HGVS	https://loschmidt.chemi.muni.cz/predictsnp2/	27224906	Bendl J, Musil M, Štourač J, Zendulka J, Damborský J, Brezovský J. PredictSNP2: A Unified Platform for Accurately Evaluating SNP Effects by Exploiting the Different Characteristics of Variants in Distinct Genomic Regions. PLoS Comput Biol. 2016 May 25;12(5):e1004962. doi: 10.1371/journal.pcbi.1004962. PMID: 27224906; PMCID: PMC4880439.
PrimateAI	algorithm	NA	unknown	2018	not determined	NA	30038395	Sundaram, L., Gao, H., Padigepati, S.R. et al. Predicting the clinical impact of human mutation with deep neural networks. Nat Genet 50, 1161–1170 (2018). https://doi.org/10.1038/s41588-018-0167-z
PRIME	algorithm	NA	unknown	2015	not determined	https://github.com/aertslab/primescore.	26562774	Svetlichnyy D, Imrichova H, Fiers M, Kalender Atak Z, Aerts S. Identification of High-Impact cis-Regulatory Mutations Using Transcription Factor Specific Random Forest Models. PLoS Comput Biol. 2015 Nov 12;11(11):e1004590. doi: 10.1371/journal.pcbi.1004590. PMID: 26562774; PMCID: PMC4642938.
PRISM	algorithm	NA	unknown	2013	not determined	http://prism.stanford.edu/public/html/	23382538	Wenger AM, Clarke SL, Guturu H, Chen J, Schaar BT, McLean CY, Bejerano G. PRISM offers a comprehensive genomic approach to transcription factor function prediction. Genome Res. 2013 May;23(5):889-904. doi: 10.1101/gr.139071.112. Epub 2013 Feb 4. PMID: 23382538; PMCID: PMC3638144.
PromH(G)	algorithm	yes	unknown	2003	FASTA	http://www.softberry.com/berry.phtml?topic=promhg&group=programs&subgroup=promoter	12824362	Solovyev VV, Shahmuradov IA. PromH: Promoters identification using orthologous genomic sequences. Nucleic Acids Res. 2003 Jul 1;31(13):3540-5. doi: 10.1093/nar/gkg525. PMID: 12824362; PMCID: PMC168932.
PromH(W)	algorithm	yes	unknown	2003	FASTA	http://www.softberry.com/berry.phtml?topic=promhw&group=programs&subgroup=promoter	12824362	Solovyev VV, Shahmuradov IA. PromH: Promoters identification using orthologous genomic sequences. Nucleic Acids Res. 2003 Jul 1;31(13):3540-5. doi: 10.1093/nar/gkg525. PMID: 12824362; PMCID: PMC168932.
PROMOSER	promoter prediction	yes	unknown	1999	not determined	http://biowulf.bu.edu/zlab/PromoSer/	12824364	Halees AS, Leyfer D, Weng Z. PromoSer: A large-scale mammalian promoter and transcription start site identification service. Nucleic Acids Res. 2003 Jul 1;31(13):3554-9. doi: 10.1093/nar/gkg549. PMID: 12824364; PMCID: PMC168956.	Tool no longer available
Promoter 2.0	promoter prediction	NA	unknown	1999	FASTA	https://services.healthtech.dtu.dk/service.php?Promoter-2.0	10366655	Knudsen S. Promoter2.0: for the recognition of PolII promoter sequences. Bioinformatics. 1999 May;15(5):356-61. doi: 10.1093/bioinformatics/15.5.356. PMID: 10366655.	FASTA input only, so requires additional input conversion before use for impact prediction
PromoterInspector	promoter prediction	NA	unknown	2000	FASTA, EMBL, GenBank	http://mygga.genomatix.de/online_help/help_gems/PromoterInspector_help.html	10731414	Scherf M, Klingenhoff A, Werner T. Highly specific localization of promoter regions in large genomic sequences by PromoterInspector: a novel context analysis approach. J Mol Biol. 2000 Mar 31;297(3):599-606. doi: 10.1006/jmbi.2000.3589. PMID: 10731414.	Requires sequences as input
PromPredict	promoter prediction	NA	unknown	2018	FASTA, sequence file	http://bioinformatics.psb.ugent.be/webtools/ep3/?quick	10731414	Yella, V.R., Kumar, A. & Bansal, M. Identification of putative promoters in 48 eukaryotic genomes on the basis of DNA free energy. Sci Rep 8, 4520 (2018). https://doi.org/10.1038/s41598-018-22129-8	Tool no longer available
PROVEAN	protein based prediction	yes	unknown	2021	protein sequence, protein variants and genomic variants	http://provean.jcvi.org/index.php	25851949	Choi Y, Chan AP (2015) PROVEAN web server: a tool to predict the functional effect of amino acid substitutions and indels. Bioinformatics 31(16): 2745-2747.
QBIC-Pred	algorithm	yes	GRCh37 or GRCh38	2019	VCF, ICGC simple somatic mutation file, csv, txt and TF/TF family	http://qbic.genome.duke.edu/	31114870	Martin V, Zhao J, Afek A, Mielko Z, Gordân R. QBiC-Pred: quantitative predictions of transcription factor binding changes due to sequence variants. Nucleic Acids Res. 2019 Jul 2;47(W1):W127-W135. doi: 10.1093/nar/gkz363. PMID: 31114870; PMCID: PMC6602471.
Qiagen Ingenuity	clinical workflow	NA	unknown	2015	not determined	https://digitalinsights.qiagen.com/products-overview/discovery-insights-portfolio/analysis-and-visualization/qiagen-ipa/?cmpid=QDI_GA_IPA&gclid=CjwKCAiAgbiQBhAHEiwAuQ6BkucyBDPxxvj8bYNMOVDZe-t_Du-QGQLO8ZFOdB9rY3BYKXfgdA3tSRoCkIoQAvD_BwE	27054071	Wendelsdorf K, Shah S. Empowered genome community: leveraging a bioinformatics platform as a citizen-scientist collaboration tool. Appl Transl Genom. 2015 Sep 5;6:7-10. doi: 10.1016/j.atg.2015.08.002. PMID: 27054071; PMCID: PMC4803769.
RAID	annotation database	NA	unknown	2017	not determined	http://www.rna-society.org/raid/	27899615	Yi Y, Zhao Y, Li C, Zhang L, Huang H, Li Y, Liu L, Hou P, Cui T, Tan P, Hu Y, Zhang T, Huang Y, Li X, Yu J, Wang D. RAID v2.0: an updated resource of RNA-associated interactions across organisms. Nucleic Acids Res. 2017 Jan 4;45(D1):D115-D118. doi: 10.1093/nar/gkw1052. Epub 2016 Nov 28. PMID: 27899615; PMCID: PMC5210540.	Tool no longer available
RBP-Var	meta-annotation tool	NA	unknown	2015	not determined	http://www.rbp-var.biols.ac.cn/	26635394	Mao F, Xiao L, Li X, Liang J, Teng H, Cai W, Sun ZS. RBP-Var: a database of functional variants involved in regulation mediated by RNA-binding proteins. Nucleic Acids Res. 2016 Jan 4;44(D1):D154-63. doi: 10.1093/nar/gkv1308. Epub 2015 Dec 3. PMID: 26635394; PMCID: PMC4702914.	Tool no longer available
RDAD	clinical workflow	NA	unknown	2018	not determined	http://119.3.41.228/RDAD/	30564269	Jinmeng Jia,1,† Ruiyuan Wang,1,† Zhongxin An,1 Yongli Guo,2,* Xi Ni,2,* and Tieliu Shi1,3,*, RDAD: A Machine Learning System to Support Phenotype-Based Rare Disease Diagnosis, Front Genet. 2018; 9: 587. Published online 2018 Dec 4. doi: 10.3389/fgene.2018.00587
regBase	meta-annotation algorithm	NA	unknown	2022	not determined	https://github.com/mulinlab/regBase	31511901	Zhang S, He Y, Liu H, Zhai H, Huang D, Yi X, Dong X, Wang Z, Zhao K, Zhou Y, Wang J, Yao H, Xu H, Yang Z, Sham PC, Chen K, Li MJ. regBase: whole genome base-wise aggregation and functional prediction for human non-coding regulatory variants. Nucleic Acids Res. 2019 Dec 2;47(21):e134. doi: 10.1093/nar/gkz774. PMID: 31511901; PMCID: PMC6868349.	Python based so requires bioinformatics expertise
Regulation Spotter	meta-annotation tool	yes	unknown	2019	VCF, single query	https://www.regulationspotter.org/	31106382	Schwarz JM, Hombach D, Köhler S, Cooper DN, Schuelke M, Seelow D. RegulationSpotter: annotation and interpretation of extratranscriptic DNA variants. Nucleic Acids Res. 2019 Jul 2;47(W1):W106-W113. doi: 10.1093/nar/gkz327. PMID: 31106382; PMCID: PMC6602480.
RegulomeDB	annotation database	yes	unknown	2020	rsID, BED	https://regulomedb.org/regulome-search/	22955989	Boyle AP, Hong EL, Hariharan M, Cheng Y, Schaub MA, Kasowski M, Karczewski KJ, Park J, Hitz BC, Weng S, Cherry JM, Snyder M. Annotation of functional variation in personal genomes usingRegulomeDB. Genome Research 2012, 22(9):1790-1797.
ReMAP	annotation database	NA	unknown	2022	not determined	https://remap.univ-amu.fr/	29126285	Chèneby J, Gheorghe M, Artufel M, Mathelier A, Ballester B. ReMap 2018: an updated atlas of regulatory regions from an integrative analysis of DNA-binding ChIP-seq experiments. Nucleic Acids Res. 2018 Jan 4;46(D1):D267-D275. doi: 10.1093/nar/gkx1092. PMID: 29126285; PMCID: PMC5753247.
ReMM	algorithm	yes	GRCh37	2016	VCF	https://charite.github.io/software-remm-score.html https://remm.bihealth.org/score	27569544	Smedley D, Schubach M, Jacobsen JOB, Köhler S, Zemojtel T, Spielmann M, Jäger M, Hochheiser H, Washington NL, McMurry JA, Haendel MA, Mungall CJ, Lewis SE, Groza T, Valentini G, Robinson PN. A Whole-Genome Analysis Framework for Effective Identification of Pathogenic Regulatory Variants in Mendelian Disease. Am J Hum Genet. 2016 Sep 1;99(3):595-606. doi: 10.1016/j.ajhg.2016.07.005. Epub 2016 Aug 25. PMID: 27569544; PMCID: PMC5011059.
REVEL	meta-annotation algorithm	NA	unknown	2016	not determined	https://genome.ucsc.edu/cgi-bin/hgTrackUi?db=hg19&g=revel	27666373	Ioannidis,N.M., Rothstein,J.H., Pejaver,V., Middha,S., McDonnell,S.K., Baheti,S., Musolf,A., Li,Q., Holzinger,E., Karyadi,D. et al. (2016) REVEL: an ensemble method for predicting the pathogenicity of rare missense variants. Am. J. Hum. Genet., 99,
RFECS	promoter prediction	NA	GRCh37	2013	not determined	NA	23526891	Rajagopal N, et al. RFECS: A random-forest based algorithm for enhancer identification from chromatin state. PLoS Comput. Biol. 2013;9(3):e1002968–e1002968. doi: 10.1371/journal.pcbi.1002968	Tool no longer available
RGmatch	promoter prediction	no	GRCh37	2016	BED, GTF	NA	28185573	Furió-Tarí P, Conesa A, Tarazona S. RGmatch: matching genomic regions to proximal genes in omics data integration. BMC Bioinformatics. 2016 Nov 22;17(Suppl 15):427. doi: 10.1186/s12859-016-1293-1. PMID: 28185573; PMCID: PMC5133492.	Python based so requires bioinformatics expertise
RIVER	meta-annotation algorithm	no	GRCh37	2016	not determined	https://bioconductor.org/packages/release/bioc/html/RIVER.html	29022581	Li X, Kim Y, Tsang EK, et al. The impact of rare variation on gene expression across tissues. Nature. 2017;550(7675):239-243. doi:10.1038/nature24267
Roadmap Epigenomics	annotation database	NA	unknown	2010	not determined	NA	20944595	Bernstein BE, Stamatoyannopoulos JA, Costello JF, Ren B, Milosavljevic A, Meissner A, Kellis M, Marra MA, Beaudet AL, Ecker JR, Farnham PJ, Hirst M, Lander ES, Mikkelsen TS, Thomson JA. The NIH Roadmap Epigenomics Mapping Consortium. Nat Biotechnol. 2010 Oct;28(10):1045-8. doi: 10.1038/nbt1010-1045. PMID: 20944595; PMCID: PMC3607281.
RVIS	gene list analysis	NA	unknown	2015	not determined	http://genic-intolerance.org/	26332131	Petrovski S, Gussow AB, Wang Q, Halvorsen M, Han Y, et al. (2015) The Intolerance of Regulatory Sequence to Genetic Variation Predicts Gene Dosage Sensitivity. PLOS Genetics 11(9): e1005492. https://doi.org/10.1371/journal.pgen.1005492
Samtools	genomic data processing tool	No	unknown	2009	not determined	http://www.htslib.org/	19505943	Li H, Handsaker B, Wysoker A, Fennell T, Ruan J, Homer N, Marth G, Abecasis G, Durbin R; 1000 Genome Project Data Processing Subgroup. The Sequence Alignment/Map format and SAMtools. Bioinformatics. 2009 Aug 15;25(16):2078-9. doi: 10.1093/bioinformatics/btp352. Epub 2009 Jun 8. PMID: 19505943; PMCID: PMC2723002.
SciPy	visualisation tool	No	NA	2023	not determined	https://scipy.org/	NA	None identified	Python based so requires bioinformatics expertise; general tool for bioinformatics, not relevant for variant annotation
SeattleSeqAnnotation	meta-annotation tool	NA	GRCh37	2022	VCF, gff, txt based file	https://snp.gs.washington.edu/SeattleSeqAnnotation154/	19684571	Ng SB, Turner EH, Robertson PD, Flygare SD, Bigham AW, Lee C, Shaffer T, Wong M, Bhattacharjee A, Eichler EE, Bamshad M, Nickerson DA, Shendure J. Targeted capture and massively parallel sequencing of 12 human exomes. Nature. 2009 Sep 10;461(7261):272-6. doi: 10.1038/nature08250. Epub 2009 Aug 16. PMID: 19684571; PMCID: PMC2844771.
SELTAG:	meta-annotation algorithm	yes	unknown	unknown	FASTA	http://www.softberry.com/berry.phtml?topic=sel-tag	NA	None identified
SEMpl	algorithm	NA	GRCh37	2020	not determined	https://github.com/Boyle-Lab/SEM_CPP.	31373606	Nishizaki SS, Ng N, Dong S, Porter RS, Morterud C, Williams C, Asman C, Switzenberg JA, Boyle AP. Predicting the effects of SNPs on transcription factor binding affinity. Bioinformatics. 2020 Jan 15;36(2):364-372. doi: 10.1093/bioinformatics/btz612. PMID: 31373606; PMCID: PMC7999143.	Tool no longer available
Seqr	clinical workflow	NA	unknown	2021	not determined	https://seqr.broadinstitute.org/	35266241	Pais, L., Snow, H., Weisburd, B., Zhang, S., Baxter, S., DiTroia, S., O’Heir, E., England, E., Chao, K., Lemire, G., Osei-Owusu, I., VanNoy, G., Wilson, M., Nguyen, K., Arachchi, H., Phu, W., Solomson, M., Mano, S., O’Leary, M., … O’Donnell-Luria, A. seqr: a web-based analysis and collaboration tool for rare disease genomics. medRxiv (2021). https://doi.org/10.1101/2021.10.27.21265326
SIFT	clinical workflow	yes	GRCh37 or GRCh38	2016	chr position ref alt, orientation (1,-1) and alleles	https://sift.bii.a-star.edu.sg/	26633127	Vaser R, Adusumalli S, Leng SN, Sikic M, Ng PC. SIFT missense predictions for genomes. Nat Protoc. 2016 Jan;11(1):1-9. doi: 10.1038/nprot.2015.123. Epub 2015 Dec 3. PMID: 26633127.
SiPhy	algorithm	NA	unknown	2009	FASTA, MAF, PHYLIP	https://portals.broadinstitute.org/genome_bio/siphy/index.html	19478016	Garber M, Guttman M, Clamp M, Zody MC, Friedman N, Xie X. Identifying novel constrained elements by exploiting biased substitution patterns. Bioinformatics. 2009 Jun 15;25(12):i54-62. doi: 10.1093/bioinformatics/btp190. PMID: 19478016; PMCID: PMC2687944.	May require accessing a precomputed dataset
SNPchip	protein based prediction	yes	unknown	2019	not determined	https://ldlink.nci.nih.gov/?tab=snpchip	30654749	Vale-Silva LA, Markowitz TE, Hochwagen A. SNP-ChIP: a versatile and tag-free method to quantify changes in protein binding across the genome. BMC Genomics. 2019 Jan 17;20(1):54. doi: 10.1186/s12864-018-5368-4. PMID: 30654749; PMCID: PMC6337847.	Supports building genotyping approach
SNPclip	inheritance analysis tool	yes	GRCh38	unknown	not determined	https://ldlink.nci.nih.gov/?tab=snpclip	NA	None identified	Supports filtering by linkage
SNP nexus	meta-annotation tool	NA	GRCh37 or GRCh38	2019	rsID, chr region	https://www.snp-nexus.org/v4/about/#reg	32496546	Oscanoa J, Sivapalan L, Gadaleta E, Dayem Ullah AZ, Lemoine NR, Chelala C. SNPnexus: a web server for functional annotation of human genome sequence variation (2020 update). Nucleic Acids Res. 2020 Jul 2;48(W1):W185-W192. doi: 10.1093/nar/gkaa420. PMID: 32496546; PMCID: PMC7319579.
SNP_TATA_Comparator	algorithm	NA	unknown	2016	not determined	http://wwwmgs.bionet.nsc.ru/cgi-bin/mgs/tatascan/start.pl	27635400	Ponomarenko P, Rasskazov D, Suslov V, Sharypova E, Savinkova L, Podkolodnaya O, Podkolodny NL, Tverdokhleb NN, Chadaeva I, Ponomarenko M, Kolchanov N. Candidate SNP Markers of Chronopathologies Are Predicted by a Significant Change in the Affinity of TATA-Binding Protein for Human Gene Promoters. Biomed Res Int. 2016;2016:8642703. doi: 10.1155/2016/8642703. Epub 2016 Aug 22. PMID: 27635400; PMCID: PMC5011241.
SnpEff	meta-annotation tool	NA	unknown	2012	VCF, BED	http://pcingola.github.io/SnpEff/se_introduction/	22728672	Cingolani P, Platts A, Wang le L, Coon M, Nguyen T, Wang L, Land SJ, Lu X, Ruden DM. A program for annotating and predicting the effects of single nucleotide polymorphisms, SnpEff: SNPs in the genome of Drosophila melanogaster strain w1118; iso-2; iso-3. Fly (Austin). 2012 Apr-Jun;6(2):80-92. doi: 10.4161/fly.19695. PMID: 22728672; PMCID: PMC3679285.	Java based tool, alterantive to VEP, could potentially access later via galaxy. Results are essentailly similar to the consequence annotation but the tool is older(2012)
SNPeffect	annotation database	yes	unknown	2005	not determined	https://snpeffect.switchlab.org/	15608254	Reumers J, Schymkowitz J, Ferkinghoff-Borg J, Stricher F, Serrano L, Rousseau F. SNPeffect: a database mapping molecular phenotypic effects of human non-synonymous coding SNPs, Nucleic Acid Res, 2005, vol. 33 Database issue(pg. D527-D532)	Only database working at time, and appear to all be protein coding
SnpSift	clinical workflow	NA	unknown	2012	VCF	http://pcingola.github.io/SnpEff/ss_introduction/	22435069	Cingolani P, Patel VM, Coon M, Nguyen T, Land SJ, Ruden DM, Lu X. Using Drosophila melanogaster as a Model for Genotoxic Chemical Mutational Studies with a New Program, SnpSift. Front Genet. 2012 Mar 15;3:35. doi: 10.3389/fgene.2012.00035. PMID: 22435069; PMCID: PMC3304048.	Not relevant, pipeline support
SomamiR	annotation database	NA	unknown	2015	not determined	http://compbio.uthsc.edu/SomamiR/	26578591	Bhattacharya A, Cui Y. SomamiR 2.0: a database of cancer somatic mutations altering microRNA-ceRNA interactions. Nucleic Acids Res. 2016 Jan 4;44(D1):D1005-10. doi: 10.1093/nar/gkv1220. Epub 2015 Nov 17. PMID: 26578591; PMCID: PMC4702864.	Somatic only
SpliceAI	algorithm	yes	GRCh37 or GRCh38	2023	VCF	https://github.com/Illumina/SpliceAI	30661751	Jaganathan K, Kyriazopoulou Panagiotopoulou S, McRae JF, Darbandi SF, Knowles D, Li YI, Kosmicki JA, Arbelaez J, Cui W, Schwartz GB, Chow ED, Kanterakis E, Gao H, Kia A, Batzoglou S, Sanders SJ, Farh KK. Predicting Splicing from Primary Sequence with Deep Learning. Cell. 2019 Jan 24;176(3):535-548.e24. doi: 10.1016/j.cell.2018.12.015. Epub 2019 Jan 17. PMID: 30661751.	multiple input formats possible
sTRAP	gene list analysis	yes	GRCh37	2023	txt file	https://strap.nci.nih.gov/main.php	23284744	Johnson S, Issac B, Zhao S, Bisht M, Celiku O, Tofilon P, Camphausen K, Shankavaram U. StRAP: an integrated resource for profiling high-throughput cancer genomic data from stress response studies. PLoS One. 2012;7(12):e51693. doi: 10.1371/journal.pone.0051693. Epub 2012 Dec 17. PMID: 23284744; PMCID: PMC3524254.	Annotates a list of genes for context, not a variant impact prediction
StrVCTVRE	meta-annotation algorithm	NA	unknown	2022	not determined	https://github.com/andrewSharo/StrVCTVRE	35032432	Sharo AG, Hu Z, Sunyaev SR, Brenner SE. StrVCTVRE: A supervised learning method to predict the pathogenicity of human genome structural variants. Am J Hum Genet. 2022 Feb 3;109(2):195-209. doi: 10.1016/j.ajhg.2021.12.007. Epub 2022 Jan 14. PMID: 35032432.
SVAnno	meta-annotation tool	no	GRCh37	2023	not determined	https://github.com/TheJacksonLaboratory/SvAnna	35484572	Danis, D., Jacobsen, J.O.B., Balachandran, P. et al. SvAnna: efficient and accurate pathogenicity prediction of coding and regulatory structural variants in long-read genome sequencing. Genome Med 14, 44 (2022). https://doi.org/10.1186/s13073-022-01046-6
SynRVIS (Synonymous RVIS)	algorithm	NA	unknown	2020	VCF-like TSV	https://github.com/ryandhindsa/syn_rvis_public	32516569	Dhindsa RS, Copeland BR, Mustoe AM, Goldstein DB. Natural Selection Shapes Codon Usage in the Human Genome. Am J Hum Genet. 2020 Jul 2;107(1):83-95. doi: 10.1016/j.ajhg.2020.05.011. Epub 2020 Jun 8. PMID: 32516569; PMCID: PMC7332603.
Tabix	genomic data processing tool	No	unknown	2011	not determined	http://samtools.sourceforge.net.	21208982	Li H. Tabix: fast retrieval of sequence features from generic TAB-delimited files. Bioinformatics. 2011 Mar 1;27(5):718-9. doi: 10.1093/bioinformatics/btq671. Epub 2011 Jan 5. PMID: 21208982; PMCID: PMC3042176.
TAGOOs	meta-annotation algorithm	NA	unknown	2019	not determined	https://tagoos.readthedocs.io	31045203	González A, Artufel M, Rihet P. TAGOOS: genome-wide supervised learning of non-coding loci associated to complex phenotypes. Nucleic Acids Res. 2019 Aug 22;47(14):e79. doi: 10.1093/nar/gkz320. PMID: 31045203; PMCID: PMC6698643.
TargetScan	meta-annotation tool	yes	unknown	2018	not determined	http://www.targetscan.org/vert_72/	26267216	Agarwal V, Bell GW, Nam JW, Bartel DP. Predicting effective microRNA target sites in mammalian mRNAs. Elife. 2015 Aug 12;4:e05005. doi: 10.7554/eLife.05005. PMID: 26267216; PMCID: PMC4532895.	No option for batch annotation
TFEA.ChIP	promoter prediction	yes	unknown	2019	txt file	https://www.iib.uam.es/TFEA.ChIP/	31347689	Puente-Santamaria L, Wasserman WW, Del Peso L. TFEA.ChIP: a tool kit for transcription factor binding site enrichment analysis capitalizing on ChIP-seq datasets. Bioinformatics. 2019 Dec 15;35(24):5339-5340. doi: 10.1093/bioinformatics/btz573. PMID: 31347689.
TissueEnrich	gene list analysis	yes	unknown	2019	not determined	https://bioconductor.org/packages/release/bioc/html/TissueEnrich.html	30346488	Jain A, Tuteja G. TissueEnrich: Tissue-specific gene enrichment analysis. Bioinformatics. 2019 Jun 1;35(11):1966-1967. doi: 10.1093/bioinformatics/bty890. PMID: 30346488; PMCID: PMC6546155.
TransAT	meta-annotation tool	NA	unknown	2021	RefSeq, UCSC transcripts	https://github.com/ShihChingYu/TransAT	34182919	Shih, CY., Chattopadhyay, A., Wu, CH. et al. Transcript annotation tool (TransAT): an R package for retrieving annotations for transcript-specific genetic variants. BMC Bioinformatics 22, 350 (2021). https://doi.org/10.1186/s12859-021-04243-z	Not relevant for cis-regulatory impact prediction
Transcription Factor Binding Site (TFBS) Analysis	promoter prediction	no	unknown	2016	not determined	http://bioconductor.org/packages/release/bioc/html/TFBSTools.html	26794315	Tan G, Lenhard B. TFBSTools: an R/bioconductor package for transcription factor binding site analysis. Bioinformatics. 2016 May 15;32(10):1555-6. doi: 10.1093/bioinformatics/btw024. Epub 2016 Jan 21. PMID: 26794315; PMCID: PMC4866524.
transcriptogramer	meta-annotation algorithm	NA	unknown	2019	not determined	http://bioconductor.org/packages/transcriptogramer	30624611	Morais DAA, Almeida RMC, Dalmolin RJS. Transcriptogramer: an R/Bioconductor package for transcriptional analysis based on protein-protein interaction. Bioinformatics. 2019 Aug 15;35(16):2875-2876. doi: 10.1093/bioinformatics/btz007. PMID: 30624611.	Protein coding based therefore not relevant for cis-regulatory region variants
TRANSFAC	annotation database	NA	unknown	2005	not determined	NA	16381825	Matys V, Kel-Margoulis OV, Fricke E, Liebich I, Land S, Barre-Dirrie A, et al. TRANSFAC and its module TRANSCompel: transcriptional gene regulation in eukaryotes. Nucleic Acids Res. 2006;34(Database issue):D108–10	free version 2005/2016 version costed (GeneXplain)
TRANSFAC	annotation database	no	unknown	2021	not determined	http://gene-regulation.com/pub/databases.html	18436575	Wingender E. The TRANSFAC project as an example of framework technology that supports the analysis of genomic regulation. Brief Bioinform. 2008 Jul;9(4):326-32. doi: 10.1093/bib/bbn016. Epub 2008 Apr 24. PMID: 18436575.
TraP	meta-annotation tool	yes	GRCh37 or GRCh38	2019	chr position ref alt, BED, gene(Ensembl)	http://trap-score.org/	28794409	Gelfman S, Wang Q, McSweeney KM, Ren Z, La Carpia F, Halvorsen M, Schoch K, Ratzon F, Heinzen EL, Boland MJ, Petrovski S, Goldstein DB. Annotating pathogenic non-coding variants in genic regions. Nat Commun. 2017 Aug 9;8(1):236. doi: 10.1038/s41467-017-00141-2. PMID: 28794409; PMCID: PMC5550444.	Can only run 1 variant at a time
TSSfinder	promoter prediction	yes	unknown	2019	BED, FASTA	http://sucest-fun.org/wsapp/tssfinder/	34050351	Mauro de Medeiros Oliveira, Igor Bonadio, Alicia Lie de Melo, Glaucia Mendes Souza, Alan Mitchell Durham, TSSFinder—fast and accurate ab initio prediction of the core promoter in eukaryotic genomes, Briefings in Bioinformatics, Volume 22, Issue 6, November 2021, bbab198, https://doi.org/10.1093/bib/bbab198	Can only do 150 variants at a time
TSSG	promoter prediction	yes	unknown	unknown	FASTA	http://www.softberry.com/berry.phtml?topic=tssg&group=programs&subgroup=promoter	NA	None identified
TSSP	promoter prediction	NA	unknown	unknown	FASTA	http://www.softberry.com/berry.phtml?topic=tssp&group=programs&subgroup=promoter	NA	None identified
TSSW	promoter prediction	yes	unknown	2010	FASTA	http://www.softberry.com/berry.phtml?topic=tssw&group=programs&subgroup=promoter	20827586	Solovyev VV, Shahmuradov IA, Salamov AA. (2010) Identification of promoter regions and regulatory sites. Computational Biology of Transcription Factor Binding, Volume 674 of the series Methods in Molecular Biology, 57-83
UniProt	protein based prediction	NA	unknown	continual update	FASTA	https://www.uniprot.org/	18045787	UniProt Consortium. The universal protein resource (UniProt). Nucleic Acids Res. 2008 Jan;36(Database issue):D190-5. doi: 10.1093/nar/gkm895. Epub 2007 Nov 27. PMID: 18045787; PMCID: PMC2238893.
uPEPperoni	meta-annotation algorithm	yes	unknown	2014	not determined	http://upep-scmb.biosci.uq.edu.au	24484385	Skarshewski, A., Stanton-Cook, M., Huber, T. et al. uPEPperoni: An online tool for upstream open reading frame location and analysis of transcript conservation. BMC Bioinformatics 15, 36 (2014). https://doi.org/10.1186/1471-2105-15-36	No option for batch annotation
UTRannotator	genomic data processing tool	NA	GRCh37 or GRCh38	2020	not determined	https://cran.r-project.org/web/packages/utr.annotation/index.html	32461616	Whiffin, N., Karczewski, K.J., Zhang, X. et al. Characterising the loss-of-function impact of 5’ untranslated region variants in 15,708 individuals. Nat Commun 11, 2523 (2020). https://doi.org/10.1038/s41467-019-10717-9
Vanno	meta-annotation tool	yes	GRCh37 or GRCh38	2022	rsID, VCF-like, HGVS, genomic coordinates	http://www.mulinlab.org/vportal	34570217	Huang D, Zhou Y, Yi X, Fan X, Wang J, Yao H, Sham PC, Hao J, Chen K, Li MJ. VannoPortal: multiscale functional annotation of human genetic variants for interrogating molecular mechanism of traits and diseases. Nucleic Acids Res. 2022 Jan 7;50(D1):D1408-D1416. doi: 10.1093/nar/gkab853. PMID: 34570217; PMCID: PMC8728305.	No option for batch annotation, and ultimately a collection of other tools
Variant annoation integrator	meta-annotation tool	yes	GRCh37 or GRCh38	2016	VCF	https://genome.ucsc.edu/cgi-bin/hgVai	26740527	Hinrichs AS, Raney BJ, Speir ML, Rhead B, Casper J, Karolchik D, Kuhn RM, Rosenbloom KR, Zweig AS, Haussler D, Kent WJ. UCSC Data Integrator and Variant Annotation Integrator. Bioinformatics. 2016 May 1;32(9):1430-2. doi: 10.1093/bioinformatics/btv766. Epub 2016 Jan 6. PMID: 26740527; PMCID: PMC4848401.
Variant Recoder	genomic data processing tool	yes	GRCh37 or GRCh38	2016	VCF	http://asia.ensembl.org/info/docs/tools/vep/recoder/index.html	27268795	McLaren W, Gil L, Hunt SE, Riat HS, Ritchie GR, Thormann A, Flicek P, Cunningham F. The Ensembl Variant Effect Predictor. Genome Biol. 2016 Jun 6;17(1):122. doi: 10.1186/s13059-016-0974-4. PMID: 27268795; PMCID: PMC4893825.	Not relevant for cis-regulatory impact prediction
Variant Tools	meta-annotation tool	no	NA	2012	not determined	https://varianttools.sourceforge.net/Annotation/HomePage	22138362	San Lucas FA, Wang G, Scheet P, Peng B. Integrated annotation and analysis of genetic variants from next-generation sequencing studies with variant tools. Bioinformatics. 2012 Feb 1;28(3):421-2. doi: 10.1093/bioinformatics/btr667. Epub 2011 Dec 2. PMID: 22138362; PMCID: PMC3268240.	Is a annotation tools, incorporating other sore algorithms, no benefit as scores will be colectd through other tools
VariOtator	meta-annotation tool	yes	unknown	2018	TSV	http://www.variationontology.org/VariOtatorBatch.php	22138362	Vihinen, M. 2014. Variation Ontology for annotation of variation effects and mechanisms. Genome Res. 2014 Feb;24(2):356-64. doi: 10.1101/gr.157495.113	Not relevant for cis-regulatory region variants, requires coding variants as input
vaRHC	clinical workflow	no	GRCh37	2023	VCF, gene-transcript-variant dataframe	https://github.com/emunte/vaRHC	36916756	Munté E, Feliubadaló L, Pineda M, Tornero E, Gonzalez M, Moreno-Cabrera JM, Roca C, Bales Rubio J, Arnaldo L, Capellá G, Mosquera JL, Lázaro C. vaRHC: an R package for semi-automation of variant classification in hereditary cancer genes according to ACMG/AMP and gene-specific ClinGen guidelines. Bioinformatics. 2023 Mar 1;39(3):btad128. doi: 10.1093/bioinformatics/btad128. PMID: 36916756; PMCID: PMC10032633.	This is a classification tool, not an impact prediction
VarSeq	clinical workflow	NA	unknown	unknown	not determined	https://www.goldenhelix.com/products/VarSeq/index.html	NA	None identified	Not for variant impact prediction, workflow tool. Also has fee for use.
VarScan2	genomic data processing tool	no	NA	2015	SAMtools pileup	http://massgenomics.org/varscan	22300766	Koboldt DC, Zhang Q, Larson DE, Shen D, McLellan MD, Lin L, Miller CA, Mardis ER, Ding L, Wilson RK. VarScan 2: somatic mutation and copy number alteration discovery in cancer by exome sequencing. Genome Res. 2012 Mar;22(3):568-76. doi: 10.1101/gr.129684.111. Epub 2012 Feb 2. PMID: 22300766; PMCID: PMC3290792.	Not relevant for impact prediction, variant caller
Varsome	clinical workflow	yes	GRCh37 or GRCh38	continual update	VCF, rsID, HGVS, transcript, genomic location	https://varsome.com/	30376034	Kopanos C, Tsiolkas V, Kouris A, Chapple CE, Albarca Aguilera M, Meyer R, Massouras A. VarSome: the human genomic variant search engine. Bioinformatics. 2019 Jun 1;35(11):1978-1980. doi: 10.1093/bioinformatics/bty897. PMID: 30376034; PMCID: PMC6546127.
VCFtools	genomic data processing tool	NA	unknown	2011	VCF	https://VCFtools.github.io/index.html	21653522	Danecek P, Auton A, Abecasis G, Albers CA, Banks E, DePristo MA, Handsaker RE, Lunter G, Marth GT, Sherry ST, McVean G, Durbin R; 1000 Genomes Project Analysis Group. The variant call format and VCFtools. Bioinformatics. 2011 Aug 1;27(15):2156-8. doi: 10.1093/bioinformatics/btr330. Epub 2011 Jun 7. PMID: 21653522; PMCID: PMC3137218.	Command line tool; requires bioinformatic expertise
VEP	meta-annotation tool	yes	unknown	2021	Ensembl default, VCF, Variant identifiers, HGVS notations, SPDI	https://asia.ensembl.org/info/docs/tools/vep/index.html	27268795	McLaren W, Gil L, Hunt SE, Riat HS, Ritchie GR, Thormann A, Flicek P, Cunningham F. The Ensembl Variant Effect Predictor. Genome Biol. 2016 Jun 6;17(1):122. doi: 10.1186/s13059-016-0974-4. PMID: 27268795; PMCID: PMC4893825.
VEST4	meta-annotation tool	yes	GRCh38	2015	VCF, CRAVAT format	https://karchinlab.org/apps/appVest.html	26442818	Douville C, Masica DL, Stenson PD, Cooper DN, Gygax DM, Kim R, Ryan M, Karchin R. Assessing the Pathogenicity of Insertion and Deletion Variants with the Variant Effect Scoring Tool (VEST-Indel). Hum Mutat. 2016 Jan;37(1):28-35. doi: 10.1002/humu.22911. Epub 2015 Oct 26. PMID: 26442818; PMCID: PMC5057310.
VIC	clinical workflow	NA	unknown	2019	not determined	https://github.com/HGLab/VIC/	31443733	He MM, Li Q, Yan M, Cao H, Hu Y, He KY, Cao K, Li MM, Wang K. Variant Interpretation for Cancer (VIC): a computational tool for assessing clinical impacts of somatic variants. Genome Med. 2019 Aug 23;11(1):53. doi: 10.1186/s13073-019-0664-4. PMID: 31443733; PMCID: PMC6708137.
VPM bench	benchmarking tool	NA	unknown	2021	VCF, CSV	https://github.com/IDEA-PRIO/VPMBench	34749640	Ruscheinski A, Reimler AL, Ewald R, Uhrmacher AM. VPMBench: a test bench for variant prioritization methods. BMC Bioinformatics. 2021 Nov 8;22(1):543. doi: 10.1186/s12859-021-04458-0. PMID: 34749640; PMCID: PMC8576923.
Xcis clique	promoter prediction	yes	unknown	2006	AGI numbers G, geneset of interest, patterns	https://bioinformatics.cs.vt.edu/xcisclique/	16630346	Pati A, Vasquez-Robinet C, Heath LS, Grene R, Murali TM. XcisClique: analysis of regulatory bicliques. BMC Bioinformatics. 2006 Apr 21;7:218. doi: 10.1186/1471-2105-7-218. PMID: 16630346; PMCID: PMC1513260.	Tool no longer available

### Sheet: INFO
##INFO for Table S1: Bioinformatic tools/resources with potential application for non-coding variant classification
Column Name	Column Description
Resource Name	Name of resource with applicability for bioinformatic prediction; includes bioinformatic prediction tools
Type of Resource	See below for broad description of resource types (Resource type, Broad description)
Annotation Possible via Web Gui	Manual assessment to determine if the tool annotations can be accessed online (ie. via web GUI): yes, no or NA (not applicable)
Genome Build Reference	Genome build used by the resource/tool: GRCh37, GRCh38, GRCh37 or GRCh38, NA, or unknown
Year	Year resource/tool was published/created/or latest version
Input format	Format used as input for the resource/tool
Link to resource	Link current as of Oct 2023: NA is not applicable
PMID	Pubmed ID of the publication reporting the resource/tool
Reference	Citation of the publication reporting the resource/tool
Comments, including reasons for exclusion	Notes on application, included during the tool collation, only if noted. Includes information identified during collation that pertains to resource/tool exclusion as not relevant for cis-regulatory region variant impact prediction.
Resource type	Broad description
algorithm	tool that combines information to report a score
annotation database	database or list providing multiple annotations, from which annotations can be collected
benchmarking tool	tool used for quality control purposes
clinical workflow	platform to support information collection and collation
gene list analysis	tool that analyses and/or summarises information about a list of genes
genomic data processing tool	tool that supports analysis of raw/genomic sequence data
inheritance analysis tool	tool that incorporates inheritence data into variant interpretation, including linkage or haplotype analysis
meta-annotation tool	tool that collects and reports many annotations
meta-annotation algorithm	tool that collects and combines many annotations, including from pre-existing annotation tools, to report a score
promoter prediction	tool that identified promoter or promoter associated regions and/or functional motifs
protein based prediction	tool that provides any type of impact prediction score or functional prediction based on a protein sequence nb. not relevant for non-coding analysis
tool database	database or list of tools
sequence analysis	tool using nucleotide sequence level information to infer genomic region function
visualisation tool	tool that supports a graphical representation of variant information
