## Supplemental Table 2 for "Regional-specific calibration enables application of bioinformatic evidence for clinical classification of 5’ cis-regulatory variants in Mendelian disease"

### Sheet: Table S2
Table S2: Reported Mendelian disease-causing variants annotated by original source as 5'UTR, upstream or regulatory region
GRCh38 variant	CHROM_GRCh38	POS_GRCh38	REF	ALT	Dataset Gene	Dataset Genomic Region	Dataset Phenotype	Source Dataset	Cisreg ID	GRCh37 variant	PMID/s
11:5227103G>T	11	5227103	G	T	HBB	upstream	Heinz body anemias, beta- |||| Delta-beta thalassemia |||| Hereditary persistence of fetal hemoglobin |||| Thalassemia-beta, dominant inclusion-body |||| Sickle cell anemia |||| Thalassemias, beta-	Caron 2019	CR100	11:5248333G>T	30744685
11:5227112T>G	11	5227112	T	G	HBB	upstream	Heinz body anemias, beta- |||| Delta-beta thalassemia |||| Hereditary persistence of fetal hemoglobin |||| Thalassemia-beta, dominant inclusion-body |||| Sickle cell anemia |||| Thalassemias, beta-	Caron 2019	CR101	11:5248342T>G	30744685
11:5227113G>C	11	5227113	G	C	HBB	upstream	Heinz body anemias, beta- |||| Delta-beta thalassemia |||| Hereditary persistence of fetal hemoglobin |||| Thalassemia-beta, dominant inclusion-body |||| Sickle cell anemia |||| Thalassemias, beta-	Caron 2019	CR102	11:5248343G>C	30744685
11:5227121C>T	11	5227121	C	T	HBB	upstream	Heinz body anemias, beta- |||| Delta-beta thalassemia |||| Hereditary persistence of fetal hemoglobin |||| Thalassemia-beta, dominant inclusion-body |||| Sickle cell anemia |||| Thalassemias, beta-	Caron 2019	CR103	11:5248351C>T	30744685
11:5227127C>G	11	5227127	C	G	HBB	upstream	Heinz body anemias, beta- |||| Delta-beta thalassemia |||| Hereditary persistence of fetal hemoglobin |||| Thalassemia-beta, dominant inclusion-body |||| Sickle cell anemia |||| Thalassemias, beta-	Caron 2019	CR104	11:5248357C>G	30744685
11:5227142G>A	11	5227142	G	A	HBB	upstream	Heinz body anemias, beta- |||| Delta-beta thalassemia |||| Hereditary persistence of fetal hemoglobin |||| Thalassemia-beta, dominant inclusion-body |||| Sickle cell anemia |||| Thalassemias, beta-	Caron 2019	CR105	11:5248372G>A	30744685
11:5227144T>A	11	5227144	T	A	HBB	upstream	Heinz body anemias, beta- |||| Delta-beta thalassemia |||| Hereditary persistence of fetal hemoglobin |||| Thalassemia-beta, dominant inclusion-body |||| Sickle cell anemia |||| Thalassemias, beta-	Caron 2019	CR106	11:5248374T>A	30744685
11:5227147G>T	11	5227147	G	T	HBB	upstream	Heinz body anemias, beta- |||| Delta-beta thalassemia |||| Hereditary persistence of fetal hemoglobin |||| Thalassemia-beta, dominant inclusion-body |||| Sickle cell anemia |||| Thalassemias, beta-	Caron 2019	CR107	11:5248377G>T	30744685
11:5227157G>A	11	5227157	G	A	HBB	upstream	Heinz body anemias, beta- |||| Delta-beta thalassemia |||| Hereditary persistence of fetal hemoglobin |||| Thalassemia-beta, dominant inclusion-body |||| Sickle cell anemia |||| Thalassemias, beta-	Caron 2019	CR108	11:5248387G>A	30744685
11:5227157G>C	11	5227157	G	C	HBB	upstream	Heinz body anemias, beta- |||| Delta-beta thalassemia |||| Hereditary persistence of fetal hemoglobin |||| Thalassemia-beta, dominant inclusion-body |||| Sickle cell anemia |||| Thalassemias, beta-	Caron 2019	CR109	11:5248387G>C	30744685
1:171652737A>C	1	171652737	A	C	MYOC	upstream	Glaucoma 1A, primary open angl	Caron 2019	CR11	1:171621877A>C	30744685
11:5227157G>T	11	5227157	G	T	HBB	upstream	Heinz body anemias, beta- |||| Delta-beta thalassemia |||| Hereditary persistence of fetal hemoglobin |||| Thalassemia-beta, dominant inclusion-body |||| Sickle cell anemia |||| Thalassemias, beta-	Caron 2019	CR110	11:5248387G>T	30744685
11:5227158G>A	11	5227158	G	A	HBB	upstream	Heinz body anemias, beta- |||| Delta-beta thalassemia |||| Hereditary persistence of fetal hemoglobin |||| Thalassemia-beta, dominant inclusion-body |||| Sickle cell anemia |||| Thalassemias, beta-	Caron 2019	CR111	11:5248388G>A	30744685
11:5227158G>C	11	5227158	G	C	HBB	upstream	Heinz body anemias, beta- |||| Delta-beta thalassemia |||| Hereditary persistence of fetal hemoglobin |||| Thalassemia-beta, dominant inclusion-body |||| Sickle cell anemia |||| Thalassemias, beta-	Caron 2019	CR112	11:5248388G>C	30744685
11:5227158G>T	11	5227158	G	T	HBB	upstream	Heinz body anemias, beta- |||| Delta-beta thalassemia |||| Hereditary persistence of fetal hemoglobin |||| Thalassemia-beta, dominant inclusion-body |||| Sickle cell anemia |||| Thalassemias, beta-	Caron 2019	CR113	11:5248388G>T	30744685
11:5227159G>A	11	5227159	G	A	HBB	upstream	Heinz body anemias, beta- |||| Delta-beta thalassemia |||| Hereditary persistence of fetal hemoglobin |||| Thalassemia-beta, dominant inclusion-body |||| Sickle cell anemia |||| Thalassemias, beta-	Caron 2019	CR114	11:5248389G>A	30744685
11:5227159G>T	11	5227159	G	T	HBB	upstream	Heinz body anemias, beta- |||| Delta-beta thalassemia |||| Hereditary persistence of fetal hemoglobin |||| Thalassemia-beta, dominant inclusion-body |||| Sickle cell anemia |||| Thalassemias, beta-	Caron 2019	CR115	11:5248389G>T	30744685
11:5227161G>A	11	5227161	G	A	HBB	upstream	Heinz body anemias, beta- |||| Delta-beta thalassemia |||| Hereditary persistence of fetal hemoglobin |||| Thalassemia-beta, dominant inclusion-body |||| Sickle cell anemia |||| Thalassemias, beta-	Caron 2019	CR116	11:5248391G>A	30744685
11:5227161G>C	11	5227161	G	C	HBB	upstream	Heinz body anemias, beta- |||| Delta-beta thalassemia |||| Hereditary persistence of fetal hemoglobin |||| Thalassemia-beta, dominant inclusion-body |||| Sickle cell anemia |||| Thalassemias, beta-	Caron 2019	CR117	11:5248391G>C	30744685
11:5227163G>A	11	5227163	G	A	HBB	upstream	Heinz body anemias, beta- |||| Delta-beta thalassemia |||| Hereditary persistence of fetal hemoglobin |||| Thalassemia-beta, dominant inclusion-body |||| Sickle cell anemia |||| Thalassemias, beta-	Caron 2019	CR118	11:5248393G>A	30744685
11:5227164G>C	11	5227164	G	C	HBB	upstream	Heinz body anemias, beta- |||| Delta-beta thalassemia |||| Hereditary persistence of fetal hemoglobin |||| Thalassemia-beta, dominant inclusion-body |||| Sickle cell anemia |||| Thalassemias, beta-	Caron 2019	CR119	11:5248394G>C	30744685
1:172658941T>C	1	172658941	T	C	FASLG	upstream	Autoimmune lymphoproliferative syndrome, type IB	Caron 2019	CR12	1:172628081T>C	30744685
11:5227172G>A	11	5227172	G	A	HBB	upstream	Heinz body anemias, beta- |||| Delta-beta thalassemia |||| Hereditary persistence of fetal hemoglobin |||| Thalassemia-beta, dominant inclusion-body |||| Sickle cell anemia |||| Thalassemias, beta-	Caron 2019	CR120	11:5248402G>A	30744685
11:5227172G>C	11	5227172	G	C	HBB	upstream	Heinz body anemias, beta- |||| Delta-beta thalassemia |||| Hereditary persistence of fetal hemoglobin |||| Thalassemia-beta, dominant inclusion-body |||| Sickle cell anemia |||| Thalassemias, beta-	Caron 2019	CR121	11:5248402G>C	30744685
11:5227173G>T	11	5227173	G	T	HBB	upstream	Heinz body anemias, beta- |||| Delta-beta thalassemia |||| Hereditary persistence of fetal hemoglobin |||| Thalassemia-beta, dominant inclusion-body |||| Sickle cell anemia |||| Thalassemias, beta-	Caron 2019	CR122	11:5248403G>T	30744685
11:5227261C>T	11	5227261	C	T	HBB	upstream	Heinz body anemias, beta- |||| Delta-beta thalassemia |||| Hereditary persistence of fetal hemoglobin |||| Thalassemia-beta, dominant inclusion-body |||| Sickle cell anemia |||| Thalassemias, beta-	Caron 2019	CR123	11:5248491C>T	30744685
11:5254890C>A	11	5254890	C	A	HBG2	upstream	Cyanosis, transient neonatal	Caron 2019	CR125	11:5276120C>A	30744685
11:5254895G>A	11	5254895	G	A	HBG2	upstream	Cyanosis, transient neonatal	Caron 2019	CR126	11:5276125G>A	30744685
11:5254895G>C	11	5254895	G	C	HBG2	upstream	Cyanosis, transient neonatal	Caron 2019	CR127	11:5276125G>C	30744685
11:5254895G>T	11	5254895	G	T	HBG2	upstream	Cyanosis, transient neonatal	Caron 2019	CR128	11:5276125G>T	30744685
11:5254942C>T	11	5254942	C	T	HBG2	upstream	Cyanosis, transient neonatal	Caron 2019	CR129	11:5276172C>T	30744685
11:5254956A>G	11	5254956	A	G	HBG2	upstream	Cyanosis, transient neonatal	Caron 2019	CR130	11:5276186A>G	30744685
11:5254977G>A	11	5254977	G	A	HBG2	upstream	Cyanosis, transient neonatal	Caron 2019	CR131	11:5276207G>A	30744685
11:5254983G>C	11	5254983	G	C	HBG2	upstream	Cyanosis, transient neonatal	Caron 2019	CR132	11:5276213G>C	30744685
12:120978231G>C	12	120978231	G	C	HNF1A	upstream	Hepatic adenoma, somatic |||| Renal cell carcinoma |||| MODY, type III |||| Diabetes mellitus, insulin-dependent, 20	Caron 2019	CR148	12:121416034G>C	30744685
12:120978307G>A	12	120978307	G	A	HNF1A	upstream	Hepatic adenoma, somatic |||| Renal cell carcinoma |||| MODY, type III |||| Diabetes mellitus, insulin-dependent, 20	Caron 2019	CR149	12:121416110G>A	30744685
1:173917430G>C	1	173917430	G	C	SERPINC1	upstream	Thrombophilia due to antithrombin III deficiency	Caron 2019	CR15	1:173886568G>C	30744685
12:120978478T>C	12	120978478	T	C	HNF1A	upstream	Hepatic adenoma, somatic |||| Renal cell carcinoma |||| MODY, type III |||| Diabetes mellitus, insulin-dependent, 20	Caron 2019	CR150	12:121416281T>C	30744685
12:120978482G>A	12	120978482	G	A	HNF1A	upstream	Hepatic adenoma, somatic |||| Renal cell carcinoma |||| MODY, type III |||| Diabetes mellitus, insulin-dependent, 20	Caron 2019	CR151	12:121416285G>A	30744685
12:120978486A>C	12	120978486	A	C	HNF1A	upstream	Hepatic adenoma, somatic |||| Renal cell carcinoma |||| MODY, type III |||| Diabetes mellitus, insulin-dependent, 20	Caron 2019	CR152	12:121416289A>C	30744685
12:120978511A>G	12	120978511	A	G	HNF1A	upstream	Hepatic adenoma, somatic |||| Renal cell carcinoma |||| MODY, type III |||| Diabetes mellitus, insulin-dependent, 20	Caron 2019	CR153	12:121416314A>G	30744685
12:120978551T>C	12	120978551	T	C	HNF1A	upstream	Hepatic adenoma, somatic |||| Renal cell carcinoma |||| MODY, type III |||| Diabetes mellitus, insulin-dependent, 20	Caron 2019	CR154	12:121416354T>C	30744685
12:53321870G>A	12	53321870	G	A	AAAS	upstream	Achalasia-addisonianism-alacrimia syndrome	Caron 2019	CR167	12:53715654G>A	30744685
12:6125092G>A	12	6125092	G	A	VWF	upstream	von Willebrand disease, type 1 |||| von Willibrand disease, type 3 |||| von Willebrand disease, types 2A, 2B, 2M, and 2N	Caron 2019	CR168	12:6234258G>A	30744685
1:204196535G>A	1	204196535	G	A	KISS1	upstream	Hypogonadotropic hypogonadism 13 with or without anosmia	Caron 2019	CR17	1:204165663G>A	30744685
13:113105746C>T	13	113105746	C	T	F7	upstream	Factor VII deficiency	Caron 2019	CR170	13:113760060C>T	30744685
13:113105748C>G	13	113105748	C	G	F7	upstream	Factor VII deficiency	Caron 2019	CR171	13:113760062C>G	30744685
13:113105777G>C	13	113105777	G	C	F7	upstream	Factor VII deficiency	Caron 2019	CR172	13:113760091G>C	30744685
13:113105780C>T	13	113105780	C	T	F7	upstream	Factor VII deficiency	Caron 2019	CR173	13:113760094C>T	30744685
13:113105781T>G	13	113105781	T	G	F7	upstream	Factor VII deficiency	Caron 2019	CR174	13:113760095T>G	30744685
13:113105782T>C	13	113105782	T	C	F7	upstream	Factor VII deficiency	Caron 2019	CR175	13:113760096T>C	30744685
13:113105782T>G	13	113105782	T	G	F7	upstream	Factor VII deficiency	Caron 2019	CR176	13:113760096T>G	30744685
13:113105783T>G	13	113105783	T	G	F7	upstream	Factor VII deficiency	Caron 2019	CR177	13:113760097T>G	30744685
13:113105787C>G	13	113105787	C	G	F7	upstream	Factor VII deficiency	Caron 2019	CR178	13:113760101C>G	30744685
13:113105787C>T	13	113105787	C	T	F7	upstream	Factor VII deficiency	Caron 2019	CR179	13:113760101C>T	30744685
13:20193019G>A	13	20193019	G	A	GJB2	upstream	Vohwinkel syndrome |||| Keratitis-ichthyosis-deafness syndrome |||| Keratoderma, palmoplantar, with deafness |||| Bart-Pumphrey syndrome |||| Deafness, autosomal recessive 1A |||| Deafness, autosomal dominant 3A |||| Hystrix-like ichthyosis with deafness	Caron 2019	CR185	13:20767158G>A	30744685
13:20193020G>A	13	20193020	G	A	GJB2	upstream	Vohwinkel syndrome |||| Keratitis-ichthyosis-deafness syndrome |||| Keratoderma, palmoplantar, with deafness |||| Bart-Pumphrey syndrome |||| Deafness, autosomal recessive 1A |||| Deafness, autosomal dominant 3A |||| Hystrix-like ichthyosis with deafness	Caron 2019	CR186	13:20767159G>A	30744685
13:48303701G>A	13	48303701	G	A	RB1	upstream	Bladder cancer, somatic |||| Retinoblastoma |||| Retinoblastoma, trilateral |||| Small cell cancer of the lung, somatic |||| Osteosarcoma, somatic	Caron 2019	CR189	13:48877837G>A	30744685
13:48303715G>A	13	48303715	G	A	RB1	upstream	Bladder cancer, somatic |||| Retinoblastoma |||| Retinoblastoma, trilateral |||| Small cell cancer of the lung, somatic |||| Osteosarcoma, somatic	Caron 2019	CR190	13:48877851G>A	30744685
13:48303715G>T	13	48303715	G	T	RB1	upstream	Bladder cancer, somatic |||| Retinoblastoma |||| Retinoblastoma, trilateral |||| Small cell cancer of the lung, somatic |||| Osteosarcoma, somatic	Caron 2019	CR191	13:48877851G>T	30744685
13:48303720T>A	13	48303720	T	A	RB1	upstream	Bladder cancer, somatic |||| Retinoblastoma |||| Retinoblastoma, trilateral |||| Small cell cancer of the lung, somatic |||| Osteosarcoma, somatic	Caron 2019	CR192	13:48877856T>A	30744685
13:48303720T>G	13	48303720	T	G	RB1	upstream	Bladder cancer, somatic |||| Retinoblastoma |||| Retinoblastoma, trilateral |||| Small cell cancer of the lung, somatic |||| Osteosarcoma, somatic	Caron 2019	CR193	13:48877856T>G	30744685
13:48303724G>T	13	48303724	G	T	RB1	upstream	Bladder cancer, somatic |||| Retinoblastoma |||| Retinoblastoma, trilateral |||| Small cell cancer of the lung, somatic |||| Osteosarcoma, somatic	Caron 2019	CR194	13:48877860G>T	30744685
13:52011547T>A	13	52011547	T	A	ATP7B	upstream	Wilson disease	Caron 2019	CR201	13:52585683T>A	30744685
13:52011779C>T	13	52011779	C	T	ATP7B	upstream	Wilson disease	Caron 2019	CR202	13:52585915C>T	30744685
16:3256969G>C	16	3256969	G	C	MEFV	upstream	Familial Mediterranean fever, AD |||| Familial Mediterranean fever, AR	Caron 2019	CR210	16:3306969G>C	30744685
16:56961884G>A	16	56961884	G	A	CETP	upstream	Hyperalphalipoproteinemia	Caron 2019	CR212	16:56995796G>A	30744685
17:3636418G>T	17	3636418	G	T	CTNS	upstream	Cystinosis, ocular nonnephropathic |||| Cystinosis, atypical nephropathic |||| Cystinosis, nephropathic |||| Cystinosis, late-onset juvenile or adolescent nephropathic	Caron 2019	CR217	17:3539712G>T	30744685
17:4903157C>T	17	4903157	C	T	NE	upstream	Myasthenic syndrome, congenital, 4A, slow-channel |||| Myasthenic syndrome, congenital, 4C, associated with acetylcholine receptor deficiency |||| Myasthenic syndrome, congenital, 4B, fast-channel	Caron 2019	CR221	17:4806452C>T	30744685
17:4903158C>T	17	4903158	C	T	NE	upstream	Myasthenic syndrome, congenital, 4A, slow-channel |||| Myasthenic syndrome, congenital, 4C, associated with acetylcholine receptor deficiency |||| Myasthenic syndrome, congenital, 4B, fast-channel	Caron 2019	CR222	17:4806453C>T	30744685
17:4903159G>A	17	4903159	G	A	NE	upstream	Myasthenic syndrome, congenital, 4A, slow-channel |||| Myasthenic syndrome, congenital, 4C, associated with acetylcholine receptor deficiency |||| Myasthenic syndrome, congenital, 4B, fast-channel	Caron 2019	CR223	17:4806454G>A	30744685
18:57586871C>G	18	57586871	C	G	FECH	upstream	Protoporphyria, erythropoietic, autosomal recessive	Caron 2019	CR227	18:55254103C>G	30744685
19:11089282A>G	19	11089282	A	G	LDLR	upstream	Hypercholesterolemia, familial	Caron 2019	CR228	19:11199958A>G	30744685
19:11089343C>T	19	11089343	C	T	LDLR	upstream	Hypercholesterolemia, familial	Caron 2019	CR229	19:11200019C>T	30744685
19:11089361C>T	19	11089361	C	T	LDLR	upstream	Hypercholesterolemia, familial	Caron 2019	CR230	19:11200037C>T	30744685
19:12887264A>G	19	12887264	A	G	KLF1	upstream	Blood group--Lutheran inhibitor |||| Dyserythropoietic anemia, congenital, type IV	Caron 2019	CR256	19:12998078A>G	30744685
19:48965093C>A	19	48965093	C	A	FTL	upstream	Hyperferritinemia-cataract syndrome |||| Neurodegeneration with brain iron accumulation 3 |||| L-ferritin deficiency, dominant and recessive	Caron 2019	CR261	19:49468350C>A	30744685
2:127418407A>G	2	127418407	A	G	PROC	upstream	Thrombophilia due to protein C deficiency, autosomal dominant |||| Thrombophilia due to protein C deficiency, autosomal recessive	Caron 2019	CR297	2:128175983A>G	30744685
2:127418408A>G	2	127418408	A	G	PROC	upstream	Thrombophilia due to protein C deficiency, autosomal dominant |||| Thrombophilia due to protein C deficiency, autosomal recessive	Caron 2019	CR298	2:128175984A>G	30744685
2:127418412T>A	2	127418412	T	A	PROC	upstream	Thrombophilia due to protein C deficiency, autosomal dominant |||| Thrombophilia due to protein C deficiency, autosomal recessive	Caron 2019	CR299	2:128175988T>A	30744685
2:127418418T>G	2	127418418	T	G	PROC	upstream	Thrombophilia due to protein C deficiency, autosomal dominant |||| Thrombophilia due to protein C deficiency, autosomal recessive	Caron 2019	CR300	2:128175994T>G	30744685
2:47402967G>C	2	47402967	G	C	MSH2	upstream	Colorectal cancer, hereditary nonpolyposis, type 1 |||| Muir-Torre syndrome |||| Mismatch repair cancer syndrome	Caron 2019	CR314	2:47630106G>C	30744685
2:47403011G>A	2	47403011	G	A	MSH2	upstream	Colorectal cancer, hereditary nonpolyposis, type 1 |||| Muir-Torre syndrome |||| Mismatch repair cancer syndrome	Caron 2019	CR315	2:47630150G>A	30744685
20:23049806G>T	20	23049806	G	T	THBD	upstream	Thrombophilia due to thrombomodulin defect	Caron 2019	CR323	20:23030443G>T	30744685
20:44355613C>G	20	44355613	C	G	HNF4A	upstream	MODY, type I |||| Fanconi renotubular syndrome 4, with maturity-onset diabetes of the young	Caron 2019	CR325	20:42984253C>G	30744685
20:44355624G>A	20	44355624	G	A	HNF4A	upstream	MODY, type I |||| Fanconi renotubular syndrome 4, with maturity-onset diabetes of the young	Caron 2019	CR326	20:42984264G>A	30744685
20:44355631T>C	20	44355631	T	C	HNF4A	upstream	MODY, type I |||| Fanconi renotubular syndrome 4, with maturity-onset diabetes of the young	Caron 2019	CR327	20:42984271T>C	30744685
20:44355636C>T	20	44355636	C	T	HNF4A	upstream	MODY, type I |||| Fanconi renotubular syndrome 4, with maturity-onset diabetes of the young	Caron 2019	CR328	20:42984276C>T	30744685
20:44355659T>C	20	44355659	T	C	HNF4A	upstream	MODY, type I |||| Fanconi renotubular syndrome 4, with maturity-onset diabetes of the young	Caron 2019	CR329	20:42984299T>C	30744685
20:44355669A>G	20	44355669	A	G	HNF4A	upstream	MODY, type I |||| Fanconi renotubular syndrome 4, with maturity-onset diabetes of the young	Caron 2019	CR330	20:42984309A>G	30744685
21:26171136G>C	21	26171136	G	C	APP	upstream	Alzheimer disease 1, familial |||| Cerebral amyloid angiopathy, Dutch, Italian, Iowa, Flemish, Arctic variants	Caron 2019	CR332	21:27543454G>C	30744685
21:26171301C>T	21	26171301	C	T	APP	upstream	Alzheimer disease 1, familial |||| Cerebral amyloid angiopathy, Dutch, Italian, Iowa, Flemish, Arctic variants	Caron 2019	CR333	21:27543619C>T	30744685
22:19756055C>T	22	19756055	C	T	TBX1	upstream	Tetralogy of Fallot |||| DiGeorge syndrome |||| Velocardiofacial syndrome |||| Conotruncal anomaly face syndrome	Caron 2019	CR334	22:19743578C>T	30744685
22:19756212A>C	22	19756212	A	C	TBX1	upstream	Tetralogy of Fallot |||| DiGeorge syndrome |||| Velocardiofacial syndrome |||| Conotruncal anomaly face syndrome	Caron 2019	CR335	22:19743735A>C	30744685
3:171027252T>G	3	171027252	T	G	SLC2A2	upstream	Fanconi-Bickel syndrome	Caron 2019	CR338	3:170745041T>G	30744685
3:48595346G>A	3	48595346	G	A	COL7A1	upstream	Transient bullous of the newborn |||| Epidermolysis bullosa dystrophica, AD |||| Epidermolysis bullosa, pretibial |||| EBD, Bart type |||| EBD inversa |||| Epidermolysis bullosa dystrophica, AR |||| Epidermolysis bullosa pruriginosa |||| Toenail dystrophy, isolated	Caron 2019	CR344	3:48632779G>A	30744685
3:48595347G>A	3	48595347	G	A	COL7A1	upstream	Transient bullous of the newborn |||| Epidermolysis bullosa dystrophica, AD |||| Epidermolysis bullosa, pretibial |||| EBD, Bart type |||| EBD inversa |||| Epidermolysis bullosa dystrophica, AR |||| Epidermolysis bullosa pruriginosa |||| Toenail dystrophy, isolated	Caron 2019	CR345	3:48632780G>A	30744685
4:186265841G>A	4	186265841	G	A	F11	upstream	Factor XI deficiency, autosomal dominant |||| Factor XI deficiency, autosomal recessive	Caron 2019	CR350	4:187186995G>A	30744685
4:73436100G>A	4	73436100	G	A	AFP	upstream	Alpha-fetoprotein deficiency	Caron 2019	CR351	4:74301817G>A	30744685
4:73436164C>A	4	73436164	C	A	AFP	upstream	Alpha-fetoprotein deficiency	Caron 2019	CR352	4:74301881C>A	30744685
5:177409584C>G	5	177409584	C	G	F12	upstream	Factor XII deficienc || Angioedema, hereditary, type II	Caron 2019	CR366	5:176836585C>G	30744685
5:177409589G>A	5	177409589	G	A	F12	upstream	Factor XII deficiency |||| Angioedema, hereditary, type III	Caron 2019	CR367	5:176836590G>A	30744685
7:117479283T>G	7	117479283	T	G	CFTR	upstream	Cystic fibrosi || Congenital bilateral absence of vas deferen || Sweat chloride elevation without C	Caron 2019	CR378	7:117119337T>G	30744685
7:117479600C>T	7	117479600	C	T	CFTR	upstream	Cystic fibrosis |||| Congenital bilateral absence of vas deferens	Caron 2019	CR379	7:117119654C>T	30744685
7:117479930G>A	7	117479930	G	A	CFTR	upstream	Cystic fibrosis |||| Congenital bilateral absence of vas deferens	Caron 2019	CR380	7:117119984G>A	30744685
7:30963945A>C	7	30963945	A	C	GHRHR	upstream	Growth hormone deficiency, isolated, type IB	Caron 2019	CR382	7:31003560A>C	30744685
7:35254169C>T	7	35254169	C	T	TBX20	upstream	Atrial septal defect 4	Caron 2019	CR383	7:35293780C>T	30744685
7:44189510C>G	7	44189510	C	G	GCK	upstream	MODY, type II |||| Diabetes mellitus, noninsulin-dependent, late onset |||| Hyperinsulinemic hypoglycemia, familial, 3 |||| Diabetes mellitus, permanent neonatal	Caron 2019	CR384	7:44229109C>G	30744685
7:76302496T>C	7	76302496	T	C	HSPB1	upstream	Charcot-Marie-Tooth disease, axonal, type 2F |||| Neuropathy, distal hereditary motor, type IIB	Caron 2019	CR386	7:75931813T>C	30744685
X:139530710G>A	X	139530710	G	A	F9	upstream	Thrombophilia, X-linked, due to factor IX defect |||| Hemophilia B	Caron 2019	CR423	X:138612869G>A	30744685
X:139530710G>C	X	139530710	G	C	F9	upstream	Thrombophilia, X-linked, due to factor IX defect |||| Hemophilia B	Caron 2019	CR424	X:138612869G>C	30744685
X:139530710G>T	X	139530710	G	T	F9	upstream	Thrombophilia, X-linked, due to factor IX defect |||| Hemophilia B	Caron 2019	CR425	X:138612869G>T	30744685
X:139530712A>G	X	139530712	A	G	F9	upstream	Thrombophilia, X-linked, due to factor IX defect |||| Hemophilia B	Caron 2019	CR426	X:138612871A>G	30744685
X:139530713C>G	X	139530713	C	G	F9	upstream	Thrombophilia, X-linked, due to factor IX defect |||| Hemophilia B	Caron 2019	CR427	X:138612872C>G	30744685
X:139530713C>T	X	139530713	C	T	F9	upstream	Thrombophilia, X-linked, due to factor IX defect |||| Hemophilia B	Caron 2019	CR428	X:138612872C>T	30744685
X:139530715T>C	X	139530715	T	C	F9	upstream	Thrombophilia, X-linked, due to factor IX defect |||| Hemophilia B	Caron 2019	CR429	X:138612874T>C	30744685
X:139530715T>G	X	139530715	T	G	F9	upstream	Thrombophilia, X-linked, due to factor IX defect |||| Hemophilia B	Caron 2019	CR430	X:138612874T>G	30744685
X:139530716T>A	X	139530716	T	A	F9	upstream	Thrombophilia, X-linked, due to factor IX defect |||| Hemophilia B	Caron 2019	CR431	X:138612875T>A	30744685
X:139530716T>C	X	139530716	T	C	F9	upstream	Thrombophilia, X-linked, due to factor IX defect |||| Hemophilia B	Caron 2019	CR432	X:138612875T>C	30744685
X:139530717G>C	X	139530717	G	C	F9	upstream	Thrombophilia, X-linked, due to factor IX defect |||| Hemophilia B	Caron 2019	CR433	X:138612876G>C	30744685
X:139530730G>A	X	139530730	G	A	F9	upstream	Thrombophilia, X-linked, due to factor IX defect |||| Hemophilia B	Caron 2019	CR434	X:138612889G>A	30744685
X:139530730G>C	X	139530730	G	C	F9	upstream	Thrombophilia, X-linked, due to factor IX defect |||| Hemophilia B	Caron 2019	CR435	X:138612889G>C	30744685
X:139530731A>G	X	139530731	A	G	F9	upstream	Thrombophilia, X-linked, due to factor IX defect |||| Hemophilia B	Caron 2019	CR436	X:138612890A>G	30744685
X:139530731A>T	X	139530731	A	T	F9	upstream	Thrombophilia, X-linked, due to factor IX defect |||| Hemophilia B	Caron 2019	CR437	X:138612890A>T	30744685
X:147911848G>C	X	147911848	G	C	FMR1	upstream	Fragile X tremor/ataxia syndrom || Fragile X syndrom || Premature ovarian failure	Caron 2019	CR447	X:146993366G>C	30744685
X:147911887T>C	X	147911887	T	C	FMR1	upstream	Fragile X tremor/ataxia syndrom || Fragile X syndrom || Premature ovarian failure	Caron 2019	CR448	X:146993405T>C	30744685
X:147911926A>G	X	147911926	A	G	FMR1	upstream	Fragile X tremor/ataxia syndrom || Fragile X syndrom || Premature ovarian failure	Caron 2019	CR449	X:146993444A>G	30744685
X:153971810A>G	X	153971810	A	G	HCFC1	upstream	Mental retardation, X-linked 3 (methylmalonic acidemia and homocysteinemia, cblX type )	Caron 2019	CR451	X:153237261A>G	30744685
X:154182566A>C	X	154182566	A	C	OPN1MW	upstream	Blue cone monoomacy |||| Colorblindness, deutan	Caron 2019	CR452	X:153448055A>C	30744685
X:155022770A>G	X	155022770	A	G	F8	upstream	Hemophilia A	Caron 2019	CR456	X:154251045A>G	30744685
X:155022771G>A	X	155022771	G	A	F8	upstream	Hemophilia A	Caron 2019	CR457	X:154251046G>A	30744685
X:155022773A>T	X	155022773	A	T	F8	upstream	Hemophilia A	Caron 2019	CR458	X:154251048A>T	30744685
X:155022807T>C	X	155022807	T	C	F8	upstream	Hemophilia A	Caron 2019	CR459	X:154251082T>C	30744685
X:155022809A>C	X	155022809	A	C	F8	upstream	Hemophilia A	Caron 2019	CR460	X:154251084A>C	30744685
X:155022809A>G	X	155022809	A	G	F8	upstream	Hemophilia A	Caron 2019	CR461	X:154251084A>G	30744685
X:155023412T>C	X	155023412	T	C	F8	upstream	Hemophilia A	Caron 2019	CR462	X:154251687T>C	30744685
X:37780009A>C	X	37780009	A	C	CYBB	upstream	Immunodeficiency 34, mycobacteriosis, X-linked |||| onic granulomatous disease, X-linked	Caron 2019	CR464	X:37639262A>C	30744685
X:37780011T>C	X	37780011	T	C	CYBB	upstream	Immunodeficiency 34, mycobacteriosis, X-linked |||| onic granulomatous disease, X-linked	Caron 2019	CR465	X:37639264T>C	30744685
X:37780013C>T	X	37780013	C	T	CYBB	upstream	Immunodeficiency 34, mycobacteriosis, X-linked |||| onic granulomatous disease, X-linked	Caron 2019	CR466	X:37639266C>T	30744685
X:37780014C>T	X	37780014	C	T	CYBB	upstream	Immunodeficiency 34, mycobacteriosis, X-linked |||| onic granulomatous disease, X-linked	Caron 2019	CR467	X:37639267C>T	30744685
X:38352331A>G	X	38352331	A	G	OTC	upstream	Ornithine transcarbamylase deficiency	Caron 2019	CR468	X:38211584A>G	30744685
X:55031184G>C	X	55031184	G	C	ALAS2	upstream	Anemia, sideroblastic, 1 |||| Protoporphyria, erythropoietic, X-linked	Caron 2019	CR472	X:55057617G>C	30744685
X:71111644G>A	X	71111644	G	A	IL2RG	upstream	Severe combined immunodeficiency, X-linked |||| Combined immunodeficiency, X-linked, moderate	Caron 2019	CR480	X:70331494G>A	30744685
1:155301467T>C	1	155301467	T	C	PKLR	upstream	Adenosine triphosphate, elevated, of erythrocytes |||| Pyruvate kinase deficiency	Caron 2019	CR5	1:155271258T>C	30744685
1:155301468C>G	1	155301468	C	G	PKLR	upstream	Adenosine triphosphate, elevated, of erythrocytes |||| Pyruvate kinase deficiency	Caron 2019	CR6	1:155271259C>G	30744685
11:119084703C>T	11	119084703	C	T	HMBS	upstream	Porphyria, acute intermittent |||| Porphyria, acute intermittent, nonerythroid variant	Caron 2019	CR60	11:118955413C>T	30744685
11:119084764G>A	11	119084764	G	A	HMBS	upstream	Porphyria, acute intermittent |||| Porphyria, acute intermittent, nonerythroid variant	Caron 2019	CR61	11:118955474G>A	30744685
11:17476966G>C	11	17476966	G	C	ABCC8	upstream	Diabetes mellitus, noninsulin-dependent |||| Hypoglycemia of infancy, leucine-sensitive |||| Hyperinsulinemic hypoglycemia, familial, 1 |||| Diabetes mellitus, permanent neonatal |||| Diabetes mellitus, transient neonatal 2	Caron 2019	CR65	11:17498513G>C	30744685
11:2161302G>C	11	2161302	G	C	INS	upstream	Diabetes mellitus, insulin-dependent, 2 |||| Diabetes mellitus, permanent neonatal |||| Maturity-onset diabetes of the young, type 10 |||| Hyperproinsulinemia	Caron 2019	CR67	11:2182532G>C	30744685
11:2161302G>T	11	2161302	G	T	INS	upstream	Diabetes mellitus, insulin-dependent, 2 |||| Diabetes mellitus, permanent neonatal |||| Maturity-onset diabetes of the young, type 10 |||| Hyperproinsulinemia	Caron 2019	CR68	11:2182532G>T	30744685
11:2161303G>C	11	2161303	G	C	INS	upstream	Diabetes mellitus, insulin-dependent, 2 |||| Diabetes mellitus, permanent neonatal |||| Maturity-onset diabetes of the young, type 10 |||| Hyperproinsulinemia	Caron 2019	CR69	11:2182533G>C	30744685
1:155301478C>G	1	155301478	C	G	PKLR	upstream	Adenosine triphosphate, elevated, of erythrocytes |||| Pyruvate kinase deficiency	Caron 2019	CR7	1:155271269C>G	30744685
11:2171855A>T	11	2171855	A	T	TH	upstream	Segawa syndrome, recessive	Caron 2019	CR70	11:2193085A>T	30744685
11:2171856C>T	11	2171856	C	T	TH	upstream	Segawa syndrome, recessive	Caron 2019	CR71	11:2193086C>T	30744685
11:2171857G>A	11	2171857	G	A	TH	upstream	Segawa syndrome, recessive	Caron 2019	CR72	11:2193087G>A	30744685
11:5227096C>A	11	5227096	C	A	HBB	upstream	Heinz body anemias, beta- |||| Delta-beta thalassemia |||| Hereditary persistence of fetal hemoglobin |||| Thalassemia-beta, dominant inclusion-body |||| Sickle cell anemia |||| Thalassemias, beta-	Caron 2019	CR87	11:5248326C>A	30744685
11:5227096C>G	11	5227096	C	G	HBB	upstream	Heinz body anemias, beta- |||| Delta-beta thalassemia |||| Hereditary persistence of fetal hemoglobin |||| Thalassemia-beta, dominant inclusion-body |||| Sickle cell anemia |||| Thalassemias, beta-	Caron 2019	CR88	11:5248326C>G	30744685
11:5227097T>G	11	5227097	T	G	HBB	upstream	Heinz body anemias, beta- |||| Delta-beta thalassemia |||| Hereditary persistence of fetal hemoglobin |||| Thalassemia-beta, dominant inclusion-body |||| Sickle cell anemia |||| Thalassemias, beta-	Caron 2019	CR89	11:5248327T>G	30744685
1:160032009G>C	1	160032009	G	C	PIGM	upstream	Glycosylphosphatidylinositol deficiency	Caron 2019	CR9	1:160001799G>C	30744685
11:5227098T>A	11	5227098	T	A	HBB	upstream	Heinz body anemias, beta- |||| Delta-beta thalassemia |||| Hereditary persistence of fetal hemoglobin |||| Thalassemia-beta, dominant inclusion-body |||| Sickle cell anemia |||| Thalassemias, beta-	Caron 2019	CR90	11:5248328T>A	30744685
11:5227098T>C	11	5227098	T	C	HBB	upstream	Heinz body anemias, beta- |||| Delta-beta thalassemia |||| Hereditary persistence of fetal hemoglobin |||| Thalassemia-beta, dominant inclusion-body |||| Sickle cell anemia |||| Thalassemias, beta-	Caron 2019	CR91	11:5248328T>C	30744685
11:5227099T>C	11	5227099	T	C	HBB	upstream	Heinz body anemias, beta- |||| Delta-beta thalassemia |||| Hereditary persistence of fetal hemoglobin |||| Thalassemia-beta, dominant inclusion-body |||| Sickle cell anemia |||| Thalassemias, beta-	Caron 2019	CR92	11:5248329T>C	30744685
11:5227099T>G	11	5227099	T	G	HBB	upstream	Heinz body anemias, beta- |||| Delta-beta thalassemia |||| Hereditary persistence of fetal hemoglobin |||| Thalassemia-beta, dominant inclusion-body |||| Sickle cell anemia |||| Thalassemias, beta-	Caron 2019	CR93	11:5248329T>G	30744685
11:5227100T>C	11	5227100	T	C	HBB	upstream	Heinz body anemias, beta- |||| Delta-beta thalassemia |||| Hereditary persistence of fetal hemoglobin |||| Thalassemia-beta, dominant inclusion-body |||| Sickle cell anemia |||| Thalassemias, beta-	Caron 2019	CR94	11:5248330T>C	30744685
11:5227101A>G	11	5227101	A	G	HBB	upstream	Heinz body anemias, beta- |||| Delta-beta thalassemia |||| Hereditary persistence of fetal hemoglobin |||| Thalassemia-beta, dominant inclusion-body |||| Sickle cell anemia |||| Thalassemias, beta-	Caron 2019	CR95	11:5248331A>G	30744685
11:5227101A>T	11	5227101	A	T	HBB	upstream	Heinz body anemias, beta- |||| Delta-beta thalassemia |||| Hereditary persistence of fetal hemoglobin |||| Thalassemia-beta, dominant inclusion-body |||| Sickle cell anemia |||| Thalassemias, beta-	Caron 2019	CR96	11:5248331A>T	30744685
11:5227102T>C	11	5227102	T	C	HBB	upstream	Heinz body anemias, beta- |||| Delta-beta thalassemia |||| Hereditary persistence of fetal hemoglobin |||| Thalassemia-beta, dominant inclusion-body |||| Sickle cell anemia |||| Thalassemias, beta-	Caron 2019	CR97	11:5248332T>C	30744685
11:5227102T>G	11	5227102	T	G	HBB	upstream	Heinz body anemias, beta- |||| Delta-beta thalassemia |||| Hereditary persistence of fetal hemoglobin |||| Thalassemia-beta, dominant inclusion-body |||| Sickle cell anemia |||| Thalassemias, beta-	Caron 2019	CR98	11:5248332T>G	30744685
11:5227103G>A	11	5227103	G	A	HBB	upstream	Heinz body anemias, beta- |||| Delta-beta thalassemia |||| Hereditary persistence of fetal hemoglobin |||| Thalassemia-beta, dominant inclusion-body |||| Sickle cell anemia |||| Thalassemias, beta-	Caron 2019	CR99	11:5248333G>A	30744685
1:9943502A>T	1	9943502	A	T	NMNAT1	UTR5	Leber congenital amaurosis	Caron 2019	CR1	1:10003560A>T	30744685
1:171652619G>A	1	171652619	G	A	MYOC	UTR5	Glaucoma 1A, primary open angl	Caron 2019	CR10	1:171621759G>A	30744685
11:57597582C>T	11	57597582	C	T	SERPING1	UTR5	Angioedema, hereditary, types I and II |||| Complement component 4, partial deficiency of	Caron 2019	CR133	11:57365055C>T	30744685
11:57597584A>G	11	57597584	A	G	SERPING1	UTR5	Angioedema, hereditary, types I and II |||| Complement component 4, partial deficiency of	Caron 2019	CR134	11:57365057A>G	30744685
11:61967589T>A	11	61967589	T	A	FTH1	UTR5	Hemoomatosis, type 5	Caron 2019	CR135	11:61735061T>A	30744685
11:64810131G>T	11	64810131	G	T	MEN1	UTR5	Multiple endocrine neoplasia 1	Caron 2019	CR144	11:64577603G>T	30744685
11:77128488A>G	11	77128488	A	G	MYO7A	UTR5	Usher syndrome, type 1B |||| Deafness, autosomal recessive 2 |||| Deafness, autosomal dominant 11	Caron 2019	CR146	11:76839534A>G	30744685
11:88337727G>T	11	88337727	G	T	CTSC	UTR5	Periodontitis 1, juvenile |||| Papillon-Lefevre syndrome |||| Haim-Munk syndrome	Caron 2019	CR147	11:88070895G>T	30744685
12:120978582C>A	12	120978582	C	A	HNF1A	UTR5	Hepatic adenoma, somatic |||| Renal cell carcinoma |||| MODY, type III |||| Diabetes mellitus, insulin-dependent, 20	Caron 2019	CR155	12:121416385C>A	30744685
12:120978582C>T	12	120978582	C	T	HNF1A	UTR5	Hepatic adenoma, somatic |||| Renal cell carcinoma |||| MODY, type III |||| Diabetes mellitus, insulin-dependent, 20	Caron 2019	CR156	12:121416385C>T	30744685
12:120978641T>G	12	120978641	T	G	HNF1A	UTR5	Hepatic adenoma, somati || Renal cell carcinom || MODY, type II || Diabetes mellitus, insulin-dependent, 2	Caron 2019	CR157	12:121416444T>G	30744685
12:120978645G>C	12	120978645	G	C	HNF1A	UTR5	Hepatic adenoma, somatic |||| Renal cell carcinoma |||| MODY, type III |||| Diabetes mellitus, insulin-dependent, 20	Caron 2019	CR159	12:121416448G>C	30744685
12:120978650G>A	12	120978650	G	A	HNF1A	UTR5	Hepatic adenoma, somatic |||| Renal cell carcinoma |||| MODY, type III |||| Diabetes mellitus, insulin-dependent, 20	Caron 2019	CR160	12:121416453G>A	30744685
12:120978672T>G	12	120978672	T	G	HNF1A	UTR5	Hepatic adenoma, somatic |||| Renal cell carcinoma |||| MODY, type III |||| Diabetes mellitus, insulin-dependent, 20	Caron 2019	CR161	12:121416475T>G	30744685
12:120978707C>G	12	120978707	C	G	HNF1A	UTR5	Hepatic adenoma, somatic |||| Renal cell carcinoma |||| MODY, type III |||| Diabetes mellitus, insulin-dependent, 20	Caron 2019	CR162	12:121416510C>G	30744685
12:12717760C>T	12	12717760	C	T	CDKN1B	UTR5	Multiple endocrine neoplasia, type IV	Caron 2019	CR164	12:12870694C>T	30744685
12:12717833G>C	12	12717833	G	C	CDKN1B	UTR5	Multiple endocrine neoplasia, type IV	Caron 2019	CR166	12:12870767G>C	30744685
13:99982041C>T	13	99982041	C	T	ZIC2	UTR5	Holoprosencephaly 5	Caron 2019	CR169	13:100634295C>T	30744685
1:209801987G>T	1	209801987	G	T	IRF6	UTR5	van der Woude syndrome |||| Popliteal pterygium syndrome 1	Caron 2019	CR18	1:209975332G>T	30744685
13:113105803A>G	13	113105803	A	G	F7	UTR5	Factor VII deficiency	Caron 2019	CR180	13:113760117A>G	30744685
13:113105810A>C	13	113105810	A	C	F7	UTR5	Factor VII deficiency	Caron 2019	CR181	13:113760124A>C	30744685
13:113105812A>C	13	113105812	A	C	F7	UTR5	Factor VII deficiency	Caron 2019	CR182	13:113760126A>C	30744685
13:113105841C>T	13	113105841	C	T	F7	UTR5	Factor VII deficiency	Caron 2019	CR183	13:113760155C>T	30744685
1:209802016T>A	1	209802016	T	A	IRF6	UTR5	van der Woude syndrome |||| Popliteal pterygium syndrome 1	Caron 2019	CR19	1:209975361T>A	30744685
13:48303763G>C	13	48303763	G	C	RB1	UTR5	Bladder cancer, somatic |||| Retinoblastoma |||| Retinoblastoma, trilateral |||| Small cell cancer of the lung, somatic |||| Osteosarcoma, somatic	Caron 2019	CR195	13:48877899G>C	30744685
13:48303764G>T	13	48303764	G	T	RB1	UTR5	Bladder cancer, somatic |||| Retinoblastoma |||| Retinoblastoma, trilateral |||| Small cell cancer of the lung, somatic |||| Osteosarcoma, somatic	Caron 2019	CR196	13:48877900G>T	30744685
13:48303909C>G	13	48303909	C	G	RB1	UTR5	Bladder cancer, somatic |||| Retinoblastoma |||| Retinoblastoma, trilateral |||| Small cell cancer of the lung, somatic |||| Osteosarcoma, somatic	Caron 2019	CR197	13:48878045C>G	30744685
13:52011415T>G	13	52011415	T	G	ATP7B	UTR5	Wilson disease	Caron 2019	CR198	13:52585551T>G	30744685
13:52011460G>T	13	52011460	G	T	ATP7B	UTR5	Wilson disease	Caron 2019	CR199	13:52585596G>T	30744685
1:9943503C>T	1	9943503	C	T	NMNAT1	UTR5	Leber congenital amaurosis 9	Caron 2019	CR2	1:10003561C>T	30744685
1:209806022C>T	1	209806022	C	T	IRF6	UTR5	van der Woude syndrome |||| Popliteal pterygium syndrome 1	Caron 2019	CR20	1:209979367C>T	30744685
13:52011470T>G	13	52011470	T	G	ATP7B	UTR5	Wilson disease	Caron 2019	CR200	13:52585606T>G	30744685
13:60163938C>T	13	60163938	C	T	DIAPH3	UTR5	Auditory neuropathy, autosomal dominant, 1	Caron 2019	CR203	13:60738072C>T	30744685
14:54902685G>A	14	54902685	G	A	GCH1	UTR5	Dystonia, DOPA-responsive, with or without hyperphenylalaninemia |||| Hyperphenylalaninemia, BH4-deficient, B	Caron 2019	CR204	14:55369403G>A	30744685
14:75980923C>T	14	75980923	C	T	TGFB3	UTR5	Arrhythmogenic right ventricular dysplasia 1 |||| Loeys-Dietz syndrome 5	Caron 2019	CR205	14:76447266C>T	30744685
16:176708G>C	16	176708	G	C	HBA1	UTR5	Heinz body anemias, alpha- |||| Thalassemias, alpha- |||| Hemoglobin H disease, nondeletional	Caron 2019	CR208	16:226707G>C	30744685
16:3256599G>C	16	3256599	G	C	MEFV	UTR5	Familial Mediterranean fever, AD |||| Familial Mediterranean fever, AR	Caron 2019	CR209	16:3306599G>C	30744685
1:209806090G>A	1	209806090	G	A	IRF6	UTR5	van der Woude syndrome |||| Popliteal pterygium syndrome 1	Caron 2019	CR21	1:209979435G>A	30744685
1:216423268C>A	1	216423268	C	A	USH2A	UTR5	Usher syndrome, type 2A |||| Retinitis pigmentosa 39	Caron 2019	CR22	1:216596610C>A	30744685
17:44262928C>T	17	44262928	C	T	SLC4A1	UTR5	Ovalocytosis, SA type |||| Renal tubular acidosis, distal, AD |||| Cryohydrocytosis |||| Renal tubular acidosis, distal, AR |||| Spherocytosis, type 4	Caron 2019	CR220	17:42340296C>T	30744685
17:68512458G>A	17	68512458	G	A	PRKAR1A	UTR5	Acrodysostosis 1, with or without hormone resistance |||| Carney complex, type 1 |||| Myxoma, intracardiac |||| Pigmented nodular adrenocortical disease, primary, 1	Caron 2019	CR224	17:66508599G>A	30744685
17:75765158A>G	17	75765158	A	G	GALK1	UTR5	Galactokinase deficiency with cataracts	Caron 2019	CR225	17:73761239A>G	30744685
17:77320193G>C	17	77320193	G	C	SEPT9	UTR5	Amyotrophy, hereditary neuralgic	Caron 2019	CR226	17:75316275G>C	30744685
1:21509427C>T	1	21509427	C	T	ALPL	UTR5	Hypophosphatasia, adult |||| Odontohypophosphatasia |||| Hypophosphatasia, infantile |||| Hypophosphatasia, childhood	Caron 2019	CR23	1:21835920C>T	30744685
19:11089388A>C	19	11089388	A	C	LDLR	UTR5	Hypercholesterolemia, familial	Caron 2019	CR232	19:11200064A>C	30744685
19:11089393C>T	19	11089393	C	T	LDLR	UTR5	Hypercholesterolemia, familial	Caron 2019	CR233	19:11200069C>T	30744685
19:11089396C>T	19	11089396	C	T	LDLR	UTR5	Hypercholesterolemia, familial	Caron 2019	CR234	19:11200072C>T	30744685
19:11089397C>T	19	11089397	C	T	LDLR	UTR5	Hypercholesterolemia, familial	Caron 2019	CR235	19:11200073C>T	30744685
19:11089400C>A	19	11089400	C	A	LDLR	UTR5	Hypercholesterolemia, familial	Caron 2019	CR236	19:11200076C>A	30744685
19:11089403C>A	19	11089403	C	A	LDLR	UTR5	Hypercholesterolemia, familial	Caron 2019	CR237	19:11200079C>A	30744685
19:11089407C>T	19	11089407	C	T	LDLR	UTR5	Hypercholesterolemia, familial	Caron 2019	CR238	19:11200083C>T	30744685
19:11089409C>A	19	11089409	C	A	LDLR	UTR5	Hypercholesterolemia, familial	Caron 2019	CR239	19:11200085C>A	30744685
1:228149857A>G	1	228149857	A	G	GJC2	UTR5	Leukodystrophy, hypomyelinating, 2 |||| Spastic paraplegia 44, autosomal recessive |||| Lymphedema, hereditary, IC	Caron 2019	CR24	1:228337558A>G	30744685
19:11089409C>G	19	11089409	C	G	LDLR	UTR5	Hypercholesterolemia, familial	Caron 2019	CR240	19:11200085C>G	30744685
19:11089409C>T	19	11089409	C	T	LDLR	UTR5	Hypercholesterolemia, familial	Caron 2019	CR241	19:11200085C>T	30744685
19:11089410C>A	19	11089410	C	A	LDLR	UTR5	Hypercholesterolemia, familial	Caron 2019	CR242	19:11200086C>A	30744685
19:11089410C>G	19	11089410	C	G	LDLR	UTR5	Hypercholesterolemia, familial	Caron 2019	CR243	19:11200086C>G	30744685
19:11089411T>C	19	11089411	T	C	LDLR	UTR5	Hypercholesterolemia, familial	Caron 2019	CR244	19:11200087T>C	30744685
19:11089412C>T	19	11089412	C	T	LDLR	UTR5	Hypercholesterolemia, familial	Caron 2019	CR245	19:11200088C>T	30744685
19:11089413C>G	19	11089413	C	G	LDLR	UTR5	Hypercholesterolemia, familial	Caron 2019	CR246	19:11200089C>G	30744685
19:11089413C>T	19	11089413	C	T	LDLR	UTR5	Hypercholesterolemia, familial	Caron 2019	CR247	19:11200089C>T	30744685
19:11089414C>G	19	11089414	C	G	LDLR	UTR5	Hypercholesterolemia, familial	Caron 2019	CR248	19:11200090C>G	30744685
19:11089415C>T	19	11089415	C	T	LDLR	UTR5	Hypercholesterolemia, familial	Caron 2019	CR249	19:11200091C>T	30744685
1:228149860A>G	1	228149860	A	G	GJC2	UTR5	Leukodystrophy, hypomyelinating, 2 |||| Spastic paraplegia 44, autosomal recessive |||| Lymphedema, hereditary, IC	Caron 2019	CR25	1:228337561A>G	30744685
19:11089428T>C	19	11089428	T	C	LDLR	UTR5	Hypercholesterolemia, familia	Caron 2019	CR250	19:11200104T>C	30744685
19:11089429C>T	19	11089429	C	T	LDLR	UTR5	Hypercholesterolemia, familial	Caron 2019	CR251	19:11200105C>T	30744685
19:11089448T>C	19	11089448	T	C	LDLR	UTR5	Hypercholesterolemia, familial	Caron 2019	CR252	19:11200124T>C	30744685
19:11089526A>C	19	11089526	A	C	LDLR	UTR5	Hypercholesterolemia, familial	Caron 2019	CR253	19:11200202A>C	30744685
19:11089535C>A	19	11089535	C	A	LDLR	UTR5	Hypercholesterolemia, familial	Caron 2019	CR254	19:11200211C>A	30744685
19:11089544C>T	19	11089544	C	T	LDLR	UTR5	Hypercholesterolemia, familial	Caron 2019	CR255	19:11200220C>T	30744685
19:35282425C>T	19	35282425	C	T	HAMP	UTR5	Hemoomatosis, type 2B	Caron 2019	CR257	19:35773328C>T	30744685
19:35282550G>T	19	35282550	G	T	HAMP	UTR5	Hemoomatosis, type 2B	Caron 2019	CR258	19:35773453G>T	30744685
19:35282553G>A	19	35282553	G	A	HAMP	UTR5	Hemoomatosis, type 2B	Caron 2019	CR259	19:35773456G>A	30744685
19:38647712C>T	19	38647712	C	T	ACTN4	UTR5	Glomerulosclerosis, focal segmental, 1	Caron 2019	CR260	19:39138352C>T	30744685
19:48965318C>T	19	48965318	C	T	FTL	UTR5	Hyperferritinemia-cataract syndrome |||| Neurodegeneration with brain iron accumulation 3 |||| L-ferritin deficiency, dominant and recessive	Caron 2019	CR263	19:49468575C>T	30744685
19:48965322C>G	19	48965322	C	G	FTL	UTR5	Hyperferritinemia-cataract syndrome |||| Neurodegeneration with brain iron accumulation 3 |||| L-ferritin deficiency, dominant and recessive	Caron 2019	CR264	19:49468579C>G	30744685
19:48965324C>T	19	48965324	C	T	FTL	UTR5	Hyperferritinemia-cataract syndrome |||| Neurodegeneration with brain iron accumulation 3 |||| L-ferritin deficiency, dominant and recessive	Caron 2019	CR265	19:49468581C>T	30744685
19:48965326C>T	19	48965326	C	T	FTL	UTR5	Hyperferritinemia-cataract syndrome |||| Neurodegeneration with brain iron accumulation 3 |||| L-ferritin deficiency, dominant and recessive	Caron 2019	CR266	19:49468583C>T	30744685
19:48965330T>G	19	48965330	T	G	FTL	UTR5	Hyperferritinemia-cataract syndrome |||| Neurodegeneration with brain iron accumulation 3 |||| L-ferritin deficiency, dominant and recessive	Caron 2019	CR268	19:49468587T>G	30744685
19:48965332T>C	19	48965332	T	C	FTL	UTR5	Hyperferritinemia-cataract syndrome |||| Neurodegeneration with brain iron accumulation 3 |||| L-ferritin deficiency, dominant and recessive	Caron 2019	CR269	19:49468589T>C	30744685
1:55039507C>A	1	55039507	C	A	PCSK9	UTR5	Hypercholesterolemia, familial, 3	Caron 2019	CR27	1:55505180C>A	30744685
19:48965337C>G	19	48965337	C	G	FTL	UTR5	Hyperferritinemia-cataract syndrome |||| Neurodegeneration with brain iron accumulation 3 |||| L-ferritin deficiency, dominant and recessive	Caron 2019	CR270	19:49468594C>G	30744685
19:48965340G>A	19	48965340	G	A	FTL	UTR5	Hyperferritinemia-cataract syndrome |||| Neurodegeneration with brain iron accumulation 3 |||| L-ferritin deficiency, dominant and recessive	Caron 2019	CR271	19:49468597G>A	30744685
19:48965340G>C	19	48965340	G	C	FTL	UTR5	Hyperferritinemia-cataract syndrome |||| Neurodegeneration with brain iron accumulation 3 |||| L-ferritin deficiency, dominant and recessive	Caron 2019	CR272	19:49468597G>C	30744685
19:48965340G>T	19	48965340	G	T	FTL	UTR5	Hyperferritinemia-cataract syndrome |||| Neurodegeneration with brain iron accumulation 3 |||| L-ferritin deficiency, dominant and recessive	Caron 2019	CR273	19:49468597G>T	30744685
19:48965341C>A	19	48965341	C	A	FTL	UTR5	Hyperferritinemia-cataract syndrome |||| Neurodegeneration with brain iron accumulation 3 |||| L-ferritin deficiency, dominant and recessive	Caron 2019	CR274	19:49468598C>A	30744685
19:48965341C>T	19	48965341	C	T	FTL	UTR5	Hyperferritinemia-cataract syndrome |||| Neurodegeneration with brain iron accumulation 3 |||| L-ferritin deficiency, dominant and recessive	Caron 2019	CR275	19:49468598C>T	30744685
19:48965342T>C	19	48965342	T	C	FTL	UTR5	Hyperferritinemia-cataract syndrome |||| Neurodegeneration with brain iron accumulation 3 |||| L-ferritin deficiency, dominant and recessive	Caron 2019	CR276	19:49468599T>C	30744685
19:48965344C>A	19	48965344	C	A	FTL	UTR5	Hyperferritinemia-cataract syndrome |||| Neurodegeneration with brain iron accumulation 3 |||| L-ferritin deficiency, dominant and recessive	Caron 2019	CR277	19:49468601C>A	30744685
19:48965344C>G	19	48965344	C	G	FTL	UTR5	Hyperferritinemia-cataract syndrome |||| Neurodegeneration with brain iron accumulation 3 |||| L-ferritin deficiency, dominant and recessive	Caron 2019	CR278	19:49468601C>G	30744685
19:48965344C>T	19	48965344	C	T	FTL	UTR5	Hyperferritinemia-cataract syndrome |||| Neurodegeneration with brain iron accumulation 3 |||| L-ferritin deficiency, dominant and recessive	Caron 2019	CR279	19:49468601C>T	30744685
1:91022191G>T	1	91022191	G	T	ZNF644	UTR5	Myopia 21, autosomal dominant	Caron 2019	CR28	1:91487748G>T	30744685
19:48965345A>C	19	48965345	A	C	FTL	UTR5	Hyperferritinemia-cataract syndrome |||| Neurodegeneration with brain iron accumulation 3 |||| L-ferritin deficiency, dominant and recessive	Caron 2019	CR280	19:49468602A>C	30744685
19:48965345A>G	19	48965345	A	G	FTL	UTR5	Hyperferritinemia-cataract syndrome |||| Neurodegeneration with brain iron accumulation 3 |||| L-ferritin deficiency, dominant and recessive	Caron 2019	CR281	19:49468602A>G	30744685
19:48965345A>T	19	48965345	A	T	FTL	UTR5	Hyperferritinemia-cataract syndrome |||| Neurodegeneration with brain iron accumulation 3 |||| L-ferritin deficiency, dominant and recessive	Caron 2019	CR282	19:49468602A>T	30744685
19:48965347C>A	19	48965347	C	A	FTL	UTR5	Hyperferritinemia-cataract syndrome |||| Neurodegeneration with brain iron accumulation 3 |||| L-ferritin deficiency, dominant and recessive	Caron 2019	CR283	19:49468604C>A	30744685
19:48965347C>G	19	48965347	C	G	FTL	UTR5	Hyperferritinemia-cataract syndrome |||| Neurodegeneration with brain iron accumulation 3 |||| L-ferritin deficiency, dominant and recessive	Caron 2019	CR284	19:49468604C>G	30744685
19:48965347C>T	19	48965347	C	T	FTL	UTR5	Hyperferritinemia-cataract syndrome |||| Neurodegeneration with brain iron accumulation 3 |||| L-ferritin deficiency, dominant and recessive	Caron 2019	CR285	19:49468604C>T	30744685
19:48965348A>G	19	48965348	A	G	FTL	UTR5	Hyperferritinemia-cataract syndrome |||| Neurodegeneration with brain iron accumulation 3 |||| L-ferritin deficiency, dominant and recessive	Caron 2019	CR286	19:49468605A>G	30744685
19:48965349G>C	19	48965349	G	C	FTL	UTR5	Hyperferritinemia-cataract syndrome |||| Neurodegeneration with brain iron accumulation 3 |||| L-ferritin deficiency, dominant and recessive	Caron 2019	CR287	19:49468606G>C	30744685
19:48965351G>A	19	48965351	G	A	FTL	UTR5	Hyperferritinemia-cataract syndrome |||| Neurodegeneration with brain iron accumulation 3 |||| L-ferritin deficiency, dominant and recessive	Caron 2019	CR288	19:49468608G>A	30744685
19:48965354T>G	19	48965354	T	G	FTL	UTR5	Hyperferritinemia-cataract syndrome |||| Neurodegeneration with brain iron accumulation 3 |||| L-ferritin deficiency, dominant and recessive	Caron 2019	CR289	19:49468611T>G	30744685
10:27100442G>A	10	27100442	G	A	ANKRD26	UTR5	Thrombocytopenia	Caron 2019	CR29	10:27389371G>A	30744685
19:48965355G>A	19	48965355	G	A	FTL	UTR5	Hyperferritinemia-cataract syndrome |||| Neurodegeneration with brain iron accumulation 3 |||| L-ferritin deficiency, dominant and recessive	Caron 2019	CR290	19:49468612G>A	30744685
19:48965357A>C	19	48965357	A	C	FTL	UTR5	Hyperferritinemia-cataract syndrome |||| Neurodegeneration with brain iron accumulation 3 |||| L-ferritin deficiency, dominant and recessive	Caron 2019	CR291	19:49468614A>C	30744685
19:48965358C>A	19	48965358	C	A	FTL	UTR5	Hyperferritinemia-cataract syndrome |||| Neurodegeneration with brain iron accumulation 3 |||| L-ferritin deficiency, dominant and recessive	Caron 2019	CR292	19:49468615C>A	30744685
19:48965359G>C	19	48965359	G	C	FTL	UTR5	Hyperferritinemia-cataract syndrome |||| Neurodegeneration with brain iron accumulation 3 |||| L-ferritin deficiency, dominant and recessive	Caron 2019	CR293	19:49468616G>C	30744685
19:48965360G>C	19	48965360	G	C	FTL	UTR5	Hyperferritinemia-cataract syndrome |||| Neurodegeneration with brain iron accumulation 3 |||| L-ferritin deficiency, dominant and recessive	Caron 2019	CR294	19:49468617G>C	30744685
19:48965364A>T	19	48965364	A	T	FTL	UTR5	Hyperferritinemia-cataract syndrome |||| Neurodegeneration with brain iron accumulation 3 |||| L-ferritin deficiency, dominant and recessive	Caron 2019	CR295	19:49468621A>T	30744685
19:48965398C>T	19	48965398	C	T	FTL	UTR5	Hyperferritinemia-cataract syndrome |||| Neurodegeneration with brain iron accumulation 3 |||| L-ferritin deficiency, dominant and recessive	Caron 2019	CR296	19:49468655C>T	30744685
1:112956192C>T	1	112956192	C	T	SLC16A1	UTR5	Erythrocyte lactate transporter defect |||| Hyperinsulinemic hypoglycemia, familial, 7 |||| Monocarboxylate transporter 1 deficiency	Caron 2019	CR3	1:113498814C>T	30744685
10:27100442G>C	10	27100442	G	C	ANKRD26	UTR5	Thrombocytopenia 2	Caron 2019	CR30	10:27389371G>C	30744685
2:127418425T>C	2	127418425	T	C	PROC	UTR5	Thrombophilia due to protein C deficiency, autosomal dominant |||| Thrombophilia due to protein C deficiency, autosomal recessive	Caron 2019	CR301	2:128176001T>C	30744685
2:127418429C>T	2	127418429	C	T	PROC	UTR5	Thrombophilia due to protein C deficiency, autosomal dominant |||| Thrombophilia due to protein C deficiency, autosomal recessive	Caron 2019	CR302	2:128176005C>T	30744685
2:127418460G>A	2	127418460	G	A	PROC	UTR5	Thrombophilia due to protein C deficiency, autosomal dominant |||| Thrombophilia due to protein C deficiency, autosomal recessive	Caron 2019	CR303	2:128176036G>A	30744685
2:127418471A>C	2	127418471	A	C	PROC	UTR5	Thrombophilia due to protein C deficiency, autosomal dominant |||| Thrombophilia due to protein C deficiency, autosomal recessive	Caron 2019	CR304	2:128176047A>C	30744685
2:127418482G>A	2	127418482	G	A	PROC	UTR5	Thrombophilia due to protein C deficiency, autosomal dominant |||| Thrombophilia due to protein C deficiency, autosomal recessive	Caron 2019	CR305	2:128176058G>A	30744685
2:130599294T>C	2	130599294	T	C	CFC1	UTR5	Heterotaxy, visceral, 2, autosomal	Caron 2019	CR306	2:131356867T>C	30744685
10:27100444G>A	10	27100444	G	A	ANKRD26	UTR5	Thrombocytopenia	Caron 2019	CR31	10:27389373G>A	30744685
2:218660148A>G	2	218660148	A	G	BCS1L	UTR5	Mitochondrial complex III deficiency, nuclear type || Leigh syndrom || Bjornstad syndrom || GRACILE syndrom	Caron 2019	CR310	2:219524871A>G	30744685
2:25164783G>T	2	25164783	G	T	POMC	UTR5	Obesity, adrenal insufficiency, and red hair due to POMC deficiency	Caron 2019	CR311	2:25387652G>T	30744685
2:38076101T>G	2	38076101	T	G	CYP1B1	UTR5	Glaucoma 3A, primary open angle, congenital, juvenile, or adult onset |||| Anterior segment dysgenesis 6, multiple subtypes	Caron 2019	CR313	2:38303243T>G	30744685
2:50346952C>A	2	50346952	C	A	NRXN1	UTR5	Pitt-Hopkins-like syndrome 2	Caron 2019	CR319	2:50574090C>A	30744685
2:72887420G>A	2	72887420	G	A	SPR	UTR5	Dystonia, dopa-responsive, due to sepiapterin reductase deficiency	Caron 2019	CR320	2:73114549G>A	30744685
20:23049655C>A	20	23049655	C	A	THBD	UTR5	Thrombophilia due to thrombomodulin defect	Caron 2019	CR322	20:23030292C>A	30744685
20:2470762G>T	20	2470762	G	T	SNRPB	UTR5	Cerebrocostomandibular syndrome	Caron 2019	CR324	20:2451408G>T	30744685
10:27100444G>T	10	27100444	G	T	ANKRD26	UTR5	Thrombocytopenia 2	Caron 2019	CR33	10:27389373G>T	30744685
20:6122775T>C	20	6122775	T	C	FERMT1	UTR5	Kindler syndrome	Caron 2019	CR331	20:6103422T>C	30744685
22:40346510T>C	22	40346510	T	C	ADSL	UTR5	Adenylosuccinase deficiency	Caron 2019	CR336	22:40742514T>C	30744685
3:36993441C>G	3	36993441	C	G	MLH1	UTR5	Muir-Torre syndrome |||| Mismatch repair cancer syndrome |||| Colorectal cancer, hereditary nonpolyposis, type 2	Caron 2019	CR339	3:37034932C>G	30744685
10:27100445G>C	10	27100445	G	C	ANKRD26	UTR5	Thrombocytopenia 2	Caron 2019	CR34	10:27389374G>C	30744685
3:36993506C>T	3	36993506	C	T	MLH1	UTR5	Muir-Torre syndrome |||| Mismatch repair cancer syndrome |||| Colorectal cancer, hereditary nonpolyposis, type 2	Caron 2019	CR341	3:37034997C>T	30744685
3:36993521C>A	3	36993521	C	A	MLH1	UTR5	Muir-Torre syndrome |||| Mismatch repair cancer syndrome |||| Colorectal cancer, hereditary nonpolyposis, type 2	Caron 2019	CR342	3:37035012C>A	30744685
3:71785056G>T	3	71785056	G	T	PROK2	UTR5	Hypogonadotropic hypogonadism 4 with or without anosmia	Caron 2019	CR347	3:71834207G>T	30744685
3:93973917G>A	3	93973917	G	A	PROS1	UTR5	Thrombophilia due to protein S deficiency, autosomal dominant |||| Thrombophilia due to protein S deficiency, autosomal recessive	Caron 2019	CR348	3:93692761G>A	30744685
4:158672382A>G	4	158672382	A	G	ETFDH	UTR5	Glutaric acidemia IIC	Caron 2019	CR349	4:159593534A>G	30744685
10:27100445G>T	10	27100445	G	T	ANKRD26	UTR5	Thrombocytopenia 2	Caron 2019	CR35	10:27389374G>T	30744685
4:88523797C>T	4	88523797	C	T	PIGY	UTR5	Hyperphosphatasia with mental retardation syndrome 6	Caron 2019	CR353	4:89444948C>T	30744685
4:987083C>G	4	987083	C	G	IDUA	UTR5	Mucopolysaccharidosis Ih |||| Mucopolysaccharidosis Ih/s |||| Mucopolysaccharidosis Is	Caron 2019	CR354	4:980871C>G	30744685
5:112707526A>G	5	112707526	A	G	APC	UTR5	Colorectal cancer, somatic |||| Hepatoblastoma, somatic |||| Desmoid disease, hereditary |||| Adenomatous polyposis coli |||| Brain tumor-polyposis syndrome 2 |||| Gardner syndrome |||| Gastric cancer, somatic	Caron 2019	CR355	5:112043223A>G	30744685
5:112707526A>T	5	112707526	A	T	APC	UTR5	Colorectal cancer, somatic |||| Hepatoblastoma, somatic |||| Desmoid disease, hereditary |||| Adenomatous polyposis coli |||| Brain tumor-polyposis syndrome 2 |||| Gardner syndrome |||| Gastric cancer, somatic	Caron 2019	CR356	5:112043223A>T	30744685
5:112707527T>C	5	112707527	T	C	APC	UTR5	Colorectal cancer, somatic |||| Hepatoblastoma, somatic |||| Desmoid disease, hereditary |||| Adenomatous polyposis coli |||| Brain tumor-polyposis syndrome 2 |||| Gardner syndrome |||| Gastric cancer, somatic	Caron 2019	CR358	5:112043224T>C	30744685
10:27100447T>G	10	27100447	T	G	ANKRD26	UTR5	Thrombocytopenia 2	Caron 2019	CR36	10:27389376T>G	30744685
5:147831630G>A	5	147831630	G	A	SPINK1	UTR5	Pancreatitis, hereditary |||| Tropical calcific pancreatitis	Caron 2019	CR364	5:147211193G>A	30744685
5:14871458G>A	5	14871458	G	A	ANKH	UTR5	Chondrocalcinosis 2 |||| Craniometaphyseal dysplasia	Caron 2019	CR365	5:14871567G>A	30744685
5:36877164C>T	5	36877164	C	T	NIPBL	UTR5	Cornelia de Lange syndrome 1	Caron 2019	CR369	5:36877266C>T	30744685
10:27100451A>C	10	27100451	A	C	ANKRD26	UTR5	Thrombocytopenia	Caron 2019	CR37	10:27389380A>C	30744685
5:70925065A>G	5	70925065	A	G	SMN1	UTR5	Spinal muscular atrophy-1 |||| Spinal muscular atrophy-3 |||| Spinal muscular atrophy-2 |||| Spinal muscular atrophy-4	Caron 2019	CR371	5:70220892A>G	30744685
6:136822621C>T	6	136822621	C	T	PEX7	UTR5	Rhizomelic chondrodysplasia punctata, type 1 |||| Peroxisome biogenesis disorder 9B	Caron 2019	CR372	6:137143759C>T	30744685
6:26087421G>A	6	26087421	G	A	HFE	UTR5	Hemoomatosis	Caron 2019	CR375	6:26087649G>A	30744685
6:87589959T>C	6	87589959	T	C	RARS2	UTR5	Pontocerebellar hypoplasia, type 6	Caron 2019	CR377	6:88299677T>C	30744685
10:27100452A>C	10	27100452	A	C	ANKRD26	UTR5	Thrombocytopenia 2	Caron 2019	CR38	10:27389381A>C	30744685
7:117480010C>G	7	117480010	C	G	CFTR	UTR5	Cystic fibrosis |||| Congenital bilateral absence of vas deferens	Caron 2019	CR381	7:117120064C>G	30744685
8:19939200G>C	8	19939200	G	C	LPL	UTR5	Combined hyperlipidemia, familial |||| Lipoprotein lipase deficiency	Caron 2019	CR389	8:19796711G>C	30744685
10:27100452A>G	10	27100452	A	G	ANKRD26	UTR5	Thrombocytopenia 2	Caron 2019	CR39	10:27389381A>G	30744685
8:19939214T>C	8	19939214	T	C	LPL	UTR5	Combined hyperlipidemia, familial |||| Lipoprotein lipase deficiency	Caron 2019	CR390	8:19796725T>C	30744685
8:22130605T>C	8	22130605	T	C	HR	UTR5	Hypotrichosis 4 |||| Alopecia universalis |||| Atrichia with papular lesions	Caron 2019	CR391	8:21988118T>C	30744685
8:22130606A>G	8	22130606	A	G	HR	UTR5	Hypotrichosis || Alopecia universali || Atrichia with papular lesion	Caron 2019	CR392	8:21988119A>G	30744685
8:22130627C>G	8	22130627	C	G	HR	UTR5	Hypotrichosis || Alopecia universali || Atrichia with papular lesion	Caron 2019	CR393	8:21988140C>G	30744685
8:22130633C>T	8	22130633	C	T	HR	UTR5	Hypotrichosis || Alopecia universali || Atrichia with papular lesion	Caron 2019	CR394	8:21988146C>T	30744685
8:22130635G>A	8	22130635	G	A	HR	UTR5	Hypotrichosis || Alopecia universali || Atrichia with papular lesion	Caron 2019	CR395	8:21988148G>A	30744685
8:22130636G>C	8	22130636	G	C	HR	UTR5	Hypotrichosis 4 |||| Alopecia universalis |||| Atrichia with papular lesions	Caron 2019	CR396	8:21988149G>C	30744685
8:22130689G>T	8	22130689	G	T	HR	UTR5	Hypotrichosis || Alopecia universali || Atrichia with papular lesion	Caron 2019	CR397	8:21988202G>T	30744685
8:22130702G>A	8	22130702	G	A	HR	UTR5	Hypotrichosis 4 |||| Alopecia universalis |||| Atrichia with papular lesions	Caron 2019	CR398	8:21988215G>A	30744685
8:22130706C>T	8	22130706	C	T	HR	UTR5	Hypotrichosis || Alopecia universali || Atrichia with papular lesion	Caron 2019	CR399	8:21988219C>T	30744685
10:27100453T>A	10	27100453	T	A	ANKRD26	UTR5	Thrombocytopenia 2	Caron 2019	CR40	10:27389382T>A	30744685
8:22130707A>G	8	22130707	A	G	HR	UTR5	Hypotrichosis 4 |||| Alopecia universalis |||| Atrichia with papular lesions	Caron 2019	CR400	8:21988220A>G	30744685
8:22130707A>T	8	22130707	A	T	HR	UTR5	Hypotrichosis || Alopecia universali || Atrichia with papular lesion	Caron 2019	CR401	8:21988220A>T	30744685
8:22130708T>C	8	22130708	T	C	HR	UTR5	Hypotrichosis || Alopecia universali || Atrichia with papular lesion	Caron 2019	CR402	8:21988221T>C	30744685
8:42843314G>A	8	42843314	G	A	THAP1	UTR5	Dystonia 6, torsion	Caron 2019	CR403	8:42698457G>A	30744685
8:63086022G>A	8	63086022	G	A	TTPA	UTR5	Ataxia with isolated vitamin E deficiency	Caron 2019	CR404	8:63998581G>A	30744685
10:27100453T>C	10	27100453	T	C	ANKRD26	UTR5	Thrombocytopenia 2	Caron 2019	CR41	10:27389382T>C	30744685
9:127854364C>T	9	127854364	C	T	ENG	UTR5	Telangiectasia, hereditary hemorrhagic, type	Caron 2019	CR411	9:130616643C>T	30744685
9:127854365G>A	9	127854365	G	A	ENG	UTR5	Telangiectasia, hereditary hemorrhagic, type	Caron 2019	CR412	9:130616644G>A	30744685
9:127854482G>A	9	127854482	G	A	ENG	UTR5	Telangiectasia, hereditary hemorrhagic, type 1	Caron 2019	CR413	9:130616761G>A	30744685
9:21974848G>A	9	21974848	G	A	CDKN2A	UTR5	Melanoma and neural system tumor syndrome |||| Pancreatic cancer/melanoma syndrome	Caron 2019	CR414	9:21974847G>A	30744685
9:21974876G>T	9	21974876	G	T	CDKN2A	UTR5	Melanoma and neural system tumor syndrome |||| Pancreatic cancer/melanoma syndrome	Caron 2019	CR416	9:21974875G>T	30744685
9:21974883C>A	9	21974883	C	A	CDKN2A	UTR5	Melanoma and neural system tumor syndrome |||| Pancreatic cancer/melanoma syndrome	Caron 2019	CR417	9:21974882C>A	30744685
X:101386224T>C	X	101386224	T	C	BTK	UTR5	Agammaglobulinemia, X-linked 1 |||| Agammaglobulinemia and isolated hormone deficiency	Caron 2019	CR419	X:100641212T>C	30744685
10:27100454C>A	10	27100454	C	A	ANKRD26	UTR5	Thrombocytopenia 2	Caron 2019	CR42	10:27389383C>A	30744685
X:124346334C>T	X	124346334	C	T	SH2D1A	UTR5	Lymphoproliferative syndrome, X-linked,	Caron 2019	CR420	X:123480184C>T	30744685
10:27100454C>G	10	27100454	C	G	ANKRD26	UTR5	Thrombocytopenia 2	Caron 2019	CR43	10:27389383C>G	30744685
X:139530741T>A	X	139530741	T	A	F9	UTR5	Thrombophilia, X-linked, due to factor IX defect |||| Hemophilia B	Caron 2019	CR438	X:138612900T>A	30744685
X:139530742T>C	X	139530742	T	C	F9	UTR5	Thrombophilia, X-linked, due to factor IX defect |||| Hemophilia B	Caron 2019	CR439	X:138612901T>C	30744685
10:27100454C>T	10	27100454	C	T	ANKRD26	UTR5	Thrombocytopenia 2	Caron 2019	CR44	10:27389383C>T	30744685
X:139530743T>C	X	139530743	T	C	F9	UTR5	Thrombophilia, X-linked, due to factor IX defect |||| Hemophilia B	Caron 2019	CR440	X:138612902T>C	30744685
X:139530744C>G	X	139530744	C	G	F9	UTR5	Thrombophilia, X-linked, due to factor IX defect |||| Hemophilia B	Caron 2019	CR441	X:138612903C>G	30744685
X:139530747A>G	X	139530747	A	G	F9	UTR5	Thrombophilia, X-linked, due to factor IX defect |||| Hemophilia B	Caron 2019	CR442	X:138612906A>G	30744685
X:139530747A>T	X	139530747	A	T	F9	UTR5	Thrombophilia, X-linked, due to factor IX defect |||| Hemophilia B	Caron 2019	CR443	X:138612906A>T	30744685
X:139530748A>C	X	139530748	A	C	F9	UTR5	Thrombophilia, X-linked, due to factor IX defect |||| Hemophilia B	Caron 2019	CR444	X:138612907A>C	30744685
X:139530748A>G	X	139530748	A	G	F9	UTR5	Thrombophilia, X-linked, due to factor IX defect |||| Hemophilia B	Caron 2019	CR445	X:138612907A>G	30744685
X:139530760A>G	X	139530760	A	G	F9	UTR5	Thrombophilia, X-linked, due to factor IX defect |||| Hemophilia B	Caron 2019	CR446	X:138612919A>G	30744685
10:27100460C>T	10	27100460	C	T	ANKRD26	UTR5	Thrombocytopenia 2	Caron 2019	CR45	10:27389389C>T	30744685
X:147912097G>C	X	147912097	G	C	FMR1	UTR5	Fragile X tremor/ataxia syndrome |||| Fragile X syndrome |||| Premature ovarian failure 1	Caron 2019	CR450	X:146993615G>C	30744685
X:154762824C>G	X	154762824	C	G	DKC1	UTR5	Dyskeratosis congenita, X-linked	Caron 2019	CR453	X:153991099C>G	30744685
X:155022557T>C	X	155022557	T	C	F8	UTR5	Hemophilia A	Caron 2019	CR454	X:154250832T>C	30744685
X:155022664C>T	X	155022664	C	T	F8	UTR5	Hemophilia A	Caron 2019	CR455	X:154250939C>T	30744685
10:87863231A>G	10	87863231	A	G	PTEN	UTR5	Bannayan-Riley-Ruvalcaba syndrome |||| Malignant melanoma, somatic |||| Cowden syndrome 1 |||| Lhermitte-Duclos syndrome |||| Squamous cell carcinoma, head and neck, somatic |||| VATER association with macrocephaly and ventriculomegaly |||| Macrocephaly/autism syndrome |||| Endometrial carcinoma, somatic	Caron 2019	CR46	10:89622988A>G	30744685
X:33211366A>T	X	33211366	A	T	DMD	UTR5	Becker muscular dystrophy |||| Cardiomyopathy, dilated, 3B |||| Duchenne muscular dystrophy	Caron 2019	CR463	X:33229483A>T	30744685
X:43973439T>C	X	43973439	T	C	NDP	UTR5	Exudative vitreoretinopathy 2, X-linked |||| Norrie disease	Caron 2019	CR469	X:43832685T>C	30744685
10:87863292C>T	10	87863292	C	T	PTEN	UTR5	Bannayan-Riley-Ruvalcaba syndrome |||| Malignant melanoma, somatic |||| Cowden syndrome 1 |||| Lhermitte-Duclos syndrome |||| Squamous cell carcinoma, head and neck, somatic |||| VATER association with macrocephaly and ventriculomegaly |||| Macrocephaly/autism syndrome |||| Endometrial carcinoma, somatic	Caron 2019	CR47	10:89623049C>T	30744685
X:49258512C>A	X	49258512	C	A	FOXP3	UTR5	Immunodysregulation, polyendocrinopathy, and enteropathy, X-linked	Caron 2019	CR470	X:49114969C>A	30744685
X:55030960G>A	X	55030960	G	A	ALAS2	UTR5	Anemia, sideroblastic, 1 |||| Protoporphyria, erythropoietic, X-linked	Caron 2019	CR471	X:55057393G>A	30744685
X:68829682T>C	X	68829682	T	C	EFNB1	UTR5	Craniofrontonasal dysplasia	Caron 2019	CR478	X:68049525T>C	30744685
X:68829682T>G	X	68829682	T	G	EFNB1	UTR5	Craniofrontonasal dysplasia	Caron 2019	CR479	X:68049525T>G	30744685
10:87863299C>T	10	87863299	C	T	PTEN	UTR5	Bannayan-Riley-Ruvalcaba syndrome |||| Malignant melanoma, somatic |||| Cowden syndrome 1 |||| Lhermitte-Duclos syndrome |||| Squamous cell carcinoma, head and neck, somatic |||| VATER association with macrocephaly and ventriculomegaly |||| Macrocephaly/autism syndrome |||| Endometrial carcinoma, somatic	Caron 2019	CR48	10:89623056C>T	30744685
Y:2787678C>T	Y	2787678	C	T	SRY	UTR5	46XY sex reversal 1 |||| 46XX sex reversal 1	Caron 2019	CR481	Y:2655719C>T	30744685
Y:2787733C>G	Y	2787733	C	G	SRY	UTR5	46XY sex reversal 1 |||| 46XX sex reversal 1	Caron 2019	CR482	Y:2655774C>G	30744685
10:87863359A>G	10	87863359	A	G	PTEN	UTR5	Bannayan-Riley-Ruvalcaba syndrome |||| Malignant melanoma, somatic |||| Cowden syndrome 1 |||| Lhermitte-Duclos syndrome |||| Squamous cell carcinoma, head and neck, somatic |||| VATER association with macrocephaly and ventriculomegaly |||| Macrocephaly/autism syndrome |||| Endometrial carcinoma, somatic	Caron 2019	CR49	10:89623116A>G	30744685
8:22130638A>T	8	22130638	A	T	HR	UTR5	Hypotrichosis || Alopecia universali || Atrichia with papular lesion	Caron 2019	CR493	8:21988151A>T	30744685
10:87863469T>C	10	87863469	T	C	PTEN	UTR5	Bannayan-Riley-Ruvalcaba syndrome |||| Malignant melanoma, somatic |||| Cowden syndrome 1 |||| Lhermitte-Duclos syndrome |||| Squamous cell carcinoma, head and neck, somatic |||| VATER association with macrocephaly and ventriculomegaly |||| Macrocephaly/autism syndrome |||| Endometrial carcinoma, somatic	Caron 2019	CR50	10:89623226T>C	30744685
10:87863539G>A	10	87863539	G	A	PTEN	UTR5	Bannayan-Riley-Ruvalcaba syndrome |||| Malignant melanoma, somatic |||| Cowden syndrome 1 |||| Lhermitte-Duclos syndrome |||| Squamous cell carcinoma, head and neck, somatic |||| VATER association with macrocephaly and ventriculomegaly |||| Macrocephaly/autism syndrome |||| Endometrial carcinoma, somatic	Caron 2019	CR51	10:89623296G>A	30744685
10:87863549G>T	10	87863549	G	T	PTEN	UTR5	Bannayan-Riley-Ruvalcaba syndrome |||| Malignant melanoma, somatic |||| Cowden syndrome 1 |||| Lhermitte-Duclos syndrome |||| Squamous cell carcinoma, head and neck, somatic |||| VATER association with macrocephaly and ventriculomegaly |||| Macrocephaly/autism syndrome |||| Endometrial carcinoma, somatic	Caron 2019	CR52	10:89623306G>T	30744685
10:87863574T>C	10	87863574	T	C	PTEN	UTR5	Bannayan-Riley-Ruvalcaba syndrome |||| Malignant melanoma, somatic |||| Cowden syndrome 1 |||| Lhermitte-Duclos syndrome |||| Squamous cell carcinoma, head and neck, somatic |||| VATER association with macrocephaly and ventriculomegaly |||| Macrocephaly/autism syndrome |||| Endometrial carcinoma, somatic	Caron 2019	CR53	10:89623331T>C	30744685
10:87863608G>T	10	87863608	G	T	PTEN	UTR5	Bannayan-Riley-Ruvalcaba syndrome |||| Malignant melanoma, somatic |||| Cowden syndrome 1 |||| Lhermitte-Duclos syndrome |||| Squamous cell carcinoma, head and neck, somatic |||| VATER association with macrocephaly and ventriculomegaly |||| Macrocephaly/autism syndrome |||| Endometrial carcinoma, somatic	Caron 2019	CR54	10:89623365G>T	30744685
10:87863616C>G	10	87863616	C	G	PTEN	UTR5	Bannayan-Riley-Ruvalcaba syndrome |||| Malignant melanoma, somatic |||| Cowden syndrome 1 |||| Lhermitte-Duclos syndrome |||| Squamous cell carcinoma, head and neck, somatic |||| VATER association with macrocephaly and ventriculomegaly |||| Macrocephaly/autism syndrome |||| Endometrial carcinoma, somatic	Caron 2019	CR55	10:89623373C>G	30744685
10:87863635C>T	10	87863635	C	T	PTEN	UTR5	Bannayan-Riley-Ruvalcaba syndrome |||| Malignant melanoma, somatic |||| Cowden syndrome 1 |||| Lhermitte-Duclos syndrome |||| Squamous cell carcinoma, head and neck, somatic |||| VATER association with macrocephaly and ventriculomegaly |||| Macrocephaly/autism syndrome |||| Endometrial carcinoma, somatic	Caron 2019	CR56	10:89623392C>T	30744685
10:87863671G>C	10	87863671	G	C	PTEN	UTR5	Bannayan-Riley-Ruvalcaba syndrome |||| Malignant melanoma, somatic |||| Cowden syndrome 1 |||| Lhermitte-Duclos syndrome |||| Squamous cell carcinoma, head and neck, somatic |||| VATER association with macrocephaly and ventriculomegaly |||| Macrocephaly/autism syndrome |||| Endometrial carcinoma, somatic	Caron 2019	CR57	10:89623428G>C	30744685
10:87863705G>A	10	87863705	G	A	PTEN	UTR5	Bannayan-Riley-Ruvalcaba syndrome |||| Malignant melanoma, somatic |||| Cowden syndrome 1 |||| Lhermitte-Duclos syndrome |||| Squamous cell carcinoma, head and neck, somatic |||| VATER association with macrocephaly and ventriculomegaly |||| Macrocephaly/autism syndrome |||| Endometrial carcinoma, somatic	Caron 2019	CR58	10:89623462G>A	30744685
11:108223043A>G	11	108223043	A	G	ATM	UTR5	Ataxia-telangiectasia	Caron 2019	CR59	11:108093770A>G	30744685
11:119084912T>A	11	119084912	T	A	HMBS	UTR5	Porphyria, acute intermittent |||| Porphyria, acute intermittent, nonerythroid variant	Caron 2019	CR62	11:118955622T>A	30744685
11:17388145G>A	11	17388145	G	A	KCNJ11	UTR5	Hyperinsulinemic hypoglycemia, familial, 2 |||| Diabetes, permanent neonatal, with or without neurologic features |||| Diabetes mellitus, transient neonatal, 3 |||| Maturity-onset diabetes of the young, type 13	Caron 2019	CR63	11:17409692G>A	30744685
11:17388225C>A	11	17388225	C	A	KCNJ11	UTR5	Hyperinsulinemic hypoglycemia, familial, 2 |||| Diabetes, permanent neonatal, with or without neurologic features |||| Diabetes mellitus, transient neonatal, 3 |||| Maturity-onset diabetes of the young, type 13	Caron 2019	CR64	11:17409772C>A	30744685
11:2161189T>G	11	2161189	T	G	INS	UTR5	Diabetes mellitus, insulin-dependent, 2 |||| Diabetes mellitus, permanent neonatal |||| Maturity-onset diabetes of the young, type 10 |||| Hyperproinsulinemia	Caron 2019	CR66	11:2182419T>G	30744685
11:299504G>A	11	299504	G	A	IFITM5	UTR5	Osteogenesis imperfecta, type V	Caron 2019	CR73	11:299504G>A	30744685
11:47449163G>C	11	47449163	G	C	RAPSN	UTR5	Fetal akinesia deformation sequence |||| Myasthenic syndrome, congenital, 11, associated with acetylcholine receptor deficiency	Caron 2019	CR74	11:47470715G>C	30744685
11:47449174T>C	11	47449174	T	C	RAPSN	UTR5	Fetal akinesia deformation sequence |||| Myasthenic syndrome, congenital, 11, associated with acetylcholine receptor deficiency	Caron 2019	CR75	11:47470726T>C	30744685
11:5227027C>G	11	5227027	C	G	HBB	UTR5	Heinz body anemias, beta- |||| Delta-beta thalassemia |||| Hereditary persistence of fetal hemoglobin |||| Thalassemia-beta, dominant inclusion-body |||| Sickle cell anemia |||| Thalassemias, beta-	Caron 2019	CR76	11:5248257C>G	30744685
11:5227033G>A	11	5227033	G	A	HBB	UTR5	Heinz body anemias, beta- |||| Delta-beta thalassemia |||| Hereditary persistence of fetal hemoglobin |||| Thalassemia-beta, dominant inclusion-body |||| Sickle cell anemia |||| Thalassemias, beta-	Caron 2019	CR78	11:5248263G>A	30744685
11:5227039G>C	11	5227039	G	C	HBB	UTR5	Heinz body anemias, beta- |||| Delta-beta thalassemia |||| Hereditary persistence of fetal hemoglobin |||| Thalassemia-beta, dominant inclusion-body |||| Sickle cell anemia |||| Thalassemias, beta-	Caron 2019	CR79	11:5248269G>C	30744685
11:5227050C>T	11	5227050	C	T	HBB	UTR5	Heinz body anemias, beta- |||| Delta-beta thalassemia |||| Hereditary persistence of fetal hemoglobin |||| Thalassemia-beta, dominant inclusion-body |||| Sickle cell anemia |||| Thalassemias, beta-	Caron 2019	CR80	11:5248280C>T	30744685
11:5227052G>A	11	5227052	G	A	HBB	UTR5	Heinz body anemias, beta- |||| Delta-beta thalassemia |||| Hereditary persistence of fetal hemoglobin |||| Thalassemia-beta, dominant inclusion-body |||| Sickle cell anemia |||| Thalassemias, beta-	Caron 2019	CR81	11:5248282G>A	30744685
11:5227064G>A	11	5227064	G	A	HBB	UTR5	Heinz body anemias, beta- |||| Delta-beta thalassemia |||| Hereditary persistence of fetal hemoglobin |||| Thalassemia-beta, dominant inclusion-body |||| Sickle cell anemia |||| Thalassemias, beta-	Caron 2019	CR83	11:5248294G>A	30744685
11:5227071T>A	11	5227071	T	A	HBB	UTR5	Heinz body anemias, beta- |||| Delta-beta thalassemia |||| Hereditary persistence of fetal hemoglobin |||| Thalassemia-beta, dominant inclusion-body |||| Sickle cell anemia |||| Thalassemias, beta-	Caron 2019	CR84	11:5248301T>A	30744685
11:5227071T>C	11	5227071	T	C	HBB	UTR5	Heinz body anemias, beta- |||| Delta-beta thalassemia |||| Hereditary persistence of fetal hemoglobin |||| Thalassemia-beta, dominant inclusion-body |||| Sickle cell anemia |||| Thalassemias, beta-	Caron 2019	CR85	11:5248301T>C	30744685
11:5227071T>G	11	5227071	T	G	HBB	UTR5	Heinz body anemias, beta- |||| Delta-beta thalassemia |||| Hereditary persistence of fetal hemoglobin |||| Thalassemia-beta, dominant inclusion-body |||| Sickle cell anemia |||| Thalassemias, beta-	Caron 2019	CR86	11:5248301T>G	30744685
9:21974861C>A	9	21974861	C	A	CDKN2A	UTR5	Melanoma and neural system tumor syndrome |||| Pancreatic cancer/melanoma syndrome	Caron 2019	CR575	9:21974860C>A	30744685
1:112956192C>T	1	112956192	C	T	SLC16A1	Not reported	Not reported	ClinVar	CR3	1:113498814C>T	36095262
1:151399579G>A	1	151399579	G	A	PSMB4	Not reported	Not reported	ClinVar	CR4	1:151372055G>A	36095262
1:159204893T>C	1	159204893	T	C	ACKR1	Not reported	Not reported	ClinVar	CR8	1:159174683T>C	36095262
1:173914872A>T	1	173914872	A	T	SERPINC1	Not reported	Not reported	ClinVar	CR13	1:173884010A>T	36095262
1:173914893A>G	1	173914893	A	G	SERPINC1	Not reported	Not reported	ClinVar	CR14	1:173884031A>G	36095262
1:179575915C>A	1	179575915	C	A	NPHS2	Not reported	Not reported	ClinVar	CR16	1:179545050C>A	36095262
2:25164783G>T	2	25164783	G	T	POMC	Not reported	Not reported	ClinVar	CR311	2:25387652G>T	36095262
2:38076063G>A	2	38076063	G	A	CYP1B1	Not reported	Not reported	ClinVar	CR312	2:38303205G>A	36095262
2:47403074T>C	2	47403074	T	C	MSH2	Not reported	Not reported	ClinVar	CR316	2:47630213T>C	36095262
2:47403110G>C	2	47403110	G	C	MSH2	Not reported	Not reported	ClinVar	CR317	2:47630249G>C	36095262
2:47403112CGT>C	2	47403112	CGT	C	MSH2	Not reported	Not reported	ClinVar	CR318	2:47630251CGT>C	36095262
2:96265399G>A	2	96265399	G	A	TMEM127	Not reported	Not reported	ClinVar	CR321	2:96931137G>A	36095262
2:190880872C>CGCAGCAGCAGCAGCAGCAGCAGCAGCAGCAGCAGCAGCAGCAGCAGCAGCAGCAGCAGCAGCAGCAGCAGCAGCAGCAGCAGCAGCAGCAGCAGCAGCAGCAGCAGCAGCAGCAGCAGCAGCAGCAGCAGCAGCAGCAGCAGCAGCAGCAGCAGCAGCAGCAGCAGCAGCAGCAGCAGCAGCAGCAGCAGCAGCAGCAGCAGCAGCAGCAGCAGCAGCAGCAGCAGCAGCAGCAGCAGCAGCAGCAGCAGCAGCAGCAGCAGCAGCAGCAGCAGCAGCAGCAGCAGCAGCAGCAGCAGCAGCAGCAGCAGCAGCAGCAGCAGCAGCAGCAGCAGCAGCAGCAGCAGCAGCAGCAGCAGCAGCAGCAGCAGCAGCAGCAGCAGCAGCAGCAGCAGCAGCAGCAGCAGCAGCAGCAGCAGCAGCAGCAGCAGCAGCAGCAGCAGCAGCAGCAGCAGCAGCAGCAGCAGCAGCAGCAGCAGCAGCAGCAGCAGCAGCAGCAGCAGCAGCAGCAGCAGCAGCAGCAGCAGCAGCAGCAGCAGCAGCAGCAGCAGCAGCAGCAGCAGCAGCAGCAGCAGCAGCAGCAGCAGCAGCAGCAGCAGCAGCAGCAGCAGCAGCAGCAGCAGCAGCAGCAGCAGCAGCAGCAGCAGCAGCAGCAGCAGCAGCAGCAGCAGCAGCAGCAGCAGCAGCAGCAGCAGCAGCAGCAGCAGCAGCAGCAGCAGCAGCAGCAGCAGCAGCAGCAGCAGCAGCAGCAGCAGCAGCAGCAGCAGCAGCAGCAGCAGCAGCAGCAGCAGCAGCAGCAGCAGCAGCAGCAGCAGCAGCAGCAGCAGCAGCAGCAGCAGCAGCAGCAGCAGCAGCAGCAGCAGCAGCAGCAGCAGCAGCAGCAGCAGCAGCAGCAGCAGCAGCAGCAGCAGCAGCAGCAGCAGCAGCAGCAGCAGCAGCAGCAGCAGCAGCAGCAGCAGCAGCAGCAGCAGCAGCAGCAGCAGCAGCAGCAGCAGCAGCAGCAGCAGCAGCAGCAGCAGCAGCAGCAGCAGCAGCAGCAGCAGCAGCAGCAGCAGCAGCAGCAGCAGCAGCAGCAGCAGCAGCAGCAGCAGCAGCAGCAGCAGCAGCAGCAGCAGCAGCAGCAGCAGCAGCAGCAGCAGCAGCAGCAGCAGCAGCAGCAGCAGCAGCAGCAGCAGCAGCAGCAGCAGCAGCAGCAGCAGCAGCAGCAGCAGCAGCAGCAGCAGCAGCAGCAGCAGCAGCAGCAGCAGCAGCAGCAGCAGCAGCAGCAGCAGCAGCAGCAGCAGCAGCAGCAGCAGCAGCAGCAGCAGCAGCAGCAGCAGCAGCAGCAGCAGCAGCAGCAGCAGCAGCAGCAGCAGCAGCAGCAGCAGCAGCAGCAGCAGCAGCAGCAGCAGCAGCAGCAGCAGCAGCAGCAGCAGCAGCAGCAGCAGCAGCAGCAGCAGCAGCAGCAGCAGCAGCAGCAGCAGCAGCAGCAGCAGCAGCAGCAGCAGCAGCAGCAGCAGCAGCAGCAGCAGCAGCAGCAGCAGCAGCAGCAGCAGCAGCAGCAGCAGCAGCAGCAGCAGCAGCAGCAGCAGCAGCAGCAGCAGCAGCAGCAGCAGCAGCAGCAGCAGCAGCAGCAGCAGCAGCAGCAGCAGCAGCAGCAGCAGCAGCAGCAGCAGCAGCAGCAGCAGCAGCAGCAGCAGCAGCAGCAGCAGCAGCAGCAGCAGCAGCAGCAGCAGCAGCAGCAGCAGCAGCAGCAGCAGCAGCAGCAGCAGCAGCAGCAGCAGCAGCAGCAGCAGCAGCAGCAGCAGCAGCAGCAGCAGCAGCAGCAGCAGCAGCAGCAGCAGCAGCAGCAGCAGCAGCAGCAGCAGCAGCAGCAGCAGCAGCAGCAGCAGCAGCAGCAGCAGCAGCAGCAGCAGCAGCAGCAGCAGCAGCAGCAGCAGCAGCAGCAGCAGCAGCAGCAGCAGCAGCAGCAGCAGCAGCAGCAGCAGCAGCAGCAGCAGCAGCAGCAGCAGCA	2	190880872	C	CGCAGCAGCAGCAGCAGCAGCAGCAGCAGCAGCAGCAGCAGCAGCAGCAGCAGCAGCAGCAGCAGCAGCAGCAGCAGCAGCAGCAGCAGCAGCAGCAGCAGCAGCAGCAGCAGCAGCAGCAGCAGCAGCAGCAGCAGCAGCAGCAGCAGCAGCAGCAGCAGCAGCAGCAGCAGCAGCAGCAGCAGCAGCAGCAGCAGCAGCAGCAGCAGCAGCAGCAGCAGCAGCAGCAGCAGCAGCAGCAGCAGCAGCAGCAGCAGCAGCAGCAGCAGCAGCAGCAGCAGCAGCAGCAGCAGCAGCAGCAGCAGCAGCAGCAGCAGCAGCAGCAGCAGCAGCAGCAGCAGCAGCAGCAGCAGCAGCAGCAGCAGCAGCAGCAGCAGCAGCAGCAGCAGCAGCAGCAGCAGCAGCAGCAGCAGCAGCAGCAGCAGCAGCAGCAGCAGCAGCAGCAGCAGCAGCAGCAGCAGCAGCAGCAGCAGCAGCAGCAGCAGCAGCAGCAGCAGCAGCAGCAGCAGCAGCAGCAGCAGCAGCAGCAGCAGCAGCAGCAGCAGCAGCAGCAGCAGCAGCAGCAGCAGCAGCAGCAGCAGCAGCAGCAGCAGCAGCAGCAGCAGCAGCAGCAGCAGCAGCAGCAGCAGCAGCAGCAGCAGCAGCAGCAGCAGCAGCAGCAGCAGCAGCAGCAGCAGCAGCAGCAGCAGCAGCAGCAGCAGCAGCAGCAGCAGCAGCAGCAGCAGCAGCAGCAGCAGCAGCAGCAGCAGCAGCAGCAGCAGCAGCAGCAGCAGCAGCAGCAGCAGCAGCAGCAGCAGCAGCAGCAGCAGCAGCAGCAGCAGCAGCAGCAGCAGCAGCAGCAGCAGCAGCAGCAGCAGCAGCAGCAGCAGCAGCAGCAGCAGCAGCAGCAGCAGCAGCAGCAGCAGCAGCAGCAGCAGCAGCAGCAGCAGCAGCAGCAGCAGCAGCAGCAGCAGCAGCAGCAGCAGCAGCAGCAGCAGCAGCAGCAGCAGCAGCAGCAGCAGCAGCAGCAGCAGCAGCAGCAGCAGCAGCAGCAGCAGCAGCAGCAGCAGCAGCAGCAGCAGCAGCAGCAGCAGCAGCAGCAGCAGCAGCAGCAGCAGCAGCAGCAGCAGCAGCAGCAGCAGCAGCAGCAGCAGCAGCAGCAGCAGCAGCAGCAGCAGCAGCAGCAGCAGCAGCAGCAGCAGCAGCAGCAGCAGCAGCAGCAGCAGCAGCAGCAGCAGCAGCAGCAGCAGCAGCAGCAGCAGCAGCAGCAGCAGCAGCAGCAGCAGCAGCAGCAGCAGCAGCAGCAGCAGCAGCAGCAGCAGCAGCAGCAGCAGCAGCAGCAGCAGCAGCAGCAGCAGCAGCAGCAGCAGCAGCAGCAGCAGCAGCAGCAGCAGCAGCAGCAGCAGCAGCAGCAGCAGCAGCAGCAGCAGCAGCAGCAGCAGCAGCAGCAGCAGCAGCAGCAGCAGCAGCAGCAGCAGCAGCAGCAGCAGCAGCAGCAGCAGCAGCAGCAGCAGCAGCAGCAGCAGCAGCAGCAGCAGCAGCAGCAGCAGCAGCAGCAGCAGCAGCAGCAGCAGCAGCAGCAGCAGCAGCAGCAGCAGCAGCAGCAGCAGCAGCAGCAGCAGCAGCAGCAGCAGCAGCAGCAGCAGCAGCAGCAGCAGCAGCAGCAGCAGCAGCAGCAGCAGCAGCAGCAGCAGCAGCAGCAGCAGCAGCAGCAGCAGCAGCAGCAGCAGCAGCAGCAGCAGCAGCAGCAGCAGCAGCAGCAGCAGCAGCAGCAGCAGCAGCAGCAGCAGCAGCAGCAGCAGCAGCAGCAGCAGCAGCAGCAGCAGCAGCAGCAGCAGCAGCAGCAGCAGCAGCAGCAGCAGCAGCAGCAGCAGCAGCAGCAGCAGCAGCAGCAGCAGCAGCAGCAGCAGCAGCAGCAGCAGCAGCAGCAGCAGCAGCAGCAGCAGCAGCAGCAGCAGCAGCAGCAGCAGCAGCAGCAGCAGCAGCAGCAGCAGCAGCAGCAGCAGCAGCAGCA	GLS	Not reported	Not reported	ClinVar	CR307	2:191745598C>CGCAGCAGCAGCAGCAGCAGCAGCAGCAGCAGCAGCAGCAGCAGCAGCAGCAGCAGCAGCAGCAGCAGCAGCAGCAGCAGCAGCAGCAGCAGCAGCAGCAGCAGCAGCAGCAGCAGCAGCAGCAGCAGCAGCAGCAGCAGCAGCAGCAGCAGCAGCAGCAGCAGCAGCAGCAGCAGCAGCAGCAGCAGCAGCAGCAGCAGCAGCAGCAGCAGCAGCAGCAGCAGCAGCAGCAGCAGCAGCAGCAGCAGCAGCAGCAGCAGCAGCAGCAGCAGCAGCAGCAGCAGCAGCAGCAGCAGCAGCAGCAGCAGCAGCAGCAGCAGCAGCAGCAGCAGCAGCAGCAGCAGCAGCAGCAGCAGCAGCAGCAGCAGCAGCAGCAGCAGCAGCAGCAGCAGCAGCAGCAGCAGCAGCAGCAGCAGCAGCAGCAGCAGCAGCAGCAGCAGCAGCAGCAGCAGCAGCAGCAGCAGCAGCAGCAGCAGCAGCAGCAGCAGCAGCAGCAGCAGCAGCAGCAGCAGCAGCAGCAGCAGCAGCAGCAGCAGCAGCAGCAGCAGCAGCAGCAGCAGCAGCAGCAGCAGCAGCAGCAGCAGCAGCAGCAGCAGCAGCAGCAGCAGCAGCAGCAGCAGCAGCAGCAGCAGCAGCAGCAGCAGCAGCAGCAGCAGCAGCAGCAGCAGCAGCAGCAGCAGCAGCAGCAGCAGCAGCAGCAGCAGCAGCAGCAGCAGCAGCAGCAGCAGCAGCAGCAGCAGCAGCAGCAGCAGCAGCAGCAGCAGCAGCAGCAGCAGCAGCAGCAGCAGCAGCAGCAGCAGCAGCAGCAGCAGCAGCAGCAGCAGCAGCAGCAGCAGCAGCAGCAGCAGCAGCAGCAGCAGCAGCAGCAGCAGCAGCAGCAGCAGCAGCAGCAGCAGCAGCAGCAGCAGCAGCAGCAGCAGCAGCAGCAGCAGCAGCAGCAGCAGCAGCAGCAGCAGCAGCAGCAGCAGCAGCAGCAGCAGCAGCAGCAGCAGCAGCAGCAGCAGCAGCAGCAGCAGCAGCAGCAGCAGCAGCAGCAGCAGCAGCAGCAGCAGCAGCAGCAGCAGCAGCAGCAGCAGCAGCAGCAGCAGCAGCAGCAGCAGCAGCAGCAGCAGCAGCAGCAGCAGCAGCAGCAGCAGCAGCAGCAGCAGCAGCAGCAGCAGCAGCAGCAGCAGCAGCAGCAGCAGCAGCAGCAGCAGCAGCAGCAGCAGCAGCAGCAGCAGCAGCAGCAGCAGCAGCAGCAGCAGCAGCAGCAGCAGCAGCAGCAGCAGCAGCAGCAGCAGCAGCAGCAGCAGCAGCAGCAGCAGCAGCAGCAGCAGCAGCAGCAGCAGCAGCAGCAGCAGCAGCAGCAGCAGCAGCAGCAGCAGCAGCAGCAGCAGCAGCAGCAGCAGCAGCAGCAGCAGCAGCAGCAGCAGCAGCAGCAGCAGCAGCAGCAGCAGCAGCAGCAGCAGCAGCAGCAGCAGCAGCAGCAGCAGCAGCAGCAGCAGCAGCAGCAGCAGCAGCAGCAGCAGCAGCAGCAGCAGCAGCAGCAGCAGCAGCAGCAGCAGCAGCAGCAGCAGCAGCAGCAGCAGCAGCAGCAGCAGCAGCAGCAGCAGCAGCAGCAGCAGCAGCAGCAGCAGCAGCAGCAGCAGCAGCAGCAGCAGCAGCAGCAGCAGCAGCAGCAGCAGCAGCAGCAGCAGCAGCAGCAGCAGCAGCAGCAGCAGCAGCAGCAGCAGCAGCAGCAGCAGCAGCAGCAGCAGCAGCAGCAGCAGCAGCAGCAGCAGCAGCAGCAGCAGCAGCAGCAGCAGCAGCAGCAGCAGCAGCAGCAGCAGCAGCAGCAGCAGCAGCAGCAGCAGCAGCAGCAGCAGCAGCAGCAGCAGCAGCAGCAGCAGCAGCAGCAGCAGCAGCAGCAGCAGCAGCAGCAGCAGCAGCAGCAGCAGCAGCAGCAGCAGCAGCAGCAGCAGCAGCAGCAGCAGCAGCAGCAGCAGCAGCAGCAGCAGCAGCAGCAGCAGCAGCA	36095262
2:202376528GC>AT	2	202376528	GC	AT	BMPR2	Not reported	Not reported	ClinVar	CR308	2:203241251GC>AT	36095262
2:202376806G>A	2	202376806	G	A	BMPR2	Not reported	Not reported	ClinVar	CR309	2:203241529G>A	36095262
3:15601763C>T	3	15601763	C	T	BTD	Not reported	Not reported	ClinVar	CR337	3:15643270C>T	36095262
3:36993455G>A	3	36993455	G	A	MLH1	Not reported	Not reported	ClinVar	CR340	3:37034946G>A	36095262
3:36993506C>T	3	36993506	C	T	MLH1	Not reported	Not reported	ClinVar	CR341	3:37034997C>T	36095262
3:36993521C>A	3	36993521	C	A	MLH1	Not reported	Not reported	ClinVar	CR342	3:37035012C>A	36095262
3:38138670CGACCGCGCTGAGGCTCCAG>C	3	38138670	CGACCGCGCTGAGGCTCCAG	C	MYD88	Not reported	Not reported	ClinVar	CR343	3:38180161CGACCGCGCTGAGGCTCCAG>C	36095262
3:49171662C>T	3	49171662	C	T	KLHDC8B	Not reported	Not reported	ClinVar	CR346	3:49209095C>T	36095262
3:93973917G>A	3	93973917	G	A	PROS1	Not reported	Not reported	ClinVar	CR348	3:93692761G>A	36095262
4:88523797C>T	4	88523797	C	T	PIGY	Not reported	Not reported	ClinVar	CR353	4:89444948C>T	36095262
5:36876937CC>A	5	36876937	CC	A	NIPBL	Not reported	Not reported	ClinVar	CR368	5:36877039CC>A	36095262
5:63962198CT>C	5	63962198	CT	C	HTR1A	Not reported	Not reported	ClinVar	CR370	5:63258025CT>C	36095262
5:112707526A>G	5	112707526	A	G	APC	Not reported	Not reported	ClinVar	CR355	5:112043223A>G	36095262
5:112707526A>T	5	112707526	A	T	APC	Not reported	Not reported	ClinVar	CR356	5:112043223A>T	36095262
5:112707526AT>TAGCAAGGG	5	112707526	AT	TAGCAAGGG	APC	Not reported	Not reported	ClinVar	CR357	5:112043223AT>TAGCAAGGG	36095262
5:112707527T>C	5	112707527	T	C	APC	Not reported	Not reported	ClinVar	CR358	5:112043224T>C	36095262
5:112707528G>A	5	112707528	G	A	APC	Not reported	Not reported	ClinVar	CR359	5:112043225G>A	36095262
5:132369824G>A	5	132369824	G	A	SLC22A5	Not reported	Not reported	ClinVar	CR363	5:131705516G>A	36095262
5:147831630G>A	5	147831630	G	A	SPINK1	Not reported	Not reported	ClinVar	CR364	5:147211193G>A	36095262
6:1610017C>G	6	1610017	C	G	FOXC1	Not reported	Not reported	ClinVar	CR373	6:1610252C>G	36095262
6:1610202C>T	6	1610202	C	T	FOXC1	Not reported	Not reported	ClinVar	CR374	6:1610437C>T	36095262
6:32853681CC>AT	6	32853681	CC	AT	TAP1	Not reported	Not reported	ClinVar	CR376	6:32821458CC>AT	36095262
7:6009342C>A	7	6009342	C	A	PMS2	Not reported	Not reported	ClinVar	CR385	7:6048973C>A	36095262
8:22130605T>C	8	22130605	T	C	HR	Not reported	Not reported	ClinVar	CR391	8:21988118T>C	36095262
8:22130636G>C	8	22130636	G	C	HR	Not reported	Not reported	ClinVar	CR396	8:21988149G>C	36095262
8:22130702G>A	8	22130702	G	A	HR	Not reported	Not reported	ClinVar	CR398	8:21988215G>A	36095262
8:22130706C>T	8	22130706	C	T	HR	Not reported	Not reported	ClinVar	CR399	8:21988219C>T	36095262
8:22130707A>G	8	22130707	A	G	HR	Not reported	Not reported	ClinVar	CR400	8:21988220A>G	36095262
8:89982735GAA>G	8	89982735	GAA	G	NBN	Not reported	Not reported	ClinVar	CR405	8:90994963GAA>G	36095262
8:89982777TG>T	8	89982777	TG	T	NBN	Not reported	Not reported	ClinVar	CR406	8:90995005TG>T	36095262
8:89984550CA>C	8	89984550	CA	C	NBN	Not reported	Not reported	ClinVar	CR407	8:90996778CA>C	36095262
8:140458394C>CCCCCCGTGACCCTCACGGTA	8	140458394	C	CCCCCCGTGACCCTCACGGTA	TRAPPC9	Not reported	Not reported	ClinVar	CR387	8:141468493C>CCCCCCGTGACCCTCACGGTA	36095262
8:140458474G>A	8	140458474	G	A	TRAPPC9	Not reported	Not reported	ClinVar	CR388	8:141468573G>A	36095262
9:37422747GC>AT	9	37422747	GC	AT	GRHPR	Not reported	Not reported	ClinVar	CR418	9:37422744GC>AT	36095262
9:97697120C>A	9	97697120	C	A	XPA	Not reported	Not reported	ClinVar	CR408	9:100459402C>A	36095262
9:97697120C>T	9	97697120	C	T	XPA	Not reported	Not reported	ClinVar	CR409	9:100459402C>T	36095262
9:109167216C>A	9	109167216	C	A	FRRS1L	Not reported	Not reported	ClinVar	CR410	9:111929496C>A	36095262
9:127854364C>T	9	127854364	C	T	ENG	Not reported	Not reported	ClinVar	CR411	9:130616643C>T	36095262
9:127854365G>A	9	127854365	G	A	ENG	Not reported	Not reported	ClinVar	CR412	9:130616644G>A	36095262
9:127854482G>A	9	127854482	G	A	ENG	Not reported	Not reported	ClinVar	CR413	9:130616761G>A	36095262
9:130452225C>T	9	130452225	C	T	ASS1	Not reported	Not reported	ClinVar	not included in reference dataset	9:133327612C>T	36095262
10:27100442G>C	10	27100442	G	C	ANKRD26	Not reported	Not reported	ClinVar	CR30	10:27389371G>C	36095262
10:27100444G>A	10	27100444	G	A	ANKRD26	Not reported	Not reported	ClinVar	CR31	10:27389373G>A	36095262
10:27100444G>C	10	27100444	G	C	ANKRD26	Not reported	Not reported	ClinVar	CR32	10:27389373G>C	36095262
10:27100444G>T	10	27100444	G	T	ANKRD26	Not reported	Not reported	ClinVar	CR33	10:27389373G>T	36095262
10:27100445G>C	10	27100445	G	C	ANKRD26	Not reported	Not reported	ClinVar	CR34	10:27389374G>C	36095262
10:27100452A>G	10	27100452	A	G	ANKRD26	Not reported	Not reported	ClinVar	CR39	10:27389381A>G	36095262
10:27100453T>A	10	27100453	T	A	ANKRD26	Not reported	Not reported	ClinVar	CR40	10:27389382T>A	36095262
10:27100453T>C	10	27100453	T	C	ANKRD26	Not reported	Not reported	ClinVar	CR41	10:27389382T>C	36095262
10:27100454C>A	10	27100454	C	A	ANKRD26	Not reported	Not reported	ClinVar	CR42	10:27389383C>A	36095262
10:27100454C>G	10	27100454	C	G	ANKRD26	Not reported	Not reported	ClinVar	CR43	10:27389383C>G	36095262
10:27100454C>T	10	27100454	C	T	ANKRD26	Not reported	Not reported	ClinVar	CR44	10:27389383C>T	36095262
10:27100460C>T	10	27100460	C	T	ANKRD26	Not reported	Not reported	ClinVar	CR45	10:27389389C>T	36095262
10:87863705G>A	10	87863705	G	A	PTEN	Not reported	Not reported	ClinVar	CR58	10:89623462G>A	36095262
11:299504G>A	11	299504	G	A	IFITM5	Not reported	Not reported	ClinVar	CR73	11:299504G>A	36095262
11:5227027CTGTT>C	11	5227027	CTGTT	C	HBB	Not reported	Not reported	ClinVar	CR77	11:5248257CTGTT>C	36095262
11:5227039G>C	11	5227039	G	C	HBB	Not reported	Not reported	ClinVar	CR79	11:5248269G>C	36095262
11:5227050C>T	11	5227050	C	T	HBB	Not reported	Not reported	ClinVar	CR80	11:5248280C>T	36095262
11:5227061GA>G	11	5227061	GA	G	HBB	Not reported	Not reported	ClinVar	CR82	11:5248291GA>G	36095262
11:5227071T>G	11	5227071	T	G	HBB	Not reported	Not reported	ClinVar	CR86	11:5248301T>G	36095262
11:5249833C>T	11	5249833	C	T	HBG1	Not reported	Not reported	ClinVar	CR124	11:5271063C>T	36095262
11:61967589T>A	11	61967589	T	A	FTH1	Not reported	Not reported	ClinVar	CR135	11:61735061T>A	36095262
11:67483154G>C	11	67483154	G	C	AIP	Not reported	Not reported	ClinVar	CR145	11:67250625G>C	36095262
11:88337727G>T	11	88337727	G	T	CTSC	Not reported	Not reported	ClinVar	CR147	11:88070895G>T	36095262
12:12717383CCCTT>C	12	12717383	CCCTT	C	CDKN1B	Not reported	Not reported	ClinVar	CR163	12:12870317CCCTT>C	36095262
12:12717760C>T	12	12717760	C	T	CDKN1B	Not reported	Not reported	ClinVar	CR164	12:12870694C>T	36095262
12:12717807CGAGA>C	12	12717807	CGAGA	C	CDKN1B	Not reported	Not reported	ClinVar	CR165	12:12870741CGAGA>C	36095262
12:120978643TG>T	12	120978643	TG	T	HNF1A	Not reported	Not reported	ClinVar	CR158	12:121416446TG>T	36095262
13:20192783C>A	13	20192783	C	A	GJB2	Not reported	Not reported	ClinVar	CR184	13:20766922C>A	36095262
14:75980923C>T	14	75980923	C	T	TGFB3	Not reported	Not reported	ClinVar	CR205	14:76447266C>T	36095262
16:5073170C>T	16	5073170	C	T	ALG1	Not reported	Not reported	ClinVar	CR211	16:5123171C>T	36095262
17:31095038G>A	17	31095038	G	A	NF1	Not reported	Not reported	ClinVar	CR214	17:29422056G>A	36095262
17:41966808C>T	17	41966808	C	T	CNP	Not reported	Not reported	ClinVar	CR218	17:40118826C>T	36095262
17:41966818C>T	17	41966818	C	T	CNP	Not reported	Not reported	ClinVar	CR219	17:40118836C>T	36095262
17:44262928C>T	17	44262928	C	T	SLC4A1	Not reported	Not reported	ClinVar	CR220	17:42340296C>T	36095262
19:11089362CTCT>C	19	11089362	CTCT	C	LDLR	Not reported	Not reported	ClinVar	CR231	19:11200038CTCT>C	36095262
19:48965317GCGGTCCCGCGGGTCTGTCTCTTGCTTCAA>G	19	48965317	GCGGTCCCGCGGGTCTGTCTCTTGCTTCAA	G	FTL	Not reported	Not reported	ClinVar	CR262	19:49468574GCGGTCCCGCGGGTCTGTCTCTTGCTTCAA>G	36095262
19:48965329GTCTGTC>G	19	48965329	GTCTGTC	G	FTL	Not reported	Not reported	ClinVar	CR267	19:49468586GTCTGTC>G	36095262
19:48965340G>A	19	48965340	G	A	FTL	Not reported	Not reported	ClinVar	CR271	19:49468597G>A	36095262
19:48965340G>C	19	48965340	G	C	FTL	Not reported	Not reported	ClinVar	CR272	19:49468597G>C	36095262
19:48965340G>T	19	48965340	G	T	FTL	Not reported	Not reported	ClinVar	CR273	19:49468597G>T	36095262
19:48965341C>T	19	48965341	C	T	FTL	Not reported	Not reported	ClinVar	CR275	19:49468598C>T	36095262
19:48965344C>A	19	48965344	C	A	FTL	Not reported	Not reported	ClinVar	CR277	19:49468601C>A	36095262
19:48965344C>T	19	48965344	C	T	FTL	Not reported	Not reported	ClinVar	CR279	19:49468601C>T	36095262
19:48965347C>T	19	48965347	C	T	FTL	Not reported	Not reported	ClinVar	CR285	19:49468604C>T	36095262
19:48965348A>G	19	48965348	A	G	FTL	Not reported	Not reported	ClinVar	CR286	19:49468605A>G	36095262
19:48965349G>C	19	48965349	G	C	FTL	Not reported	Not reported	ClinVar	CR287	19:49468606G>C	36095262
19:48965351G>A	19	48965351	G	A	FTL	Not reported	Not reported	ClinVar	CR288	19:49468608G>A	36095262
19:48965359G>C	19	48965359	G	C	FTL	Not reported	Not reported	ClinVar	CR293	19:49468616G>C	36095262
20:2470762G>T	20	2470762	G	T	SNRPB	Not reported	Not reported	ClinVar	CR324	20:2451408G>T	36095262
20:6122775T>C	20	6122775	T	C	FERMT1	Not reported	Not reported	ClinVar	CR331	20:6103422T>C	36095262
22:20982334T>A	22	20982334	T	A	LZTR1	Not reported	Not reported	ClinVar	not included in reference dataset	22:21336623T>A	36095262
X:624388T>TTTG	X	624388	T	TTTG	SHOX	Not reported	Not reported	ClinVar	CR473	X:585123T>TTTG	36095262
X:624523C>A	X	624523	C	A	SHOX	Not reported	Not reported	ClinVar	CR474	X:585258C>A	36095262
X:624528G>C	X	624528	G	C	SHOX	Not reported	Not reported	ClinVar	CR475	X:585263G>C	36095262
X:630843C>T	X	630843	C	T	SHOX	Not reported	Not reported	ClinVar	CR476	X:591578C>T	36095262
X:630879G>A	X	630879	G	A	SHOX	Not reported	Not reported	ClinVar	CR477	X:591614G>A	36095262
X:13734776G>T	X	13734776	G	T	OFD1	Not reported	Not reported	ClinVar	CR422	X:13752895G>T	36095262
X:124346633C>T	X	124346633	C	T	SH2D1A	Not reported	Not reported	ClinVar	CR421	X:123480483C>T	36095262
X:153971810A>G	X	153971810	A	G	HCFC1	Not reported	Not reported	ClinVar	CR451	X:153237261A>G	36095262
X:37780013C>T	X	37780013	C	G	CYBB	Not reported	Not reported	Literature	CR466	X:37639266C>T	9017511
9:113275630TGTCAGTGACGCACTTCCTGTCAGTGACGCACTTCC>TGTCAGTGACGCACTTCC	9	113275630	TGTCAGTGACGCACTTCCTGTCAGTGACGCACTTCC	TGTCAGTGACGCACTTCC	FRRS1L	Not reported	Not reported	Literature	CR496	9:116037910TGTCAGTGACGCACTTCCTGTCAGTGACGCACTTCC>TGTCAGTGACGCACTTCC	27443514; 16415040; 9590180
1:145927447C>T	1	145927447	C	T	RBM8A	Not reported	Thrombocytopenia-absent radius syndrome (TAR)	Literature	CR548	1:145507646C>T	11207177; 17701893; 29695106
8:41797691C>T	8	41797691	C	T	ANK1	Not reported	Spherocytosis, type 1, autosomal recessive	Literature	CR549	8:41655209C>T	11102985; 21099109; 11527968
11:5250053G>A	11	5250053	G	A	HBG1	Not reported	Not reported	Literature	CR550	11:5271283G>A	28669403
16:57639390CCAACGGTTGCCAGGG>C	16	57639373	CCAACGGTTGCCAGGG	C	ADGRG1	Not reported	Not reported	Literature	CR551	16:57673286CCAACGGTTGCCAGGG>C	24531968
11:31810826A>T	11	31810826	A	T	IFITM5	Not reported	Not reported	Literature	CR553	11:31832374A>T	25251575; 24674092; 24478195; 23674381; 23408678; 23240094; 22863195; 22863190
17:68512549G>A	17	68512549	G	A	PRKAR1A	Not reported	Not reported	Literature	CR554	17:66508690G>A	12213893
6:6320575T>G	6	6320575	T	G	PSMB9	Not reported	Not reported	Literature	CR555	6:6320808T>G	10074495; 10074494
10:125816708C>T	10	125816708	C	T	LZIC	Not reported	Not reported	Literature	CR556	10:127505277C>T	12060112; 11254675; 24027798
11:5234514T>C	11	5234514	T	C	HBB	Not reported	Not reported	Literature	CR557	11:5255744T>C	15921167; 11939506
11:5234559T>A	11	5234559	T	A	HBB	Not reported	Not reported	Literature	CR558	11:5255789T>A	12402333
11:5234560A>G	11	5234560	A	G	HBB	Not reported	Not reported	Literature	CR559	11:5255790A>G	1515647
11:5250052G>C	11	5250052	G	C	HBG1	Not reported	Not reported	Literature	CR560	11:5271282G>C	28669403
17:80104542T>G	17	80104542	T	G	GALK1	Not reported	Not reported	Literature	CR561	17:78078341T>G	16186812
20:18057908A>C	20	18057908	A	C	CIAO1	Not reported	Not reported	Literature	CR562	20:18038552A>C	31267113
20:18057941A>G	20	18057941	A	G	CIAO1	Not reported	Not reported	Literature	CR563	20:18038585A>G	31267113
14:75958692G>A	14	75958692	G	A	GCH1	Not reported	Not reported	Literature	CR565	14:76425035G>A	21674621; 24124602
5:112707523A>C	5	112707523	A	C	APC	Not reported	FAP, GAPPS	Literature	CR566	5:112043220A>C	21813476; 27087319
9:37424843A>G	9	37424843	A	G	GRHPR	Not reported	Not reported	Literature	CR567	9:37424840A>G	14635115; 24116921 25525159; 16199547 25644115; 27096365
12:12718880AGGCGGAGCACCCCAAGCC>AGGCGGAGCACCCCAAGCCAGGCGGAGCACCCCAAGCC	12	12718880	AGGCGGAGCACCCCAAGCC	AGGCGGAGCACCCCAAGCCAGGCGGAGCACCCCAAGCC	CDKN1B	Not reported	Not reported	Literature	CR568	12:12565946AGGCGGAGCACCCCAAGCC>AGGCGGAGCACCCCAAGCCAGGCGGAGCACCCCAAGCC	20824794; 28824003;19141585;
5:1295234T>C	5	1295234	T	C	TERT	Not reported	Dyskeratosis congenita, autosomal dominant, 2, Idiopathic Pulmonary Fibrosis	Literature	CR569	5:1295349T>C	23348506; 23348503; 27411289
5:1295046TG>T	5	1295046	TG	T	TERT	Not reported	Not reported	Literature	CR570	5:1295161A>T	27087319
5:1295135C>T	5	1295135	C	T	TERT	Not reported	Not reported	Literature	CR571	5:1295250TG>T	23348506; 23348503; 27411289
5:1295113GG>AA	5	1295113	GG	AA	TERT	Not reported	Not reported	Literature	CR572	5:1295228GG>AA	23348506; 23348503; 27411289
5:1295127GG>AA	5	1295127	GG	AA	TERT	Not reported	Not reported	Literature	CR573	5:1295242GG>AA	23348506; 23348503; 27411289
13:52012013T>C	13	52012013	T	C	ATP7B	Not reported	Wilson disease	Literature	CR574	13:52586149T>C	24878384; 24094725; 24878384; 30087448; 24094725
9:21974861C>A	9	21974861	C	A	CDKN2A	Not reported	hereditary melanoma, hereditary pancreatic syndrome	Literature	CR575	9:21974860C>A	26581427; 20093296; 28830827; 19500876; 18983535; 26557774
9:21974861C>G	9	21974861	C	G	CDKN2A	Not reported	Not reported	Literature	CR576	9:21974860C>G	26581427; 20093296; 28830827; 19500876; 18983535; 26557774
11:5227099TTTT>TT	11	5227099	TTTT	TT	HBB	Not reported	beta thalassemia	Literature	CR577	11:5248327TTTT>TT	8619407; 2200760; 7076659; 18976160; 14734204; 28385923; 17994378; 19960060; 24616209; 2987224; 16103715; 27092142; 27635400; 26694100; 19087310; 8330981; 6308558; 33947296; 34659349; 33340121; 32033288; 33092544; 32951567
17:43125358T>A	17	43125358	T	A	BRCA1	Not reported	hereditary breast and ovariant cancer	Literature	CR578	17:41277375T>A	30075112
10:87863608G>C	10	87863608	G	C	PTEN	Not reported	Not reported	Literature	CR579	10:89623365G>C	17847000; 12844284; 9467011; 9467011; 12844284; 17847000
10:69278711G>C	10	69278711	G	C	HK1	Not reported	Not reported	Literature	CR581	10:71038467G>C	31064749; 21211618; 20626622; 10521306
1:155301475A>G	1	155301475	A	G	PKLR	Not reported	Not reported	Literature	CR582	1:155271266A>G	11054094
1:173914872A>T	1	173914872	A	T	SERPINC1	Not reported	Not reported	Literature	CR13	1:173884010A>T	3472589; 1977621; 1483705; 31064749; 31894660; 29450643; 31885188; 28607330; 3472589; 23910795; 25496998; 24121110; 27098529; 31157679; 307218201977621
1:173914893A>G	1	173914893	A	G	SERPINC1	Not reported	Not reported	Literature	CR14	1:173884031A>G	9845533
1:179575915C>A	1	179575915	C	A	NPHS2	Not reported	Not reported	Literature	CR16	1:179545050C>A	16900088; 30793612
10:27100444G>C	10	27100444	G	C	ANKRD26	Not reported	Not reported	Literature	CR32	10:27389373G>C	31064749; 24430189
12:120978643TG>T	12	120978643	TG	T	HNF1A	Not reported	Not reported	Literature	CR158	12:121416446TG>T	10649494
12:12717808GAGAGA>GA	12	12717808	GAGAGA	GA	CDKN1B	Not reported	Not reported	Literature	CR165	12:12870742GAGAGA>GA	22129891; 27038812; 25645465
13:20192783C>A	13	20192783	C	A	GJB2	Not reported	Not reported	Literature	CR184	13:20766922C>A	30733538; 29311818; 27057829; 22567369;18941476
16:5073170C>T	16	5073170	C	T	ALG1	Not reported	Not reported	Literature	CR211	16:5123171C>T	23806237; 20679665
17:31095038G>A	17	31095038	G	A	NF1	Not reported	Not reported	Literature	CR214	17:29422056G>A	27322474
19:48965317GCGGTCCCGCGGGTCTGTCTCTTGCTTCAA>G	19	48965317	GCGGTCCCGCGGGTCTGTCTCTTGCTTCAA	G	FTL	Not reported	Not reported	Literature	CR262	19:49468574GCGGTCCCGCGGGTCTGTCTCTTGCTTCAA>G	9292547; 11703332; 23421845
19:48965329GTCTGTC>G	19	48965329	GTCTGTC	G	FTL	Not reported	Not reported	Literature	CR267	19:49468586GTCTGTC>G	23421845; 11849230
2:202376528GC>AT	2	202376528	GC	AT	BMPR2	Not reported	Not reported	Literature	CR308	2:203241251GC>AT	26387786; 17641158
3:38138670CGACCGCGCTGAGGCTCCAG>C	3	38138670	CGACCGCGCTGAGGCTCCAG	C	MYD88	Not reported	Not reported	Literature	CR343	3:38180161CGACCGCGCTGAGGCTCCAG>C	18669862; 20538326; 32271962
5:112707526AT>TAGCAAGGG	5	112707526	AT	TAGCAAGGG	APC	Not reported	Not reported	Literature	CR357	5:112043223AT>TAGCAAGGG	20685668
5:132369824G>A	5	132369824	G	A	SLC22A5	Not reported	Not reported	Literature	CR363	5:131705516G>A	31980526; 31864849; 31187905
6:32853681CC>AT	6	32853681	CC	AT	TAP1	Not reported	Not reported	Literature	CR376	6:32821458CC>AT	10074495; 10074494
8:89982735GAA>G	8	89982735	GAA	G	NBN	Not reported	Not reported	Literature	CR405	8:90994963GAA>G	25712764; 24549055; 16415040; 9590180
8:89982777TG>T	8	89982777	TG	T	NBN	Not reported	Not reported	Literature	CR406	8:90995005TG>T	16415040; 9590180
8:89984550CA>C	8	89984550	CA	C	NBN	Not reported	Not reported	Literature	CR407	8:90996778CA>C	27443514; 16415040; 9590180
9:109167216C>A	9	109167216	C	A	FRRS1L	Not reported	Not reported	Literature	CR410	9:111929496C>A	27443514; 16415040; 9590180
X:624388TT>TTGTT	X	624388	TT	TTGTT	SHOX	Not reported	Not reported	Literature	CR473	X:585123TT>TTGTT	9017511
X:624523C>A	X	624523	C	A	SHOX	Not reported	Not reported	Literature	CR474	X:585258C>A	9017511
X:624528G>C	X	624528	G	C	SHOX	Not reported	Not reported	Literature	CR475	X:585263G>C	9017511
X:630843C>T	X	630843	C	T	SHOX	Not reported	Not reported	Literature	CR476	X:591578C>T	9017511
X:630879G>A	X	630879	G	A	SHOX	Not reported	Not reported	Literature	CR477	X:591614G>A	9017511
12:12717383CTTCC>C	12	12717383	CTTCC	C	CDKN1B	Not reported	Not reported	Literature	CR499	12:12870317CTTCC>C	23555276
9:113275629TGTCAGTGACGCACTTCCTGTCAGTGACGCACTTCC>TGTCAGTGACGCACTTCC	9	113275630	TGTCAGTGACGCACTTCCTGTCAGTGACGCACTTCC	TGTCAGTGACGCACTTCC	PRPF4	Not reported	Not reported	Literature	CR552	9:116037910TGTCAGTGACGCACTTCCTGTCAGTGACGCACTTCC>TGTCAGTGACGCACTTCC	27443514; 16415040; 9590180
X:37780013C>G	X	37780013	C	G	CYBB	Not reported	Not reported	Literature	CR580	X:37639266C>G	9017511
11:5227103G>T	11	5227103	G	T	Not reported	5utr	Beta-plus-thalassemia	ncDBvar	CR100	11:5248333G>T	33258967
11:5227157G>C	11	5227157	G	C	Not reported	5utr	Beta-plus-thalassemia;beta Thalassemia	ncDBvar	CR109	11:5248387G>C	33258967
11:5227158G>C	11	5227158	G	C	Not reported	5utr	Beta-plus-thalassemia;beta Thalassemia;Beta thalassemia intermedia	ncDBvar	CR112	11:5248388G>C	33258967
11:5227159G>A	11	5227159	G	A	Not reported	5utr	Beta-plus-thalassemia;beta Thalassemia;Beta thalassemia intermedia	ncDBvar	CR114	11:5248389G>A	33258967
11:5254895G>A	11	5254895	G	A	Not reported	5utr	Fetal hemoglobin quantitative trait locus 1	ncDBvar	CR126	11:5276125G>A	33258967
11:5254895G>T	11	5254895	G	T	Not reported	5utr	Fetal hemoglobin quantitative trait locus 1	ncDBvar	CR128	11:5276125G>T	33258967
11:5254956A>G	11	5254956	A	G	Not reported	5utr	Fetal hemoglobin quantitative trait locus 1	ncDBvar	CR130	11:5276186A>G	33258967
11:5254983G>C	11	5254983	G	C	Not reported	5utr	Fetal hemoglobin quantitative trait locus 1	ncDBvar	CR132	11:5276213G>C	33258967
11:61967589T>A	11	61967589	T	A	Not reported	5utr	Hemoomatosis type 5	ncDBvar	CR135	11:61735061T>A	33258967
17:4903159G>A	17	4903159	G	A	Not reported	5utr	Congenital Myasthenic syndrome; associated with acetylcholine receptor deficiency	ncDBvar	CR223	17:4806454G>A	33258967
17:77320193G>C	17	77320193	G	C	Not reported	5utr	Amyotrophy hereditary neuralgic	ncDBvar	CR226	17:75316275G>C	33258967
19:48965344C>T	19	48965344	C	T	Not reported	5utr	Hyperferritinemia cataract syndrome	ncDBvar	CR279	19:49468601C>T	33258967
2:202376806G>A	2	202376806	G	A	Not reported	5utr	Primary pulmonary hypertension	ncDBvar	CR309	2:203241529G>A	33258967
2:25164783G>T	2	25164783	G	T	Not reported	5utr	Proopiomelanocortin deficiency	ncDBvar	CR311	2:25387652G>T	33258967
20:23049655C>A	20	23049655	C	A	Not reported	5utr	Thrombophilia due to thrombomodulin defect	ncDBvar	CR322	20:23030292C>A	33258967
3:49171662C>T	3	49171662	C	T	Not reported	5utr	Hodgkin lymphoma	ncDBvar	CR346	3:49209095C>T	33258967
4:88523797C>T	4	88523797	C	T	Not reported	5utr	Hyperphosphatasia with mental retardation syndrome 6	ncDBvar	CR353	4:89444948C>T	33258967
5:112707526A>G	5	112707526	A	G	Not reported	5utr	Familial adenomatous polyposis 1	ncDBvar	CR355	5:112043223A>G	33258967
5:112707526A>T	5	112707526	A	T	Not reported	5utr	Familial adenomatous polyposis 1	ncDBvar	CR356	5:112043223A>T	33258967
5:112707527T>C	5	112707527	T	C	Not reported	5utr	Familial adenomatous polyposis 1	ncDBvar	CR358	5:112043224T>C	33258967
5:36876937CC>A	5	36876937	CC	A	Not reported	5utr	Cornelia de Lange syndrome 1	ncDBvar	CR368	5:36877039CC>A	33258967
1:151399579G>A	1	151399579	G	A	Not reported	5utr	PROTEASOME-ASSOCIATED AUTOINFLAMMATORY SYNDROME 3	ncDBvar	CR4	1:151372055G>A	33258967
8:22130707A>G	8	22130707	A	G	Not reported	5utr	Hypotrichosis 4	ncDBvar	CR400	8:21988220A>G	33258967
10:27100460C>T	10	27100460	C	T	Not reported	5utr	Thrombocytopenia 2	ncDBvar	CR45	10:27389389C>T	33258967
X:153971810A>G	X	153971810	A	G	Not reported	5utr	X-linked Mental retardation 3	ncDBvar	CR451	X:153237261A>G	33258967
X:154762824C>G	X	154762824	C	G	Not reported	5utr	X-linked Dyskeratosis congenita	ncDBvar	CR453	X:153991099C>G	33258967
5:149960981T>C	5	149960981	T	C	Not reported	5utr	Multiple epiphyseal dysplasia 4;Diastrophic dysplasia	ncDBvar	CR489	5:149340544T>C	33258967
7:107660756T>C	7	107660756	T	C	Not reported	5utr	Enlarged vestibular aqueduct;Pendred's syndrome;SLC26A4-Related Disorders	ncDBvar	CR490	7:107301201T>C	33258967
9:113275630TTGTCAGTGACGCACTTCC>T	9	113275630	TTGTCAGTGACGCACTTCC	T	Not reported	5utr	Retinitis pigmentosa 70	ncDBvar	not included in reference dataset	9:116037910TGTCAGTGACGCACTTCC>-	33258967
22:19723410C>G	22	19723410	C	G	Not reported	5utr	Bernard-Soulier syndrome type B;Bernard-Soulier syndrome type B	ncDBvar	CR504	22:19710933C>G	33258967
8:41797646A>G	8	41797646	A	G	Not reported	5utr	Autosomal recessive Spherocytosis; type 1	ncDBvar	CR523	8:41655164A>G	33258967
9:101435912C>T	9	101435912	C	T	Not reported	5utr	Hereditary Fructose Intolerance	ncDBvar	CR526	9:104198194C>T	33258967
10:125816702A>G	10	125816702	A	G	Not reported	5utr	Congenital erythropoietic porphyria	ncDBvar	CR528	10:127505271A>G	33258967
10:125816718G>T	10	125816718	G	T	Not reported	5utr	Congenital erythropoietic porphyria	ncDBvar	CR529	10:127505287G>T	33258967
10:125816722G>T	10	125816722	G	T	Not reported	5utr	Congenital erythropoietic porphyria	ncDBvar	CR530	10:127505291G>T	33258967
11:5249971G>A	11	5249971	G	A	Not reported	5utr	Fetal hemoglobin quantitative trait locus 1	ncDBvar	CR532	11:5271201G>A	33258967
11:5249974C>T	11	5249974	C	T	Not reported	5utr	Fetal hemoglobin quantitative trait locus 1;Sardinian HPFH;Greek HPFH	ncDBvar	CR533	11:5271204C>T	33258967
1:145927447C>T	1	145927447	C	T	Not reported	5utr	Radial aplasia-thrombocytopenia syndrome	ncDBvar	CR548	1:145507645C>T	33258967
8:41797691C>T	8	41797691	C	T	Not reported	5utr	Spherocytosis type 1 autosomal recessive	ncDBvar	CR549	8:41655209C>T	33258967
11:5250053G>A	11	5250053	G	A	Not reported	5utr	Fetal hemoglobin quantitative trait locus 1	ncDBvar	CR550	11:5271283G>A	33258967
11:31810826A>T	11	31810826	A	T	Not reported	5utr	Aniridia 1	ncDBvar	CR553	11:31832374A>T	33258967
17:68512549G>A	17	68512549	G	A	Not reported	5utr	Pigmented nodular adrenocortical disease primary 1	ncDBvar	CR554	17:66508690G>A	33258967
6:6320575T>G	6	6320575	T	G	Not reported	5utr	Factor XIII subunit A deficiency	ncDBvar	CR555	6:6320808T>G	33258967
10:125816708C>T	10	125816708	C	T	Not reported	5utr	Congenital erythropoietic porphyria	ncDBvar	CR556	10:127505277C>T	33258967
11:5234514T>C	11	5234514	T	C	Not reported	5utr	Delta-plus-thalassemia	ncDBvar	CR557	11:5255744T>C	33258967
11:5234559T>A	11	5234559	T	A	Not reported	5utr	delta Thalassemia	ncDBvar	CR558	11:5255789T>A	33258967
11:5234560A>G	11	5234560	A	G	Not reported	5utr	delta Thalassemia	ncDBvar	CR559	11:5255790A>G	33258967
11:5250052G>C	11	5250052	G	C	Not reported	5utr	Fetal hemoglobin quantitative trait locus 1	ncDBvar	CR560	11:5271282G>C	33258967
17:80104542T>G	17	80104542	T	G	Not reported	5utr	Glycogen storage disease type II;Muscular Diseases;Glycogen storage disease II adult form;Glycogen storage disease;Inborn genetic diseases	ncDBvar	CR561	17:78078341T>G	33258967
20:18057908A>C	20	18057908	A	C	Not reported	5utr	Posterior polymorphous corneal dystrophy 1	ncDBvar	CR562	20:18038552A>C	33258967
20:18057941A>G	20	18057941	A	G	Not reported	5utr	Posterior polymorphous corneal dystrophy 1	ncDBvar	CR563	20:18038585A>G	33258967
1:11023351G>A	1	11023351	G	A	Not reported	5utr	Amyotrophic lateral sclerosis type 10;FRONTOTEMPORAL DEMENTIA WITH TDP43 INCLUSIONS TARDBP-RELATED	ncDBvar	not included in reference dataset	1:11083408G>A	33258967
14:75958692G>A	14	75958692	G	A	Not reported	5utr	Arrhythmogenic right ventricular dysplasia familial 1	ncDBvar	not included in reference dataset	14:76425035G>A	33258967
10:87863705G>A	10	87863705	G	A	Not reported	5utr	PTEN hamartoma tumor syndrome;Cowden syndrome 1	ncDBvar	CR58	10:89623462G>A	33258967
11:299504G>A	11	299504	G	A	Not reported	5utr	Osteogenesis imperfecta type 5	ncDBvar	CR73	11:299504G>A	33258967
1:160032009G>C	1	160032009	G	C	Not reported	5utr	Glycosylphosphatidylinositol deficiency	ncDBvar	CR9	1:160001799G>C	33258967
11:5227099T>C	11	5227099	T	C	Not reported	5utr	Beta-plus-thalassemia;beta Thalassemia	ncDBvar	CR92	11:5248329T>C	33258967
11:5227099T>G	11	5227099	T	G	Not reported	5utr	Beta-plus-thalassemia;beta Thalassemia	ncDBvar	CR93	11:5248329T>G	33258967
11:5227100T>C	11	5227100	T	C	Not reported	5utr	Beta-plus-thalassemia;beta Thalassemia;Beta thalassemia intermedia	ncDBvar	CR94	11:5248330T>C	33258967
11:5227101A>T	11	5227101	A	T	Not reported	5utr	Beta-plus-thalassemia;beta Thalassemia	ncDBvar	CR96	11:5248331A>T	33258967
11:5227102T>C	11	5227102	T	C	Not reported	5utr	Beta-plus-thalassemia;beta Thalassemia	ncDBvar	CR97	11:5248332T>C	33258967
16:57639373CCAACGGTTGCCAGGG>C	16	57639389	CCAACGGTTGCCAGGG	C	Not reported	5utr	Autosomal recessive Polymicrogyria bilateral perisylvian	ncDBvar	CR551	16:57673301CAACGGTTGCCAGGG>-	33258967
12:12717808GAGAGA>GA	12	12717808	GAGAGA	GA	Not reported	5utr	Multiple endocrine neoplasia type IV	ncDBvar	CR165	12:12870742GAGA>-	33258967
12:12717384CCTTCC>CC	12	12717384	CCTTCC	CC	Not reported	5utr	Multiple endocrine neoplasia type IV	ncDBvar	CR163	12:12870318CCTT>-	33258967
16:89765068T>A	16	89765068	T	A	FANCA	REGULATORY	Not reported	Biomart	CR213	16:89831476T>A	19144180
11:64805033C>T	11	64805033	C	T	MAP4K2	UPSTREAM	Not reported	Biomart	CR136	11:64572505C>T	19144180
11:64805772T>A	11	64805772	T	A	MAP4K2	UPSTREAM	Not reported	Biomart	CR137	11:64573244T>A	19144180
11:64806369C>T	11	64806369	C	T	MAP4K2	UPSTREAM	Not reported	Biomart	CR138	11:64573841C>T	19144180
11:64807009A>G	11	64807009	A	G	MAP4K2	UPSTREAM	Not reported	Biomart	CR139	11:64574481A>G	19144180
11:64807221T>C	11	64807221	T	C	MAP4K2	UPSTREAM	Not reported	Biomart	CR140	11:64574693T>C	19144180
11:64807228C>T	11	64807228	C	T	MAP4K2	UPSTREAM	Not reported	Biomart	CR141	11:64574700C>T	19144180
11:64807890C>A	11	64807890	C	A	MAP4K2	UPSTREAM	Not reported	Biomart	CR142	11:64575362C>A	19144180
11:64808100C>T	11	64808100	C	T	MAP4K2	UPSTREAM	Not reported	Biomart	CR143	11:64575572C>T	19144180
13:32316421G>A	13	32316421	G	A	ZAR1L	UPSTREAM	Not reported	Biomart	CR187	13:32890558G>A	19144180
13:32316529T>A	13	32316529	T	A	ZAR1L	UPSTREAM	Not reported	Biomart	CR188	13:32890666T>A	19144180
16:2048748TGAGAG>C	16	2048748	TGAGAG	C	NTHL1	UPSTREAM	Not reported	Biomart	CR206	16:2098749TGAGAG>C	19144180
16:2050399G>A	16	2050399	G	A	NTHL1	UPSTREAM	Not reported	Biomart	CR207	16:2100400G>A	19144180
17:31325818A>C	17	31325818	A	C	EVI2A	UPSTREAM	Not reported	Biomart	CR215	17:29652836A>C	19144180
17:31326257G>A	17	31326257	G	A	EVI2A	UPSTREAM	Not reported	Biomart	CR216	17:29653275G>A	19144180
1:44823064G>A	1	44823064	G	A	RNU5E-6P	UPSTREAM	Not reported	Biomart	CR26	1:45288736G>A	19144180
3:36993521C>A	3	36993521	C	A	MLH1	regulatory	Not reported	Literature	CR342	3:37035012C>A	21840485; 24084575; 22878509
5:112707526A>G	5	112707526	A	G	APC	regulatory	Not reported	Literature	CR355	5:112043223A>G	27087319
5:112707528G>A	5	112707528	G	A	APC	regulatory	Not reported	Literature	CR359	5:112043225G>A	27087319
5:1295113G>A	5	1295113	G	A	TERT	regulatory	Not reported	Literature	CR361	5:1295228G>A	23348506; 23348503; 27411289
9:21974861G>T	9	21974861	G	T	CDKN2A	regulatory	Cutaneous malignant melanoma; Pancreatic Cancer; Neural system Tumour Syndrome	Literature	not included in reference dataset	9:21974860G>T	33077847
5:1295365C>T	5	1295365	C	T	TERT	regulatory	Melanoma	Literature	not included in reference dataset	5:1295250C>T	23348506; 23348503; 27411289
5:1295058T>G	5	1295058	T	G	TERT	regulatory	Melanoma	Literature	not included in reference dataset	5:1295173T>G	23348506; 23348503
19:11089407C>T	19	11089407	C	T	LDLR	5’ UTR Mutations	MIM 143890	Smedley 2016	CR238	19:11200083C>T	27569544
19:11089409C>G	19	11089409	C	G	LDLR	5’ UTR Mutations	MIM 143890	Smedley 2016	CR240	19:11200085C>G	27569544
19:11089409C>T	19	11089409	C	T	LDLR	5’ UTR Mutations	MIM 143890	Smedley 2016	CR241	19:11200085C>T	27569544
19:11089410C>G	19	11089410	C	G	LDLR	5’ UTR Mutations	MIM 143890	Smedley 2016	CR243	19:11200086C>G	27569544
19:11089410CT>C	19	11089410	CT	C	LDLR	5’ UTR Mutations	MIM 143890	Smedley 2016	not included in reference dataset	19:11200086CT>C	27569544
19:11089413C>G	19	11089413	C	G	LDLR	5’ UTR Mutations	MIM 143890	Smedley 2016	CR246	19:11200089C>G	27569544
19:11089428T>C	19	11089428	T	C	LDLR	5’ UTR Mutations	MIM 143890	Smedley 2016	CR250	19:11200104T>C	27569544
19:11089429C>T	19	11089429	C	T	LDLR	5’ UTR Mutations	MIM 143890	Smedley 2016	CR251	19:11200105C>T	27569544
19:11089448T>C	19	11089448	T	C	LDLR	5’ UTR Mutations	MIM 143890	Smedley 2016	CR252	19:11200124T>C	27569544
19:35282553G>A	19	35282553	G	A	HAMP	5’ UTR Mutations	MIM 613313	Smedley 2016	CR259	19:35773456G>A	27569544
19:38647712C>T	19	38647712	C	T	ACTN4	5’ UTR Mutations	MIM 603278	Smedley 2016	CR260	19:39138352C>T	27569544
19:48965322C>G	19	48965322	C	G	FTL	5’ UTR Mutations	MIM 600886	Smedley 2016	CR264	19:49468579C>G	27569544
19:48965332T>C	19	48965332	T	C	FTL	5’ UTR Mutations	MIM 600886	Smedley 2016	CR269	19:49468589T>C	27569544
19:48965337C>G	19	48965337	C	G	FTL	5’ UTR Mutations	MIM 600886	Smedley 2016	CR270	19:49468594C>G	27569544
19:48965340G>A	19	48965340	G	A	FTL	5’ UTR Mutations	MIM 600886	Smedley 2016	CR271	19:49468597G>A	27569544
19:48965340G>C	19	48965340	G	C	FTL	5’ UTR Mutations	MIM 600886	Smedley 2016	CR272	19:49468597G>C	27569544
19:48965340G>T	19	48965340	G	T	FTL	5’ UTR Mutations	MIM 600886	Smedley 2016	CR273	19:49468597G>T	27569544
19:48965341C>T	19	48965341	C	T	FTL	5’ UTR Mutations	MIM 600886	Smedley 2016	CR275	19:49468598C>T	27569544
19:48965342T>C	19	48965342	T	C	FTL	5’ UTR Mutations	MIM 600886	Smedley 2016	CR276	19:49468599T>C	27569544
19:48965344C>A	19	48965344	C	A	FTL	5’ UTR Mutations	MIM 600886	Smedley 2016	CR277	19:49468601C>A	27569544
19:48965344C>G	19	48965344	C	G	FTL	5’ UTR Mutations	MIM 600886	Smedley 2016	CR278	19:49468601C>G	27569544
19:48965344C>T	19	48965344	C	T	FTL	5’ UTR Mutations	MIM 600886	Smedley 2016	CR279	19:49468601C>T	27569544
19:48965345A>G	19	48965345	A	G	FTL	5’ UTR Mutations	MIM 600886	Smedley 2016	CR281	19:49468602A>G	27569544
19:48965345AAC>A	19	48965345	AAC	A	FTL	5’ UTR Mutations	MIM 600886	Smedley 2016	not included in reference dataset	19:49468602AAC>A	27569544
19:48965347C>A	19	48965347	C	A	FTL	5’ UTR Mutations	MIM 600886	Smedley 2016	CR283	19:49468604C>A	27569544
19:48965347C>G	19	48965347	C	G	FTL	5’ UTR Mutations	MIM 600886	Smedley 2016	CR284	19:49468604C>G	27569544
19:48965347C>T	19	48965347	C	T	FTL	5’ UTR Mutations	MIM 600886	Smedley 2016	CR285	19:49468604C>T	27569544
19:48965348A>G	19	48965348	A	G	FTL	5’ UTR Mutations	MIM 600886	Smedley 2016	CR286	19:49468605A>G	27569544
19:48965349GTGTTTGGACGGAACAG>G	19	48965349	GTGTTTGGACGGAACAG	G	FTL	5’ UTR Mutations	MIM 600886	Smedley 2016	not included in reference dataset	19:49468606GTGTTTGGACGGAACAG>G	27569544
19:48965349G>C	19	48965349	G	C	FTL	5’ UTR Mutations	MIM 600886	Smedley 2016	CR287	19:49468606G>C	27569544
19:48965351G>A	19	48965351	G	A	FTL	5’ UTR Mutations	MIM 600886	Smedley 2016	CR288	19:49468608G>A	27569544
19:48965354T>G	19	48965354	T	G	FTL	5’ UTR Mutations	MIM 600886	Smedley 2016	CR289	19:49468611T>G	27569544
19:48965355G>A	19	48965355	G	A	FTL	5’ UTR Mutations	MIM 600886	Smedley 2016	CR290	19:49468612G>A	27569544
19:48965357A>C	19	48965357	A	C	FTL	5’ UTR Mutations	MIM 600886	Smedley 2016	CR291	19:49468614A>C	27569544
19:48965359G>C	19	48965359	G	C	FTL	5’ UTR Mutations	MIM 600886	Smedley 2016	CR293	19:49468616G>C	27569544
19:48965360G>C	19	48965360	G	C	FTL	5’ UTR Mutations	MIM 600886	Smedley 2016	CR294	19:49468617G>C	27569544
19:48965364A>T	19	48965364	A	T	FTL	5’ UTR Mutations	MIM 600886	Smedley 2016	CR295	19:49468621A>T	27569544
2:202376527GGC>GAT	2	202376527	GGC	GAT	BMPR2	5’ UTR Mutations	MIM 178600	Smedley 2016	CR484	2:203241250GGC>GAT	27569544
2:202376806G>A	2	202376806	G	A	BMPR2	5’ UTR Mutations	MIM 178600	Smedley 2016	CR309	2:203241529G>A	27569544
20:2470762G>T	20	2470762	G	T	SNRPB	5’ UTR Mutations	MIM 117650	Smedley 2016	CR324	20:2451408G>T	27569544
20:6122775T>C	20	6122775	T	C	FERMT1	5’ UTR Mutations	MIM 173650	Smedley 2016	CR331	20:6103422T>C	27569544
22:19723410C>G	22	19723410	C	G	GP1BB	5’ UTR Mutations	MIM 231200	Smedley 2016	CR504	22:19710933C>G	27569544
22:40346510T>C	22	40346510	T	C	ADSL	5’ UTR Mutations	MIM 103050	Smedley 2016	CR336	22:40742514T>C	27569544
3:36993441C>G	3	36993441	C	G	MLH1	5’ UTR Mutations	MIM 609310	Smedley 2016	CR339	3:37034932C>G	27569544
3:36993506C>T	3	36993506	C	T	MLH1	5’ UTR Mutations	MIM 609310	Smedley 2016	CR341	3:37034997C>T	27569544
3:36993521C>A	3	36993521	C	A	MLH1	5’ UTR Mutations	MIM 609310	Smedley 2016	CR342	3:37035012C>A	27569544
5:149960981T>C	5	149960981	T	C	SLC26A2	5’ UTR Mutations	MIM 222600	Smedley 2016	CR489	5:149340544T>C	27569544
5:36876937CC>A	5	36876937	CC	A	NIPBL	5’ UTR Mutations	MIM 122470	Smedley 2016	CR368	5:36877039CC>A	27569544
5:63962198CT>C	5	63962198	CT	C	HTR1A	5’ UTR Mutations	MIM 614674	Smedley 2016	CR370	5:63258025CT>C	27569544
6:136822621C>T	6	136822621	C	T	PEX7	5’ UTR Mutations	MIM 215100	Smedley 2016	CR372	6:137143759C>T	27569544
6:87589959T>C	6	87589959	T	C	RARS2	5’ UTR Mutations	MIM 611523	Smedley 2016	CR377	6:88299677T>C	27569544
7:107660756T>C	7	107660756	T	C	SLC26A4	5’ UTR Mutations	MIM 274600	Smedley 2016	CR490	7:107301201T>C	27569544
7:117480010C>G	7	117480010	C	G	CFTR	5’ UTR Mutations	MIM 219700	Smedley 2016	CR381	7:117120064C>G	27569544
7:117480061C>T	7	117480061	C	T	CFTR	5’ UTR Mutations	MIM 211400	Smedley 2016	CR491	7:117120115C>T	27569544
8:19939160T>G	8	19939160	T	G	LPL	5’ UTR Mutations	MIM 238600	Smedley 2016	CR492	8:19796671T>G	27569544
8:19939200G>C	8	19939200	G	C	LPL	5’ UTR Mutations	MIM 238600	Smedley 2016	CR389	8:19796711G>C	27569544
8:22130605T>C	8	22130605	T	C	HR	5’ UTR Mutations	MIM 146550	Smedley 2016	CR391	8:21988118T>C	27569544
8:22130606A>G	8	22130606	A	G	HR	5’ UTR Mutations	MIM 146550	Smedley 2016	CR392	8:21988119A>G	27569544
9:127854364C>T	9	127854364	C	T	ENG	5’ UTR Mutations	MIM 187300	Smedley 2016	CR411	9:130616643C>T	27569544
9:127854365G>A	9	127854365	G	A	ENG	5’ UTR Mutations	MIM 187300	Smedley 2016	CR412	9:130616644G>A	27569544
9:127854482G>A	9	127854482	G	A	ENG	5’ UTR Mutations	MIM 187300	Smedley 2016	CR413	9:130616761G>A	27569544
X:101386224T>C	X	101386224	T	C	BTK	5’ UTR Mutations	MIM 300755	Smedley 2016	CR419	X:100641212T>C	27569544
X:103776965C>T	X	103776965	C	T	PLP1	5’ UTR Mutations	MIM 312080	Smedley 2016	CR506	X:103031893C>T	27569544
X:124346334C>T	X	124346334	C	T	SH2D1A	5’ UTR Mutations	MIM 308240	Smedley 2016	CR420	X:123480184C>T	27569544
X:139530741T>A	X	139530741	T	A	F9	5’ UTR Mutations	MIM 306900	Smedley 2016	CR438	X:138612900T>A	27569544
X:139530742T>C	X	139530742	T	C	F9	5’ UTR Mutations	MIM 306900	Smedley 2016	CR439	X:138612901T>C	27569544
X:139530743T>C	X	139530743	T	C	F9	5’ UTR Mutations	MIM 306900	Smedley 2016	CR440	X:138612902T>C	27569544
X:139530744C>G	X	139530744	C	G	F9	5’ UTR Mutations	MIM 306900	Smedley 2016	CR441	X:138612903C>G	27569544
X:139530746CA>C	X	139530746	CA	C	F9	5’ UTR Mutations	MIM 306900	Smedley 2016	CR507	X:138612905CA>C	27569544
X:139530747A>G	X	139530747	A	G	F9	5’ UTR Mutations	MIM 306900	Smedley 2016	CR442	X:138612906A>G	27569544
X:139530748A>C	X	139530748	A	C	F9	5’ UTR Mutations	MIM 306900	Smedley 2016	CR444	X:138612907A>C	27569544
X:139530748A>G	X	139530748	A	G	F9	5’ UTR Mutations	MIM 306900	Smedley 2016	CR445	X:138612907A>G	27569544
X:147912097G>C	X	147912097	G	C	FMR1	5’ UTR Mutations	MIM 300624	Smedley 2016	CR450	X:146993615G>C	27569544
X:154097608TCTCCTCCTCGC>T	X	154097608	TCTCCTCCTCGC	T	MECP2	5’ UTR Mutations	MIM 312750	Smedley 2016	CR508	X:153363065TCTCCTCCTCGC>T	27569544
X:154762824C>G	X	154762824	C	G	DKC1	5’ UTR Mutations	MIM 305000	Smedley 2016	CR453	X:153991099C>G	27569544
X:155022664C>T	X	155022664	C	T	F8	5’ UTR Mutations	MIM 306700	Smedley 2016	CR455	X:154250939C>T	27569544
X:155022771G>A	X	155022771	G	A	F8	5’ UTR Mutations	MIM 306700	Smedley 2016	CR457	X:154251046G>A	27569544
2:72887420G>A	2	72887420	G	A	SPR	5’ UTR Mutations	MIM 612716	Smedley 2016	CR320	2:73114549G>A	27569544
2:86337508CATG>C	2	86337508	CATG	C	REEP1	5’ UTR Mutations	MIM 610250	Smedley 2016	CR483	2:86564631CATG>C	27569544
2:127418425T>C	2	127418425	T	C	PROC	5’ UTR Mutations	MIM 176860	Smedley 2016	CR301	2:128176001T>C	27569544
2:25164783G>T	2	25164783	G	T	POMC	5’ UTR Mutations	MIM 609734	Smedley 2016	CR311	2:25387652G>T	27569544
2:47403110G>GA	2	47403110	G	GA	MSH2	5’ UTR Mutations	MIM 120435	Smedley 2016	not included in reference dataset	2:47630249G>GA	27569544
3:49171662C>T	3	49171662	C	T	KLHDC8B	5’ UTR Mutations	MIM 236000	Smedley 2016	CR346	3:49209095C>T	27569544
3:184376305TC>T	3	184376305	TC	T	THPO	5’ UTR Mutations	MIM 187950	Smedley 2016	CR487	3:184094093TC>T	27569544
8:22130638A>T	8	22130638	A	T	HR	5’ UTR Mutations	MIM 146550	Smedley 2016	CR493	8:21988151A>T	27569544
10:27100447T>G	10	27100447	T	G	ANKRD26	5’ UTR Mutations	MIM 188000	Smedley 2016	CR36	10:27389376T>G	27569544
11:2161189T>G	11	2161189	T	G	INS	5’ UTR Mutations	MIM 606176	Smedley 2016	CR66	11:2182419T>G	27569544
11:57597582C>T	11	57597582	C	T	SERPING1	5’ UTR Mutations	MIM 106100	Smedley 2016	CR133	11:57365055C>T	27569544
3:128879647C>CTAAG	3	128879647	C	CTAAG	ACAD9	5’ UTR Mutations	MIM 611126	Smedley 2016	CR485	3:128598490C>CTAAG	27569544
3:184376290C>A	3	184376290	C	A	THPO	5’ UTR Mutations	MIM 187950	Smedley 2016	CR486	3:184094078C>A	27569544
8:22130689G>T	8	22130689	G	T	HR	5’ UTR Mutations	MIM 146550	Smedley 2016	CR397	8:21988202G>T	27569544
8:22130702G>A	8	22130702	G	A	HR	5’ UTR Mutations	MIM 146550	Smedley 2016	CR398	8:21988215G>A	27569544
8:22130708T>C	8	22130708	T	C	HR	5’ UTR Mutations	MIM 146550	Smedley 2016	CR402	8:21988221T>C	27569544
5:1295046T>G	5	1295046	T	G	TERT	5’ UTR Mutations	MIM 615134	Smedley 2016	CR488	5:1295161T>G	27569544
8:22130635G>A	8	22130635	G	A	HR	5’ UTR Mutations	MIM 146550	Smedley 2016	CR395	8:21988148G>A	27569544
8:22130707A>T	8	22130707	A	T	HR	5’ UTR Mutations	MIM 146550	Smedley 2016	CR401	8:21988220A>T	27569544
9:37422746TGC>TAT	9	37422746	TGC	TAT	GRHPR	5’ UTR Mutations	MIM 260000	Smedley 2016	CR495	9:37422743TGC>TAT	27569544
5:14871458G>A	5	14871458	G	A	ANKH	5’ UTR Mutations	MIM 118600	Smedley 2016	CR365	5:14871567G>A	27569544
8:22130627C>G	8	22130627	C	G	HR	5’ UTR Mutations	MIM 146550	Smedley 2016	CR393	8:21988140C>G	27569544
8:22130633C>T	8	22130633	C	T	HR	5’ UTR Mutations	MIM 146550	Smedley 2016	CR394	8:21988146C>T	27569544
8:22130636G>C	8	22130636	G	C	HR	5’ UTR Mutations	MIM 146550	Smedley 2016	CR396	8:21988149G>C	27569544
8:22130706C>T	8	22130706	C	T	HR	5’ UTR Mutations	MIM 146550	Smedley 2016	CR399	8:21988219C>T	27569544
8:22130707A>G	8	22130707	A	G	HR	5’ UTR Mutations	MIM 146550	Smedley 2016	CR400	8:21988220A>G	27569544
8:41797609TCA>T	8	41797609	TCA	T	ANK1	5’ UTR Mutations	MIM 182900	Smedley 2016	CR494	8:41655127TCA>T	27569544
9:21974861C>A	9	21974861	C	A	CDKN2A	5’ UTR Mutations	MIM 155601	Smedley 2016	CR575	9:21974860C>A	27569544
9:113275629TTGTCAGTGACGCACTTCC>T	9	113275629	TTGTCAGTGACGCACTTCC	T	PRPF4	5’ UTR Mutations	MIM 615922	Smedley 2016	CR496	9:116037909TTGTCAGTGACGCACTTCC>T	27569544
14:36660831G>A	14	36660831	G	A	PAX9	5’ UTR Mutations	MIM 604625	Smedley 2016	CR503	14:37130036G>A	27569544
14:75980923C>T	14	75980923	C	T	TGFB3	5’ UTR Mutations	MIM 107970	Smedley 2016	CR205	14:76447266C>T	27569544
17:77320193G>C	17	77320193	G	C	SEPT9	5’ UTR Mutations	MIM 162100	Smedley 2016	CR226	17:75316275G>C	27569544
19:11089396C>T	19	11089396	C	T	LDLR	5’ UTR Mutations	MIM 143890	Smedley 2016	CR234	19:11200072C>T	27569544
X:49258512C>A	X	49258512	C	A	FOXP3	5’ UTR Mutations	MIM 304790	Smedley 2016	CR470	X:49114969C>A	27569544
X:50069446G>A	X	50069446	G	A	CLCN5	5’ UTR Mutations	MIM 300009	Smedley 2016	CR505	X:49834101G>A	27569544
X:68829682T>G	X	68829682	T	G	EFNB1	5’ UTR Mutations	MIM 304110	Smedley 2016	CR479	X:68049525T>G	27569544
X:68829682T>C	X	68829682	T	C	EFNB1	5’ UTR Mutations	MIM 304110	Smedley 2016	CR478	X:68049525T>C	27569544
1:9943502A>T	1	9943502	A	T	NMNAT1	5’ UTR Mutations	MIM 608553	Smedley 2016	CR1	1:10003560A>T	27569544
1:9943503C>T	1	9943503	C	T	NMNAT1	5’ UTR Mutations	MIM 608553	Smedley 2016	CR2	1:10003561C>T	27569544
1:21509427C>T	1	21509427	C	T	ALPL	5’ UTR Mutations	MIM 241500	Smedley 2016	CR23	1:21835920C>T	27569544
1:55039507C>A	1	55039507	C	A	PCSK9	5’ UTR Mutations	MIM 603776	Smedley 2016	CR27	1:55505180C>A	27569544
1:91022191G>T	1	91022191	G	T	ZNF644	5’ UTR Mutations	MIM 614167	Smedley 2016	CR28	1:91487748G>T	27569544
1:112956192C>T	1	112956192	C	T	SLC16A1	5’ UTR Mutations	MIM 610021	Smedley 2016	CR3	1:113498814C>T	27569544
1:171652619G>A	1	171652619	G	A	MYOC	5’ UTR Mutations	MIM 137750	Smedley 2016	CR10	1:171621759G>A	27569544
1:209802016T>A	1	209802016	T	A	IRF6	5’ UTR Mutations	MIM 119300	Smedley 2016	CR19	1:209975361T>A	27569544
10:27100442G>A	10	27100442	G	A	ANKRD26	5’ UTR Mutations	MIM 188000	Smedley 2016	CR29	10:27389371G>A	27569544
10:27100444G>A	10	27100444	G	A	ANKRD26	5’ UTR Mutations	MIM 188000	Smedley 2016	CR31	10:27389373G>A	27569544
10:27100445G>T	10	27100445	G	T	ANKRD26	5’ UTR Mutations	MIM 188000	Smedley 2016	CR35	10:27389374G>T	27569544
10:27100451A>C	10	27100451	A	C	ANKRD26	5’ UTR Mutations	MIM 188000	Smedley 2016	CR37	10:27389380A>C	27569544
10:27100452A>C	10	27100452	A	C	ANKRD26	5’ UTR Mutations	MIM 188000	Smedley 2016	CR38	10:27389381A>C	27569544
10:27100453T>C	10	27100453	T	C	ANKRD26	5’ UTR Mutations	MIM 188000	Smedley 2016	CR41	10:27389382T>C	27569544
10:27100454C>T	10	27100454	C	T	ANKRD26	5’ UTR Mutations	MIM 188000	Smedley 2016	CR44	10:27389383C>T	27569544
10:27100460C>T	10	27100460	C	T	ANKRD26	5’ UTR Mutations	MIM 188000	Smedley 2016	CR45	10:27389389C>T	27569544
10:69278711G>A	10	69278711	G	A	HK1	5’ UTR Mutations	MIM 605285	Smedley 2016	CR497	10:71038467G>A	27569544
11:299504G>A	11	299504	G	A	IFITM5	5’ UTR Mutations	MIM 610967	Smedley 2016	CR73	11:299504G>A	27569544
11:5227027C>G	11	5227027	C	G	HBB	5’ UTR Mutations	MIM 613985	Smedley 2016	CR76	11:5248257C>G	27569544
11:5227039G>C	11	5227039	G	C	HBB	5’ UTR Mutations	MIM 613985	Smedley 2016	CR79	11:5248269G>C	27569544
11:5227050C>T	11	5227050	C	T	HBB	5’ UTR Mutations	MIM 613985	Smedley 2016	CR80	11:5248280C>T	27569544
11:5227061GA>G	11	5227061	GA	G	HBB	5’ UTR Mutations	MIM 613985	Smedley 2016	CR82	11:5248291GA>G	27569544
11:5227064G>A	11	5227064	G	A	HBB	5’ UTR Mutations	MIM 613985	Smedley 2016	CR83	11:5248294G>A	27569544
11:47449163G>C	11	47449163	G	C	RAPSN	5’ UTR Mutations	MIM 616326	Smedley 2016	CR74	11:47470715G>C	27569544
11:47449174T>C	11	47449174	T	C	RAPSN	5’ UTR Mutations	MIM 616326	Smedley 2016	CR75	11:47470726T>C	27569544
11:61967589T>A	11	61967589	T	A	FTH1	5’ UTR Mutations	MIM 615517	Smedley 2016	CR135	11:61735061T>A	27569544
11:88337727G>T	11	88337727	G	T	CTSC	5’ UTR Mutations	MIM 245000	Smedley 2016	CR147	11:88070895G>T	27569544
11:119084878CG>C	11	119084878	CG	C	HMBS	5’ UTR Mutations	MIM 176000	Smedley 2016	CR498	11:118955588CG>C	27569544
12:12717385CTTCC>C	12	12717385	CTTCC	C	CDKN1B	5’ UTR Mutations	MIM 610755	Smedley 2016	CR499	12:12870319CTTCC>C	27569544
12:12717810GAGAG>G	12	12717810	GAGAG	G	CDKN1B	5’ UTR Mutations	MIM 610755	Smedley 2016	CR500	12:12870744GAGAG>G	27569544
12:14977984G>C	12	14977984	G	C	PDE6H	5’ UTR Mutations	MIM 610024	Smedley 2016	CR501	12:15130918G>C	27569544
13:28659088TC>T	13	28659088	TC	T	POMP	5’ UTR Mutations	MIM 601952	Smedley 2016	CR502	13:29233225TC>T	27569544
13:48303763G>C	13	48303763	G	C	RB1	5’ UTR Mutations	MIM 180200	Smedley 2016	CR195	13:48877899G>C	27569544
13:48303764G>T	13	48303764	G	T	RB1	5’ UTR Mutations	MIM 180200	Smedley 2016	CR196	13:48877900G>T	27569544
13:52011415T>G	13	52011415	T	G	ATP7B	5’ UTR Mutations	MIM 277900	Smedley 2016	CR198	13:52585551T>G	27569544
13:52011460G>T	13	52011460	G	T	ATP7B	5’ UTR Mutations	MIM 277900	Smedley 2016	CR199	13:52585596G>T	27569544
13:52011470T>G	13	52011470	T	G	ATP7B	5’ UTR Mutations	MIM 277900	Smedley 2016	CR200	13:52585606T>G	27569544
14:54902685G>A	14	54902685	G	A	GCH1	5’ UTR Mutations	MIM 128230	Smedley 2016	CR204	14:55369403G>A	27569544
17:68512458G>A	17	68512458	G	A	PRKAR1A	5’ UTR Mutations	MIM 160980	Smedley 2016	CR224	17:66508599G>A	27569544
11:5227142G>A	11	5227142	G	A	HBB	Promoter Mutations	MIM 613985	Smedley 2016	CR105	11:5248372G>A	27569544
11:5227144T>A	11	5227144	T	A	HBB	Promoter Mutations	MIM 613985	Smedley 2016	CR106	11:5248374T>A	27569544
1:171652737A>C	1	171652737	A	C	MYOC	Promoter Mutations	MIM 137750	Smedley 2016	CR11	1:171621877A>C	27569544
11:5227158G>A	11	5227158	G	A	HBB	Promoter Mutations	MIM 613985	Smedley 2016	CR111	11:5248388G>A	27569544
11:5227158G>C	11	5227158	G	C	HBB	Promoter Mutations	MIM 613985	Smedley 2016	CR112	11:5248388G>C	27569544
11:5227158G>T	11	5227158	G	T	HBB	Promoter Mutations	MIM 613985	Smedley 2016	CR113	11:5248388G>T	27569544
11:5227159G>A	11	5227159	G	A	HBB	Promoter Mutations	MIM 613985	Smedley 2016	CR114	11:5248389G>A	27569544
11:5227159G>T	11	5227159	G	T	HBB	Promoter Mutations	MIM 613985	Smedley 2016	CR115	11:5248389G>T	27569544
11:5227161G>A	11	5227161	G	A	HBB	Promoter Mutations	MIM 613985	Smedley 2016	CR116	11:5248391G>A	27569544
11:5249971G>A	11	5249971	G	A	HBG1	Promoter Mutations	MIM 141749	Smedley 2016	CR532	11:5271201G>A	27569544
11:5249974C>T	11	5249974	C	T	HBG1	Promoter Mutations	MIM 141749	Smedley 2016	CR533	11:5271204C>T	27569544
11:5254956A>G	11	5254956	A	G	HBG2	Promoter Mutations	MIM 141749	Smedley 2016	CR130	11:5276186A>G	27569544
11:5254983G>C	11	5254983	G	C	HBG2	Promoter Mutations	MIM 141749	Smedley 2016	CR132	11:5276213G>C	27569544
1:173917430G>C	1	173917430	G	C	SERPINC1	Promoter Mutations	MIM 613118	Smedley 2016	CR15	1:173886568G>C	27569544
12:120978486A>C	12	120978486	A	C	HNF1A	Promoter Mutations	MIM 600496	Smedley 2016	CR152	12:121416289A>C	27569544
12:120978551T>C	12	120978551	T	C	HNF1A	Promoter Mutations	MIM 600496	Smedley 2016	CR154	12:121416354T>C	27569544
12:120978641T>G	12	120978641	T	G	HNF1A	Promoter Mutations	MIM 600496	Smedley 2016	CR157	12:121416444T>G	27569544
12:120978643TG>G	12	120978643	TG	G	HNF1A	Promoter Mutations	MIM 600496	Smedley 2016	not included in reference dataset	12:121416446TG>G	27569544
12:120978645G>C	12	120978645	G	C	HNF1A	Promoter Mutations	MIM 600496	Smedley 2016	CR159	12:121416448G>C	27569544
13:113105781T>G	13	113105781	T	G	F7	Promoter Mutations	MIM 227500	Smedley 2016	CR174	13:113760095T>G	27569544
13:113105748C>G	13	113105748	C	G	F7	Promoter Mutations	MIM 227500	Smedley 2016	CR171	13:113760062C>G	27569544
13:113105783T>G	13	113105783	T	G	F7	Promoter Mutations	MIM 227500	Smedley 2016	CR177	13:113760097T>G	27569544
13:113105787C>T	13	113105787	C	T	F7	Promoter Mutations	MIM 227500	Smedley 2016	CR179	13:113760101C>T	27569544
13:113105810A>C	13	113105810	A	C	F7	Promoter Mutations	MIM 227500	Smedley 2016	CR181	13:113760124A>C	27569544
13:20193019G>A	13	20193019	G	A	GJB2	Promoter Mutations	MIM 220290	Smedley 2016	CR185	13:20767158G>A	27569544
13:48303715G>A	13	48303715	G	A	RB1	Promoter Mutations	MIM 180200	Smedley 2016	CR190	13:48877851G>A	27569544
13:48303720T>A	13	48303720	T	A	RB1	Promoter Mutations	MIM 180200	Smedley 2016	CR192	13:48877856T>A	27569544
13:48303720T>G	13	48303720	T	G	RB1	Promoter Mutations	MIM 180200	Smedley 2016	CR193	13:48877856T>G	27569544
13:48303724G>T	13	48303724	G	T	RB1	Promoter Mutations	MIM 180200	Smedley 2016	CR194	13:48877860G>T	27569544
13:52011547T>A	13	52011547	T	A	ATP7B	Promoter Mutations	MIM 277900	Smedley 2016	CR201	13:52585683T>A	27569544
13:60163938C>T	13	60163938	C	T	DIAPH3	Promoter Mutations	MIM 609129	Smedley 2016	CR203	13:60738072C>T	27569544
14:73136373GC>G	14	73136373	GC	G	PSEN1	Promoter Mutations	MIM 613694	Smedley 2016	CR535	14:73603081GC>G	27569544
16:56961884G>A	16	56961884	G	A	CETP	Promoter Mutations	MIM 143470	Smedley 2016	CR212	16:56995796G>A	27569544
17:3636418G>GT	17	3636418	G	GT	CTNS	Promoter Mutations	MIM 219750	Smedley 2016	not included in reference dataset	17:3539712G>GT	27569544
17:3636418G>T	17	3636418	G	T	CTNS	Promoter Mutations	MIM 219750	Smedley 2016	CR217	17:3539712G>T	27569544
17:3636426G>C	17	3636426	G	C	CTNS	Promoter Mutations	MIM 219800	Smedley 2016	CR536	17:3539720G>C	27569544
17:44001600C>A	17	44001600	C	A	NAGS	Promoter Mutations	MIM 237310	Smedley 2016	CR537	17:42078968C>A	27569544
17:4903158C>T	17	4903158	C	T	CHRNE	Promoter Mutations	MIM 608931	Smedley 2016	CR222	17:4806453C>T	27569544
17:4903159G>A	17	4903159	G	A	CHRNE	Promoter Mutations	MIM 608931	Smedley 2016	CR223	17:4806454G>A	27569544
18:79988580ACGCCGTGCGTGCTGACGGCATGCGCGCGCGCTAG>A	18	79988580	ACGCCGTGCGTGCTGACGGCATGCGCGCGCGCTAG	A	TXNL4A	Promoter Mutations	MIM 608572	Smedley 2016	CR538	18:77748580ACGCCGTGCGTGCTGACGGCATGCGCGCGCGCTAG>A	27569544
19:11089355ACTC>A	19	11089355	ACTC	A	LDLR	Promoter Mutations	MIM 143890	Smedley 2016	CR539	19:11200031ACTC>A	27569544
19:11089397C>T	19	11089397	C	T	LDLR	Promoter Mutations	MIM 143890	Smedley 2016	CR235	19:11200073C>T	27569544
19:11089411T>C	19	11089411	T	C	LDLR	Promoter Mutations	MIM 143890	Smedley 2016	CR244	19:11200087T>C	27569544
19:11089413C>T	19	11089413	C	T	LDLR	Promoter Mutations	MIM 143890	Smedley 2016	CR247	19:11200089C>T	27569544
1:228149860A>G	1	228149860	A	G	GJC2	Promoter Mutations	MIM 608804	Smedley 2016	CR25	1:228337561A>G	27569544
19:38647170CA>C	19	38647170	CA	C	ACTN4	Promoter Mutations	MIM 603278	Smedley 2016	CR540	19:39137810CA>C	27569544
19:44945961A>G	19	44945961	A	G	APOC2	Promoter Mutations	MIM 207750	Smedley 2016	CR541	19:45449218A>G	27569544
19:48965093C>A	19	48965093	C	A	FTL	Promoter Mutations	MIM 600886	Smedley 2016	CR261	19:49468350C>A	27569544
1:7961859C>G	1	7961859	C	G	PARK7	Promoter Mutations	MIM 606324	Smedley 2016	CR509	1:8021919C>G	27569544
2:127418407A>G	2	127418407	A	G	PROC	Promoter Mutations	MIM 612304	Smedley 2016	CR297	2:128175983A>G	27569544
2:127418408A>G	2	127418408	A	G	PROC	Promoter Mutations	MIM 612304	Smedley 2016	CR298	2:128175984A>G	27569544
2:127418412T>A	2	127418412	T	A	PROC	Promoter Mutations	MIM 176860	Smedley 2016	CR299	2:128175988T>A	27569544
2:233760205T>TCAT	2	233760205	T	TCAT	UGT1A1	Promoter Mutations	MIM 606785	Smedley 2016	CR510	2:234668851T>TCAT	27569544
2:47402967G>C	2	47402967	G	C	MSH2	Promoter Mutations	MIM 120435	Smedley 2016	CR314	2:47630106G>C	27569544
20:44355624G>A	20	44355624	G	A	HNF4A	Promoter Mutations	MIM 125850	Smedley 2016	CR326	20:42984264G>A	27569544
20:44355636C>T	20	44355636	C	T	HNF4A	Promoter Mutations	MIM 125850	Smedley 2016	CR328	20:42984276C>T	27569544
20:44355659T>C	20	44355659	T	C	HNF4A	Promoter Mutations	MIM 125850	Smedley 2016	CR329	20:42984299T>C	27569544
20:44355669A>G	20	44355669	A	G	HNF4A	Promoter Mutations	MIM 125850	Smedley 2016	CR330	20:42984309A>G	27569544
3:12379690A>G	3	12379690	A	G	PPARG	Promoter Mutations	MIM 604367	Smedley 2016	CR511	3:12421189A>G	27569544
3:169765118G>C	3	169765118	G	C	TERC	Promoter Mutations	MIM 614743	Smedley 2016	CR512	3:169482906G>C	27569544
3:169765159G>C	3	169765159	G	C	TERC	Promoter Mutations	MIM 127550	Smedley 2016	CR513	3:169482947G>C	27569544
3:48595347G>A	3	48595347	G	A	COL7A1	Promoter Mutations	MIM 226600	Smedley 2016	CR345	3:48632780G>A	27569544
5:112737311A>T	5	112737311	A	T	APC	Promoter Mutations	MIM 175100	Smedley 2016	CR514	5:112073008A>T	27569544
5:177409584C>G	5	177409584	C	G	F12	Promoter Mutations	MIM 234000	Smedley 2016	CR366	5:176836585C>G	27569544
5:177409589G>A	5	177409589	G	A	F12	Promoter Mutations	MIM 234000	Smedley 2016	CR367	5:176836590G>A	27569544
6:118548219A>G	6	118548219	A	G	PLN	Promoter Mutations	MIM 609909	Smedley 2016	CR515	6:118869382A>G	27569544
6:118548260A>C	6	118548260	A	C	PLN	Promoter Mutations	MIM 609909	Smedley 2016	CR516	6:118869423A>C	27569544
7:117479283T>G	7	117479283	T	G	CFTR	Promoter Mutations	MIM 219700	Smedley 2016	CR378	7:117119337T>G	27569544
7:117479869G>T	7	117479869	G	T	CFTR	Promoter Mutations	MIM 219700	Smedley 2016	CR517	7:117119923G>T	27569544
7:30963945A>C	7	30963945	A	C	GHRHR	Promoter Mutations	MIM 612781	Smedley 2016	CR382	7:31003560A>C	27569544
8:11703278T>C	8	11703278	T	C	GATA4	Promoter Mutations	MIM 614429	Smedley 2016	CR518	8:11560787T>C	27569544
8:11703860G>T	8	11703860	G	T	GATA4	Promoter Mutations	MIM 614429	Smedley 2016	CR521	8:11561369G>T	27569544
X:136648058A>C	X	136648058	A	C	CD40LG	Promoter Mutations	MIM 308230	Smedley 2016	CR547	X:135730217A>C	27569544
X:139530710G>A	X	139530710	G	A	F9	Promoter Mutations	MIM 306900	Smedley 2016	CR423	X:138612869G>A	27569544
X:139530710G>C	X	139530710	G	C	F9	Promoter Mutations	MIM 306900	Smedley 2016	CR424	X:138612869G>C	27569544
X:139530710G>T	X	139530710	G	T	F9	Promoter Mutations	MIM 306900	Smedley 2016	CR425	X:138612869G>T	27569544
X:139530712A>G	X	139530712	A	G	F9	Promoter Mutations	MIM 306900	Smedley 2016	CR426	X:138612871A>G	27569544
X:139530713C>G	X	139530713	C	G	F9	Promoter Mutations	MIM 306900	Smedley 2016	CR427	X:138612872C>G	27569544
X:139530713C>T	X	139530713	C	T	F9	Promoter Mutations	MIM 306900	Smedley 2016	CR428	X:138612872C>T	27569544
X:139530715T>G	X	139530715	T	G	F9	Promoter Mutations	MIM 306900	Smedley 2016	CR430	X:138612874T>G	27569544
X:139530716T>A	X	139530716	T	A	F9	Promoter Mutations	MIM 306900	Smedley 2016	CR431	X:138612875T>A	27569544
X:139530716T>C	X	139530716	T	C	F9	Promoter Mutations	MIM 306900	Smedley 2016	CR432	X:138612875T>C	27569544
X:139530717G>C	X	139530717	G	C	F9	Promoter Mutations	MIM 306900	Smedley 2016	CR433	X:138612876G>C	27569544
X:139530730G>A	X	139530730	G	A	F9	Promoter Mutations	MIM 306900	Smedley 2016	CR434	X:138612889G>A	27569544
X:139530730G>C	X	139530730	G	C	F9	Promoter Mutations	MIM 306900	Smedley 2016	CR435	X:138612889G>C	27569544
X:139530731A>G	X	139530731	A	G	F9	Promoter Mutations	MIM 306900	Smedley 2016	CR436	X:138612890A>G	27569544
X:139530731A>T	X	139530731	A	T	F9	Promoter Mutations	MIM 306900	Smedley 2016	CR437	X:138612890A>T	27569544
X:147911848G>C	X	147911848	G	C	FMR1	Promoter Mutations	MIM 300624	Smedley 2016	CR447	X:146993366G>C	27569544
10:69315762A>G	10	69315762	A	G	HK1	Promoter Mutations	MIM 235700	Smedley 2016	CR527	10:71075518A>G	27569544
1:155301467T>C	1	155301467	T	C	PKLR	Promoter Mutations	MIM 266200	Smedley 2016	CR5	1:155271258T>C	27569544
10:87863608G>T	10	87863608	G	T	PTEN	Promoter Mutations	MIM 158350	Smedley 2016	CR54	10:89623365G>T	27569544
X:37780009A>C	X	37780009	A	C	CYBB	Promoter Mutations	MIM 306400	Smedley 2016	CR464	X:37639262A>C	27569544
X:37780011T>C	X	37780011	T	C	CYBB	Promoter Mutations	MIM 306400	Smedley 2016	CR465	X:37639264T>C	27569544
X:37780013C>T	X	37780013	C	T	CYBB	Promoter Mutations	MIM 306400	Smedley 2016	CR466	X:37639266C>T	27569544
X:37780014C>T	X	37780014	C	T	CYBB	Promoter Mutations	MIM 306400	Smedley 2016	CR467	X:37639267C>T	27569544
10:87863616C>G	10	87863616	C	G	PTEN	Promoter Mutations	MIM 158350	Smedley 2016	CR55	10:89623373C>G	27569544
8:11703890AG>A	8	11703890	AG	A	GATA4	Promoter Mutations	MIM 614429	Smedley 2016	CR522	8:11561399AG>A	27569544
8:41797646A>G	8	41797646	A	G	ANK1	Promoter Mutations	MIM 182900	Smedley 2016	CR523	8:41655164A>G	27569544
8:11703355C>A	8	11703355	C	A	GATA4	Promoter Mutations	MIM 614429	Smedley 2016	CR519	8:11560864C>A	27569544
9:35658017C>CCACGTCCTCAGCTTCA	9	35658017	C	CCACGTCCTCAGCTTCA	RMRP	Promoter Mutations	MIM 250250	Smedley 2016	CR525	9:35658014C>CCACGTCCTCAGCTTCA	27569544
X:153971810A>G	X	153971810	A	G	HCFC1	Promoter Mutations	MIM 309541	Smedley 2016	CR451	X:153237261A>G	27569544
X:155022773A>T	X	155022773	A	T	F8	Promoter Mutations	MIM 306700	Smedley 2016	CR458	X:154251048A>T	27569544
10:87863705G>A	10	87863705	G	A	PTEN	Promoter Mutations	MIM 158350	Smedley 2016	CR58	10:89623462G>A	27569544
7:117479930G>A	7	117479930	G	A	CFTR	Promoter Mutations	MIM 277180	Smedley 2016	CR380	7:117119984G>A	27569544
8:11703774C>T	8	11703774	C	T	GATA4	Promoter Mutations	MIM 614429	Smedley 2016	CR520	8:11561283C>T	27569544
8:41797742G>C	8	41797742	G	C	ANK1	Promoter Mutations	MIM 182900	Smedley 2016	CR524	8:41655260G>C	27569544
9:101435912C>T	9	101435912	C	T	ALDOB	Promoter Mutations	MIM 229600	Smedley 2016	CR526	9:104198194C>T	27569544
X:38352331A>G	X	38352331	A	G	OTC	Promoter Mutations	MIM 311250	Smedley 2016	CR468	X:38211584A>G	27569544
X:55031184G>C	X	55031184	G	C	ALAS2	Promoter Mutations	MIM 300751	Smedley 2016	CR472	X:55057617G>C	27569544
X:71223179T>G	X	71223179	T	G	GJB1	Promoter Mutations	MIM 302800	Smedley 2016	CR542	X:70443029T>G	27569544
X:71223179T>C	X	71223179	T	C	GJB1	Promoter Mutations	MIM 302800	Smedley 2016	CR543	X:70443029T>C	27569544
X:71223181G>C	X	71223181	G	C	GJB1	Promoter Mutations	MIM 302800	Smedley 2016	CR544	X:70443031G>C	27569544
X:71223249C>T	X	71223249	C	T	GJB1	Promoter Mutations	MIM 302800	Smedley 2016	CR545	X:70443099C>T	27569544
X:71223335G>A	X	71223335	G	A	GJB1	Promoter Mutations	MIM 302800	Smedley 2016	CR546	X:70443185G>A	27569544
X:147911887T>C	X	147911887	T	C	FMR1	Promoter Mutations	MIM 300624	Smedley 2016	CR448	X:146993405T>C	27569544
X:147911926A>G	X	147911926	A	G	FMR1	Promoter Mutations	MIM 300624	Smedley 2016	CR449	X:146993444A>G	27569544
X:155022770A>G	X	155022770	A	G	F8	Promoter Mutations	MIM 306700	Smedley 2016	CR456	X:154251045A>G	27569544
X:155022770AG>G	X	155022770	AG	G	F8	Promoter Mutations	MIM 306700	Smedley 2016	not included in reference dataset	X:154251045AG>G	27569544
X:155022807T>C	X	155022807	T	C	F8	Promoter Mutations	MIM 306700	Smedley 2016	CR459	X:154251082T>C	27569544
X:155022809A>C	X	155022809	A	C	F8	Promoter Mutations	MIM 306700	Smedley 2016	CR460	X:154251084A>C	27569544
11:2161302G>C	11	2161302	G	C	INS	Promoter Mutations	MIM 606176	Smedley 2016	CR67	11:2182532G>C	27569544
11:2161303G>C	11	2161303	G	C	INS	Promoter Mutations	MIM 606176	Smedley 2016	CR69	11:2182533G>C	27569544
11:2161313CAGATGGCTGGGGGCTGAGGCTGCA>C	11	2161313	CAGATGGCTGGGGGCTGAGGCTGCA	C	INS	Promoter Mutations	MIM 606176	Smedley 2016	CR531	11:2182543CAGATGGCTGGGGGCTGAGGCTGCA>C	27569544
1:155301478C>G	1	155301478	C	G	PKLR	Promoter Mutations	MIM 266200	Smedley 2016	CR7	1:155271269C>G	27569544
11:2171855A>T	11	2171855	A	T	TH	Promoter Mutations	MIM 605407	Smedley 2016	CR70	11:2193085A>T	27569544
11:2171856C>T	11	2171856	C	T	TH	Promoter Mutations	MIM 605407	Smedley 2016	CR71	11:2193086C>T	27569544
11:2171857G>A	11	2171857	G	A	TH	Promoter Mutations	MIM 605407	Smedley 2016	CR72	11:2193087G>A	27569544
11:5227096CTT>C	11	5227096	CTT	C	HBB	Promoter Mutations	MIM 613985	Smedley 2016	CR87	11:5248326CTT>C	27569544
1:160032009G>C	1	160032009	G	C	PIGM	Promoter Mutations	MIM 610293	Smedley 2016	CR9	1:160001799G>C	27569544
11:5227099T>C	11	5227099	T	C	HBB	Promoter Mutations	MIM 613985	Smedley 2016	CR92	11:5248329T>C	27569544
11:5227099T>G	11	5227099	T	G	HBB	Promoter Mutations	MIM 613985	Smedley 2016	CR93	11:5248329T>G	27569544
11:5227100T>C	11	5227100	T	C	HBB	Promoter Mutations	MIM 613985	Smedley 2016	CR94	11:5248330T>C	27569544
11:5227101A>G	11	5227101	A	G	HBB	Promoter Mutations	MIM 613985	Smedley 2016	CR95	11:5248331A>G	27569544
11:5227101A>T	11	5227101	A	T	HBB	Promoter Mutations	MIM 613985	Smedley 2016	CR96	11:5248331A>T	27569544
11:5227102T>C	11	5227102	T	C	HBB	Promoter Mutations	MIM 613985	Smedley 2016	CR97	11:5248332T>C	27569544
10:125816702A>G	10	125816702	A	G	UROS	Promoter Mutations	MIM 263700	Smedley 2016	CR528	10:127505271A>G	27569544
10:125816718G>T	10	125816718	G	T	UROS	Promoter Mutations	MIM 263700	Smedley 2016	CR529	10:127505287G>T	27569544
10:125816722G>T	10	125816722	G	T	UROS	Promoter Mutations	MIM 263700	Smedley 2016	CR530	10:127505291G>T	27569544
11:17388225C>A	11	17388225	C	A	KCNJ11	Promoter Mutations	MIM 601820	Smedley 2016	CR64	11:17409772C>A	27569544
11:17476966G>C	11	17476966	G	C	ABCC8	Promoter Mutations	MIM 256450	Smedley 2016	CR65	11:17498513G>C	27569544
11:116837649T>G	11	116837649	T	G	APOA1	Promoter Mutations	MIM 604091	Smedley 2016	CR534	11:116708365T>G	27569544

### Sheet: INFO
##INFO for Table S2: Reported Mendelian disease-causing variants annotated by original source as 5'UTR, upstream or regulatory region
column_names	annotation_source	annotation_details
GRCh38 variant	manually collected from source data	Identifier of genomic variant with GRCh38 coordinates in format of 'chr':'position''reference allele''>''alternative allele'
CHROM_GRCh38	manually collected from source data	Chromosome as per GRCh38
POS_GRCh38	manually collected from source data	Genomic location of first nucleotide as per GRCh38
REF	manually collected from source data	Reference allele at the specified position
ALT	manually collected from source data	Alternative allele at the specified position
Dataset Gene	manually collected from source data	The gene symbol of the gene indicated in association with the variant, as per the original dataset/collection.
Dataset Genomic Region	manually collected from source data	The genomic region type as indicated in association with the variant, as per the original dataset/collection
Dataset Phenotype	manually collected from source data	The clinical phenotype as reported in association with the variant, as per the original dataset/collection
Source Dataset	manually collected from source data	The source of the variant
Cisreg ID	allocated during collation	Reference dataset ID, generated in process of collating cis-regulatory region variants into a dataset for annotation purposes
GRCh37 variant	manually collected from source data	Identifier of genomic variant with GRCh37 coordinates in format of 'chr':'position''reference allele''>''alternative allele'
PMID/s	manually collected from source data	PMID/s for publication reporting the variant
