## Supplemental Table 3 for "Regional-specific calibration enables application of bioinformatic evidence for clinical classification of 5’ cis-regulatory variants in Mendelian disease"

### Sheet: Table S3
Table S3: Collated reported disease-causing cis-regulatory region variants from multiple sources.
Testset_ID	GRCh38variant_B	Chr_GRCh38	Location_GRCh38	Reference_Allele	Alternative_Allele	Selected_gene_name	Alternative_Identifiers	Phenotype_reported_by_source	GRCh37variant	PMID	Literature_evidence	Literature_exclude	Literature_exclude_explanation	Caron	ClinVar	ncDBvar	Smedley	Literature	Source_Reported_GeneName	ROI_gene_name
CR1	1:9943502A>T	1	9943502	A	T	NMNAT1	NA	not reported by source	1:10003560A>T	22842227	Literature	no	-	1	0	0	1	0	NMNAT1	NMNAT1
CR2	1:9943503C>T	1	9943503	C	T	NMNAT1	rs1175912276,CR1512291	not reported by source	1:10003561C>T	26316326;32165824; 26316326	Literature	no	-	1	0	0	1	0	NMNAT1	NMNAT1
CR3	1:112956192C>T	1	112956192	C	T	SLC16A1	rs9429505	HYPERINSULINEMIC HYPOGLYCEMIA, FAMILIAL, 7	1:113498814C>T	11207177; 17701893; 29695106	Literature	no	-	1	1	0	1	0	SLC16A1	SLC16A1
CR4	1:151399579G>A	1	151399579	G	A	PSMB4	rs200946642	proteasome-associated autoinflammatory syndrome (PRAAS)	1:151372055G>A	26524591	No supporting literature	yes	clinical evidence unclear that variant is disease associated	0	1	1	0	0	PSMB4	PSMB4
CR5	1:155301467T>C	1	155301467	T	C	PKLR	rs1324044951,HR971465	not reported by source	1:155271258T>C	NA	No supporting literature	no	-	1	0	0	1	0	PKLR	PKLR
CR6	1:155301468C>G	1	155301468	C	G	PKLR	CR084674	not reported by source	1:155271259C>G	NA	No supporting literature	no	-	1	0	0	0	0	PKLR	PKLR
CR7	1:155301478C>G	1	155301478	C	G	PKLR	CR030387	not reported by source	1:155271269C>G	12393511	Literature	no	-	1	0	0	1	0	PKLR	PKLR
CR8	1:159204893T>C	1	159204893	T	C	ACKR1	rs2814778,CR951553	not reported by source	1:159174683T>C	7663520; 20932074; 19620399; 19180233; 18621010; 18179887; 17304246; 10791881; 10570183; 8651934; 8547665; 7663520	Literature	no	-	0	1	1	0	0	ACKR1	ACKR1
CR9	1:160032009G>C	1	160032009	G	C	PIGM	rs587776528	GLYCOSYLPHOSPHATIDYLINOSITOL BIOSYNTHESIS DEFECT 1	1:160001799G>C	31445883; 25293775; 17442906; 16767100	Literature	no	-	1	0	1	1	0	PIGM	PIGM
CR10	1:171652619G>A	1	171652619	G	A	MYOCOS	rs766501882	not reported by source	1:171621759G>A	NA	No supporting literature	no	-	1	0	0	1	0	MYOCOS	MYOCOS
CR11	1:171652737A>C	1	171652737	A	C	MYOC	CR051712	not reported by source	1:171621877A>C	NA	No supporting literature	no	-	1	0	0	1	0	MYOC	MYOC
CR12	1:172658941T>C	1	172658941	T	C	FASLG	12870694	not reported by source	1:172628081T>C	NA	No supporting literature	no	-	1	0	0	0	0	FASLG	FASLG
CR13	1:173914872A>T	1	173914872	A	T	SERPINC1	CR077765	not reported by source	1:173884010A>T	3472589 1977621; 1483705; 31064749; 31894660; 29450643; 31885188; 28607330; 3472589; 23910795; 25496998; 24121110; 27098529; 31157679; 307218201977621;	No supporting literature	yes pc	potentially protein coding	0	1	0	0	1	SERPINC1	SERPINC1
CR14	1:173914893A>G	1	173914893	A	G	SERPINC1	CR077765	THROMBOPHILIA DUE TO ANTITHROMBIN III DEFICIENCY	1:173884031A>G	9845533	No supporting literature	yes pc	potentially protein coding	0	1	0	0	1	SERPINC1	SERPINC1
CR15	1:173917430G>C	1	173917430	G	C	SERPINC1	CR123066	not reported by source	1:173886568G>C	NA	No supporting literature	no	-	1	0	0	1	0	SERPINC1	SERPINC1
CR16	1:179575915C>A	1	179575915	C	A	NPHS2	rs12406197,CR068160,COSV62635817	not reported by source	1:179545050C>A	16900088; 30793612	No supporting literature	yes	benign	0	1	0	0	1	NPHS2	NPHS2
CR17	1:204196535G>A	1	204196535	G	A	KISS1	rs770004886,CR119349	not reported by source	1:204165663G>A	NA	No supporting literature	no	-	1	0	0	0	0	KISS1	KISS1
CR18	1:209801987G>T	1	209801987	G	T	IRF6	CR092370	not reported by source	1:209975332G>T	NA	No supporting literature	no	-	1	0	0	0	0	IRF6	IRF6
CR19	1:209802016T>A	1	209802016	T	A	IRF6	CR022509	not reported by source	1:209975361T>A	NA	No supporting literature	no	-	1	0	0	1	0	IRF6	IRF6
CR20	1:209806022C>T	1	209806022	C	T	IRF6	CR092369	not reported by source	1:209979367C>T	NA	No supporting literature	no	-	1	0	0	0	0	IRF6	IRF6
CR21	1:209806090G>A	1	209806090	G	A	IRF6	CR092368	not reported by source	1:209979435G>A	NA	No supporting literature	no	-	1	0	0	0	0	IRF6	IRF6
CR22	1:216423268C>A	1	216423268	C	A	USH2A	rs1312031578,CR1111395	not reported by source	1:216596610C>A	NA	No supporting literature	no	-	1	0	0	0	0	USH2A	USH2A
CR23	1:21509427C>T	1	21509427	C	T	ALPL	CR993587	not reported by source	1:21835920C>T	NA	No supporting literature	no	-	1	0	0	1	0	ALPL	ALPL
CR24	1:228149857A>G	1	228149857	A	G	GJC2	rs587777496	not reported by source	1:228337558A>G	27780564; 12843301; 29276893; 31596515; 33828154;	Literature	no	-	1	0	1	0	0	GJC2	GJC2
CR25	1:228149860A>G	1	228149860	A	G	GJC2	rs587776888	Leukodystrophy, hypomyelinating 2, spastic paraplegia	1:228337561A>G	23142375; 21959080	Literature	no	-	1	0	1	1	0	GJC2	GJC2
CR26	1:44823064G>A	1	44823064	G	A	PTCH2	rs587776888,CR105108	not reported by source	1:45288736G>A	27780564; 21246605; 20695017; 18094336; 8733901; 24374284; 23142375; 21959080; 20695017	Literature	no	-	0	0	1	0	0	RNU5E-6P	PTCH2
CR27	1:55039507C>A	1	55039507	C	A	PCSK9	rs778796405	familial hypercholesterolemia	1:55505180C>A	18559913	Literature	no	-	1	0	0	1	0	PCSK9	PCSK9
CR28	1:91022191G>T	1	91022191	G	T	ZNF644	rs1250305120,CR146719	not reported by source	1:91487748G>T	NA	No supporting literature	no	-	1	0	0	1	0	ZNF644	ZNF644
CR29	10:27100442G>A	10	27100442	G	A	ANKRD26	rs1589393739,CR110484,CR139784	not reported by source	10:27389371G>A	31064749; 24430186	Literature	no	-	1	0	0	1	0	ANKRD26	ANKRD26
CR30	10:27100442G>C	10	27100442	G	C	ANKRD26	rs1589393739,CR110484,CR139784	Thrombocytopenia	10:27389371G>C	31064749; 24430187	Literature	no	-	1	1	0	0	0	ANKRD26	ANKRD26
CR31	10:27100444G>A	10	27100444	G	A	ANKRD26	rs1589393759,CR110483,CR114703	Thrombocytopenia	10:27389373G>A	31064749; 24430188;28669401; 21211618; 21467542; 24430186; 24628296; 22102272; 26175287; 30747248; 23223974; 29545013; 32581362; 28983057	Literature	no	-	1	1	0	1	0	ANKRD26	ANKRD26
CR32	10:27100444G>C	10	27100444	G	C	ANKRD26	rs1589393759,CR110483,CR114703	Thrombocytopenia	10:27389373G>C	31064749; 24430189	Literature	no	-	0	1	0	0	1	ANKRD26	ANKRD26
CR33	10:27100444G>T	10	27100444	G	T	ANKRD26	rs1589393759,CR110483,CR114703	Thrombocytopenia	10:27389373G>T	32581362; 24430186	Literature	no	-	1	1	0	0	0	ANKRD26	ANKRD26
CR34	10:27100445G>C	10	27100445	G	C	ANKRD26	rs1554800065,CR114705	Thrombocytopenia	10:27389374G>C	32581362; 24430187	Literature	no	-	1	1	0	0	0	ANKRD26	ANKRD26
CR35	10:27100445G>T	10	27100445	G	T	ANKRD26	CR114705	Thrombocytopenia	10:27389374G>T	28669401; 28104920; 32581362	Literature	no	-	1	0	0	1	0	ANKRD26	ANKRD26
CR36	10:27100447T>G	10	27100447	T	G	ANKRD26	CR114706	Thrombocytopenia	10:27389376T>G	NA	No supporting literature	no	-	1	0	0	1	0	ANKRD26	ANKRD26
CR37	10:27100451A>C	10	27100451	A	C	ANKRD26	rs1589393785,CR110482	Thrombocytopenia	10:27389380A>C	NA	Literature	no	-	1	0	0	1	0	ANKRD26	ANKRD26
CR38	10:27100452A>C	10	27100452	A	C	ANKRD26	CD139785,CR114707,CR1312969	Thrombocytopenia	10:27389381A>C	NA	Literature	no	-	1	0	0	1	0	ANKRD26	ANKRD26
CR39	10:27100452A>G	10	27100452	A	G	ANKRD26	rs1589393792,CD139785,CR114707,CR1312969	Thrombocytopenia	10:27389381A>G	31064749; 23677566; 24430186	Literature	no	-	1	1	0	0	0	ANKRD26	ANKRD26
CR40	10:27100453T>A	10	27100453	T	A	ANKRD26	rs1589393799,CR110481,CR114708	Thrombocytopenia	10:27389382T>A	31064749; 24430186 21211618 32659145	Literature	no	-	1	1	0	0	0	ANKRD26	ANKRD26
CR41	10:27100453T>C	10	27100453	T	C	ANKRD26	rs1589393799,CR110481,CR114708	Thrombocytopenia	10:27389382T>C	31064749; 24430186	Literature	no	-	1	1	0	1	0	ANKRD26	ANKRD26
CR42	10:27100454C>A	10	27100454	C	A	ANKRD26	rs1589393809,CR110480,CR139783,CR173427	Thrombocytopenia	10:27389383C>A	32581362	Literature	no	-	1	1	0	0	0	ANKRD26	ANKRD26
CR43	10:27100454C>G	10	27100454	C	G	ANKRD26	rs1589393809,CR110480,CR139783,CR173427	Thrombocytopenia	10:27389383C>G	31064749	Literature	no	-	1	1	0	0	0	ANKRD26	ANKRD26
CR44	10:27100454C>T	10	27100454	C	T	ANKRD26	rs1589393809,CR110480,CR139783,CR173427	Thrombocytopenia	10:27389383C>T	21211618; 31064749; 34355501 25539746;22102272; 21467542; 28277066; 28669401; 28976612; 31281687; 23223974; 25910213; 21211618; 32581362; 33726816; 32659145	Literature	no	-	1	1	0	1	0	ANKRD26	ANKRD26
CR45	10:27100460C>T	10	27100460	C	T	ANKRD26	rs863223318	not reported by source	10:27389389C>T	31064749; 21211618; 20626622; 10521306	Literature	no	-	1	1	1	1	0	ANKRD26	ANKRD26
CR46	10:87863231A>G	10	87863231	A	G	PTEN	CR032098	not reported by source	10:89622988A>G	NA	No supporting literature	no	-	1	0	0	0	0	PTEN	PTEN
CR47	10:87863292C>T	10	87863292	C	T	PTEN	CR110231	not reported by source	10:89623049C>T	NA	No supporting literature	no	-	1	0	0	0	0	PTEN	PTEN
CR48	10:87863299C>T	10	87863299	C	T	PTEN	rs587779981,CR110230	not reported by source	10:89623056C>T	30311380; 27535533; 21194675 25669429 21532617;	Literature	no	-	1	0	0	0	0	PTEN	PTEN
CR49	10:87863359A>G	10	87863359	A	G	PTEN	rs1589593734,CR032097	not reported by source	10:89623116A>G	NA	No supporting literature	no	-	1	0	0	0	0	PTEN	PTEN
CR50	10:87863469T>C	10	87863469	T	C	PTEN	CR032095	not reported by source	10:89623226T>C	NA	No supporting literature	no	-	1	0	0	0	0	PTEN	PTEN
CR51	10:87863539G>A	10	87863539	G	A	PTEN	rs587781959,CR032094	not reported by source	10:89623296G>A	23315997; 21417916; 12844284	Literature	no	-	1	0	0	0	0	PTEN	PTEN
CR52	10:87863549G>T	10	87863549	G	T	PTEN	CR032093	not reported by source	10:89623306G>T	NA	Literature	no	-	1	0	0	0	0	PTEN	PTEN
CR53	10:87863574T>C	10	87863574	T	C	PTEN	CR032092	not reported by source	10:89623331T>C	NA	No supporting literature	no	-	1	0	0	0	0	PTEN	PTEN
CR54	10:87863608G>T	10	87863608	G	T	PTEN	rs587776675	PTEN hamartoma tumor syndrome, Cowden syndrome 1	10:89623365G>T	17847000; 12844284; 9467011	Literature	no	-	1	0	1	1	0	PTEN	PTEN
CR55	10:87863616C>G	10	87863616	C	G	PTEN	CR075268	PTEN hamartoma tumor syndrome, Cowden syndrome 2	10:89623373C>G	17847000	Literature	no	-	1	0	0	1	0	PTEN	PTEN
CR56	10:87863635C>T	10	87863635	C	T	PTEN	rs587779994,CR032090	not reported by source	10:89623392C>T	26229595; 26229595; 25669429; 24778394; 23825907; 21956414; 21194675; 17847000; 12938083; 12844284	Literature	no	-	1	0	0	0	0	PTEN	PTEN
CR57	10:87863671G>C	10	87863671	G	C	PTEN	rs587779992,CR075267	not reported by source	10:89623428G>C	25669429; 23825907; 23315997; 17847000	Literature	no	-	1	0	0	0	0	PTEN	PTEN
CR58	10:87863705G>A	10	87863705	G	A	PTEN	rs587776674	PTEN hamartoma tumor syndrome, Cowden syndrome 1, malignant tumor of prostate, VACTERL association with hydrocephalus, macrocephaly/autism syndrome, meningioma, familial glioma susceptibility 2	10:89623462G>A	25910213;23315997; 17847000; 12844284	Literature	no	-	1	1	1	1	0	PTEN	PTEN
CR59	11:108223043A>G	11	108223043	A	G	ATM	CR991533	Ataxia-telangiectasia syndrome	11:108093770A>G	10425038	No supporting literature	no	-	1	0	0	0	0	ATM	ATM
CR60	11:119084703C>T	11	119084703	C	T	HMBS	rs1417977595,CR128100	not reported by source	11:118955413C>T	NA	No supporting literature	no	-	1	0	0	0	0	HMBS	HMBS
CR61	11:119084764G>A	11	119084764	G	A	HMBS	CR128099	not reported by source	11:118955474G>A	NA	No supporting literature	no	-	1	0	0	0	0	HMBS	HMBS
CR62	11:119084912T>A	11	119084912	T	A	HMBS	CR128098	not reported by source	11:118955622T>A	NA	No supporting literature	no	-	1	0	0	0	0	HMBS	HMBS
CR63	11:17388145G>A	11	17388145	G	A	KCNJ11	rs1016780684,CR024600	not reported by source	11:17409692G>A	23950723; 19372376; 16416420; 12364426;18767144 26448950 15580558 15718250 32935446 22701567	Literature	no	-	1	0	0	0	0	KCNJ11	KCNJ11
CR64	11:17388225C>A	11	17388225	C	A	KCNJ11	rs387906398,CR043382	not reported by source	11:17409772C>A	15579781; 26448950 15580558 15718250 32935446 22701567	Literature	no	-	1	0	1	1	0	KCNJ11	KCNJ11
CR65	11:17476966G>C	11	17476966	G	C	ABCC8	rs1395224084,CR043378	not reported by source	11:17498513G>C	15579781;16885549 21989597 27538677 18981553 32027066 16613899 18025408 32792356	Literature	no	-	1	0	0	1	0	ABCC8	ABCC8
CR66	11:2161189T>G	11	2161189	T	G	INS	rs1554921033,CR101140	not reported by source	11:2182419T>G	21592955; 20133622	Literature	no	-	1	0	0	1	0	INS	INS
CR67	11:2161302G>C	11	2161302	G	C	INS	rs748749585,CR101138,CR101139	not reported by source	11:2182532G>C	21592955; 20938745; 20133622	Literature	no	-	1	0	0	1	0	INS	INS
CR68	11:2161302G>T	11	2161302	G	T	INS	rs748749585,CR101138,CR101139	not reported by source	11:2182532G>T	21592955; 20938745; 20133622	Literature	no	-	1	0	0	0	0	INS	INS
CR69	11:2161303G>C	11	2161303	G	C	INS	rs915076855,CR101142	not reported by source	11:2182533G>C	NA	No supporting literature	no	-	1	0	0	1	0	INS	INS
CR70	11:2171855A>T	11	2171855	A	T	TH	rs1554924394,CR077671	not reported by source	11:2193085A>T	17696123	Literature	no	-	1	0	0	1	0	TH	TH
CR71	11:2171856C>T	11	2171856	C	T	TH	rs1372180906,CR077672	not reported by source	11:2193086C>T	21465550; 17696123; 9235905	Literature	no	-	1	0	0	1	0	TH	TH
CR72	11:2171857G>A	11	2171857	G	A	TH	rs549435434,CR075273	not reported by source	11:2193087G>A	25910213; 22815559; 17698383; 17696123; 9235905	Literature	no	-	1	0	0	1	0	TH	TH
CR73	11:299504G>A	11	299504	G	A	IFITM5	rs587776916	not reported by source	11:299504G>A	25251575; 24674092; 24478195; 23674381; 23408678; 23240094; 22863195; 22863190	Literature	no	-	1	1	1	1	0	IFITM5	IFITM5
CR74	11:47449163G>C	11	47449163	G	C	RAPSN	rs886037842,CR030733	not reported by source	11:47470715G>C	12651869 14729848 19620612; 20301347	Literature	no	-	1	0	0	1	0	RAPSN	RAPSN
CR75	11:47449174T>C	11	47449174	T	C	RAPSN	rs786200905	not reported by source	11:47470726T>C	20301347; 22326364; 19620612; 15282317; 15145336; 12651869; 2245297	Literature	no	-	1	0	1	1	0	RAPSN	RAPSN
CR76	11:5227027C>G	11	5227027	C	G	HBB	rs1337405246,CR040152	not reported by source	11:5248257C>G	NA	No supporting literature	no	-	1	0	0	1	0	HBB	HBB
CR77	11:5227029GTTT>G	11	5227029	GTTT	G	HBB	rs34196559	not reported by source	11:5248259GTTT>G	26715484; 25849334; 24200214; 15009072; 8338769; 2043469	Literature	no	-	0	1	0	0	0	HBB	HBB
CR78	11:5227033G>A	11	5227033	G	A	HBB	rs113115948,CR102102,COSV58941594	not reported by source	11:5248263G>A	NA	No supporting literature	no	-	1	0	0	0	0	HBB	HBB
CR79	11:5227039G>C	11	5227039	G	C	HBB	rs34135787,CR961734	not reported by source	11:5248269G>C	27785405; 15009072; 10756381; 8562944	Literature	no	-	1	1	0	1	0	HBB	HBB
CR80	11:5227050C>T	11	5227050	C	T	HBB	rs34704828,CR910597	not reported by source	11:5248280C>T	15009072; 20704537; 15108284; 14734204; 12368169; 11857746; 11722417; 10840054; 9401495; 1536956	Literature	no	-	1	1	0	1	0	HBB	HBB
CR81	11:5227052G>A	11	5227052	G	A	HBB	rs63750628,CR0911017,COSV58941650	not reported by source	11:5248282G>A	11300348 23425204 26084319 23321370 19657842; 2713503 24401016 25016698; 25155404 20704537 15108284 20854120 18976160 20113284 12324499 12827652 19657842 22737496	Literature	no	-	1	0	0	0	0	HBB	HBB
CR82	11:5227061GA>G	11	5227061	GA	G	HBB	rs35352549,CD941697	beta Thalassemia (mild)	11:5248291A>-	NA	No supporting literature	no	-	0	1	0	1	1	HBB	HBB
CR83	11:5227064G>A	11	5227064	G	A	HBB	CR004576	not reported by source	11:5248294G>A	NA	No supporting literature	no	-	1	0	0	1	0	HBB	HBB
CR84	11:5227071T>A	11	5227071	T	A	HBB	CR077840,CR138585,CR870023	not reported by source	11:5248301T>A	NA	No supporting literature	no	-	1	0	0	0	0	HBB	HBB
CR85	11:5227071T>C	11	5227071	T	C	HBB	CR077840,CR138585,CR870023	not reported by source	11:5248301T>C	NA	No supporting literature	no	-	1	0	0	0	0	HBB	HBB
CR86	11:5227071T>G	11	5227071	T	G	HBB	rs34305195,CR077840,CR138585,CR870023	not reported by source	11:5248301T>G	27263053; 22975760; 23162295; 22392582; 22335963; 18294253; 17900295; 12709369; 12368169; 9140720; 3683554	Literature	no	-	1	1	0	0	0	HBB	HBB
CR87	11:5227096C>A	11	5227096	C	A	HBB	CR076706,CR153784	not reported by source	11:5248326C>A	25657036; 17486493	Literature	no	-	1	0	0	1	0	HBB	HBB
CR88	11:5227096C>G	11	5227096	C	G	HBB	rs63750400,CR076706,CR153784	not reported by source	11:5248326C>G	NA	No supporting literature	no	-	1	0	0	0	0	HBB	HBB
CR89	11:5227097T>G	11	5227097	T	G	HBB	rs281864525,CD076807,CR112101	not reported by source	11:5248327T>G	NA	No supporting literature	no	-	1	0	0	0	0	HBB	HBB
CR90	11:5227098T>A	11	5227098	T	A	HBB	CR994362,CR994659	not reported by source	11:5248328T>A	21250885	Literature	no	-	1	0	0	0	0	HBB	HBB
CR91	11:5227098T>C	11	5227098	T	C	HBB	CR994362,CR994659	not reported by source	11:5248328T>C	26554738	Literature	no	-	1	0	0	0	0	HBB	HBB
CR92	11:5227099T>C	11	5227099	T	C	HBB	rs33931746	not reported by source	11:5248329T>C	32284612; 28942539	Literature	no	-	1	0	1	1	0	HBB	HBB
CR93	11:5227099T>G	11	5227099	T	G	HBB	rs33931746	not reported by source	11:5248329T>G	8619407 2200760 7076659 18976160 14734204; 28385923; 17994378 19960060 24616209 2987224; 16103715; 27092142; 27635400; 26694100; 19087310; 8330981; 6308558; 33947296; 34659349; 33340121; 32033288; 33092544; 32951567	Literature	no	-	1	0	1	1	0	HBB	HBB
CR94	11:5227100T>C	11	5227100	T	C	HBB	rs34598529	not reported by source	11:5248330T>C	2458145; 30275481; 22975760; 19372376; 6583702; 2123063; 2014803; 8435318; 3021607; 8330981; 28366028; 28385923; 31395865; 31589614; 32746448; 23590658 6583702; 2875755 3457470 26079343 6583683 3021607 19372376 3021607 20301599; 9401495 3799593 2460127 18294253 18081706; 20412082; 2458145; 27092142; 27635400; 26694100; 9401495; 8330981; 2460127; 6583683; 34659349; 34567471; 33707551; 32033288; 33092544; 28775688; 28143837; 28105927; 27635400 (search rs number); 27092142 (rs number); 26516624 (rs number); 26694100	Literature	no	-	1	0	1	1	0	HBB	HBB
CR95	11:5227101A>G	11	5227101	A	G	HBB	rs33980857,CD154330,CR880077,CR890183	not reported by source	11:5248331A>G	21704277; 21423179; 20406103; 2298920; 2741940; 3021607; 27092142; 27351925; 27635400; 26694100;18829352; 1487424; 1917531; 3382401	Literature	no	-	1	0	0	1	0	HBB	HBB
CR96	11:5227101A>T	11	5227101	A	T	HBB	rs33980857	beta Thalassemia	11:5248331A>T	3382401; 1917531; 1390250; 1487424; 16311287; 20704537; 20854126	Literature	no	-	1	0	1	1	0	HBB	HBB
CR97	11:5227102T>C	11	5227102	T	C	HBB	rs33981098	not reported by source	11:5248332T>C	3002527; 2634667; 2634674; 2310691; 9101288; 19460936; 26029792	Literature	no	-	1	0	1	1	0	HBB	HBB
CR98	11:5227102T>G	11	5227102	T	G	HBB	rs33981098,CR119545,CR860022	not reported by source	11:5248332T>G	20301599; NBK1426; 26029792; 19460936; 9101288; 2310691;2634674; 2634667; 3002527; 27092142; 27635400; 26694100; 33769430;33935034; 32033288; 33092544; 32830468; 30430775; 28775688; 28105927; 26516624	Literature	no	-	1	0	0	0	0	HBB	HBB
CR99	11:5227103G>A	11	5227103	G	A	HBB	rs34500389,CR076705,CR920786	not reported by source	11:5248333G>A	NA	No supporting literature	no	-	1	0	0	0	0	HBB	HBB
CR100	11:5227103G>T	11	5227103	G	T	HBB	rs34500389	not reported by source	11:5248333G>T	NA	No supporting literature	no	-	1	0	1	1	0	HBB	HBB
CR101	11:5227112T>G	11	5227112	T	G	HBB	rs1589893790,CR100816	beta Thalassemia	11:5248342T>G	20113296;	Literature	no	-	1	0	0	0	0	HBB	HBB
CR102	11:5227113G>C	11	5227113	G	C	HBB	rs397515291,CR106856	not reported by source	11:5248343G>C	27828729; 27756326; 27263053; 25976460; 21931510;20406103;8330981	Literature	no	-	1	0	0	0	0	HBB	HBB
CR103	11:5227121C>T	11	5227121	C	T	HBB	rs281864524,CR097470	not reported by source	11:5248351C>T	33439495; 32986258; 32674615; 31395865; 30809867; 28125089; 27535164; 25526804; 25471338; 24055728; 21423179; 19290524; 34690349; 32472543; 31179213; 35154532; 31980563; 28865746; 29453388	Literature	no	-	1	0	0	0	0	HBB	HBB
CR104	11:5227127C>G	11	5227127	C	G	HBB	rs63750681,CR082014	not reported by source	11:5248357C>G	21423179 18081706 25754248 26076395 27718361 29157184; 29453388	Literature	no	-	1	0	0	0	0	HBB	HBB
CR105	11:5227142G>A	11	5227142	G	A	HBB	rs281864518,CR118399	not reported by source	11:5248372G>A	31395865; 28503568; 26635043; 26594346;26202972; 25677748; 25016698; 23586372; 21801233; 21423179; 18932071; 17994378; 21423179; 27756326; 29453388	Literature	no	-	1	0	0	1	0	HBB	HBB
CR106	11:5227144T>A	11	5227144	T	A	HBB	CR076704	not reported by source	11:5248374T>A	26251295; 15352994	Literature	no	-	1	0	0	1	0	HBB	HBB
CR107	11:5227147G>T	11	5227147	G	T	HBB	HR0602	not reported by source	11:5248377G>T	26251295; 15352995	Literature	no	-	1	0	0	0	0	HBB	HBB
CR108	11:5227157G>A	11	5227157	G	A	HBB	rs33994806,CR034843,CR920787,CR920788	not reported by source	11:5248387G>A	26251295; 15352996	Literature	no	-	1	0	0	0	0	HBB	HBB
CR109	11:5227157G>C	11	5227157	G	C	HBB	rs33994806	not reported by source	11:5248387G>C	20301599; 30173596; 28385923;1586746; 1550780; 2393018; 2197725; 6280057; 33947296; 34690349; 33092414; 27351925; 26202972; 28569743; 29453388	Literature	no	-	1	0	1	0	0	HBB	HBB
CR110	11:5227157G>T	11	5227157	G	T	HBB	rs33994806,CR034843,CR920787,CR920788	not reported by source	11:5248387G>T	27351925; 20301599; 1550780; 1586746; 2197725; 2393018;6280057; 33947296; 30173596;	Literature	no	-	1	0	0	0	0	HBB	HBB
CR111	11:5227158G>A	11	5227158	G	A	HBB	rs33941377,CR820007,CR910468,CR920789	not reported by source	11:5248388G>A	20301599; 27821015; 21423179; 20524821; 21119755; 11857746; 2018842; 35336809; 35330400; 29461486; 18829352; 29453388; 7507641;1428943; 2018842; 2375912;6188062; 6280057; 2446680	Literature	no	-	1	0	0	1	0	HBB	HBB
CR112	11:5227158G>C	11	5227158	G	C	HBB	rs33941377	not reported by source	11:5248388G>C	20301599; 28503568; 28385923;22975760;21228398; 20704537; 17145605;7655036; 7507641; 2375912; 2917193;2837728; 2446680; 6188062; 6280057; 35336809; 35330400; 29461486; 27199182; 29453388; 1428943; 2018842;	Literature	no	-	1	0	1	1	0	HBB	HBB
CR113	11:5227158G>T	11	5227158	G	T	HBB	rs33941377,CR820007,CR910468,CR920789	not reported by source	11:5248388G>T	31395865; 33851260;30309760; 28385923; 26901597; 24828949; 19437135; 12779270; 11857738; 7632967; 1428943; 1814858; 2837728; 6188062; 7507641; 2018842; 2446680;	Literature	no	-	1	0	0	1	0	HBB	HBB
CR114	11:5227159G>A	11	5227159	G	A	HBB	rs33944208	not reported by source	11:5248389G>A	20301599; 28385923; 28366028; 27765567;27263053; 22975760; 16732578; 1384315; 6733281; 6086605; 1384315; 3462712; 6086605; 6733281	Literature	no	-	1	0	1	1	0	HBB	HBB
CR115	11:5227159G>T	11	5227159	G	T	HBB	rs33944208,CR840012,CR920790	not reported by source	11:5248389G>T	24880717; 22180324; 22074124; 18654889; 12368169; 33935034; 27117567; 26576156; 32172616;27263053; 1384315; 3462712; 6086605	Literature	no	-	1	0	0	1	0	HBB	HBB
CR116	11:5227161G>A	11	5227161	G	A	HBB	rs34999973,CR920791	not reported by source	11:5248391G>A	32885601; 31395865; 27828729; 27263053; 25370867;21119755; 18339318;18294253; 18076350; 14555318; 12709369; 8874232; 1634236; 34659349; 28865746; 12709369;	Literature	no	-	1	0	0	1	0	HBB	HBB
CR117	11:5227161G>C	11	5227161	G	C	HBB	rs34999973,CR920791	not reported by source	11:5248391G>C	28603845; 32885601; 34659349; 25370867; 32414341; 28865746; 12709369; 14555318; 8874232; 1634236	Literature	no	-	1	0	0	0	0	HBB	HBB
CR118	11:5227163G>A	11	5227163	G	A	HBB	rs34883338,CR930875	not reported by source	11:5248393G>A	29893155; 31395865; 26041423; 25910213;20704537; 19103851;18603555; 12324499; 11857746; 11857738; 7794779; 8438884; 1586746; 8438884; 2197725	Literature	no	-	1	0	0	0	0	HBB	HBB
CR119	11:5227164G>C	11	5227164	G	C	HBB	rs63751043,CR125830	not reported by source	11:5248394G>C	NA	No supporting literature	no	-	1	0	0	0	0	HBB	HBB
CR120	11:5227172G>A	11	5227172	G	A	HBB	rs63751208,CR890140	not reported by source	11:5248402G>A	28385923; 26076396; 26076395;25480500; 24754789; 23590658; 20704537; 20437613; 19657836; 18976160; 18603555; 18096416; 17145605; 14734204; 12368169; 11857746; 10606872; 9401495; 9140720; 8980256; 8172199; 7909640; 7683931; 2001456; 2346726; 2200760; 2753736; 2713503; 35336809; 27756326; 26594346;	Literature	no	-	1	0	1	0	0	HBB	HBB
CR121	11:5227172G>C	11	5227172	G	C	HBB	CR890140	not reported by source	11:5248402G>C	15352994; 35336809; 25052315; 27756326; 26594346; 26202972; 31395865	Literature	no	-	1	0	0	0	0	HBB	HBB
CR122	11:5227173G>T	11	5227173	G	T	HBB	CR075246	not reported by source	11:5248403G>T	19657844; 17665502	Literature	no	-	1	0	0	0	0	HBB	HBB
CR123	11:5227261C>T	11	5227261	C	T	HBB	rs753344875,CR082015	not reported by source	11:5248491C>T	NA	No supporting literature	no	-	1	0	0	0	0	HBB	HBB
CR124	11:5249833C>T	11	5249833	C	T	HBG1	rs368698783	not reported by source	11:5271063C>T	28669403	Literature	no	-	0	1	0	0	0	HBG1	HBG1
CR125	11:5254890C>A	11	5254890	C	A	HBG2	CR087515	not reported by source	11:5276120C>A	NA	No supporting literature	no	-	1	0	0	0	0	HBG2	HBG2
CR126	11:5254895G>A	11	5254895	G	A	HBG2	rs34809449	not reported by source	11:5276125G>A	1698280; 10335983; 26147798; 7516698;	Literature	no	-	1	0	1	0	0	HBG2	HBG2
CR127	11:5254895G>C	11	5254895	G	C	HBG2	rs34809449	not reported by source	11:5276125G>C	10335983; 7516698; 1698280	Literature	no	-	1	0	0	0	0	HBG2	HBG2
CR128	11:5254895G>T	11	5254895	G	T	HBG2	rs34809449	not reported by source	11:5276125G>T	1698280; 10335983; 7516698	Literature	no	-	1	0	1	0	0	HBG2	HBG2
CR129	11:5254942C>T	11	5254942	C	T	HBG2	rs1178349146	not reported by source	11:5276172C>T	NA	No supporting literature	no	-	1	0	0	0	0	HBG2	HBG2
CR130	11:5254956A>G	11	5254956	A	G	HBG2	rs63750654	not reported by source	11:5276186A>G	2441598 7687855; 2420748;1246351	Literature	no	-	1	0	1	1	0	HBG2	HBG2
CR131	11:5254977G>A	11	5254977	G	A	HBG2	CR082017	not reported by source	11:5276207G>A	NA	No supporting literature	no	-	1	0	0	0	0	HBG2	HBG2
CR132	11:5254983G>C	11	5254983	G	C	HBG2	rs35617911	not reported by source	11:5276213G>C	6208955; 6205403	No supporting literature	no	-	1	0	1	1	0	HBG2	HBG2
CR133	11:57597582C>T	11	57597582	C	T	SERPING1	CR961722	Angioedema	11:57365055C>T	8755917	No supporting literature	no	-	1	0	0	1	0	SERPING1	SERPING1
CR134	11:57597584A>G	11	57597584	A	G	SERPING1	HR080001	not reported by source	11:57365057A>G	NA	No supporting literature	no	-	1	0	0	0	0	SERPING1	SERPING1
CR135	11:61967589T>A	11	61967589	T	A	FTH1	rs387906549	HEMOCHROMATOSIS, TYPE 5 (1 family)	11:61735061T>A	11389486	Literature	no	-	1	1	1	1	0	FTH1	FTH1
CR136	11:64805033C>T	11	64805033	C	T	MAP4K2	rs863223311,CS042551,COSV99581200	not reported by source	11:64572505C>T	15292357	Literature	no	-	0	0	0	0	0	MAP4K2	MAP4K2
CR137	11:64805772T>A	11	64805772	T	A	MAP4K2	rs1565642765,CS983969,COSV53640779	not reported by source	11:64573244T>A	12112656; 17853334	Literature	no	-	0	0	0	0	0	MAP4K2	MAP4K2
CR138	11:64806369C>T	11	64806369	C	T	MAP4K2	rs1057518572,CS991448,COSV53643036	not reported by source	11:64573841C>T	NA	No supporting literature	no	-	0	0	0	0	0	MAP4K2	MAP4K2
CR139	11:64807009A>G	11	64807009	A	G	MAP4K2	rs1555165256,CD147132,CS1614715,COSV53644596	not reported by source	11:64574481A>G	16199547 12112656 17853334 10090472; 10090472	Literature	no	-	0	0	0	0	0	MAP4K2	MAP4K2
CR140	11:64807221T>C	11	64807221	T	C	MAP4K2	rs1114167472,CS094282,CS148206,COSV53641537	not reported by source	11:64574693T>C	NA	No supporting literature	no	-	0	0	0	0	0	MAP4K2	MAP4K2
CR141	11:64807228C>T	11	64807228	C	T	MAP4K2	rs794728625,CS991446	not reported by source	11:64574700C>T	10090472; 29036195; 23933118; 10617276; 15281352; 15717658; 11740047; 10576763; 22470073; 9935177; 10424788; 20833329; 25309785; 21916912; 25332762; 21340165; 26180530; 22447146; 23052745; 15619041; 14648742; 10861493; 9463336; 17879353; 12050235; 28870973; 30324798; 30795813; 29497973; 24443791; 32715272; 21340165; 15730416; 15730416; 12050235; 5643132;	Literature	no	-	0	0	0	0	0	MAP4K2	MAP4K2
CR142	11:64807890C>A	11	64807890	C	A	MAP4K2	rs794728622,CS054203,CS122013,CS982266,COSV53648269,COSV53649214	not reported by source	11:64575362C>A	31555208; 9709921; 15635078	No supporting literature	yes pc	potentially protein coding	0	0	0	0	0	MAP4K2	MAP4K2
CR143	11:64808100C>T	11	64808100	C	T	MAP4K2	rs1064793672,COSV53642558,COSV53648848	not reported by source	11:64575572C>T	17853334; 16199547; 12112656	No supporting literature	yes pc	potentially protein coding	0	0	0	0	0	MAP4K2	MAP4K2
CR144	11:64810131G>T	11	64810131	G	T	MEN1	rs1064793672,COSV53642558,COSV53648848	not reported by source	11:64577603G>T	NA	Literature	no	-	1	0	0	0	0	MEN1	MEN1
CR145	11:67483154G>C	11	67483154	G	C	AIP	rs267606562	not reported by source	11:67250625G>C	NA	No supporting literature	no	-	0	1	0	0	1	AIP	AIP
CR146	11:77128488A>G	11	77128488	A	G	MYO7A	rs267606562	not reported by source	11:76839534A>G	2;272;033;317;242;700	Literature	no	-	1	0	0	0	0	MYO7A	MYO7A
CR147	11:88337727G>T	11	88337727	G	T	CTSC	rs766114323,CR1212541	not reported by source	11:88070895G>T	23108224	Literature	no	-	1	1	0	1	0	CTSC	CTSC
CR148	12:120978231G>C	12	120978231	G	C	HNF1A	CR093345	not reported by source	12:121416034G>C	NA	No supporting literature	no	-	1	0	0	0	0	HNF1A	HNF1A
CR149	12:120978307G>A	12	120978307	G	A	HNF1A	rs1348430379,CR995183	not reported by source	12:121416110G>A	NA	No supporting literature	no	-	1	0	0	0	0	HNF1A	HNF1A
CR150	12:120978478T>C	12	120978478	T	C	HNF1A	rs534474388,CR133586	not reported by source	12:121416281T>C	NA	No supporting literature	no	-	1	0	0	0	0	HNF1A	HNF1A
CR151	12:120978482G>A	12	120978482	G	A	HNF1A	CR133587	not reported by source	12:121416285G>A	NA	No supporting literature	no	-	1	0	0	0	0	HNF1A	HNF1A
CR152	12:120978486A>C	12	120978486	A	C	HNF1A	CR971953	not reported by source	12:121416289A>C	10649494; 9313764	Literature	no	-	1	0	0	1	0	HNF1A	HNF1A
CR153	12:120978511A>G	12	120978511	A	G	HNF1A	rs756136537,CR133588	not reported by source	12:121416314A>G	NA	No supporting literature	no	-	1	0	0	0	0	HNF1A	HNF1A
CR154	12:120978551T>C	12	120978551	T	C	HNF1A	rs1024131753,CR000239	diabetes	12:121416354T>C	10649494	Literature	no	-	1	0	0	1	0	HNF1A	HNF1A
CR155	12:120978582C>A	12	120978582	C	A	HNF1A	CR000238,CR174323	not reported by source	12:121416385C>A	NA	Literature	no	-	1	0	0	0	0	HNF1A	HNF1A
CR156	12:120978582C>T	12	120978582	C	T	HNF1A	rs970766228,CR000238,CR174323	not reported by source	12:121416385C>T	NA	Literature	no	-	1	0	0	0	0	HNF1A	HNF1A
CR157	12:120978641T>G	12	120978641	T	G	HNF1A	rs770577871,CR046099	not reported by source	12:121416444T>G	NA	Literature	no	-	1	0	0	1	0	HNF1A	HNF1A
CR158	12:120978643TG>T	12	120978643	TG	T	HNF1A	rs754470733	not reported by source	12:121416446TG>T	10649494	No supporting literature	no	-	0	1	0	0	1	HNF1A	HNF1A
CR159	12:120978645G>C	12	120978645	G	C	HNF1A	rs563304627,CR991538	not reported by source	12:121416448G>C	25910213; 10333057; 23348805; 11463573; 29625052	Literature	no	-	1	0	0	1	0	HNF1A	HNF1A
CR160	12:120978650G>A	12	120978650	G	A	HNF1A	rs371945966,CD000279,CR000237	not reported by source	12:121416453G>A	14699509; 24205329	Literature	no	-	1	0	0	0	0	HNF1A	HNF1A
CR161	12:120978672T>G	12	120978672	T	G	HNF1A	CR000236	not reported by source	12:121416475T>G	NA	No supporting literature	no	-	1	0	0	0	0	HNF1A	HNF1A
CR162	12:120978707C>G	12	120978707	C	G	HNF1A	rs753567412,CR000235	not reported by source	12:121416510C>G	NA	No supporting literature	no	-	1	0	0	0	0	HNF1A	HNF1A
CR163	12:12717383CCCTT>C	12	12717383	CCCTT	C	CDKN1B	rs786201010	Cowden syndrome; PTEN hamartoma tumor syndrome	12:12870317CCCTT>C	23555276	Literature	no	-	0	1	0	0	0	CDKN1B	CDKN1B
CR164	12:12717760C>T	12	12717760	C	T	CDKN1B	rs551236750	Cowden syndrome; PTEN hamartoma tumor syndrome	12:12870694C>T	27038812	Literature	no	-	1	1	0	0	0	CDKN1B	CDKN1B
CR165	12:12717807CGAGA>C	12	12717807	CGAGA	C	CDKN1B	rs774454456	Cowden syndrome; PTEN hamartoma tumor syndrome	12:12870741CGAGA>C	22129891; 27038812; 25645465	Literature	no	-	0	1	0	0	1	CDKN1B	CDKN1B
CR166	12:12717833G>C	12	12717833	G	C	CDKN1B	rs751341214,CR092607	Cowden syndrome; PTEN hamartoma tumor syndrome	12:12870767G>C	20824794; 28824003;19141585;	Literature	no	-	1	0	0	0	0	CDKN1B	CDKN1B
CR167	12:53321870G>A	12	53321870	G	A	AAAS	rs1053274311,CR113901	not reported by source	12:53715654G>A	21565631	No supporting literature	no	-	1	0	0	0	0	AAAS	AAAS
CR168	12:6125092G>A	12	6125092	G	A	VWF	rs61750447,CR070431	not reported by source	12:6234258G>A	NA	No supporting literature	no	-	1	0	0	0	0	VWF	VWF
CR169	13:99982041C>T	13	99982041	C	T	ZIC2	CR091753	not reported by source	13:100634295C>T	NA	No supporting literature	no	-	1	0	0	0	0	ZIC2	ZIC2
CR170	13:113105746C>T	13	113105746	C	T	F7	CR023223	not reported by source	13:113760060C>T	NA	No supporting literature	no	-	1	0	0	0	0	F7	F7
CR171	13:113105748C>G	13	113105748	C	G	F7	rs1263426144,CR982413	not reported by source	13:113760062C>G	227500; 189906; 9716591; 32272438	Literature	no	-	1	0	0	1	0	F7	F7
CR172	13:113105777G>C	13	113105777	G	C	F7	rs1187329967,CR090332	not reported by source	13:113760091G>C	NA	No supporting literature	no	-	1	0	0	0	0	F7	F7
CR173	13:113105780C>T	13	113105780	C	T	F7	CR090333	not reported by source	13:113760094C>T	27357948	Literature	no	-	1	0	0	0	0	F7	F7
CR174	13:113105781T>G	13	113105781	T	G	F7	rs1367115848,CR971941	not reported by source	13:113760095T>G	8978290; 31064749; 227500;600281	Literature	no	-	1	0	0	1	0	F7	F7
CR175	13:113105782T>C	13	113105782	T	C	F7	CD128616,CR010142,CR090330	not reported by source	13:113760096T>C	NA	No supporting literature	no	-	1	0	0	0	0	F7	F7
CR176	13:113105782T>G	13	113105782	T	G	F7	CD128616,CR010142,CR090330	not reported by source	13:113760096T>G	NA	No supporting literature	no	-	1	0	0	0	0	F7	F7
CR177	13:113105783T>G	13	113105783	T	G	F7	rs1455622259,CR032088	not reported by source	13:113760097T>G	12888866; 31798819	Literature	no	-	1	0	0	1	0	F7	F7
CR178	13:113105787C>G	13	113105787	C	G	F7	CR003081,CR090331	not reported by source	13:113760101C>G	NA	No supporting literature	no	-	1	0	0	0	0	F7	F7
CR179	13:113105787C>T	13	113105787	C	T	F7	rs1418012389,CR003081,CR090331	not reported by source	13:113760101C>T	227500; 600281; 31064749;11110717; 30797223	Literature	no	-	1	0	0	1	0	F7	F7
CR180	13:113105803A>G	13	113105803	A	G	F7	CR090335	not reported by source	13:113760117A>G	NA	No supporting literature	no	-	1	0	0	0	0	F7	F7
CR181	13:113105810A>C	13	113105810	A	C	F7	rs761212787,CR032087	not reported by source	13:113760124A>C	12888866	Literature	no	-	1	0	0	1	0	F7	F7
CR182	13:113105812A>C	13	113105812	A	C	F7	rs539578931,CR002894	not reported by source	13:113760126A>C	31064749; 29104756	Literature	no	-	1	0	0	0	0	F7	F7
CR183	13:113105841C>T	13	113105841	C	T	F7	CR111315	not reported by source	13:113760155C>T	NA	No supporting literature	no	-	1	0	0	0	0	F7	F7
CR184	13:20192783C>A	13	20192783	C	A	GJB2	rs786204734	hearing loss	13:20766922C>A	30733538; 29311818; 27057829; 22567369;18941476	Literature	no	-	0	1	0	0	1	GJB2	GJB2
CR185	13:20193019G>A	13	20193019	G	A	GJB2	rs1417111166,HR0601	not reported by source	13:20767158G>A	23668481 17660464 9838096; 25085637; 22567369; 30733538; 27057829; 29311818	Literature	no	-	1	0	0	1	0	GJB2	GJB2
CR186	13:20193020G>A	13	20193020	G	A	GJB2	rs886037626	not reported by source	13:20767159G>A	17660464;220290;	Literature	no	-	1	0	1	0	0	GJB2	GJB2
CR187	13:32316421G>A	13	32316421	G	A	ZAR1L	rs1060499566,CD161633	not reported by source	13:32890558G>A	28905878; 31131967	Literature	no	-	0	0	0	0	0	ZAR1L	ZAR1L
CR188	13:32316529T>A	13	32316529	T	A	ZAR1L	rs81002885,CD160582,CS032688,CS087186	not reported by source	13:32890666T>A	22798144 22505045 12955716; 29446198 31131559; 31131967; 29446198; 31131559; 14517958; 25525159; 22798144; 22505045; 12955716; 18528753; 30720243; 29884136; 33654310; 32398771; 30883759;	Literature	no	-	0	0	0	0	0	ZAR1L	ZAR1L
CR189	13:48303701G>A	13	48303701	G	A	RB1	CR030569	not reported by source	13:48877837G>A	31131559; 31131967	Literature	no	-	1	0	0	0	0	RB1	RB1
CR190	13:48303715G>A	13	48303715	G	A	RB1	rs387906521	Retinoblastoma, Hereditary cancer predisposing syndrome	13:48877851G>A	24225018; 20447117; 10673998; 10023315; 1881452; 2748600	Literature	no	-	1	0	1	1	0	RB1	RB1
CR191	13:48303715G>T	13	48303715	G	T	RB1	CR143235,CR910471	not reported by source	13:48877851G>T	1881452; 10023315 24225018 2748600;10673998; 20447117; 16269091	Literature	no	-	1	0	0	0	0	RB1	RB1
CR192	13:48303720T>A	13	48303720	T	A	RB1	CR071283,CR071284	not reported by source	13:48877856T>A	NA	Literature	no	-	1	0	0	1	0	RB1	RB1
CR193	13:48303720T>G	13	48303720	T	G	RB1	CR071283,CR071284	not reported by source	13:48877856T>G	NA	Literature	no	-	1	0	0	1	0	RB1	RB1
CR194	13:48303724G>T	13	48303724	G	T	RB1	rs387906520	Retinoblastoma, Hereditary cancer predisposing syndrome	13:48877860G>T	1881452; 33913866	Literature	no	-	1	0	1	1	0	RB1	RB1
CR195	13:48303763G>C	13	48303763	G	C	RB1	CR961736	not reported by source	13:48877899G>C	NA	Literature	no	-	1	0	0	1	0	RB1	RB1
CR196	13:48303764G>T	13	48303764	G	T	RB1	rs1014776340,CR086248	not reported by source	13:48877900G>T	18503160 25999316	Literature	no	-	1	0	0	1	0	RB1	RB1
CR197	13:48303909C>G	13	48303909	C	G	RB1	CR094481	not reported by source	13:48878045C>G	NA	No supporting literature	no	-	1	0	0	0	0	RB1	RB1
CR198	13:52011415T>G	13	52011415	T	G	ATP7B	CR971937	not reported by source	13:52585551T>G	NA	No supporting literature	no	-	1	0	0	1	0	ATP7B	ATP7B
CR199	13:52011460G>T	13	52011460	G	T	ATP7B	CR971939	not reported by source	13:52585596G>T	NA	No supporting literature	no	-	1	0	0	1	0	ATP7B	ATP7B
CR200	13:52011470T>G	13	52011470	T	G	ATP7B	CR107556	not reported by source	13:52585606T>G	NA	No supporting literature	no	-	1	0	0	1	0	ATP7B	ATP7B
CR201	13:52011547T>A	13	52011547	T	A	ATP7B	rs1479475149,CR107554	not reported by source	13:52585683T>A	NA	No supporting literature	no	-	1	0	0	1	0	ATP7B	ATP7B
CR202	13:52011779C>T	13	52011779	C	T	ATP7B	CR133405	not reported by source	13:52585915C>T	NA	No supporting literature	no	-	1	0	0	0	0	ATP7B	ATP7B
CR203	13:60163938C>T	13	60163938	C	T	DIAPH3	CR106962	not reported by source	13:60738072C>T	NA	No supporting literature	no	-	1	0	0	1	0	DIAPH3	DIAPH3
CR204	14:54902685G>A	14	54902685	G	A	GCH1	rs1044089000,CR001857	not reported by source	14:55369403G>A	21674621; 24124602;	Literature	no	-	1	0	0	1	0	GCH1	GCH1
CR205	14:75980923C>T	14	75980923	C	T	TGFB3	rs770828281,CR055633	not reported by source	14:76447266C>T	15639475; 12529708	Literature	no	-	1	1	1	1	0	TGFB3	TGFB3
CR206	16:2048748TGAGAG>C	16	2048748	TGAGAG	C	NTHL1	NA	not reported by source	16:2098749TGAGAG>C	NA	Literature	no	-	0	0	0	0	0	NTHL1	NTHL1
CR207	16:2050399G>A	16	2050399	G	A	NTHL1	rs1567386603	not reported by source	16:2100400G>A	NA	No supporting literature	no	-	0	0	0	0	0	NTHL1	NTHL1
CR208	16:176708G>C	16	176708	G	C	HBA1	rs186315594,CR096074	not reported by source	16:226707G>C	19657838	Literature	no	-	1	0	0	0	0	HBA1	HBA1
CR209	16:3256599G>C	16	3256599	G	C	MEFV	rs104895148,CR055627	not reported by source	16:3306599G>C	NA	No supporting literature	no	-	1	0	0	0	0	MEFV	MEFV
CR210	16:3256969G>C	16	3256969	G	C	MEFV	CR077768,CR096503	not reported by source	16:3306969G>C	NA	No supporting literature	no	-	1	0	0	0	0	MEFV	MEFV
CR211	16:5073170C>T	16	5073170	C	T	ALG1	CR077768,CR096503	not reported by source	16:5123171C>T	23806237; 20679665	No supporting literature	yes pc	potentially protein coding	0	1	0	0	1	ALG1	ALG1
CR212	16:56961884G>A	16	56961884	G	A	CETP	rs1320230710,CR012510	not reported by source	16:56995796G>A	NA	No supporting literature	no	-	1	0	0	1	0	CETP	CETP
CR213	16:89765068T>A	16	89765068	T	A	FANCA	rs1320230710,CR012510	not reported by source	16:89831476T>A	9929978 10090479 24037726; 15523645	Literature	no	-	0	0	0	0	0	FANCA	FANCA
CR214	17:31095038G>A	17	31095038	G	A	NF1	1911510393	Neurofibromatosis,type 1	17:29422056G>A	27322474	No supporting literature	no	-	0	1	0	0	1	NF1	NF1
CR215	17:31325818A>C	17	31325818	A	C	EVI2A	rs1555533265,CS001447,CS072257,CS086425	not reported by source	17:29652836A>C	NA	Literature	no	-	0	0	0	0	0	EVI2A	EVI2A
CR216	17:31326257G>A	17	31326257	G	A	EVI2A	rs864622551,CS031793,CS063345,CS1311531	not reported by source	17:29653275G>A	NA	No supporting literature	no	-	0	0	0	0	0	EVI2A	EVI2A
CR217	17:3636418G>T	17	3636418	G	T	CTNS	CR014617	not reported by source	17:3539712G>T	11505338; 219750	Literature	no	-	1	0	0	1	0	CTNS	CTNS
CR218	17:41966808C>T	17	41966808	C	T	CNP	NA	not reported by source	17:40118826C>T	NA	No supporting literature	no	-	0	1	0	0	1	CNP	CNP
CR219	17:41966818C>T	17	41966818	C	T	CNP	rs1422332023	not reported by source	17:40118836C>T	NA	No supporting literature	no	-	0	1	0	0	0	CNP	CNP
CR220	17:44262928C>T	17	44262928	C	T	SLC4A1	rs387906565,CR961738,COSV52258162	not reported by source	17:42340296C>T	8704215	Literature	no	-	1	1	1	0	0	SLC4A1	SLC4A1
CR221	17:4903157C>T	17	4903157	C	T	CHRNE	CR022700	not reported by source	17:4806452C>T	11960891	Literature	no	-	1	0	0	0	0	CHRNE	CHRNE
CR222	17:4903158C>T	17	4903158	C	T	CHRNE	rs990457690,CR994317	not reported by source	17:4806453C>T	10382905 8663316 9606190 10211467 11960891	Literature	no	-	1	0	0	1	0	CHRNE	CHRNE
CR223	17:4903159G>A	17	4903159	G	A	CHRNE	rs748144899	not reported by source	17:4806454G>A	10211467	Literature	no	-	1	0	1	1	0	CHRNE	CHRNE
CR224	17:68512458G>A	17	68512458	G	A	PRKAR1A	CR023224	not reported by source	17:66508599G>A	NA	No supporting literature	no	-	1	0	0	1	0	PRKAR1A	PRKAR1A
CR225	17:75765158A>G	17	75765158	A	G	GALK1	rs545362817,CR091806	not reported by source	17:73761239A>G	19309526; 19309526; 19859980	Literature	no	-	1	0	0	0	0	GALK1	GALK1
CR226	17:77320193G>C	17	77320193	G	C	SEPTIN9	rs80338760	not reported by source	17:75316275G>C	16186812	No supporting literature	no	-	1	0	1	1	0	SEPTIN9	SEPTIN9
CR227	18:57586871C>G	18	57586871	C	G	FECH	HR040001	not reported by source	18:55254103C>G	15850836; 15850836	Literature	no	-	1	0	0	0	0	FECH	FECH
CR228	19:11089282A>G	19	11089282	A	G	LDLR	CR108072	not reported by source	19:11199958A>G	NA	No supporting literature	no	-	1	0	0	0	0	LDLR	LDLR
CR229	19:11089343C>T	19	11089343	C	T	LDLR	rs549995837,CR025999	not reported by source	19:11200019C>T	12052488; 25248394	Literature	no	-	1	0	0	0	0	LDLR	LDLR
CR230	19:11089361C>T	19	11089361	C	T	LDLR	rs878854023,CR055624	not reported by source	19:11200037C>T	16250003; 25248394	Literature	no	-	1	0	0	0	0	LDLR	LDLR
CR231	19:11089362CTCT>C	19	11089362	CTCT	C	LDLR	rs879254363	not reported by source	19:11200038CTCT>C	NA	No supporting literature	no	-	0	1	0	0	1	LDLR	LDLR
CR232	19:11089388A>C	19	11089388	A	C	LDLR	CR045713	not reported by source	19:11200064A>C	NA	No supporting literature	no	-	1	0	0	0	0	LDLR	LDLR
CR233	19:11089393C>T	19	11089393	C	T	LDLR	rs879254364,CR045714,COSV99370387	not reported by source	19:11200069C>T	14974088; 31947532; 25248394	Literature	no	-	1	0	0	0	0	LDLR	LDLR
CR234	19:11089396C>T	19	11089396	C	T	LDLR	rs879254366,CR042574	not reported by source	19:11200072C>T	15303010; 22698793; 21310417; 23315997; 17625505; 31395865; 25248394	Literature	no	-	1	0	0	1	0	LDLR	LDLR
CR235	19:11089397C>T	19	11089397	C	T	LDLR	rs879254367,CR992256	not reported by source	19:11200073C>T	16542394; 11005141; 10484771; 25248394	Literature	no	-	1	0	0	1	0	LDLR	LDLR
CR236	19:11089400C>A	19	11089400	C	A	LDLR	rs879254368,CR127029,COSV52944843	not reported by source	19:11200076C>A	22698793	Literature	no	-	1	0	0	0	0	LDLR	LDLR
CR237	19:11089403C>A	19	11089403	C	A	LDLR	rs879254369,CR973644	not reported by source	19:11200079C>A	9259195	Literature	no	-	1	0	0	0	0	LDLR	LDLR
CR238	19:11089407C>T	19	11089407	C	T	LDLR	rs879254370,CR021774	not reported by source	19:11200083C>T	11792717 15199436; 34072125; 31395865; 25248394	Literature	no	-	1	0	0	1	0	LDLR	LDLR
CR239	19:11089409C>A	19	11089409	C	A	LDLR	rs875989887,CR094983,CR108071,CR176615	not reported by source	19:11200085C>A	21538688; 19318025; 25248394; 20809525	Literature	no	-	1	0	0	0	0	LDLR	LDLR
CR240	19:11089409C>G	19	11089409	C	G	LDLR	rs875989887,CR094983,CR108071,CR176615	not reported by source	19:11200085C>G	19318025; 21538680; 21538688; 31395865;	Literature	no	-	1	0	0	1	0	LDLR	LDLR
CR241	19:11089409C>T	19	11089409	C	T	LDLR	rs875989887,CR094983,CR108071,CR176615	not reported by source	19:11200085C>T	19318025; 21538688; 25248394; 31395865	Literature	no	-	1	0	0	1	0	LDLR	LDLR
CR242	19:11089410C>A	19	11089410	C	A	LDLR	rs879254371,CR055626,CR075255	not reported by source	19:11200086C>A	17625505; 16250003; 29843469; 29145494; 27973560; 25248394	Literature	no	-	1	0	0	0	0	LDLR	LDLR
CR243	19:11089410C>G	19	11089410	C	G	LDLR	rs879254371,CR055626,CR075255	not reported by source	19:11200086C>G	17625505; 16250003; 29843469; 27973560	Literature	no	-	1	0	0	1	0	LDLR	LDLR
CR244	19:11089411T>C	19	11089411	T	C	LDLR	rs879254372,CD033202,CR951555	not reported by source	19:11200087T>C	8589690; 25248394	Literature	no	-	1	0	0	1	0	LDLR	LDLR
CR245	19:11089412C>T	19	11089412	C	T	LDLR	rs879254373,CR920795,COSV52944906	not reported by source	19:11200088C>T	14616764; 9763532; 25248394	Literature	no	-	1	0	0	0	0	LDLR	LDLR
CR246	19:11089413C>G	19	11089413	C	G	LDLR	rs879254374,CR116859,CR941557	not reported by source	19:11200089C>G	21538688; 31395865; 15199436; 15359125; 8664911; 7937987;33168860;25248394	Literature	no	-	1	0	0	1	0	LDLR	LDLR
CR247	19:11089413C>T	19	11089413	C	T	LDLR	rs879254374,CR116859,CR941557	not reported by source	19:11200089C>T	7937987 15359125 15199436 16250003 8664911; 21538688; 33168860; 25248394	Literature	no	-	1	0	0	1	0	LDLR	LDLR
CR248	19:11089414C>G	19	11089414	C	G	LDLR	rs879254375,CR177173,CR920794	not reported by source	19:11200090C>G	1301956 15241806 19411563 20828696; 21538688 15523646 19007590; 18096825; 25248394	Literature	no	-	1	0	0	0	0	LDLR	LDLR
CR249	19:11089415C>T	19	11089415	C	T	LDLR	rs1600683321,CR091488	not reported by source	19:11200091C>T	NA	No supporting literature	no	-	1	0	0	0	0	LDLR	LDLR
CR250	19:11089428T>C	19	11089428	T	C	LDLR	rs777716188,CR0910348	not reported by source	19:11200104T>C	20236128 22883975; 25248394; 23669246; 32719484 31980526 31395865 24075752 31345425; 27973560; 29843469;	Literature	no	-	1	0	0	1	0	LDLR	LDLR
CR251	19:11089429C>T	19	11089429	C	T	LDLR	rs875989886,CR042573	not reported by source	19:11200105C>T	15303010 19318025; 25248394; 21310417; 22698793; 29974534; 25248394;	Literature	no	-	1	0	0	1	0	LDLR	LDLR
CR252	19:11089448T>C	19	11089448	T	C	LDLR	rs747068848,CR155284,COSV52943610	not reported by source	19:11200124T>C	22881376; 25248394; 31395865; 27973560; 29843469	Literature	no	-	1	0	0	1	0	LDLR	LDLR
CR253	19:11089526A>C	19	11089526	A	C	LDLR	rs763282380,CR042572	not reported by source	19:11200202A>C	15241806; 31395865; 25248394	Literature	no	-	1	0	0	0	0	LDLR	LDLR
CR254	19:11089535C>A	19	11089535	C	A	LDLR	rs879254380,CR971948	not reported by source	19:11200211C>A	9259195; 25248394; 23315997	Literature	no	-	1	0	0	0	0	LDLR	LDLR
CR255	19:11089544C>T	19	11089544	C	T	LDLR	rs879254381,CR055625,COSV52945202	not reported by source	19:11200220C>T	NA	No supporting literature	no	-	1	0	0	0	0	LDLR	LDLR
CR256	19:12887264A>G	19	12887264	A	G	KLF1	CR084007	not reported by source	19:12998078A>G	NA	No supporting literature	no	-	1	0	0	0	0	KLF1	KLF1
CR257	19:35282425C>T	19	35282425	C	T	HAMP	rs142126068,CR092710	not reported by source	19:35773328C>T	32268883; 19286879; 21143959; 19794094; 20007134; 26474245; 20008199	Literature	no	-	1	0	0	0	0	HAMP	HAMP
CR258	19:35282550G>T	19	35282550	G	T	HAMP	HR080002	not reported by source	19:35773453G>T	NA	No supporting literature	no	-	1	0	0	0	0	HAMP	HAMP
CR259	19:35282553G>A	19	35282553	G	A	HAMP	rs944843686,CR043163	not reported by source	19:35773456G>A	15198949	Literature	no	-	1	0	0	1	0	HAMP	HAMP
CR260	19:38647712C>T	19	38647712	C	T	ACTN4	rs1401036286,CR095216	not reported by source	19:39138352C>T	NA	No supporting literature	no	-	1	0	0	1	0	ACTN4	ACTN4
CR261	19:48965093C>A	19	48965093	C	A	FTL	CR095473	not reported by source	19:49468350C>A	NA	No supporting literature	no	-	1	0	0	1	0	FTL	FTL
CR262	19:48965317GCGGTCCCGCGGGTCTGTCTCTTGCTTCAA>G	19	48965317	GCGGTCCCGCGGGTCTGTCTCTTGCTTCAA	G	FTL	rs1555796939	not reported by source	19:49468574GCGGTCCCGCGGGTCTGTCTCTTGCTTCAA>G	9292547; 11703332; 23421845	Literature	no	-	0	1	0	0	1	FTL	FTL
CR263	19:48965318C>T	19	48965318	C	T	FTL	rs1379884083,CR031001	not reported by source	19:49468575C>T	12670350; 30678075	Literature	no	-	1	0	0	0	0	FTL	FTL
CR264	19:48965322C>G	19	48965322	C	G	FTL	CR011064	not reported by source	19:49468579C>G	NA	No supporting literature	no	-	1	0	0	1	0	FTL	FTL
CR265	19:48965324C>T	19	48965324	C	T	FTL	rs955876864,CR031002	not reported by source	19:49468581C>T	NA	No supporting literature	no	-	1	0	0	0	0	FTL	FTL
CR266	19:48965326C>T	19	48965326	C	T	FTL	rs886037622,CP973592,CR061335,CX153588	not reported by source	19:49468583C>T	23421845; 9226182; 20511138	Literature	no	-	1	0	0	0	0	FTL	FTL
CR267	19:48965329GTCTGTC>G	19	48965329	GTCTGTC	G	FTL	rs398124639	not reported by source	19:49468586GTCTGTC>G	23421845; 11849230	Literature	no	-	0	1	0	0	1	FTL	FTL
CR268	19:48965330T>G	19	48965330	T	G	FTL	rs886037623,CR061334	not reported by source	19:49468587T>G	23315997; 9226182; 23421845; 20511138	Literature	no	-	1	0	0	0	0	FTL	FTL
CR269	19:48965332T>C	19	48965332	T	C	FTL	CR116734	not reported by source	19:49468589T>C	NA	No supporting literature	no	-	1	0	0	1	0	FTL	FTL
CR270	19:48965337C>G	19	48965337	C	G	FTL	HR030029	not reported by source	19:49468594C>G	NA	No supporting literature	no	-	1	0	0	1	0	FTL	FTL
CR271	19:48965340G>A	19	48965340	G	A	FTL	rs398124635,CD1414722,CR023756,CR971942,CR982414	not reported by source	19:49468597G>A	28746593; 23421845; 21907119; 16518306; 9226182	Literature	no	-	1	1	0	1	0	FTL	FTL
CR272	19:48965340G>C	19	48965340	G	C	FTL	rs398124635,CD1414722,CR023756,CR971942,CR982414	not reported by source	19:49468597G>C	23421845; 12200611	Literature	no	-	1	1	0	1	0	FTL	FTL
CR273	19:48965340G>T	19	48965340	G	T	FTL	rs398124635,CD1414722,CR023756,CR971942,CR982414	not reported by source	19:49468597G>T	26849797; 23592921; 23421845; 21907119; 14662596; 9414300	Literature	no	-	1	1	0	1	0	FTL	FTL
CR274	19:48965341C>A	19	48965341	C	A	FTL	CR032432,CR993997	not reported by source	19:49468598C>A	NA	No supporting literature	no	-	1	0	0	0	0	FTL	FTL
CR275	19:48965341C>T	19	48965341	C	T	FTL	CR032432,CR993997	not reported by source	19:49468598C>T	27096259; 22881709; 19800271; 16900584	Literature	no	-	1	1	0	1	0	FTL	FTL
CR276	19:48965342T>C	19	48965342	T	C	FTL	CR032433	not reported by source	19:49468599T>C	NA	No supporting literature	no	-	1	0	0	1	0	FTL	FTL
CR277	19:48965344C>A	19	48965344	C	A	FTL	rs398124637,CR031003,CR138623,CR971943	not reported by source	19:49468601C>A	23421845; 22881709; 19800271; 10383191; 9414313; 9226182; 7493028; 2336358	Literature	no	-	1	1	0	1	0	FTL	FTL
CR278	19:48965344C>G	19	48965344	C	G	FTL	CR031003,CR138623,CR971943	not reported by source	19:49468601C>G	NA	No supporting literature	no	-	1	0	0	1	0	FTL	FTL
CR279	19:48965344C>T	19	48965344	C	T	FTL	rs398124637	not reported by source	19:49468601C>T	23421845; 22881709; 19800271; 10383191; 9414313; 9226182; 7493028; 2336358	Literature	no	-	1	1	1	1	0	FTL	FTL
CR280	19:48965345A>C	19	48965345	A	C	FTL	CR031004,CR061332,CR061333	not reported by source	19:49468602A>C	NA	No supporting literature	no	-	1	0	0	0	0	FTL	FTL
CR281	19:48965345A>G	19	48965345	A	G	FTL	rs1568611976,CR031004,CR061332,CR061333	not reported by source	19:49468602A>G	NA	No supporting literature	no	-	1	0	0	1	0	FTL	FTL
CR282	19:48965345A>T	19	48965345	A	T	FTL	CR031004,CR061332,CR061333	not reported by source	19:49468602A>T	NA	No supporting literature	no	-	1	0	0	0	0	FTL	FTL
CR283	19:48965347C>A	19	48965347	C	A	FTL	CD011168,CD133319,CR022280,CR043893,CR971944	not reported by source	19:49468604C>A	NA	No supporting literature	no	-	1	0	0	1	0	FTL	FTL
CR284	19:48965347C>G	19	48965347	C	G	FTL	CD011168,CD133319,CR022280,CR043893,CR971944	not reported by source	19:49468604C>G	19800271; 7493028; 23421845; 10383191; 22881709; 9226182; 15234655; 16406710	Literature	no	-	1	0	0	1	0	FTL	FTL
CR285	19:48965347C>T	19	48965347	C	T	FTL	rs398124636,CD011168,CD133319,CR022280,CR043893,CR971944	not reported by source	19:49468604C>T	23421845; 22881709; 19800271; 12199804; 10383191; 10366804; 10366790; 9414313; 9226182; 7493028	Literature	no	-	1	1	1	1	0	FTL	FTL
CR286	19:48965348A>G	19	48965348	A	G	FTL	rs398124633,CR951551	not reported by source	19:49468605A>G	23421845; 14662596; 12199804; 8781450; 7493028	Literature	no	-	1	1	1	1	0	FTL	FTL
CR287	19:48965349G>C	19	48965349	G	C	FTL	rs398124634,CR951552	not reported by source	19:49468606G>C	23421845; 8781450; 7669675; 7492760	Literature	no	-	1	1	1	1	0	FTL	FTL
CR288	19:48965351G>A	19	48965351	G	A	FTL	rs1600120873,CR051708	not reported by source	19:49468608G>A	23421845; 22881709; 19800271; 15690351; 10383191; 9726965; 9226182; 7493028	Literature	no	-	1	1	0	1	0	FTL	FTL
CR289	19:48965354T>G	19	48965354	T	G	FTL	CR098064	not reported by source	19:49468611T>G	NA	No supporting literature	no	-	1	0	0	1	0	FTL	FTL
CR290	19:48965355G>A	19	48965355	G	A	FTL	CR032434	not reported by source	19:49468612G>A	NA	No supporting literature	no	-	1	0	0	1	0	FTL	FTL
CR291	19:48965357A>C	19	48965357	A	C	FTL	CR107791	not reported by source	19:49468614A>C	NA	No supporting literature	no	-	1	0	0	1	0	FTL	FTL
CR292	19:48965358C>A	19	48965358	C	A	FTL	CR085179	not reported by source	19:49468615C>A	34789084; 18710380; 34064225	Literature	no	-	1	0	0	0	0	FTL	FTL
CR293	19:48965359G>C	19	48965359	G	C	FTL	rs398124638,CR003496	not reported by source	19:49468616G>C	23421845; 23300176; 10759702	Literature	no	-	1	1	1	1	0	FTL	FTL
CR294	19:48965360G>C	19	48965360	G	C	FTL	CR138624	not reported by source	19:49468617G>C	NA	Literature	no	-	1	0	0	1	0	FTL	FTL
CR295	19:48965364A>T	19	48965364	A	T	FTL	rs1180658002,CR061336	not reported by source	19:49468621A>T	NA	No supporting literature	no	-	1	0	0	1	0	FTL	FTL
CR296	19:48965398C>T	19	48965398	C	T	FTL	CR031005	not reported by source	19:49468655C>T	NA	No supporting literature	no	-	1	0	0	0	0	FTL	FTL
CR297	2:127418407A>G	2	127418407	A	G	PROC	CR930881	not reported by source	2:128175983A>G	12651869	Literature	no	-	1	0	0	1	0	PROC	PROC
CR298	2:127418408A>G	2	127418408	A	G	PROC	rs1352771763,CR001859	not reported by source	2:128175984A>G	NA	No supporting literature	no	-	1	0	0	1	0	PROC	PROC
CR299	2:127418412T>A	2	127418412	T	A	PROC	rs1055939684,CR930880	not reported by source	2:128175988T>A	NA	No supporting literature	no	-	1	0	0	1	0	PROC	PROC
CR300	2:127418418T>G	2	127418418	T	G	PROC	CR036052	not reported by source	2:128175994T>G	NA	No supporting literature	no	-	1	0	0	0	0	PROC	PROC
CR301	2:127418425T>C	2	127418425	T	C	PROC	CR941558	not reported by source	2:128176001T>C	7881411 9553065	Literature	no	-	1	0	0	1	0	PROC	PROC
CR302	2:127418429C>T	2	127418429	C	T	PROC	CR930879	not reported by source	2:128176005C>T	NA	No supporting literature	no	-	1	0	0	0	0	PROC	PROC
CR303	2:127418460G>A	2	127418460	G	A	PROC	rs2069936,CR942016	not reported by source	2:128176036G>A	22425321	Literature	no	-	1	0	0	0	0	PROC	PROC
CR304	2:127418471A>C	2	127418471	A	C	PROC	rs1573430126,CR004298	not reported by source	2:128176047A>C	NA	Literature	no	-	1	0	0	0	0	PROC	PROC
CR305	2:127418482G>A	2	127418482	G	A	PROC	rs912629007,CR004299	not reported by source	2:128176058G>A	NA	No supporting literature	no	-	1	0	0	0	0	PROC	PROC
CR306	2:130599294T>C	2	130599294	T	C	CFC1	CR083993	not reported by source	2:131356867T>C	NA	No supporting literature	no	-	1	0	0	0	0	CFC1	CFC1
CR307	2:190880872C>CGCAGCAGCAGCAGCAGCAGCAGCAGCAGCAGCAGCAGCAGCAGCAGCAGCAGCAGCAGCAGCAGCAGCAGCAGCAGCAGCAGCAGCAGCAGCAGCAGCAGCAGCAGCAGCAGCAGCAGCAGCAGCAGCAGCAGCAGCAGCAGCAGCAGCAGCAGCAGCAGCAGCAGCAGCAGCAGCAGCAGCAGCAGCAGCAGCAGCAGCAGCAGCAGCAGCAGCAGCAGCAGCAGCAGCAGCAGCAGCAGCAGCAGCAGCAGCAGCAGCAGCAGCAGCAGCAGCAGCAGCAGCAGCAGCAGCAGCAGCAGCAGCAGCAGCAGCAGCAGCAGCAGCAGCAGCAGCAGCAGCAGCAGCAGCAGCAGCAGCAGCAGCAGCAGCAGCAGCAGCAGCAGCAGCAGCAGCAGCAGCAGCAGCAGCAGCAGCAGCAGCAGCAGCAGCAGCAGCAGCAGCAGCAGCAGCAGCAGCAGCAGCAGCAGCAGCAGCAGCAGCAGCAGCAGCAGCAGCAGCAGCAGCAGCAGCAGCAGCAGCAGCAGCAGCAGCAGCAGCAGCAGCAGCAGCAGCAGCAGCAGCAGCAGCAGCAGCAGCAGCAGCAGCAGCAGCAGCAGCAGCAGCAGCAGCAGCAGCAGCAGCAGCAGCAGCAGCAGCAGCAGCAGCAGCAGCAGCAGCAGCAGCAGCAGCAGCAGCAGCAGCAGCAGCAGCAGCAGCAGCAGCAGCAGCAGCAGCAGCAGCAGCAGCAGCAGCAGCAGCAGCAGCAGCAGCAGCAGCAGCAGCAGCAGCAGCAGCAGCAGCAGCAGCAGCAGCAGCAGCAGCAGCAGCAGCAGCAGCAGCAGCAGCAGCAGCAGCAGCAGCAGCAGCAGCAGCAGCAGCAGCAGCAGCAGCAGCAGCAGCAGCAGCAGCAGCAGCAGCAGCAGCAGCAGCAGCAGCAGCAGCAGCAGCAGCAGCAGCAGCAGCAGCAGCAGCAGCAGCAGCAGCAGCAGCAGCAGCAGCAGCAGCAGCAGCAGCAGCAGCAGCAGCAGCAGCAGCAGCAGCAGCAGCAGCAGCAGCAGCAGCAGCAGCAGCAGCAGCAGCAGCAGCAGCAGCAGCAGCAGCAGCAGCAGCAGCAGCAGCAGCAGCAGCAGCAGCAGCAGCAGCAGCAGCAGCAGCAGCAGCAGCAGCAGCAGCAGCAGCAGCAGCAGCAGCAGCAGCAGCAGCAGCAGCAGCAGCAGCAGCAGCAGCAGCAGCAGCAGCAGCAGCAGCAGCAGCAGCAGCAGCAGCAGCAGCAGCAGCAGCAGCAGCAGCAGCAGCAGCAGCAGCAGCAGCAGCAGCAGCAGCAGCAGCAGCAGCAGCAGCAGCAGCAGCAGCAGCAGCAGCAGCAGCAGCAGCAGCAGCAGCAGCAGCAGCAGCAGCAGCAGCAGCAGCAGCAGCAGCAGCAGCAGCAGCAGCAGCAGCAGCAGCAGCAGCAGCAGCAGCAGCAGCAGCAGCAGCAGCAGCAGCAGCAGCAGCAGCAGCAGCAGCAGCAGCAGCAGCAGCAGCAGCAGCAGCAGCAGCAGCAGCAGCAGCAGCAGCAGCAGCAGCAGCAGCAGCAGCAGCAGCAGCAGCAGCAGCAGCAGCAGCAGCAGCAGCAGCAGCAGCAGCAGCAGCAGCAGCAGCAGCAGCAGCAGCAGCAGCAGCAGCAGCAGCAGCAGCAGCAGCAGCAGCAGCAGCAGCAGCAGCAGCAGCAGCAGCAGCAGCAGCAGCAGCAGCAGCAGCAGCAGCAGCAGCAGCAGCAGCAGCAGCAGCAGCAGCAGCAGCAGCAGCAGCAGCAGCAGCAGCAGCAGCAGCAGCAGCAGCAGCAGCAGCAGCAGCAGCAGCAGCAGCAGCAGCAGCAGCAGCAGCAGCAGCAGCAGCAGCAGCAGCAGCAGCAGCAGCAGCAGCAGCAGCAGCAGCAGCAGCAGCAGCAGCAGCAGCAGCAGCAGCAGCAGCAGCAGCAGCAGCAGCAGCAGCAGCAGCAGCAGCAGCAGCAGCAGCAGCAGCAGCAGCA	2	190880872	C	CGCAGCAGCAGCAGCAGCAGCAGCAGCAGCAGCAGCAGCAGCAGCAGCAGCAGCAGCAGCAGCAGCAGCAGCAGCAGCAGCAGCAGCAGCAGCAGCAGCAGCAGCAGCAGCAGCAGCAGCAGCAGCAGCAGCAGCAGCAGCAGCAGCAGCAGCAGCAGCAGCAGCAGCAGCAGCAGCAGCAGCAGCAGCAGCAGCAGCAGCAGCAGCAGCAGCAGCAGCAGCAGCAGCAGCAGCAGCAGCAGCAGCAGCAGCAGCAGCAGCAGCAGCAGCAGCAGCAGCAGCAGCAGCAGCAGCAGCAGCAGCAGCAGCAGCAGCAGCAGCAGCAGCAGCAGCAGCAGCAGCAGCAGCAGCAGCAGCAGCAGCAGCAGCAGCAGCAGCAGCAGCAGCAGCAGCAGCAGCAGCAGCAGCAGCAGCAGCAGCAGCAGCAGCAGCAGCAGCAGCAGCAGCAGCAGCAGCAGCAGCAGCAGCAGCAGCAGCAGCAGCAGCAGCAGCAGCAGCAGCAGCAGCAGCAGCAGCAGCAGCAGCAGCAGCAGCAGCAGCAGCAGCAGCAGCAGCAGCAGCAGCAGCAGCAGCAGCAGCAGCAGCAGCAGCAGCAGCAGCAGCAGCAGCAGCAGCAGCAGCAGCAGCAGCAGCAGCAGCAGCAGCAGCAGCAGCAGCAGCAGCAGCAGCAGCAGCAGCAGCAGCAGCAGCAGCAGCAGCAGCAGCAGCAGCAGCAGCAGCAGCAGCAGCAGCAGCAGCAGCAGCAGCAGCAGCAGCAGCAGCAGCAGCAGCAGCAGCAGCAGCAGCAGCAGCAGCAGCAGCAGCAGCAGCAGCAGCAGCAGCAGCAGCAGCAGCAGCAGCAGCAGCAGCAGCAGCAGCAGCAGCAGCAGCAGCAGCAGCAGCAGCAGCAGCAGCAGCAGCAGCAGCAGCAGCAGCAGCAGCAGCAGCAGCAGCAGCAGCAGCAGCAGCAGCAGCAGCAGCAGCAGCAGCAGCAGCAGCAGCAGCAGCAGCAGCAGCAGCAGCAGCAGCAGCAGCAGCAGCAGCAGCAGCAGCAGCAGCAGCAGCAGCAGCAGCAGCAGCAGCAGCAGCAGCAGCAGCAGCAGCAGCAGCAGCAGCAGCAGCAGCAGCAGCAGCAGCAGCAGCAGCAGCAGCAGCAGCAGCAGCAGCAGCAGCAGCAGCAGCAGCAGCAGCAGCAGCAGCAGCAGCAGCAGCAGCAGCAGCAGCAGCAGCAGCAGCAGCAGCAGCAGCAGCAGCAGCAGCAGCAGCAGCAGCAGCAGCAGCAGCAGCAGCAGCAGCAGCAGCAGCAGCAGCAGCAGCAGCAGCAGCAGCAGCAGCAGCAGCAGCAGCAGCAGCAGCAGCAGCAGCAGCAGCAGCAGCAGCAGCAGCAGCAGCAGCAGCAGCAGCAGCAGCAGCAGCAGCAGCAGCAGCAGCAGCAGCAGCAGCAGCAGCAGCAGCAGCAGCAGCAGCAGCAGCAGCAGCAGCAGCAGCAGCAGCAGCAGCAGCAGCAGCAGCAGCAGCAGCAGCAGCAGCAGCAGCAGCAGCAGCAGCAGCAGCAGCAGCAGCAGCAGCAGCAGCAGCAGCAGCAGCAGCAGCAGCAGCAGCAGCAGCAGCAGCAGCAGCAGCAGCAGCAGCAGCAGCAGCAGCAGCAGCAGCAGCAGCAGCAGCAGCAGCAGCAGCAGCAGCAGCAGCAGCAGCAGCAGCAGCAGCAGCAGCAGCAGCAGCAGCAGCAGCAGCAGCAGCAGCAGCAGCAGCAGCAGCAGCAGCAGCAGCAGCAGCAGCAGCAGCAGCAGCAGCAGCAGCAGCAGCAGCAGCAGCAGCAGCAGCAGCAGCAGCAGCAGCAGCAGCAGCAGCAGCAGCAGCAGCAGCAGCAGCAGCAGCAGCAGCAGCAGCAGCAGCAGCAGCAGCAGCAGCAGCAGCAGCAGCAGCAGCAGCAGCAGCAGCAGCAGCAGCAGCAGCAGCAGCAGCAGCAGCAGCAGCAGCAGCAGCAGCAGCAGCAGCAGCAGCAGCAGCAGCA	GLS	NA	not reported by source	2:191745598C>CGCAGCAGCAGCAGCAGCAGCAGCAGCAGCAGCAGCAGCAGCAGCAGCAGCAGCAGCAGCAGCAGCAGCAGCAGCAGCAGCAGCAGCAGCAGCAGCAGCAGCAGCAGCAGCAGCAGCAGCAGCAGCAGCAGCAGCAGCAGCAGCAGCAGCAGCAGCAGCAGCAGCAGCAGCAGCAGCAGCAGCAGCAGCAGCAGCAGCAGCAGCAGCAGCAGCAGCAGCAGCAGCAGCAGCAGCAGCAGCAGCAGCAGCAGCAGCAGCAGCAGCAGCAGCAGCAGCAGCAGCAGCAGCAGCAGCAGCAGCAGCAGCAGCAGCAGCAGCAGCAGCAGCAGCAGCAGCAGCAGCAGCAGCAGCAGCAGCAGCAGCAGCAGCAGCAGCAGCAGCAGCAGCAGCAGCAGCAGCAGCAGCAGCAGCAGCAGCAGCAGCAGCAGCAGCAGCAGCAGCAGCAGCAGCAGCAGCAGCAGCAGCAGCAGCAGCAGCAGCAGCAGCAGCAGCAGCAGCAGCAGCAGCAGCAGCAGCAGCAGCAGCAGCAGCAGCAGCAGCAGCAGCAGCAGCAGCAGCAGCAGCAGCAGCAGCAGCAGCAGCAGCAGCAGCAGCAGCAGCAGCAGCAGCAGCAGCAGCAGCAGCAGCAGCAGCAGCAGCAGCAGCAGCAGCAGCAGCAGCAGCAGCAGCAGCAGCAGCAGCAGCAGCAGCAGCAGCAGCAGCAGCAGCAGCAGCAGCAGCAGCAGCAGCAGCAGCAGCAGCAGCAGCAGCAGCAGCAGCAGCAGCAGCAGCAGCAGCAGCAGCAGCAGCAGCAGCAGCAGCAGCAGCAGCAGCAGCAGCAGCAGCAGCAGCAGCAGCAGCAGCAGCAGCAGCAGCAGCAGCAGCAGCAGCAGCAGCAGCAGCAGCAGCAGCAGCAGCAGCAGCAGCAGCAGCAGCAGCAGCAGCAGCAGCAGCAGCAGCAGCAGCAGCAGCAGCAGCAGCAGCAGCAGCAGCAGCAGCAGCAGCAGCAGCAGCAGCAGCAGCAGCAGCAGCAGCAGCAGCAGCAGCAGCAGCAGCAGCAGCAGCAGCAGCAGCAGCAGCAGCAGCAGCAGCAGCAGCAGCAGCAGCAGCAGCAGCAGCAGCAGCAGCAGCAGCAGCAGCAGCAGCAGCAGCAGCAGCAGCAGCAGCAGCAGCAGCAGCAGCAGCAGCAGCAGCAGCAGCAGCAGCAGCAGCAGCAGCAGCAGCAGCAGCAGCAGCAGCAGCAGCAGCAGCAGCAGCAGCAGCAGCAGCAGCAGCAGCAGCAGCAGCAGCAGCAGCAGCAGCAGCAGCAGCAGCAGCAGCAGCAGCAGCAGCAGCAGCAGCAGCAGCAGCAGCAGCAGCAGCAGCAGCAGCAGCAGCAGCAGCAGCAGCAGCAGCAGCAGCAGCAGCAGCAGCAGCAGCAGCAGCAGCAGCAGCAGCAGCAGCAGCAGCAGCAGCAGCAGCAGCAGCAGCAGCAGCAGCAGCAGCAGCAGCAGCAGCAGCAGCAGCAGCAGCAGCAGCAGCAGCAGCAGCAGCAGCAGCAGCAGCAGCAGCAGCAGCAGCAGCAGCAGCAGCAGCAGCAGCAGCAGCAGCAGCAGCAGCAGCAGCAGCAGCAGCAGCAGCAGCAGCAGCAGCAGCAGCAGCAGCAGCAGCAGCAGCAGCAGCAGCAGCAGCAGCAGCAGCAGCAGCAGCAGCAGCAGCAGCAGCAGCAGCAGCAGCAGCAGCAGCAGCAGCAGCAGCAGCAGCAGCAGCAGCAGCAGCAGCAGCAGCAGCAGCAGCAGCAGCAGCAGCAGCAGCAGCAGCAGCAGCAGCAGCAGCAGCAGCAGCAGCAGCAGCAGCAGCAGCAGCAGCAGCAGCAGCAGCAGCAGCAGCAGCAGCAGCAGCAGCAGCAGCAGCAGCAGCAGCAGCAGCAGCAGCAGCAGCAGCAGCAGCAGCAGCAGCAGCAGCAGCAGCAGCAGCAGCAGCAGCAGCAGCAGCAGCAGCAGCAGCAGCAGCAGCAGCAGCAGCAGCAGCAGCA	30970188	No supporting literature	yes	very large repeat region, technical difficulty in annotation	0	1	0	0	1	GLS	GLS
CR308	2:202376528GC>AT	2	202376528	GC	AT	BMPR2	rs1085307144	not reported by source	2:203241251GC>AT	26387786; 17641158	Literature	no	-	0	1	0	1	1	BMPR2	BMPR2
CR309	2:202376806G>A	2	202376806	G	A	BMPR2	rs115604088	not reported by source	2:203241529G>A	26387786; 19223935	Literature	no	-	0	1	1	1	0	BMPR2	BMPR2
CR310	2:218660148A>G	2	218660148	A	G	BCS1L	rs898301590,CS098028	not reported by source	2:219524871A>G	19389488 28496993	Literature	no	-	1	0	0	0	0	BCS1L	BCS1L
CR311	2:25164783G>T	2	25164783	G	T	POMC	rs753856820	not reported by source	2:25387652G>T	14557433; 9620771	Literature	no	-	1	1	1	1	0	POMC	POMC
CR312	2:38076063G>A	2	38076063	G	A	CYP1B1	rs1573277080	not reported by source	2:38303205G>A	NA	No supporting literature	no	-	0	1	0	0	1	CYP1B1	CYP1B1
CR313	2:38076101T>G	2	38076101	T	G	CYP1B1	rs1400465721,CR127188	not reported by source	2:38303243T>G	NA	No supporting literature	no	-	1	0	0	0	0	CYP1B1	CYP1B1
CR314	2:47402967G>C	2	47402967	G	C	MSH2	rs138068023,CR020339	not reported by source	2:47630106G>C	11782355 15365995; 26888055;	Literature	no	-	1	0	0	1	0	MSH2	MSH2
CR315	2:47403011G>A	2	47403011	G	A	MSH2	rs786201698,CR020338	not reported by source	2:47630150G>A	11782355; 12373605	Literature	no	-	1	0	0	0	0	MSH2	MSH2
CR316	2:47403074T>C	2	47403074	T	C	MSH2	rs2303425,CR162549,COSV51880314	not reported by source	2:47630213T>C	NA	No supporting literature	no	-	0	1	0	0	1	MSH2	MSH2
CR317	2:47403110G>C	2	47403110	G	C	MSH2	rs866991159	not reported by source	2:47630249G>C	NA	No supporting literature	yes	benign	0	1	0	0	1	MSH2	MSH2
CR318	2:47403112CGT>C	2	47403112	CGT	C	MSH2	rs587779182	not reported by source	2:47630251CGT>C	NA	No supporting literature	no	-	0	1	0	0	1	MSH2	MSH2
CR319	2:50346952C>A	2	50346952	C	A	NRXN1	CR124768	not reported by source	2:50574090C>A	31988292; 20347009	No supporting literature	yes	clinical evidence unclear that variant is disease associated	1	0	0	0	0	NRXN1	NRXN1
CR320	2:72887420G>A	2	72887420	G	A	SPR	rs750423023,CR045494	not reported by source	2:73114549G>A	15241655;	Literature	no	-	1	0	0	1	0	SPR	SPR
CR321	2:96265399G>A	2	96265399	G	A	TMEM127	rs121908813,CR109021	not reported by source	2:96931137G>A	31267113	Literature	no	-	0	1	0	0	1	MLH1	TMEM127
CR322	20:23049655C>A	20	23049655	C	A	THBD	rs16984852	not reported by source	20:23030292C>A	23332921	Literature	no	-	1	0	1	0	0	THBD	THBD
CR323	20:23049806G>T	20	23049806	G	T	THBD	rs906714554,CR973336	not reported by source	20:23030443G>T	NA	No supporting literature	no	-	1	0	0	0	0	THBD	THBD
CR324	20:2470762G>T	20	2470762	G	T	SNRPB	rs786201022	not reported by source	20:2451408G>T	25047197; 28558813	Literature	no	-	1	1	0	1	0	SNRPB	SNRPB
CR325	20:44355613C>G	20	44355613	C	G	HNF4A	rs786201022	not reported by source	20:42984253C>G	16731855; 16731860	Literature	no	-	1	0	0	0	0	HNF4A	HNF4A
CR326	20:44355624G>A	20	44355624	G	A	HNF4A	rs786201022	not reported by source	20:42984264G>A	12235114	Literature	no	-	1	0	0	1	0	HNF4A	HNF4A
CR327	20:44355631T>C	20	44355631	T	C	HNF4A	rs786201022	not reported by source	20:42984271T>C	25047197	Literature	no	-	1	0	0	0	0	HNF4A	HNF4A
CR328	20:44355636C>T	20	44355636	C	T	HNF4A	rs786201022	not reported by source	20:42984276C>T	20546279	Literature	no	-	1	0	0	1	0	HNF4A	HNF4A
CR329	20:44355659T>C	20	44355659	T	C	HNF4A	rs786201022	not reported by source	20:42984299T>C	NA	No supporting literature	no	-	1	0	0	1	0	HNF4A	HNF4A
CR330	20:44355669A>G	20	44355669	A	G	HNF4A	rs786201022	not reported by source	20:42984309A>G	NA	No supporting literature	no	-	1	0	0	1	0	HNF4A	HNF4A
CR331	20:6122775T>C	20	6122775	T	C	FERMT1	rs786201022	not reported by source	20:6103422T>C	25156791	Literature	no	-	1	1	0	1	0	FERMT1	FERMT1
CR332	21:26171136G>C	21	26171136	G	C	APP	rs539645405,CR062111	not reported by source	21:27543454G>C	NA	No supporting literature	no	-	1	0	0	0	0	APP	APP
CR333	21:26171301C>T	21	26171301	C	T	APP	rs187510057,CR062115	not reported by source	21:27543619C>T	29453388	Literature	no	-	1	0	0	0	0	APP	APP
CR334	22:19756055C>T	22	19756055	C	T	TBX1	rs1436749937,CR127825	not reported by source	22:19743578C>T	34332615; 22801995	Literature	no	-	1	0	0	0	0	TBX1	TBX1
CR335	22:19756212A>C	22	19756212	A	C	TBX1	rs536892777,CR127826	not reported by source	22:19743735A>C	34332615; 22801995	Literature	no	-	1	0	0	0	0	TBX1	TBX1
CR336	22:40346510T>C	22	40346510	T	C	ADSL	rs1272053459,CR021773	adenylosuccinate lyase deficiency	22:40742514T>C	12016589; 23937257	Literature	no	-	1	0	0	1	0	ADSL	ADSL
CR337	3:15601763C>T	3	15601763	C	T	HACL1	rs774964227	not reported by source	3:15643270C>T	NA	No supporting literature	no	-	0	1	0	0	0	HACL1	HACL1
CR338	3:171027252T>G	3	171027252	T	G	SLC2A2	CR025513	not reported by source	3:170745041T>G	NA	No supporting literature	no	-	1	0	0	0	0	SLC2A2	SLC2A2
CR339	3:36993441C>G	3	36993441	C	G	MLH1	rs587778886,CR078287	not reported by source	3:37034932C>G	17690979; 29490919	Literature	no	-	1	0	0	1	0	MLH1	MLH1
CR340	3:36993455G>A	3	36993455	G	A	MLH1	rs1800734,CR045225,COSV99212309	not reported by source	3:37034946G>A	27895767; 31530880; 24325908; 25804231; 25421847; 30093976; 22878509; 28195176; 26275295; 15382050; 22371642; 23226285; 24205329; 21206982; 21348638; 24689082; 17374836; 19956916; 18712731; 18405947; 18523027; 23374646; 20060799; 21565826; 23621208; 20860725; 17301300; 30952131; 31273068; 31342644; 31530880; 29304767; 30038702; 30519050; 28293327; 28304185; 28791697; 28827732; 29108386; 29190978; 26724419; 26911399; 25986311; 26275295; 23946381; 25047469; 25115745; 23720673; 22294770; 22740958; 23240038; 20473912; 21093954; 21565826; 20967208; 17230510	Literature	no	-	0	1	0	0	1	MYD88	MLH1
CR341	3:36993506C>T	3	36993506	C	T	MLH1	rs41285097,CR015014,COSV99212389	not reported by source	3:37034997C>T	12919137	Literature	no	-	1	1	0	1	0	MLH1	MLH1
CR342	3:36993521C>A	3	36993521	C	A	MLH1	rs587779001,CR116619,COSV99212573	lynch syndrome	3:37035012C>A	21840485; 24084575; 22878509	Literature	no	-	1	1	0	1	0	MLH1	MLH1
CR343	3:38138670CGACCGCGCTGAGGCTCCAG>C	3	38138670	CGACCGCGCTGAGGCTCCAG	C	MYD88	rs746651350	not reported by source	3:38180161CGACCGCGCTGAGGCTCCAG>C	18669862 20538326; 32271962	Literature	no	-	0	1	0	0	1	MYD88	MYD88
CR344	3:48595346G>A	3	48595346	G	A	COL7A1	CR132637	not reported by source	3:48632779G>A	NA	No supporting literature	no	-	1	0	0	0	0	COL7A1	COL7A1
CR345	3:48595347G>A	3	48595347	G	A	COL7A1	CR002475	not reported by source	3:48632780G>A	10980546	Literature	no	-	1	0	0	1	0	COL7A1	COL7A1
CR346	3:49171662C>T	3	49171662	C	T	KLHDC8B	rs387906223	not reported by source	3:49209095C>T	19706467; 31358043	Literature	no	-	0	1	1	1	0	KLHDC8B	KLHDC8B
CR347	3:71785056G>T	3	71785056	G	T	PROK2	rs552496938,CR065650	not reported by source	3:71834207G>T	23596439	Literature	no	-	1	0	0	0	0	PROK2	PROK2
CR348	3:93973917G>A	3	93973917	G	A	PROS1	rs199469484,CR073557	not reported by source	3:93692761G>A	31064749; 33832024; 35090231;18433462	Literature	no	-	1	1	0	0	0	PROS1	PROS1
CR349	4:158672382A>G	4	158672382	A	G	ETFDH	rs1001221143,CR134869	not reported by source	4:159593534A>G	NA	No supporting literature	no	-	1	0	0	0	0	ETFDH	ETFDH
CR350	4:186265841G>A	4	186265841	G	A	F11	rs1004061199,CR096471	not reported by source	4:187186995G>A	19367158	Literature	no	-	1	0	0	0	0	F11	F11
CR351	4:73436100G>A	4	73436100	G	A	AFP	rs587776861,CR930871	not reported by source	4:74301817G>A	7684942 14699509; 34511823; 28286798	Literature	no	-	1	0	0	0	0	AFP	AFP
CR352	4:73436164C>A	4	73436164	C	A	AFP	CR042571	not reported by source	4:74301881C>A	14699509	Literature	no	-	1	0	0	0	0	AFP	AFP
CR353	4:88523797C>T	4	88523797	C	T	PIGY	rs869025323	not reported by source	4:89444948C>T	26293662	Literature	no	-	1	1	1	0	0	PIGY	PIGY
CR354	4:987083C>G	4	987083	C	G	IDUA	CR114872	not reported by source	4:980871C>G	NA	No supporting literature	no	-	1	0	0	0	0	IDUA	IDUA
CR355	5:112707526A>G	5	112707526	A	G	APC	rs879253784	GAPPS	5:112043223A>G	27087319	Literature	no	-	1	1	1	0	0	APC	APC
CR356	5:112707526A>T	5	112707526	A	T	APC	rs879253784	FAP	5:112043223A>T	27087319	Literature	no	-	1	1	1	0	0	APC	APC
CR357	5:112707526AT>TAGCAAGGG	5	112707526	AT	TAGCAAGGG	APC	rs1580995904	not reported by source	5:112043223AT>TAGCAAGGG	20685668	Literature	no	-	0	1	0	0	1	APC	APC
CR358	5:112707527T>C	5	112707527	T	C	APC	rs879253783	GAPPS	5:112043224T>C	27087319	Literature	no	-	1	1	1	0	0	APC	APC
CR359	5:112707528G>A	5	112707528	G	A	APC	rs879253785	FAP	5:112043225G>A	27087319	Literature	no	-	0	1	1	0	0	APC	APC
CR360	5:1295058C>T	5	1295058	C	T	TERT	NA	not reported by source	5:1295173C>T	NA	No supporting literature	no	-	0	0	0	0	1	TERT	TERT
CR361	5:1295113G>A	5	1295113	G	A	TERT	rs1242535815	cutaneous malignant melanoma	5:1295228G>A	23348506; 23348503; 27411289	No supporting literature	yes	somatic	0	0	0	0	1	TERT	TERT
CR362	5:1295365G>A	5	1295365	G	A	TERT	rs1306228109	not reported by source	5:1295480G>A	NA	No supporting literature	no	-	0	0	0	0	1	TERT	TERT
CR363	5:132369824G>A	5	132369824	G	A	SLC22A5	rs57262206	not reported by source	5:131705516G>A	31980526; 31864849; 31187905	Literature	no	-	0	1	0	0	1	SLC22A5	SLC22A5
CR364	5:147831630G>A	5	147831630	G	A	SPINK1	rs367798627,CR001469	not reported by source	5:147211193G>A	27171515; 26348468; 25792561; 22427236; 21610753; 19372376; 10835640	Literature	no	-	1	1	0	0	0	SPINK1	SPINK1
CR365	5:14871458G>A	5	14871458	G	A	ANKH	CR022886	not reported by source	5:14871567G>A	8528213 12297987	Literature	no	-	1	0	0	1	0	ANKH	ANKH
CR366	5:177409584C>G	5	177409584	C	G	F12	rs41309132,CR962689	not reported by source	5:176836585C>G	NA	No supporting literature	no	-	1	0	0	1	0	F12	F12
CR367	5:177409589G>A	5	177409589	G	A	F12	rs187018744,CR084811	not reported by source	5:176836590G>A	27569544	Literature	no	-	1	0	0	1	0	F12	F12
CR368	5:36876937CC>A	5	36876937	CC	A	NIPBL	rs724159980	CORNELIA DE LANGE SYNDROME 1	5:36877039CC>A	16799922	Literature	no	-	0	1	1	1	0	NIPBL	NIPBL
CR369	5:36877164C>T	5	36877164	C	T	NIPBL	CR073552	not reported by source	5:36877266C>T	35446447; 17661813	Literature	no	-	1	0	0	0	0	NIPBL	NIPBL
CR370	5:63962198CT>C	5	63962198	CT	C	HTR1A	rs367956927,CD120472	not reported by source	5:63258025CT>C	21990073; 9754630	Literature	no	-	0	1	0	1	0	HTR1A	HTR1A
CR371	5:70925065A>G	5	70925065	A	G	SMN1	rs1324188024,CR108224	not reported by source	5:70220892A>G	18155522; 19050931; 26606804	Literature	no	-	1	0	0	0	0	SMN1	SMN1
CR372	6:136822621C>T	6	136822621	C	T	PEX7	rs267608252,CR022512	not reported by source	6:137143759C>T	20301447; 25851898	Literature	no	-	1	0	0	1	0	PEX7	PEX7
CR373	6:1610017C>G	6	1610017	C	G	FOXC1	rs77888940	not reported by source	6:1610252C>G	NA	No supporting literature	no	-	0	1	0	0	1	FOXC1	FOXC1
CR374	6:1610202C>T	6	1610202	C	T	FOXC1	rs185790394	not reported by source	6:1610437C>T	NA	No supporting literature	no	-	0	1	0	0	1	FOXC1	FOXC1
CR375	6:26087421G>A	6	26087421	G	A	HFE	rs138378000,CR108779	hemochromatosis, hyperferritinemia	6:26087649G>A	21175851; 25516455	No supporting literature	no	-	1	0	0	0	0	HFE	HFE
CR376	6:32853681CC>AT	6	32853681	CC	AT	TAP1	NA	not reported by source	6:32821458CC>AT	10074495; 10074494	No supporting literature	no	-	0	1	0	0	1	TAP1	TAP1
CR377	6:87589959T>C	6	87589959	T	C	RARS2	rs201150141,CR157709	not reported by source	6:88299677T>C	25809939; 25809939; 34717047	Literature	no	-	1	0	0	1	0	RARS2	RARS2
CR378	7:117479283T>G	7	117479283	T	G	CFTR	rs181008242,CR951548	not reported by source	7:117119337T>G	7540587 23470247 18703788 25797027 26847993 30296588 22504961	Literature	no	-	1	0	0	1	0	CFTR	CFTR
CR379	7:117479600C>T	7	117479600	C	T	CFTR	rs397507565,CR015139	not reported by source	7:117119654C>T	11788090	Literature	no	-	1	0	0	0	0	CFTR	CFTR
CR380	7:117479930G>A	7	117479930	G	A	CFTR	rs145483167,CR971940	not reported by source	7:117119984G>A	10200050 20972246; 33000223	Literature	no	-	1	0	0	1	0	CFTR	CFTR
CR381	7:117480010C>G	7	117480010	C	G	CFTR	rs530414231,CR120402	not reported by source	7:117120064C>G	28603918	Literature	no	-	1	0	0	1	0	CFTR	CFTR
CR382	7:30963945A>C	7	30963945	A	C	GHRHR	CR023699	not reported by source	7:31003560A>C	11875102	Literature	no	-	1	0	0	1	0	GHRHR	GHRHR
CR383	7:35254169C>T	7	35254169	C	T	TBX20	rs571512677,CR125866	not reported by source	7:35293780C>T	33000223	Literature	no	-	1	0	0	0	0	TBX20	TBX20
CR384	7:44189510C>G	7	44189510	C	G	GCK	CR094480	not reported by source	7:44229109C>G	NA	No supporting literature	no	-	1	0	0	0	0	GCK	GCK
CR385	7:6009342C>A	7	6009342	C	A	PMS2	rs1062372,COSV56150570	not reported by source	7:6048973C>A	NA	No supporting literature	no	-	0	1	0	0	1	PMS2	PMS2
CR386	7:76302496T>C	7	76302496	T	C	HSPB1	rs545738637,CR073546	not reported by source	7:75931813T>C	17623484; 27492805	Literature	no	-	1	0	0	0	0	HSPB1	HSPB1
CR387	8:140458402G>GCCTCACGGTACCCCCGTGAC	8	140458402	G	GCCTCACGGTACCCCCGTGAC	TRAPPC9	rs1588397346	not reported by source	8:141468501G>GCCTCACGGTACCCCCGTGAC	NA	No supporting literature	no	-	0	1	0	0	1	TRAPPC9	TRAPPC9
CR388	8:140458474G>A	8	140458474	G	A	TRAPPC9	rs1297489863	not reported by source	8:141468573G>A	20004764; 20004763	Literature	no	-	0	1	0	0	0	TRAPPC9	TRAPPC9
CR389	8:19939200G>C	8	19939200	G	C	LPL	rs540525285,CR962650	not reported by source	8:19796711G>C	27569544	Literature	no	-	1	0	0	1	0	LPL	LPL
CR390	8:19939214T>C	8	19939214	T	C	LPL	CR951556	not reported by source	8:19796725T>C	7753827	Literature	no	-	1	0	0	0	0	LPL	LPL
CR391	8:22130605T>C	8	22130605	T	C	HR	rs267606869	not reported by source	8:21988118T>C	19122663; 17680008	Literature	no	-	1	1	1	1	0	HR	HR
CR392	8:22130606A>G	8	22130606	A	G	HR	NA	not reported by source	8:21988119A>G	19122663	Literature	no	-	1	0	0	1	0	HR	HR
CR393	8:22130627C>G	8	22130627	C	G	HR	NA	not reported by source	8:21988140C>G	NA	No supporting literature	no	-	1	0	0	1	0	HR	HR
CR394	8:22130633C>T	8	22130633	C	T	HR	NA	not reported by source	8:21988146C>T	NA	No supporting literature	no	-	1	0	0	1	0	HR	HR
CR395	8:22130635G>A	8	22130635	G	A	HR	NA	not reported by source	8:21988148G>A	NA	No supporting literature	no	-	1	0	0	1	0	HR	HR
CR396	8:22130636G>C	8	22130636	G	C	HR	rs267606868	HYPOTRICHOSIS 4	8:21988149G>C	19122663; 11069461; 10777357	Literature	no	-	1	1	1	1	0	HR	HR
CR397	8:22130689G>T	8	22130689	G	T	HR	NA	not reported by source	8:21988202G>T	24961381; 19122663	Literature	no	-	1	0	0	1	0	HR	HR
CR398	8:22130702G>A	8	22130702	G	A	HR	rs267606867	not reported by source	8:21988215G>A	19122663; 10777357	Literature	no	-	1	1	1	1	0	HR	HR
CR399	8:22130706C>T	8	22130706	C	T	HR	NA	not reported by source	8:21988219C>T	20659777	Literature	no	-	1	1	0	1	0	HR	HR
CR400	8:22130707A>G	8	22130707	A	G	HR	rs387906382	not reported by source	8:21988220A>G	20814945; 19897589; 19122663; 11069461; 10854110; 10777357	Literature	no	-	1	1	1	1	0	HR	HR
CR401	8:22130707A>T	8	22130707	A	T	HR	NA	not reported by source	8:21988220A>T	19897589;20814945;19122663;10854110;11069461; 10777357	Literature	no	-	1	0	0	1	0	HR	HR
CR402	8:22130708T>C	8	22130708	T	C	HR	NA	not reported by source	8:21988221T>C	NA	No supporting literature	no	-	1	0	0	1	0	HR	HR
CR403	8:42843314G>A	8	42843314	G	A	THAP1	CR132587	not reported by source	8:42698457G>A	NA	No supporting literature	no	-	1	0	0	0	0	THAP1	THAP1
CR404	8:63086022G>A	8	63086022	G	A	TTPA	rs1349901379,CR004378	not reported by source	8:63998581G>A	10896705	Literature	no	-	1	0	0	0	0	TTPA	TTPA
CR405	8:89982735GAA>G	8	89982735	GAA	G	NBN	rs1349901379,CR004378	not reported by source	8:90994963GAA>G	25712764; 24549055; 16415040; 9590180	No supporting literature	no	-	0	1	0	0	1	NBN	NBN
CR406	8:89982777TG>T	8	89982777	TG	T	NBN	rs1349901379,CR004378	not reported by source	8:90995005TG>T	16415040; 9590180	Literature	no	-	0	1	0	0	1	NBN	NBN
CR407	8:89984550CA>C	8	89984550	CA	C	NBN	rs1349901379,CR004378	not reported by source	8:90996778CA>C	27443514; 16415040; 9590180	Literature	no	-	0	1	0	0	1	NBN	NBN
CR408	9:97697120C>A	9	97697120	C	A	XPA	rs796052077	not reported by source	9:100459402C>A	NA	No supporting literature	no	-	0	1	0	0	1	XPA	XPA
CR409	9:97697120C>T	9	97697120	C	T	XPA	rs796052077	not reported by source	9:100459402C>T	NA	No supporting literature	no	-	0	1	0	0	1	XPA	XPA
CR410	9:109167216C>A	9	109167216	C	A	FRRS1L	rs1310777849	not reported by source	9:111929496C>A	NA	No supporting literature	no	-	0	1	0	0	1	FRRS1L	FRRS1L
CR411	9:127854364C>T	9	127854364	C	T	ENG	rs368423516,CR111594	not reported by source	9:130616643C>T	28231770; 25674101; 22192717; 21158752; 17384219	Literature	no	-	1	1	0	1	0	ENG	ENG
CR412	9:127854365G>A	9	127854365	G	A	ENG	rs756994701,CR063402	not reported by source	9:130616644G>A	NA	No supporting literature	no	-	1	1	0	1	0	ENG	ENG
CR413	9:127854482G>A	9	127854482	G	A	ENG	rs1060501408,CR118076	not reported by source	9:130616761G>A	32573726;21967607 22192717 28989145 32300199; 35387445; 30728427; 28231770; 25674101;	Literature	no	-	1	1	0	1	0	ENG	ENG
CR414	9:21974848G>A	9	21974848	G	A	CDKN2A	rs762129503,CR101959	not reported by source	9:21974847G>A	26581427; 20093296; 28830827; 19500876; 18983535; 26557774	Literature	no	-	1	0	0	0	0	CDKN2A	CDKN2A
CR415	9:21974861C>T	9	21974861	C	T	CDKN2A	rs1800586,CR119688,CR982410,COSV58702359	not reported by source	9:21974860C>T	NA	Literature	no	-	0	0	0	0	1	CDKN2A	CDKN2A
CR416	9:21974876G>T	9	21974876	G	T	CDKN2A	rs1064793081,CR096340	not reported by source	9:21974875G>T	NA	No supporting literature	no	-	1	0	0	0	0	CDKN2A	CDKN2A
CR417	9:21974883C>A	9	21974883	C	A	CDKN2A	rs1319347237,CR101960	not reported by source	9:21974882C>A	20093296	Literature	no	-	1	0	0	0	0	CDKN2A	CDKN2A
CR418	9:37422747GC>AT	9	37422747	GC	AT	GRHPR	rs796052077	Primary hyperoxaluria, type II	9:37422744GC>AT	NA	Literature	no	-	0	1	0	0	1	GRHPR	GRHPR
CR419	X:101386224T>C	X	101386224	T	C	BTK	CR983899	not reported by source	X:100641212T>C	NA	No supporting literature	no	-	1	0	0	1	0	BTK	BTK
CR420	X:124346334C>T	X	124346334	C	T	SH2D1A	CR984212	not reported by source	X:123480184C>T	9771704	Literature	no	-	1	0	0	1	0	SH2D1A	SH2D1A
CR421	X:124346633C>T	X	124346633	C	T	SH2D1A	rs1603236465	XLP	X:123480483C>T	NA	No supporting literature	yes	clinical evidence unclear that variant is disease associated, indirect support only	0	1	0	0	0	SH2D1A	SH2D1A
CR422	X:13734776G>T	X	13734776	G	T	OFD1	rs2285635	not reported by source	X:13752895G>T	NA	No supporting literature	yes	benign	0	1	0	0	1	OFD1	OFD1
CR423	X:139530710G>A	X	139530710	G	A	F9	CR057793,CR920784,CR961729	not reported by source	X:138612869G>A	9233568	Literature	no	-	1	0	0	1	0	F9	F9
CR424	X:139530710G>C	X	139530710	G	C	F9	CR057793,CR920784,CR961729	not reported by source	X:138612869G>C	1631121 1631558	Literature	no	-	1	0	0	1	0	F9	F9
CR425	X:139530710G>T	X	139530710	G	T	F9	CR057793,CR920784,CR961729	not reported by source	X:138612869G>T	NA	No supporting literature	no	-	1	0	0	1	0	F9	F9
CR426	X:139530712A>G	X	139530712	A	G	F9	CR045828	not reported by source	X:138612871A>G	NA	No supporting literature	no	-	1	0	0	1	0	F9	F9
CR427	X:139530713C>G	X	139530713	C	G	F9	CD170239,CR045827,CR951550	not reported by source	X:138612872C>G	NA	No supporting literature	no	-	1	0	0	1	0	F9	F9
CR428	X:139530713C>T	X	139530713	C	T	F9	CD170239,CR045827,CR951550	not reported by source	X:138612872C>T	7633432	Literature	no	-	1	0	0	1	0	F9	F9
CR429	X:139530715T>C	X	139530715	T	C	F9	CR1611739,CR930873	not reported by source	X:138612874T>C	NA	No supporting literature	no	-	1	0	0	0	0	F9	F9
CR430	X:139530715T>G	X	139530715	T	G	F9	CR1611739,CR930873	not reported by source	X:138612874T>G	NA	No supporting literature	no	-	1	0	0	1	0	F9	F9
CR431	X:139530716T>A	X	139530716	T	A	F9	CR880075,CR930872	not reported by source	X:138612875T>A	5450691 7062952 3416069 1631121	Literature	no	-	1	0	0	1	0	F9	F9
CR432	X:139530716T>C	X	139530716	T	C	F9	rs1178811105,CR880075,CR930872	not reported by source	X:138612875T>C	NA	No supporting literature	no	-	1	0	0	1	0	F9	F9
CR433	X:139530717G>C	X	139530717	G	C	F9	CR951549	not reported by source	X:138612876G>C	NA	No supporting literature	no	-	1	0	0	1	0	F9	F9
CR434	X:139530730G>A	X	139530730	G	A	F9	rs1166164399,CR890138,CR900264	not reported by source	X:138612889G>A	2388855; 33427373;28168417; 27501440; 24375831; 23093250	Literature	no	-	1	0	0	1	0	F9	F9
CR435	X:139530730G>C	X	139530730	G	C	F9	CR890138,CR900264	not reported by source	X:138612889G>C	7604825	Literature	no	-	1	0	0	1	0	F9	F9
CR436	X:139530731A>G	X	139530731	A	G	F9	CR920783,CR961727	not reported by source	X:138612890A>G	NA	No supporting literature	no	-	1	0	0	1	0	F9	F9
CR437	X:139530731A>T	X	139530731	A	T	F9	CR920783,CR961727	not reported by source	X:138612890A>T	1733855 8499951	Literature	no	-	1	0	0	1	0	F9	F9
CR438	X:139530741T>A	X	139530741	T	A	F9	CR910465	not reported by source	X:138612900T>A	24138812	Literature	no	-	1	0	0	1	0	F9	F9
CR439	X:139530742T>C	X	139530742	T	C	F9	CR995248	not reported by source	X:138612901T>C	NA	No supporting literature	no	-	1	0	0	1	0	F9	F9
CR440	X:139530743T>C	X	139530743	T	C	F9	CD930981,CR910466	not reported by source	X:138612902T>C	2004020	Literature	no	-	1	0	0	1	0	F9	F9
CR441	X:139530744C>G	X	139530744	C	G	F9	CR995250	not reported by source	X:138612903C>G	NA	No supporting literature	no	-	1	0	0	1	0	F9	F9
CR442	X:139530747A>G	X	139530747	A	G	F9	CR045826,CR166456	not reported by source	X:138612906A>G	NA	No supporting literature	no	-	1	0	0	1	0	F9	F9
CR443	X:139530747A>T	X	139530747	A	T	F9	CR045826,CR166456	not reported by source	X:138612906A>T	NA	No supporting literature	no	-	1	0	0	0	0	F9	F9
CR444	X:139530748A>C	X	139530748	A	C	F9	CD880085,CR890139,CR961728	not reported by source	X:138612907A>C	NA	No supporting literature	no	-	1	0	0	1	0	F9	F9
CR445	X:139530748A>G	X	139530748	A	G	F9	CD880085,CR890139,CR961728	not reported by source	X:138612907A>G	2917196	Literature	no	-	1	0	0	1	0	F9	F9
CR446	X:139530760A>G	X	139530760	A	G	F9	CR995249	not reported by source	X:138612919A>G	NA	No supporting literature	no	-	1	0	0	0	0	F9	F9
CR447	X:147911848G>C	X	147911848	G	C	FMR1	rs922007219,CR106945	not reported by source	X:146993366G>C	34828275	Literature	no	-	1	0	0	1	0	FMR1	FMR1
CR448	X:147911887T>C	X	147911887	T	C	FMR1	rs1222840333,CR106944	not reported by source	X:146993405T>C	20799337; 26819560; 29178241	Literature	no	-	1	0	0	1	0	FMR1	FMR1
CR449	X:147911926A>G	X	147911926	A	G	FMR1	rs1217601043,CR106943	not reported by source	X:146993444A>G	34828275; 20799337; 26819560; 29178241	Literature	no	-	1	0	0	1	0	FMR1	FMR1
CR450	X:147912097G>C	X	147912097	G	C	FMR1	CR021383	not reported by source	X:146993615G>C	NA	No supporting literature	no	-	1	0	0	1	0	FMR1	FMR1
CR451	X:153971810A>G	X	153971810	A	G	HCFC1	rs398122908	not reported by source	X:153237261A>G	23000143; 1870093	Literature	no	-	1	1	1	1	0	HCFC1	HCFC1
CR452	X:154182566A>C	X	154182566	A	C	OPN1MW	rs724159983	not reported by source	X:153448055A>C	12626747	Literature	no	-	1	0	1	0	0	OPN1MW	OPN1MW
CR453	X:154762824C>G	X	154762824	C	G	DKC1	rs199422241	not reported by source	X:153991099C>G	27418648; 25326635; 12137939; 11379875	Literature	no	-	1	0	1	1	0	DKC1	DKC1
CR454	X:155022557T>C	X	155022557	T	C	F8	CR129838	not reported by source	X:154250832T>C	NA	No supporting literature	no	-	1	0	0	0	0	F8	F8
CR455	X:155022664C>T	X	155022664	C	T	F8	rs1317271565,CR070421	not reported by source	X:154250939C>T	16972227; 23315997	Literature	no	-	1	0	0	1	0	F8	F8
CR456	X:155022770A>G	X	155022770	A	G	F8	CR141445	not reported by source	X:154251045A>G	24372689	Literature	no	-	1	0	0	1	0	F8	F8
CR457	X:155022771G>A	X	155022771	G	A	F8	CD141446,CR070422	not reported by source	X:154251046G>A	18691168	Literature	no	-	1	0	0	1	0	F8	F8
CR458	X:155022773A>T	X	155022773	A	T	F8	CR141447	not reported by source	X:154251048A>T	NA	No supporting literature	no	-	1	0	0	1	0	F8	F8
CR459	X:155022807T>C	X	155022807	T	C	F8	CR121081	not reported by source	X:154251082T>C	NA	No supporting literature	no	-	1	0	0	1	0	F8	F8
CR460	X:155022809A>C	X	155022809	A	C	F8	CR094118,CR124711	not reported by source	X:154251084A>C	19422439	Literature	no	-	1	0	0	1	0	F8	F8
CR461	X:155022809A>G	X	155022809	A	G	F8	CR094118,CR124711	not reported by source	X:154251084A>G	NA	No supporting literature	no	-	1	0	0	0	0	F8	F8
CR462	X:155023412T>C	X	155023412	T	C	F8	CR083999	not reported by source	X:154251687T>C	18459951	Literature	no	-	1	0	0	0	0	F8	F8
CR463	X:33211366A>T	X	33211366	A	T	DMD	CR098896	not reported by source	X:33229483A>T	NA	No supporting literature	no	-	1	0	0	0	0	DMD	DMD
CR464	X:37780009A>C	X	37780009	A	C	CYBB	CR942093,COSV66086037	not reported by source	X:37639262A>C	NA	No supporting literature	no	-	1	0	0	1	0	CYBB	CYBB
CR465	X:37780011T>C	X	37780011	T	C	CYBB	CR942092	not reported by source	X:37639264T>C	NA	No supporting literature	no	-	1	0	0	1	0	CYBB	CYBB
CR466	X:37780013C>T	X	37780013	C	T	CYBB	CR983486	not reported by source	X:37639266C>T	NA	No supporting literature	no	-	1	0	0	1	1	CYBB	CYBB
CR467	X:37780014C>T	X	37780014	C	T	CYBB	CR983485	not reported by source	X:37639267C>T	NA	No supporting literature	no	-	1	0	0	1	0	CYBB	CYBB
CR468	X:38352331A>G	X	38352331	A	G	OTC	rs191615506,CR102277	not reported by source	X:38211584A>G	20127982	Literature	no	-	1	0	0	1	0	OTC	OTC
CR469	X:43973439T>C	X	43973439	T	C	NDP	rs895911086,CR109976	not reported by source	X:43832685T>C	NA	No supporting literature	no	-	1	0	0	0	0	NDP	NDP
CR470	X:49258512C>A	X	49258512	C	A	FOXP3	CR063404	not reported by source	X:49114969C>A	NA	No supporting literature	no	-	1	0	0	1	0	FOXP3	FOXP3
CR471	X:55030960G>A	X	55030960	G	A	ALAS2	rs780642606,CR090059	not reported by source	X:55057393G>A	18823803 23315997; 18823803; 23315997	Literature	no	-	1	0	0	0	0	ALAS2	ALAS2
CR472	X:55031184G>C	X	55031184	G	C	ALAS2	rs140772352	not reported by source	X:55057617G>C	12663458; 23935018; 25910213; 12663458; 32641076	Literature	no	-	1	0	1	1	0	ALAS2	ALAS2
CR473	X:624387T>TTTG	X	624387	T	TTTG	SHOX	rs1556450972	not reported by source	X:585122T>TTTG	NA	No supporting literature	no	-	0	1	0	0	1	SHOX	SHOX
CR474	X:624523C>A	X	624523	C	A	SHOX	rs113313554	not reported by source	X:585258C>A	NA	No supporting literature	no	-	0	1	0	0	1	SHOX	SHOX
CR475	X:624528G>C	X	624528	G	C	SHOX	rs111549748	not reported by source	X:585263G>C	NA	No supporting literature	no	-	0	1	0	0	1	SHOX	SHOX
CR476	X:630843C>T	X	630843	C	T	SHOX	rs772910213,CR1615971,COSV61861031	not reported by source	X:591578C>T	NA	No supporting literature	no	-	0	1	0	0	1	SHOX	SHOX
CR477	X:630879G>A	X	630879	G	A	SHOX	rs201157428,COSV61860911	not reported by source	X:591614G>A	NA	No supporting literature	no	-	0	1	0	0	1	SHOX	SHOX
CR478	X:68829682T>C	X	68829682	T	C	EFNB1	CR132058,CR132059	not reported by source	X:68049525T>C	NA	No supporting literature	no	-	1	0	0	1	0	EFNB1	EFNB1
CR479	X:68829682T>G	X	68829682	T	G	EFNB1	CR132058,CR132059	not reported by source	X:68049525T>G	NA	No supporting literature	no	-	1	0	0	1	0	EFNB1	EFNB1
CR480	X:71111644G>A	X	71111644	G	A	IL2RG	rs1396169268,CR163211	not reported by source	X:70331494G>A	NA	No supporting literature	no	-	1	0	0	0	0	IL2RG	IL2RG
CR481	Y:2787678C>T	Y	2787678	C	T	SRY	CR971952	not reported by source	Y:2655719C>T	NA	No supporting literature	no	-	1	0	0	0	0	SRY	SRY
CR482	Y:2787733C>G	Y	2787733	C	G	SRY	HR080003	not reported by source	Y:2655774C>G	NA	No supporting literature	no	-	1	0	0	0	0	SRY	SRY
CR483	2:86337508CATG>C	2	86337508	CATG	C	REEP1	N/A	not reported by source	2:86564631CATG>C	NA	No supporting literature	no	-	0	0	0	1	0	REEP1	REEP1
CR485	3:128879647C>CTAAG	3	128879647	C	CTAAG	ACAD9	N/A	not reported by source	3:128598490C>CTAAG	NA	No supporting literature	no	-	0	0	0	1	0	ACAD9	ACAD9
CR486	3:184376290C>A	3	184376290	C	A	THPO	N/A	not reported by source	3:184094078C>A	NA	No supporting literature	yes pc	potentially protein coding	0	0	0	1	0	THPO	THPO
CR487	3:184376305TC>T	3	184376305	TC	T	THPO	N/A	not reported by source	3:184094093TC>T	NA	No supporting literature	no	-	0	0	0	1	0	THPO	THPO
CR488	5:1295046T>G	5	1295046	T	G	TERT	NA	familial melanoma	5:1295161T>G	23348503; 24569790; 24101484; 31395865 26194807 23535731 22037553 23066086 20871597; 28818973; 32366939; 25722414; 31425705; 30203894; 30523342; 29371889; 26433962; 27323951	Literature	no	-	0	0	0	1	0	TERT	TERT
CR489	5:149960981T>C	5	149960981	T	C	SLC26A2	N/A	not reported by source	5:149340544T>C	23840040 24598000 21922596 21077202 18708426 10482955; 25741868; 20301524; 34064542; 21155763; 30423444	Literature	no	-	0	0	1	1	0	SLC26A2	SLC26A2
CR490	7:107660756T>C	7	107660756	T	C	SLC26A4	rs60284988	not reported by source	7:107301201T>C	17503324; 18322141; 19204907; 19787632; 21045265; 23208854; 23555729; 23965030; 25910213; 25991456; 29196752; 30068397; 31633822	Literature	no	-	0	0	1	1	0	SLC26A4	SLC26A4
CR491	7:117480061C>T	7	117480061	C	T	CFTR	N/A	not reported by source	7:117120115C>T	35387445; 21837768;30811104 31357024 32777524	Literature	no	-	0	0	0	1	0	CFTR	CFTR
CR492	8:19939160T>G	8	19939160	T	G	LPL	N/A	not reported by source	8:19796671T>G	25566792; 27055971; 9017514; 18922999; 9550358 11260209; 34374040; 34548800; 9643350;9351361; 23298194; 11711487; 21515823; 22229114; 19489872; 20167577; 20650961; 19131662; 18513389; 18922999	Literature	no	-	0	0	0	1	0	LPL	LPL
CR493	8:22130638A>T	8	22130638	A	T	HR	N/A	not reported by source	8:21988151A>T	NA	No supporting literature	no	-	1	0	0	1	0	HR	HR
CR494	8:41797609TCA>T	8	41797609	TCA	T	ANK1	N/A	not reported by source	8:41655127TCA>T	NA	No supporting literature	no	-	0	0	0	1	0	ANK1	ANK1
CR496	9:113275629TTGTCAGTGACGCACTTCC>T	9	113275629	TTGTCAGTGACGCACTTCC	T	PRPF4	rs541873609	not reported by source	9:116037909TTGTCAGTGACGCACTTCC>T	24419317	Literature	no	-	0	0	0	1	1	PRPF4	PRPF4
CR497	10:69278711G>A	10	69278711	G	A	HK1	N/A	not reported by source	10:71038467G>A	NA	No supporting literature	no	-	0	0	0	1	0	HK1	HK1
CR498	11:119084878CG>C	11	119084878	CG	C	HMBS	N/A	not reported by source	11:118955588CG>C	NA	No supporting literature	no	-	0	0	0	1	0	HMBS	HMBS
CR500	12:12717810GAGAG>G	12	12717810	GAGAG	G	CDKN1B	N/A	not reported by source	12:12870744GAGAG>G	NA	No supporting literature	no	-	0	0	0	1	0	CDKN1B	CDKN1B
CR501	12:14977984G>C	12	14977984	G	C	PDE6H	N/A	not reported by source	12:15130918G>C	15629837; 23315997; 30385747	Literature	no	-	0	0	0	1	0	PDE6H	PDE6H
CR502	13:28659088TC>T	13	28659088	TC	T	POMP	rs112368783	not reported by source	13:29233225TC>T	20226437	Literature	no	-	0	0	1	1	0	POMP	POMP
CR503	14:36660831G>A	14	36660831	G	A	PAX9	N/A	not reported by source	14:37130036G>A	NA	No supporting literature	no	-	0	0	0	1	0	PAX9	PAX9
CR504	22:19723410C>G	22	19723410	C	G	GP1BB	N/A	not reported by source	22:19710933C>G	8703016; 7633430; 31395865	Literature	no	-	0	0	1	1	0	GP1BB	GP1BB
CR505	X:50069446G>A	X	50069446	G	A	CLCN5	N/A	not reported by source	X:49834101G>A	NA	No supporting literature	no	-	0	0	0	1	0	CLCN5	CLCN5
CR506	X:103776965C>T	X	103776965	C	T	PLP1	N/A	not reported by source	X:103031893C>T	27535533 8723686; 21177054	Literature	no	-	0	0	0	1	0	PLP1	PLP1
CR507	X:139530746CA>C	X	139530746	CA	C	F9	N/A	not reported by source	X:138612905CA>C	NA	No supporting literature	no	-	0	0	0	1	0	F9	F9
CR508	X:154097608TCTCCTCCTCGC>T	X	154097608	TCTCCTCCTCGC	T	MECP2	N/A	not reported by source	X:154097608TCTCCTCCTCGC>T	NA	No supporting literature	no	-	0	0	0	1	0	MECP2	MECP2
CR509	1:7961859C>G	1	7961859	C	G	PARK7	N/A	not reported by source	1:8021919C>G	24176883	Literature	no	-	0	0	0	1	0	PARK7	PARK7
CR510	2:233760205T>TCAT	2	233760205	T	TCAT	UGT1A1	N/A	not reported by source	2:233760205T>TCAT	NA	No supporting literature	no	-	0	0	0	1	0	UGT1A1	UGT1A1
CR511	3:12379690A>G	3	12379690	A	G	PPARG	N/A	not reported by source	3:12421189A>G	NA	No supporting literature	no	-	0	0	0	1	0	PPARG	PPARG
CR512	3:169765118G>C	3	169765118	G	C	TERC	N/A	not reported by source	3:169482906G>C	NA	No supporting literature	no	-	0	0	0	1	0	TERC	ACTRT3
CR513	3:169765159G>C	3	169765159	G	C	TERC	N/A	not reported by source	3:169482947G>C	15212690; 16825992; 16670076; 32879318	Literature	no	-	0	0	0	1	0	TERC	ACTRT3
CR514	5:112737311A>T	5	112737311	A	T	APC	N/A	not reported by source	5:112073008A>T	11606402	Literature	no	-	0	0	0	1	0	APC	APC
CR515	6:118548219A>G	6	118548219	A	G	PLN	N/A	not reported by source	6:118869382A>G	12705874	Literature	no	-	0	0	0	1	0	PLN	PLN
CR516	6:118548260A>C	6	118548260	A	C	PLN	N/A	not reported by source	6:118869423A>C	18241046; 24037902; 21167350; 25928149	Literature	no	-	0	0	0	1	0	PLN	PLN
CR517	7:117479869G>T	7	117479869	G	T	CFTR	N/A	not reported by source	7:117119923G>T	12939925; 26656651; 11168023; 31665830; 18832460; 21948798; 10204861; 17678620; 15025720 11523757;25266997; 31665830	Literature	no	-	0	0	0	1	0	CFTR	CFTR
CR518	8:11703278T>C	8	11703278	T	C	GATA4	N/A	not reported by source	8:11560787T>C	34193080	Literature	no	-	0	0	0	1	0	GATA4	GATA4
CR519	8:11703355C>A	8	11703355	C	A	GATA4	N/A	not reported by source	8:11560864C>A	34193080	Literature	no	-	0	0	0	1	0	GATA4	GATA4
CR520	8:11703774C>T	8	11703774	C	T	GATA4	N/A	not reported by source	8:11561283C>T	34193080	Literature	no	-	0	0	0	1	0	GATA4	GATA4
CR521	8:11703860G>T	8	11703860	G	T	GATA4	N/A	not reported by source	8:11561369G>T	NA	No supporting literature	no	-	0	0	0	1	0	GATA4	GATA4
CR522	8:11703890AG>A	8	11703890	AG	A	GATA4	N/A	not reported by source	8:11561399AG>A	NA	No supporting literature	no	-	0	0	0	1	0	GATA4	GATA4
CR523	8:41797646A>G	8	41797646	A	G	ANK1	rs77173848	not reported by source	8:41655164A>G	8640229;11527968; 11102985; 30733553; 21807602	Literature	no	-	0	0	1	1	0	ANK1	ANK1
CR524	8:41797742G>C	8	41797742	G	C	ANK1	N/A	not reported by source	8:41655260G>C	NA	No supporting literature	no	-	0	0	0	1	0	ANK1	ANK1
CR525	9:35658017C>CCACGTCCTCAGCTTCA	9	35658017	C	CCACGTCCTCAGCTTCA	RMRP	N/A	Anauxetic dysplasia	9:35658014C>CCACGTCCTCAGCTTCA	17937437	No supporting literature	yes	multiple repeat region; technical difficulty to resolve variant location	0	0	0	1	0	RMRP	CCDC107
CR526	9:101435912C>T	9	101435912	C	T	ALDOB	rs185972191	not reported by source	9:104198194C>T	25910213; 20882353	Literature	no	-	0	0	1	1	0	ALDOB	ALDOB
CR527	10:69315762A>G	10	69315762	A	G	HK1	N/A	not reported by source	10:71075518A>G	27282571; 34426522; 30778173; 19608687	Literature	no	-	0	0	0	1	0	HK1	HK1
CR528	10:125816702A>G	10	125816702	A	G	UROS	rs397515348	not reported by source	10:127505271A>G	12060112; 11254675; 24027798	Literature	no	-	0	0	1	1	0	UROS	UROS
CR529	10:125816718G>T	10	125816718	G	T	UROS	rs397515350	not reported by source	10:127505287G>T	11254675; 7860775	Literature	no	-	0	0	1	1	0	UROS	UROS
CR530	10:125816722G>T	10	125816722	G	T	UROS	rs397515351	not reported by source	10:127505291G>T	24027798; 12060112; 11254675	Literature	no	-	0	0	1	1	0	UROS	UROS
CR531	11:2161313CAGATGGCTGGGGGCTGAGGCTGCA>C	11	2161313	CAGATGGCTGGGGGCTGAGGCTGCA	C	INS	N/A	not reported by source	11:2182543CAGATGGCTGGGGGCTGAGGCTGCA>C	NA	No supporting literature	no	-	0	0	0	1	0	INS	INS
CR532	11:5249971G>A	11	5249971	G	A	HBG1	rs281860601	not reported by source	11:5271201G>A	1704803; 1698280	Literature	no	-	0	0	1	1	0	HBG1	HBG1
CR533	11:5249974C>T	11	5249974	C	T	HBG1	rs35378915	not reported by source	11:5271204C>T	1379347;1990287;2276623;2469505;3181130;2452784;2451123;2441598;2417646	Literature	no	-	0	0	1	1	0	HBG1	HBG1
CR534	11:116837649T>G	11	116837649	T	G	APOA1	N/A	not reported by source	11:116708365T>G	9974418	Literature	no	-	0	0	0	1	0	APOA1	APOA1
CR535	14:73136373GC>G	14	73136373	GC	G	PSEN1	N/A	not reported by source	14:73603081GC>G	NA	No supporting literature	no	-	0	0	0	1	0	PSEN1	PSEN1
CR536	17:3636426G>C	17	3636426	G	C	CTNS	N/A	not reported by source	17:3539720G>C	11505338	Literature	no	-	0	0	0	1	0	CTNS	CTNS
CR537	17:44001600C>A	17	44001600	C	A	NAGS	N/A	not reported by source	17:42078968C>A	NA	No supporting literature	no	-	0	0	0	1	0	NAGS	NAGS
CR538	18:79988580ACGCCGTGCGTGCTGACGGCATGCGCGCGCGCTAG>A	18	79988580	ACGCCGTGCGTGCTGACGGCATGCGCGCGCGCTAG	A	TXNL4A	N/A	not reported by source	18:77748580ACGCCGTGCGTGCTGACGGCATGCGCGCGCGCTAG>A	NA	No supporting literature	no	-	0	0	0	1	0	TXNL4A	TXNL4A
CR539	19:11089355ACTC>A	19	11089355	ACTC	A	LDLR	N/A	not reported by source	19:11200031ACTC>A	NA	No supporting literature	no	-	0	0	0	1	0	LDLR	LDLR
CR540	19:38647170CA>C	19	38647170	CA	C	ACTN4	N/A	not reported by source	19:39137810CA>C	NA	No supporting literature	no	-	0	0	0	1	0	ACTN4	ACTN4
CR541	19:44945961A>G	19	44945961	A	G	APOC2	N/A	not reported by source	19:45449218A>G	9017511	Literature	no	-	0	0	0	1	0	APOC2	APOC2
CR542	X:71223179T>G	X	71223179	T	G	GJB1	N/A	not reported by source	X:70443029T>G	8757034 11734543	Literature	no	-	0	0	0	1	0	GJB1	GJB1
CR543	X:71223179T>C	X	71223179	T	C	GJB1	N/A	not reported by source	X:70443029T>C	NA	No supporting literature	no	-	0	0	0	1	0	GJB1	GJB1
CR544	X:71223181G>C	X	71223181	G	C	GJB1	N/A	not reported by source	X:70443031G>C	15470753	Literature	no	-	0	0	0	1	0	GJB1	GJB1
CR545	X:71223249C>T	X	71223249	C	T	GJB1	N/A	not reported by source	X:70443099C>T	33136338; 31827005; 23827825; 19335535; 8757034; 10931843; 31211173; 28283593; 26392352; 28768847; 26467025; 34089394; 32154989; 31920494	Literature	no	-	0	0	0	1	0	GJB1	GJB1
CR546	X:71223335G>A	X	71223335	G	A	GJB1	N/A	not reported by source	X:70443185G>A	21504505 28283593 26392352 28768847 22464564; 23011429;31827005; 32903794	Literature	no	-	0	0	0	1	0	GJB1	GJB1
CR547	X:136648058A>C	X	136648058	A	C	CD40LG	N/A	not reported by source	X:135730217A>C	NA	No supporting literature	no	-	0	0	0	1	0	CD40LG	CD40LG
CR548	1:145927447C>T	1	145927447	C	T	RBM8A	rs139428292	thrombocytopenia-absent radius syndrome (TAR	1:145507646C>T	22366785	No supporting literature	no	-	0	0	1	0	1	RBM8A	RBM8A
CR549	8:41797691C>T	8	41797691	C	T	ANK1	rs183894680	Spherocytosis, type 1, autosomal recessive	8:41655209C>T	11102985; 21099109; 11527968	No supporting literature	yes	clinical evidence unclear that variant is disease associated	0	0	1	0	1	ANK1	ANK1
CR550	11:5250053G>A	11	5250053	G	A	HBG1	rs35983258	not reported by source	11:5271283G>A	1487421; 3033668; 2423160; 2417646	Literature	no	-	0	0	1	0	1	HBG1	HBG1
CR551	16:57639373CCAACGGTTGCCAGGG>C	16	57639373	CCAACGGTTGCCAGGG	C	ADGRG1	rs587777312	not reported by source	16:57673286CCAACGGTTGCCAGGG>C	24531968	Literature	no	-	0	0	1	0	1	ADGRG1	ADGRG1
CR553	11:31810826A>T	11	31810826	A	T	PAX6	rs878852979	not reported by source	11:31832374A>T	17148041	Literature	no	-	0	0	1	0	1	IFITM5	PAX6
CR554	17:68512549G>A	17	68512549	G	A	PRKAR1A	rs587776773	not reported by source	17:66508690G>A	12213893	Literature	no	-	0	0	1	0	1	PRKAR1A	PRKAR1A
CR555	6:6320575T>G	6	6320575	T	G	PSMB9	rs2815822	not reported by source	6:6320808T>G	NA	No supporting literature	no	-	0	0	1	0	1	PSMB9	PSMB9
CR556	10:125816708C>T	10	125816708	C	T	UROS	rs397515349	not reported by source	10:127505277C>T	12060112; 11254675; 24027798	Literature	no	-	0	0	1	0	1	LZIC	UROS
CR557	11:5234514T>C	11	5234514	T	C	HBD	rs35518301	not reported by source	11:5255744T>C	15921167; 11939506	Literature	no	-	0	0	1	0	1	HBB	HBD
CR558	11:5234559T>A	11	5234559	T	A	HBD	rs35661168	not reported by source	11:5255789T>A	12402333	Literature	no	-	0	0	1	0	1	HBB	HBD
CR559	11:5234560A>G	11	5234560	A	G	HBD	rs34975911	not reported by source	11:5255790A>G	1515647	Literature	no	-	0	0	1	0	1	HBB	HBD
CR560	11:5250052G>C	11	5250052	G	C	HBG1	rs35321913	not reported by source	11:5271282G>C	2224140; 3377986	Literature	no	-	0	0	1	0	1	HBG1	HBG1
CR561	17:80104542T>G	17	80104542	T	G	GAA	rs386834236	not reported by source	17:78078341T>G	NA	Literature	no	-	0	0	1	0	1	GALK1	GAA
CR562	20:18057908A>C	20	18057908	A	C	OVOL2	rs869320630	not reported by source	20:18038552A>C	26749309	Literature	no	-	0	0	1	0	1	CIAO1	OVOL2
CR563	20:18057941A>G	20	18057941	A	G	OVOL2	rs869320629	not reported by source	20:18038585A>G	26749309	Literature	no	-	0	0	1	0	1	CIAO1	OVOL2
CR566	5:112707523A>C	5	112707523	A	C	APC	NA	FAP, GAPPS	5:112043220A>C	21813476; 27087319	Literature	no	-	0	0	0	0	1	APC	APC
CR567	9:37424843A>G	9	37424843	A	G	GRHPR	NA	not reported by source	9:37424840A>G	14635115; 24116921 25525159; 16199547 25644115; 27096365	Literature	no	-	0	0	0	0	1	GRHPR	GRHPR
CR568	12:12718880AGGCGGAGCACCCCAAGCC>AGGCGGAGCACCCCAAGCCAGGCGGAGCACCCCAAGCC	12	12718880	AGGCGGAGCACCCCAAGCC	AGGCGGAGCACCCCAAGCCAGGCGGAGCACCCCAAGCC	CDKN1B	NA	not reported by source	12:12871814	NA	No supporting literature	no	-	0	0	0	0	1	CDKN1B	CDKN1B
CR569	5:1295234T>C	5	1295234	T	C	TERT	rs2853669	Dyskeratosis congenita, autosomal dominant, 2, Idiopathic Pulmonary Fibrosis	5:1295349T>C	NA	No supporting literature	yes	benign	0	0	0	0	1	TERT	TERT
CR570	5:1295046TG>T	5	1295046	TG	T	TERT	NA	not reported by source	5:1295161A>T	23348506	Literature	no	-	0	0	0	0	1	TERT	TERT
CR571	5:1295135C>T	5	1295135	C	T	TERT	rs1751310344	not reported by source	5:1295250TG>T	23348503; 27411289	No supporting literature	yes	somatic	0	0	0	0	1	TERT	TERT
CR572	5:1295113GG>AA	5	1295113	GG	AA	TERT	NA	not reported by source	5:1295228GG>AA	23348503	No supporting literature	no	-	0	0	0	0	1	TERT	TERT
CR573	5:1295127GG>AA	5	1295127	GG	AA	TERT	NA	not reported by source	5:1295242GG>AA	23348503	No supporting literature	no	-	0	0	0	0	1	TERT	TERT
CR574	13:52012013T>C	13	52012013	T	C	ATP7B	rs1021025464	Wilson disease	13:52586149T>C	24878384; 24094725; 24878384; 30087448; 24094725	Literature	no	-	0	0	0	0	1	ATP7B	ATP7B
CR575	9:21974861C>A	9	21974861	C	A	CDKN2A	rs1800586,CR119688,CR982410,COSV58702359	hereditary melanoma, hereditary pancreatic syndrome	9:21974860C>A	9916806; 16896043	Literature	no	-	1	0	0	1	1	CDKN2A	CDKN2A
CR576	9:21974861C>G	9	21974861	C	G	CDKN2A	rs1800586,CR119688,CR982410,COSV58702359	not reported by source	9:21974860C>G	NA	Literature	no	-	0	0	0	0	1	CDKN2A	CDKN2A
CR577	11:5227096CTT>C	11	5227096	CTT	C	HBB	rs63750953	beta thalassemia	11:5248326CTT>C	17486493; 16732578; 27635400	Literature	no	-	0	0	0	0	1	HBB	HBB
CR578	17:43125358T>A	17	43125358	T	A	BRCA1	NA	hereditary breast and ovariant cancer	17:41277375T>A	30075112	Literature	no	-	0	0	0	0	1	BRCA1	BRCA1
CR579	10:87863608G>C	10	87863608	G	C	PTEN	rs587776675	not reported by source	10:89623365G>C	17847000; 12844284; 9467011; 9467011; 12844284; 17847000	Literature	no	-	0	0	0	0	1	PTEN	PTEN
CR580	X:37780013C>G	X	37780013	C	G	CYBB	NA	not reported by source	X:37639266C>T	32954498; 20729109	Literature	no	-	0	0	0	0	1	CYBB	CYBB
CR581	10:69278711G>C	10	69278711	G	C	HK1	rs397514654	not reported by source	10:71038467G>C	19536174 22978647; 32847582	Literature	no	-	0	0	0	0	1	HK1	HK1
CR582	1:155301475A>G	1	155301475	A	G	PKLR	NA	not reported by source	1:155271266A>G	11054094	No supporting literature	yes	clinical evidence unclear that variant is disease associated	0	0	0	0	1	PKLR	PKLR

### Sheet: INFO
##INFO for Table S3: Collated reported disease-causing cis-regulatory region variants from multiple sources
column_names	annotation_details
Testset_ID	manually collected from source data
GRCh38variant_B	manually collected from source data
Chr_GRCh38	manually collected from source data
Location_GRCh38	manually collected from source data
Reference_Allele	manually collected from source data
Alternative_Allele	manually collected from source data
Selected_gene_name	manually collected from source data
Alternative_Identifiers	manually collected from source data
Phenotype_reported_by_source	manually collected from source data
GRCh37variant	collected from source data or collected via UCSC LiftOver tool
PMID	Pubmed ID of citations identified during literature curation process (additional to source dataset)
Literature_evidence	yes/no indicating if any primary functional literature was identified during literature curation process
Literature_exclude	Indicates if flagged for manual exclusion during the manual literature review and variant curation. yes = literature identified clinical ambiguity, yes pc = literature reported as protein coding, no = not flagged for exclusion.
Literature_exclude_explanation	Reason for literature based exclude recommendation, manually collected from literature curation process
Caron	1 represents presence in the datasource Caron et al. 2019
ClinVar	1 represents presence in the sourced ClinVar dataset from GRCh38 ClinVar VCF
ncDBvar	1 represents presence in the source data, ncVarDB, Biggs et al. 2020
Smedley	1 represents presence in the source data, Smedley et al. 2016
Literature	1 represents variant was identified via general search of scientific literature
Source_Reported_GeneName	Gene listed for cis-regulatory region variant as reported by the source data
ROI_gene_name	MANE gene selected as the cis-regulatory region associated gene and gene for which the ROI regions were calculated
