## Supplemental Table 6 for "Regional-specific calibration enables application of bioinformatic evidence for clinical classification of 5’ cis-regulatory variants in Mendelian disease" (part 1 of 2)

### Sheet: Table S6
Table S6: Initial control variant set of 12,788 variants selected from maximum allele frequency bin 3 (0.00002-0.0001).
CHROM	POS	ID	REF	ALT	QUAL	FILTER	Conservation	c_phyloP100	maxAF	bin	Contset_ID
chr10	27100328	NA	G	C	3521	PASS	1.38	-0.738	7.13301e-05	0.00002-0.0001	CRcont1
chr10	27100393	NA	A	G	1504	PASS	-0.693	0.589	4.75602e-05	0.00002-0.0001	CRcont21
chr10	27100452	NA	A	G	416	PASS	-3.63	-0.087	2.37699e-05	0.00002-0.0001	CRcont42
chr10	27100498	NA	T	C	1951	PASS	-0.555	-0.431	3.09693e-05	0.00002-0.0001	CRcont67
chr10	27100529	rs1032160961	C	T	1838	PASS	-3.65	-1.102	4.75285e-05	0.00002-0.0001	CRcont82
chr10	27100602	NA	C	G	2004	PASS	0.6	0.455	6.1931e-05	0.00002-0.0001	CRcont106
chr10	27100672	rs1240724377	G	A	2647	PASS	-3.28	-1.004	3.09684e-05	0.00002-0.0001	CRcont135
chr10	27100795	NA	C	T	4349	PASS	0.829	0.114	3.09693e-05	0.00002-0.0001	CRcont166
chr10	27100857	rs1362795523	C	T	2121	PASS	-1.26	0.36	2.37948e-05	0.00002-0.0001	CRcont183
chr10	27101003	NA	C	G	718	PASS	-1.5	-0.084	2.37925e-05	0.00002-0.0001	CRcont210
chr10	27101124	rs569294489	T	C	1764	PASS	0.281	-0.133	2.3855e-05	0.00002-0.0001	CRcont248
chr10	27101200	rs1030369543	C	T	4451	PASS	0.301	0.67	7.75338e-05	0.00002-0.0001	CRcont268
chr10	27101307	NA	A	T	3168	PASS	0.452	0.34	4.77145e-05	0.00002-0.0001	CRcont287
chr10	27101385	rs1206242618	G	T	621	PASS	-0.448	0.358	2.38141e-05	0.00002-0.0001	CRcont306
chr10	27101568	NA	C	T	421	PASS	1.03	-0.036	2.37869e-05	0.00002-0.0001	CRcont329
chr10	27101745	rs1460420753	G	T	2488	PASS	-1.07	1.089	7.74377e-05	0.00002-0.0001	CRcont353
chr10	27101817	NA	G	C	648	PASS	-0.5	-0.588	3.2039e-05	0.00002-0.0001	CRcont368
chr10	27101910	rs1174587757	G	A	1623	PASS	0.407	-0.181	3.09789e-05	0.00002-0.0001	CRcont386
chr10	27101947	NA	A	AGT	891	PASS	NA	NA	3.59673e-05	0.00002-0.0001	CRcont399
chr10	27101963	rs971739413	G	A	663	PASS	0.357	-0.209	3.65898e-05	0.00002-0.0001	CRcont411
chr10	27102110	rs1484637066	A	G	2745	PASS	0.788	1.198	4.64483e-05	0.00002-0.0001	CRcont439
chr10	27102199	rs1023068576	T	C	1276	PASS	0.788	1.101	2.37914e-05	0.00002-0.0001	CRcont456
chr10	27102261	rs1303312999	A	G	378	PASS	0.788	0.284	7.32923e-05	0.00002-0.0001	CRcont471
chr10	27102511	rs1160577869	C	T	561	PASS	0.501	-0.035	4.80284e-05	0.00002-0.0001	CRcont501
chr10	27102566	rs1195040568	T	C	1095	PASS	0.055	0.394	5.02437e-05	0.00002-0.0001	CRcont529
chr10	27102601	rs1296830332	A	G	3987	PASS	0.055	0.153	2.50803e-05	0.00002-0.0001	CRcont544
chr10	27102701	rs1190245822	G	A	1085	PASS	0.149	0.243	4.76463e-05	0.00002-0.0001	CRcont575
chr10	27102752	NA	G	A	547	PASS	-0.299	-0.84	2.37903e-05	0.00002-0.0001	CRcont595
chr10	27102829	NA	C	A	725	PASS	-0.299	-0.969	2.37925e-05	0.00002-0.0001	CRcont614
chr10	27102942	rs1435771083	A	ATTCT	591	PASS	NA	NA	2.37835e-05	0.00002-0.0001	CRcont634
chr10	27103102	NA	C	T	455	PASS	0.47	0.628	2.38039e-05	0.00002-0.0001	CRcont665
chr10	27103353	rs988541490	C	T	7120	PASS	0.149	-0.458	2.38005e-05	0.00002-0.0001	CRcont708
chr10	27103494	NA	A	C	1750	PASS	0.274	0.789	2.37835e-05	0.00002-0.0001	CRcont734
chr10	27103647	NA	T	G	551	PASS	-0.549	0.206	2.37903e-05	0.00002-0.0001	CRcont761
chr10	27103787	rs753796057	C	A	2080	PASS	0.144	0.202	6.19828e-05	0.00002-0.0001	CRcont784
chr10	27103892	rs1223699074	G	A	397	PASS	0.249	0.216	2.38345e-05	0.00002-0.0001	CRcont815
chr10	27104012	rs1015054888	G	A	347	PASS	-0.457	0.216	4.83489e-05	0.00002-0.0001	CRcont833
chr10	27104172	NA	C	G	680	PASS	-0.347	0.183	2.50426e-05	0.00002-0.0001	CRcont875
chr10	27104301	NA	G	A	195	PASS	0.174	0.216	2.4005e-05	0.00002-0.0001	CRcont905
chr10	27104399	NA	C	CAAAAAAA	6028	PASS	NA	NA	4.98654e-05	0.00002-0.0001	CRcont933
chr10	27104459	rs911548060	T	G	1001	PASS	-0.427	-0.741	2.43238e-05	0.00002-0.0001	CRcont953
chr10	27104538	rs1164691835	C	T	891	PASS	-0.642	-0.737	3.32082e-05	0.00002-0.0001	CRcont968
chr10	27104637	NA	C	T	4546	PASS	-0.765	-1.902	6.21601e-05	0.00002-0.0001	CRcont993
chr10	27104771	rs945328676	G	T	777	PASS	0.275	0.328	4.76206e-05	0.00002-0.0001	CRcont1017
chr10	27104818	NA	C	CAAAAAAAAAAAAAAAAAAAAAAAAAAAAAAAAAAAAAAAAAAAAAAAAAAA	6120	PASS	NA	NA	9.47598e-05	0.00002-0.0001	CRcont1079
chr10	27104818	NA	C	CCAAAAAAAAAAAAAAAAA	2078	PASS	NA	NA	4.73799e-05	0.00002-0.0001	CRcont1091
chr10	27104818	NA	C	CCAAAAAAAAAAAAAAAAAAAAAAAAAAAAAAAAAAACAAAAAAAAAAAAAAAAA	662	PASS	NA	NA	4.73799e-05	0.00002-0.0001	CRcont1105
chr10	27104881	rs1008209075	A	G	2250	PASS	-1.07	0.651	4.77715e-05	0.00002-0.0001	CRcont1125
chr10	27105044	rs892238038	G	A	1887	PASS	-0.817	-0.743	3.09713e-05	0.00002-0.0001	CRcont1157
chr10	27105167	NA	C	T	4900	PASS	0.409	0.568	9.29138e-05	0.00002-0.0001	CRcont1178
chr10	27105404	NA	G	C	4181	PASS	0.64	0.7	9.51701e-05	0.00002-0.0001	CRcont1212
chr10	27105494	rs1040577023	C	T	579	PASS	-0.495	-0.114	2.37857e-05	0.00002-0.0001	CRcont1228
chr10	69313948	rs1021344723	T	C	3841	PASS	-2.04	-1.236	7.32923e-05	0.00002-0.0001	CRcont1244
chr10	69314067	NA	C	T	521	PASS	-0.664	0.582	2.37869e-05	0.00002-0.0001	CRcont1269
chr10	69314256	NA	TCCTGGCAGCA	T	180	PASS	-0.249	NA	7.32064e-05	0.00002-0.0001	CRcont1298
chr10	69314354	rs747122416	C	T	2708	PASS	-1.96	0.041	6.19483e-05	0.00002-0.0001	CRcont1323
chr10	69314508	rs900327968	A	C	1956	PASS	-1.08	-1.588	2.37937e-05	0.00002-0.0001	CRcont1346
chr10	69314611	rs988233976	T	A	1858	PASS	-0.604	-0.363	7.14456e-05	0.00002-0.0001	CRcont1370
chr10	69314706	rs1280002862	C	T	435	PASS	-0.715	-1.059	2.38515e-05	0.00002-0.0001	CRcont1397
chr10	69314835	rs1420908130	T	C	1001	PASS	-0.633	-0.412	3.09761e-05	0.00002-0.0001	CRcont1419
chr10	69314910	rs1242160758	C	A	425	PASS	0.486	0.562	2.3779e-05	0.00002-0.0001	CRcont1434
chr10	69315020	rs1463498433	G	A	2138	PASS	-0.566	0.713	9.52154e-05	0.00002-0.0001	CRcont1454
chr10	69315207	rs1334504813	T	G	2007	PASS	1.1	0.574	6.19425e-05	0.00002-0.0001	CRcont1487
chr10	69315269	NA	T	A	3393	PASS	-0.08	0.464	3.09722e-05	0.00002-0.0001	CRcont1507
chr10	69315448	rs1391129326	G	T	405	PASS	-1.23	1.476	7.32172e-05	0.00002-0.0001	CRcont1536
chr10	69315509	rs941104114	T	G	377	PASS	-2.58	0.317	2.37959e-05	0.00002-0.0001	CRcont1555
chr10	69315673	rs1334896328	A	G	1187	PASS	-4.39	-1.12	7.32064e-05	0.00002-0.0001	CRcont1579
chr10	69315828	rs1312444246	G	A	1546	PASS	3.51	1.575	7.13402e-05	0.00002-0.0001	CRcont1602
chr10	69315982	rs755241471	C	T	401	PASS	-4.1	-1.286	7.32279e-05	0.00002-0.0001	CRcont1630
chr10	69316139	NA	G	A	2000	PASS	-1.83	0.142	2.38016e-05	0.00002-0.0001	CRcont1658
chr10	69316225	rs937933410	G	T	1055	PASS	-6.97	2.255	2.38334e-05	0.00002-0.0001	CRcont1686
chr10	69316296	rs1247143453	G	A	461	PASS	0.188	1.323	2.3788e-05	0.00002-0.0001	CRcont1701
chr10	69316452	rs1163969997	G	A	456	PASS	-1.69	-0.138	2.37722e-05	0.00002-0.0001	CRcont1724
chr10	69316546	rs1390527415	G	A	1750	PASS	-4.26	0.921	4.75556e-05	0.00002-0.0001	CRcont1742
chr10	69316709	rs930369001	G	T	2045	PASS	-1.93	-2.043	7.13165e-05	0.00002-0.0001	CRcont1771
chr10	69316804	rs983438537	G	A	5699	PASS	-3.32	-1.429	4.75534e-05	0.00002-0.0001	CRcont1797
chr10	69316946	NA	C	G	647	PASS	-1.67	0.297	4.76349e-05	0.00002-0.0001	CRcont1819
chr10	69317179	rs1012047581	T	G	266	PASS	-0.884	0.095	2.37869e-05	0.00002-0.0001	CRcont1858
chr10	69317399	NA	C	A	2511	PASS	-2.64	-0.436	2.37914e-05	0.00002-0.0001	CRcont1892
chr10	69317543	rs1243471429	G	C	1133	PASS	-4.89	-0.837	3.09789e-05	0.00002-0.0001	CRcont1916
chr10	69317699	rs548784399	C	G	1309	PASS	-0.935	-0.259	3.09703e-05	0.00002-0.0001	CRcont1936
chr10	69317782	NA	G	C	409	PASS	-0.005	0.766	2.37914e-05	0.00002-0.0001	CRcont1952
chr10	69317933	NA	T	C	303	PASS	-3.56	-0.568	2.37767e-05	0.00002-0.0001	CRcont1976
chr10	69318010	NA	C	A	2604	PASS	1.97	0.4	9.51339e-05	0.00002-0.0001	CRcont1992
chr10	69318087	rs1046116998	G	A	1420	PASS	-1.46	2.429	4.64526e-05	0.00002-0.0001	CRcont2009
chr10	69318132	rs1032423820	G	C	2967	PASS	-2.41	0.444	3.09741e-05	0.00002-0.0001	CRcont2025
chr10	69318270	rs1276020110	G	A	2615	PASS	-5.96	-0.283	2.37767e-05	0.00002-0.0001	CRcont2057
chr10	69318407	rs1481571601	G	A	875	PASS	0.954	0.044	4.75579e-05	0.00002-0.0001	CRcont2085
chr10	69318576	NA	G	A	124	PASS	2.11	3.996	2.37835e-05	0.00002-0.0001	CRcont2124
chr10	69318692	rs1219829543	G	T	411	PASS	1.36	0.599	2.37835e-05	0.00002-0.0001	CRcont2158
chr10	69318807	NA	C	T	3971	PASS	0.533	0.954	6.19963e-05	0.00002-0.0001	CRcont2192
chr10	69318860	NA	C	T	1289	PASS	-3.41	-1.321	2.38107e-05	0.00002-0.0001	CRcont2215
chr10	69318930	NA	G	A	936	PASS	-0.323	0.004	2.37891e-05	0.00002-0.0001	CRcont2245
chr10	87858658	NA	A	AAAAAAAG	307	PASS	NA	NA	2.42072e-05	0.00002-0.0001	CRcont2320
chr10	87858706	rs903193079	A	G	1636	PASS	1.64	0.365	3.11624e-05	0.00002-0.0001	CRcont2342
chr10	87858866	NA	A	C	1142	PASS	0.455	0.32	3.09847e-05	0.00002-0.0001	CRcont2372
chr10	87858983	NA	C	T	451	PASS	0.256	-0.986	2.38379e-05	0.00002-0.0001	CRcont2392
chr10	87859124	rs962384701	G	C	2866	PASS	0.359	0.505	4.76576e-05	0.00002-0.0001	CRcont2406
chr10	87859186	NA	A	G	484	PASS	2.13	0.886	2.37971e-05	0.00002-0.0001	CRcont2419
chr10	87859393	rs551051140	C	T	1938	PASS	-3.1	-0.121	4.77008e-05	0.00002-0.0001	CRcont2457
chr10	87859532	rs1474968095	A	C	1266	PASS	2.2	1.65	4.64526e-05	0.00002-0.0001	CRcont2478
chr10	87859692	rs748659967	A	G	373	PASS	-3.6	-0.992	2.38243e-05	0.00002-0.0001	CRcont2513
chr10	87859795	rs1182013418	T	G	2198	PASS	-0.348	-2.007	7.17189e-05	0.00002-0.0001	CRcont2542
chr10	87859877	NA	T	G	178	PASS	-0.697	-1.219	2.3936e-05	0.00002-0.0001	CRcont2565
chr10	87860015	NA	CAAAAAAAAAAAAAAAAAAAGA	C	856	PASS	0.174	NA	7.07014e-05	0.00002-0.0001	CRcont2589
chr10	87860025	rs1013705888	A	G	2206	PASS	0.128	0.695	7.36196e-05	0.00002-0.0001	CRcont2625
chr10	87860035	NA	G	GAAAAAAAAAAAAAAAAAAAAAAAAAAAAAAAAAA	3634	PASS	NA	NA	2.07254e-05	0.00002-0.0001	CRcont2636
chr10	87860160	rs895318892	G	A	1125	PASS	-2.02	-1.003	2.3847e-05	0.00002-0.0001	CRcont2665
chr10	87860269	rs567383999	C	T	4348	PASS	0.238	0.456	7.74281e-05	0.00002-0.0001	CRcont2684
chr10	87860368	rs1490352134	C	T	1316	PASS	-0.921	0.022	2.38005e-05	0.00002-0.0001	CRcont2703
chr10	87860547	rs1046540588	G	C	316	PASS	1.03	0.573	2.37903e-05	0.00002-0.0001	CRcont2735
chr10	87860753	NA	T	A	248	PASS	-4.18	1.398	2.37857e-05	0.00002-0.0001	CRcont2766
chr10	87860966	rs1202318977	G	A	482	PASS	-0.707	1.087	2.37857e-05	0.00002-0.0001	CRcont2794
chr10	87861069	rs1351043262	G	A	342	PASS	-1.45	1.251	2.37937e-05	0.00002-0.0001	CRcont2808
chr10	87861273	NA	A	C	1225	PASS	-4.28	0.28	7.13402e-05	0.00002-0.0001	CRcont2837
chr10	87861388	rs975615084	T	C	2376	PASS	0.991	-0.193	3.09674e-05	0.00002-0.0001	CRcont2861
chr10	87861513	rs941227231	G	T	4880	PASS	-2.79	0.326	3.09741e-05	0.00002-0.0001	CRcont2878
chr10	87861582	rs1218930167	T	G	1114	PASS	-0.276	0.514	2.37823e-05	0.00002-0.0001	CRcont2898
chr10	87861676	rs1158970309	G	A	2083	PASS	0.216	1.333	3.09741e-05	0.00002-0.0001	CRcont2914
chr10	87861885	NA	C	T	454	PASS	0.376	-0.334	2.37756e-05	0.00002-0.0001	CRcont2943
chr10	87862045	rs1245180353	CAGGCGGGG	C	1207	PASS	-4.35	NA	2.37846e-05	0.00002-0.0001	CRcont2967
chr10	87862168	rs1264966210	GA	G	1444	PASS	-4.4	-0.254	4.75579e-05	0.00002-0.0001	CRcont3003
chr10	87862203	rs893187184	A	T	2317	PASS	-2.95	0.484	7.13369e-05	0.00002-0.0001	CRcont3017
chr10	87862293	NA	T	G	360	PASS	2.12	5.102	2.37801e-05	0.00002-0.0001	CRcont3048
chr10	87862321	rs937336923	G	C	972	PASS	1.26	2.486	7.31743e-05	0.00002-0.0001	CRcont3069
chr10	87862372	rs1379375561	C	T	1104	PASS	-1.16	-0.068	2.37993e-05	0.00002-0.0001	CRcont3086
chr10	87862419	NA	C	G	1151	PASS	1.37	-0.015	2.37756e-05	0.00002-0.0001	CRcont3105
chr10	87862490	NA	T	C	269	PASS	-4.23	-0.27	2.38141e-05	0.00002-0.0001	CRcont3135
chr10	87862522	rs1483440984	G	A	1041	PASS	2.12	1.874	2.38005e-05	0.00002-0.0001	CRcont3156
chr10	87862581	NA	C	T	349	PASS	-2.45	-0.388	7.32493e-05	0.00002-0.0001	CRcont3183
chr10	87862638	rs1311093830	G	A	513	PASS	1.93	0.592	2.37744e-05	0.00002-0.0001	CRcont3203
chr10	87862778	rs1459140244	T	C	881	PASS	0.749	0.797	2.38152e-05	0.00002-0.0001	CRcont3233
chr10	87862863	rs944097161	T	G	647	PASS	0.578	1.015	2.38016e-05	0.00002-0.0001	CRcont3261
chr10	87862941	rs897501360	T	C	4570	PASS	-1.07	-0.182	9.52381e-05	0.00002-0.0001	CRcont3283
chr10	87863024	rs758574837	G	A	3816	PASS	0.043	1.121	4.75873e-05	0.00002-0.0001	CRcont3309
chr10	87863059	rs1262067156	C	T	2339	PASS	1.92	1.545	6.1954e-05	0.00002-0.0001	CRcont3322
chr10	87863117	rs1432462723	A	T	620	PASS	-1.7	0.314	3.09962e-05	0.00002-0.0001	CRcont3340
chr10	87863165	rs938398318	T	A	463	PASS	-2.23	0.527	2.38061e-05	0.00002-0.0001	CRcont3356
chr10	87863261	NA	C	G	155	PASS	-2.99	-1.749	2.3771e-05	0.00002-0.0001	CRcont3377
chr10	87863316	rs1157784032	G	A	294	PASS	0.846	1.643	2.37744e-05	0.00002-0.0001	CRcont3403
chr10	87863367	rs1447068304	G	A	1672	PASS	0.915	0.285	2.37744e-05	0.00002-0.0001	CRcont3420
chr10	87863407	NA	C	T	271	PASS	0.148	-0.105	2.37801e-05	0.00002-0.0001	CRcont3436
chr10	87863477	NA	G	C	324	PASS	-1.66	-1.814	2.37778e-05	0.00002-0.0001	CRcont3462
chr10	87863540	NA	G	A	1523	PASS	1.59	4.155	4.65044e-05	0.00002-0.0001	CRcont3489
chr10	87863572	rs587781981	C	G	2268	PASS	1.83	1.72	4.65001e-05	0.00002-0.0001	CRcont3513
chr10	87863625	rs1477575843	G	A	444	PASS	1.73	1.784	2.37823e-05	0.00002-0.0001	CRcont3533
chr10	87863655	rs1050226735	T	C	1481	PASS	1.73	1.861	9.522e-05	0.00002-0.0001	CRcont3552
chr10	87863678	rs1275780233	T	C	2669	PASS	0.381	0.073	9.51882e-05	0.00002-0.0001	CRcont3565
chr10	87863756	rs587779989	G	A	8076	PASS	0.744	1.937	9.33271e-05	0.00002-0.0001	CRcont3590
chr10	87863869	NA	TCTC	T	1013	PASS	0.685	NA	4.93194e-05	0.00002-0.0001	CRcont3632
chr10	87863943	NA	C	A	366	PASS	1.46	1.69	2.40535e-05	0.00002-0.0001	CRcont3664
chr10	87863983	NA	G	GCC	75	PASS	NA	NA	2.38334e-05	0.00002-0.0001	CRcont3696
chr10	87864053	rs1285259669	G	A	729	PASS	1.83	3.434	2.38698e-05	0.00002-0.0001	CRcont3715
chr10	87864121	rs1162086573	C	T	2074	PASS	1.16	0.762	7.32279e-05	0.00002-0.0001	CRcont3733
chr10	87864169	rs1000303263	C	T	1908	PASS	1.86	0.463	9.51068e-05	0.00002-0.0001	CRcont3754
chr10	87864213	rs1258029214	A	G	2406	PASS	-1.95	0.019	3.09962e-05	0.00002-0.0001	CRcont3775
chr10	87864254	NA	C	T	1535	PASS	1.94	2.374	3.09809e-05	0.00002-0.0001	CRcont3787
chr10	87864321	rs1395659213	C	G	1276	PASS	1.94	1.92	7.32279e-05	0.00002-0.0001	CRcont3808
chr10	87864428	rs1394574548	C	T	218	PASS	2.02	2.988	2.37778e-05	0.00002-0.0001	CRcont3832
chr10	125816504	rs376879819	G	T	2714	PASS	-1.43	-0.373	7.1432e-05	0.00002-0.0001	CRcont3848
chr10	125816623	NA	G	A	225	PASS	-0.298	0.055	2.37778e-05	0.00002-0.0001	CRcont3870
chr10	125816740	rs1330668876	T	G	3023	PASS	-3.06	0.296	7.13776e-05	0.00002-0.0001	CRcont3895
chr10	125816934	rs1276272252	AAAT	A	4243	PASS	1.62	NA	4.64511e-05	0.00002-0.0001	CRcont3935
chr10	125817108	rs1435692113	G	A	833	PASS	-0.755	0.342	2.39682e-05	0.00002-0.0001	CRcont3968
chr10	125817224	NA	A	ATTTTTTTTTTTTTTTTTTTTT	130	PASS	NA	NA	5.03423e-05	0.00002-0.0001	CRcont4002
chr10	125817345	NA	G	A	377	PASS	0.132	-0.156	7.77726e-05	0.00002-0.0001	CRcont4038
chr10	125817528	NA	C	A	921	PASS	0.728	-0.095	3.09991e-05	0.00002-0.0001	CRcont4070
chr10	125817657	rs1250843914	G	C	400	PASS	-1.24	-0.655	2.38857e-05	0.00002-0.0001	CRcont4097
chr10	125817772	rs1165847736	G	A	550	PASS	-0.122	0.712	7.32601e-05	0.00002-0.0001	CRcont4124
chr10	125817919	rs911279588	A	C	2354	PASS	-0.22	0.831	4.64526e-05	0.00002-0.0001	CRcont4158
chr10	125818044	rs1446673680	G	C	357	PASS	0.931	0.4	2.37925e-05	0.00002-0.0001	CRcont4182
chr10	125818130	NA	G	C	251	PASS	0.452	1.594	2.38152e-05	0.00002-0.0001	CRcont4199
chr10	125818273	rs922675504	A	C	4096	PASS	-0.526	0.24	3.09857e-05	0.00002-0.0001	CRcont4226
chr10	125818384	rs1481050987	G	A	717	PASS	-0.526	-1.502	7.33245e-05	0.00002-0.0001	CRcont4258
chr10	125818417	NA	CAGG	C	852	PASS	0.263	NA	4.76259e-05	0.00002-0.0001	CRcont4270
chr10	125818516	NA	T	A	1026	PASS	0.576	-0.259	7.18528e-05	0.00002-0.0001	CRcont4301
chr10	125818657	rs1489816267	T	C	647	PASS	0.387	-1.385	7.32708e-05	0.00002-0.0001	CRcont4332
chr10	125818753	rs946243900	GA	G	1131	PASS	-0.477	0.75	2.37869e-05	0.00002-0.0001	CRcont4353
chr10	125818891	rs1038128048	T	G	1249	PASS	-0.294	-0.617	4.75579e-05	0.00002-0.0001	CRcont4386
chr10	125819066	rs928866670	C	A	2202	PASS	0.373	0.185	7.13912e-05	0.00002-0.0001	CRcont4426
chr10	125819130	rs922854668	A	G	424	PASS	0.293	0.218	2.37993e-05	0.00002-0.0001	CRcont4446
chr10	125819196	NA	A	G	247	PASS	-0.785	0.24	7.32493e-05	0.00002-0.0001	CRcont4462
chr10	125819279	NA	G	A	886	PASS	-0.68	-0.823	2.37982e-05	0.00002-0.0001	CRcont4483
chr10	125819437	rs926743621	C	T	1428	PASS	0.263	-0.928	4.76077e-05	0.00002-0.0001	CRcont4510
chr10	125819483	rs1328488183	G	A	166	PASS	-0.526	0.252	2.38152e-05	0.00002-0.0001	CRcont4526
chr10	125819593	NA	G	C	650	PASS	0.263	0.252	4.76781e-05	0.00002-0.0001	CRcont4553
chr10	125819727	rs903191552	C	T	831	PASS	-0.275	0.212	2.38129e-05	0.00002-0.0001	CRcont4578
chr10	125819837	rs1440466146	G	A	1141	PASS	1.48	-0.445	3.09713e-05	0.00002-0.0001	CRcont4601
chr10	125819917	NA	T	G	1058	PASS	-0.696	1.097	3.09741e-05	0.00002-0.0001	CRcont4616
chr10	125820037	rs1281857802	C	T	1156	PASS	-0.43	-0.438	2.38073e-05	0.00002-0.0001	CRcont4638
chr10	125820165	rs1174615266	T	C	534	PASS	-1.14	-1.161	2.37891e-05	0.00002-0.0001	CRcont4662
chr10	125820295	rs1212027581	T	C	233	PASS	-0.552	-0.083	7.31957e-05	0.00002-0.0001	CRcont4686
chr10	125820485	rs1315512525	T	C	481	PASS	-0.68	0.038	2.37778e-05	0.00002-0.0001	CRcont4716
chr10	125820606	NA	T	C	399	PASS	0.517	0.412	2.37971e-05	0.00002-0.0001	CRcont4740
chr10	125820758	rs1375511229	G	A	1705	PASS	-0.68	0.21	3.09645e-05	0.00002-0.0001	CRcont4767
chr10	125820888	rs1212556980	C	T	2559	PASS	-0.84	-1.381	7.74234e-05	0.00002-0.0001	CRcont4797
chr10	125821029	rs950795401	C	T	1012	PASS	-1.38	-0.352	2.37869e-05	0.00002-0.0001	CRcont4823
chr10	125821160	rs1315681661	C	G	153	PASS	-1.35	-0.06	2.37846e-05	0.00002-0.0001	CRcont4859
chr10	125821312	NA	G	C	372	PASS	-1.27	0.376	2.38141e-05	0.00002-0.0001	CRcont4892
chr10	125821378	rs903207523	G	A	7115	PASS	-0.541	-0.835	3.09665e-05	0.00002-0.0001	CRcont4917
chr10	125821488	rs1471319074	TTAAC	T	2429	PASS	0.418	NA	7.13233e-05	0.00002-0.0001	CRcont4940
chr10	125821626	rs796746723	G	GT	8043	PASS	NA	NA	4.7576e-05	0.00002-0.0001	CRcont4965
chr10	125821725	NA	G	A	3258	PASS	-1.16	-0.061	7.32279e-05	0.00002-0.0001	CRcont4988
chr10	125821840	rs1240545877	C	G	1683	PASS	-1.64	-0.846	3.09751e-05	0.00002-0.0001	CRcont5006
chr10	125821920	rs1258154618	A	AGG	4676	PASS	NA	NA	4.64684e-05	0.00002-0.0001	CRcont5026
chr10	125821994	rs1464593175	T	C	2026	PASS	-0.119	-0.168	3.09703e-05	0.00002-0.0001	CRcont5042
chr10	125822036	rs936086115	C	A	523	PASS	0.092	-0.78	2.37823e-05	0.00002-0.0001	CRcont5055
chr10	125822154	rs953092596	G	A	2173	PASS	0.192	0.632	2.38084e-05	0.00002-0.0001	CRcont5081
chr10	125822218	NA	C	A	2235	PASS	-0.183	-0.09	3.09741e-05	0.00002-0.0001	CRcont5103
chr10	125822274	rs1036227519	A	G	3493	PASS	-1.59	-0.573	6.20752e-05	0.00002-0.0001	CRcont5124
chr10	125822321	rs1268220195	T	TTG	1267	PASS	NA	NA	3.69181e-05	0.00002-0.0001	CRcont5151
chr10	125822381	rs1254988822	G	A	1489	PASS	-0.419	-0.218	3.10337e-05	0.00002-0.0001	CRcont5168
chr10	125822426	rs1247327638	G	A	2938	PASS	0.289	0.552	4.64814e-05	0.00002-0.0001	CRcont5190
chr10	125822530	rs986061469	G	A	1389	PASS	-0.579	-0.897	4.76667e-05	0.00002-0.0001	CRcont5220
chr10	125822591	rs1211469739	G	A	1001	PASS	0.397	-0.513	7.32386e-05	0.00002-0.0001	CRcont5243
chr10	125822671	rs888726269	T	C	195	PASS	-0.683	-0.278	2.37778e-05	0.00002-0.0001	CRcont5265
chr10	125822737	NA	C	A	2581	PASS	-1.24	-0.542	7.13335e-05	0.00002-0.0001	CRcont5287
chr10	125822779	NA	T	C	1027	PASS	-1.42	-0.832	2.37823e-05	0.00002-0.0001	CRcont5306
chr10	125822839	rs1475061580	G	A	3782	PASS	0.815	0.197	3.09732e-05	0.00002-0.0001	CRcont5326
chr10	125822900	rs1190148497	C	A	2182	PASS	-0.819	-0.714	3.09713e-05	0.00002-0.0001	CRcont5345
chr10	125822997	rs1167202018	T	C	885	PASS	-2.44	0.695	4.76168e-05	0.00002-0.0001	CRcont5368
chr10	125823136	rs985442867	G	T	3491	PASS	-3.09	-3.629	4.64684e-05	0.00002-0.0001	CRcont5398
chr10	125823190	rs958129072	G	A	2791	PASS	-3.05	-0.486	4.75511e-05	0.00002-0.0001	CRcont5420
chr10	125823227	NA	G	C	7867	PASS	-1.93	-3.119	4.64598e-05	0.00002-0.0001	CRcont5443
chr10	125823261	rs964628047	A	G	2966	PASS	-2.03	0.547	4.75534e-05	0.00002-0.0001	CRcont5471
chr10	125823342	rs1273373992	A	G	537	PASS	-2	-0.478	2.37993e-05	0.00002-0.0001	CRcont5493
chr10	125823389	NA	A	G	779	PASS	-3.2	-1.881	2.37778e-05	0.00002-0.0001	CRcont5515
chr10	125823423	rs1382919407	A	G	2075	PASS	1.6	0.296	3.09703e-05	0.00002-0.0001	CRcont5532
chr10	125823565	NA	C	G	1686	PASS	1.87	2.209	7.13436e-05	0.00002-0.0001	CRcont5575
chr10	125823586	NA	TGGAAAGTGGG	T	1221	PASS	1.05	NA	4.77646e-05	0.00002-0.0001	CRcont5595
chr10	125823665	rs773858139	T	A	327	PASS	-2.76	-0.133	2.38424e-05	0.00002-0.0001	CRcont5616
chr10	125823781	rs1346085310	CA	C	532	PASS	-2.52	-2.345	2.37744e-05	0.00002-0.0001	CRcont5644
chr10	125823886	rs1014025284	G	A	3236	PASS	-0.694	-0.021	3.09789e-05	0.00002-0.0001	CRcont5663
chr10	125823997	NA	G	A	1248	PASS	0.101	1.562	7.1381e-05	0.00002-0.0001	CRcont5693
chr10	125824059	rs916335493	C	T	2754	PASS	0.043	0.851	3.09703e-05	0.00002-0.0001	CRcont5711
chr10	125824141	rs1203697894	C	T	1253	PASS	-2.38	-1.639	2.37846e-05	0.00002-0.0001	CRcont5733
chr10	125824278	rs914024846	T	C	2534	PASS	-2.2	-0.721	9.51249e-05	0.00002-0.0001	CRcont5761
chr10	125824380	rs1243629949	C	T	504	PASS	0.054	-0.517	2.37925e-05	0.00002-0.0001	CRcont5781
chr10	125824460	NA	C	T	4445	PASS	0.118	0.132	2.37823e-05	0.00002-0.0001	CRcont5808
chr10	125824570	NA	A	C	1421	PASS	1.17	-0.139	7.32279e-05	0.00002-0.0001	CRcont5828
chr10	125824716	NA	C	T	442	PASS	0.956	-0.321	2.13092e-05	0.00002-0.0001	CRcont5853
chr10	125824789	rs141645801	G	A	11906	PASS	-0.875	0.236	7.74138e-05	0.00002-0.0001	CRcont5865
chr10	125824913	rs908418358	A	C	393	PASS	-2.34	-0.509	7.31743e-05	0.00002-0.0001	CRcont5892
chr10	125824962	NA	G	A	227	PASS	0.163	0.157	2.37756e-05	0.00002-0.0001	CRcont5909
chr10	125825081	rs948980865	T	C	2614	PASS	-1.28	0.438	9.50932e-05	0.00002-0.0001	CRcont5947
chr10	125825187	NA	G	GATTGCTGCATTGGCTTTCTAGTTCATTTACAAGAAAATCAAGAGTCTTCACAATTGAGGGACAGAAAGGCAGCCTAGAT	1354	PASS	NA	NA	3.72356e-05	0.00002-0.0001	CRcont5972
chr10	125825308	rs1387216838	A	T	700	PASS	0.138	0.715	2.37812e-05	0.00002-0.0001	CRcont5991
chr10	125825473	rs1005334950	C	G	1219	PASS	-0.579	-0.204	3.09789e-05	0.00002-0.0001	CRcont6020
chr10	125825597	NA	A	G	418	PASS	-0.745	0.896	2.37801e-05	0.00002-0.0001	CRcont6043
chr10	125825707	NA	T	C	467	PASS	-0.871	-0.006	7.31957e-05	0.00002-0.0001	CRcont6064
chr10	125825850	NA	TC	T	560	PASS	-2.78	-1.366	7.32064e-05	0.00002-0.0001	CRcont6089
chr10	125826016	rs1270108643	A	G	1051	PASS	-2.5	-2.327	3.09895e-05	0.00002-0.0001	CRcont6123
chr10	125826161	rs940813462	C	G	3018	PASS	0.416	-0.021	3.09703e-05	0.00002-0.0001	CRcont6143
chr10	125826369	NA	C	G	467	PASS	1.31	-0.771	7.32708e-05	0.00002-0.0001	CRcont6172
chr10	125826484	rs1398343167	G	C	297	PASS	-2.62	0.161	7.32172e-05	0.00002-0.0001	CRcont6190
chr10	125826578	rs1257209089	G	A	2477	PASS	-3.01	0.617	4.76122e-05	0.00002-0.0001	CRcont6204
chr10	125826722	rs1203581533	G	A	2439	PASS	-0.829	-0.618	3.09905e-05	0.00002-0.0001	CRcont6226
chr10	125826794	rs905785211	G	A	5097	PASS	-0.579	-0.837	7.13878e-05	0.00002-0.0001	CRcont6243
chr10	125826947	rs1029212130	G	A	2597	PASS	0.289	-0.028	9.79048e-05	0.00002-0.0001	CRcont6267
chr10	125827047	NA	T	G	429	PASS	-1.3	-0.614	7.39973e-05	0.00002-0.0001	CRcont6321
chr10	125827130	rs1042109890	G	T	2337	PASS	-1.93	-0.089	2.5108e-05	0.00002-0.0001	CRcont6343
chr10	125827249	NA	C	G	739	PASS	1.29	0.43	2.38846e-05	0.00002-0.0001	CRcont6367
chr10	125827335	NA	C	A	1247	PASS	-0.827	-2.406	4.64886e-05	0.00002-0.0001	CRcont6388
chr10	125827470	NA	T	A	599	PASS	1.53	0.2	7.31957e-05	0.00002-0.0001	CRcont6412
chr10	125827592	NA	T	G	2354	PASS	2.09	7.239	4.75489e-05	0.00002-0.0001	CRcont6433
chr10	125827725	NA	T	C	319	PASS	0.444	0.976	2.38039e-05	0.00002-0.0001	CRcont6454
chr10	125827906	NA	G	A	449	PASS	0.519	0.919	2.5391e-05	0.00002-0.0001	CRcont6480
chr10	125827964	NA	T	A	235	PASS	-0.579	0.308	2.26316e-05	0.00002-0.0001	CRcont6499
chr10	125828026	rs1014800050	G	A	884	PASS	-0.37	0.345	2.43998e-05	0.00002-0.0001	CRcont6536
chr10	125828136	NA	G	GAAA	1080	PASS	NA	NA	3.09789e-05	0.00002-0.0001	CRcont6554
chr11	299506	rs12803955	C	A	2269	PASS	-0.682	0.239	4.64727e-05	0.00002-0.0001	CRcont6580
chr11	299576	NA	C	T	527	PASS	0.503	-0.163	2.37914e-05	0.00002-0.0001	CRcont6605
chr11	299624	rs1459820340	G	C	1263	PASS	-0.815	1.011	3.09809e-05	0.00002-0.0001	CRcont6627
chr11	299668	rs1168385670	C	CT	1118	PASS	NA	NA	3.11313e-05	0.00002-0.0001	CRcont6648
chr11	299783	rs1353305415	C	G	797	PASS	-0.24	0.223	2.38766e-05	0.00002-0.0001	CRcont6689
chr11	299919	NA	C	T	403	PASS	-0.088	0.287	2.37767e-05	0.00002-0.0001	CRcont6728
chr11	300076	rs1344163581	GGA	G	24360	PASS	-0.375	NA	4.64569e-05	0.00002-0.0001	CRcont6769
chr11	300194	rs903573371	C	T	1072	PASS	-1.91	0.075	3.09761e-05	0.00002-0.0001	CRcont6804
chr11	300254	NA	G	C	1727	PASS	-0.022	0.57	4.77168e-05	0.00002-0.0001	CRcont6821
chr11	300373	rs1043438037	T	C	1225	PASS	-1.02	-2.433	2.3788e-05	0.00002-0.0001	CRcont6850
chr11	300469	NA	C	A	1114	PASS	0.674	0.432	4.75624e-05	0.00002-0.0001	CRcont6877
chr11	300627	rs925340602	G	A	190	PASS	0.407	0.913	2.38039e-05	0.00002-0.0001	CRcont6916
chr11	300746	NA	T	C	268	PASS	0.299	-0.259	2.38095e-05	0.00002-0.0001	CRcont6936
chr11	300916	rs200825924	G	A	4702	PASS	-0.436	-1.66	2.37971e-05	0.00002-0.0001	CRcont6968
chr11	300990	rs1290995432	A	G	816	PASS	0.261	0.34	2.41476e-05	0.00002-0.0001	CRcont6988
chr11	301031	rs999527701	T	G	373	PASS	0.131	-0.969	2.90394e-05	0.00002-0.0001	CRcont7002
chr11	301071	rs1201965538	C	G	666	PASS	-0.295	-2.31	2.72124e-05	0.00002-0.0001	CRcont7034
chr11	301108	NA	T	G	610	PASS	0.147	0.206	7.21535e-05	0.00002-0.0001	CRcont7052
chr11	301181	NA	C	A	750	PASS	0.147	0.205	3.09857e-05	0.00002-0.0001	CRcont7081
chr11	301242	rs1295352897	T	C	1413	PASS	0.147	0.206	2.3788e-05	0.00002-0.0001	CRcont7103
chr11	301351	rs1016791436	C	T	7577	PASS	-0.295	-0.97	4.64554e-05	0.00002-0.0001	CRcont7127
chr11	301442	NA	C	T	6587	PASS	-0.436	0.205	6.19655e-05	0.00002-0.0001	CRcont7148
chr11	301522	rs1331190772	C	T	517	PASS	0.235	0.205	4.7719e-05	0.00002-0.0001	CRcont7168
chr11	301653	rs1464809111	A	C	840	PASS	-0.372	0.209	8.27815e-05	0.00002-0.0001	CRcont7195
chr11	301712	rs1311675974	T	C	1605	PASS	-0.411	0.206	4.66665e-05	0.00002-0.0001	CRcont7229
chr11	301814	NA	G	T	8246	PASS	-0.388	-2.186	3.09837e-05	0.00002-0.0001	CRcont7252
chr11	301832	rs766232955	A	C	1839	PASS	0.183	0.231	4.64785e-05	0.00002-0.0001	CRcont7275
chr11	301883	NA	C	A	478	PASS	0.183	-0.991	4.79203e-05	0.00002-0.0001	CRcont7310
chr11	301986	rs764299236	G	C	3255	PASS	0.158	0.193	6.23034e-05	0.00002-0.0001	CRcont7365
chr11	302075	rs1463443783	A	G	3277	PASS	0.128	0.118	3.87282e-05	0.00002-0.0001	CRcont7404
chr11	302108	NA	A	G	1400	PASS	-0.344	-1.466	7.3598e-05	0.00002-0.0001	CRcont7437
chr11	302192	NA	T	C	217	PASS	-0.463	-1.453	7.72082e-05	0.00002-0.0001	CRcont7474
chr11	302253	rs1253296338	C	T	1113	PASS	0.231	0.193	2.39406e-05	0.00002-0.0001	CRcont7493
chr11	302373	NA	G	C	391	PASS	0.249	0.228	2.37823e-05	0.00002-0.0001	CRcont7528
chr11	302459	rs934298386	T	C	4733	PASS	-0.247	0.147	3.09741e-05	0.00002-0.0001	CRcont7547
chr11	302592	rs1044082840	T	C	4413	PASS	-0.247	-1.337	6.19579e-05	0.00002-0.0001	CRcont7574
chr11	302663	NA	G	C	1072	PASS	0.124	0.171	7.32279e-05	0.00002-0.0001	CRcont7588
chr11	302725	NA	T	G	2769	PASS	0.126	0.201	4.75873e-05	0.00002-0.0001	CRcont7608
chr11	302800	NA	C	T	3310	PASS	-0.624	-0.901	4.82509e-05	0.00002-0.0001	CRcont7626
chr11	302886	rs1317818466	A	T	3009	PASS	0.329	0.226	4.70264e-05	0.00002-0.0001	CRcont7644
chr11	303041	rs964705987	C	T	4283	PASS	0.126	0.2	3.09722e-05	0.00002-0.0001	CRcont7675
chr11	303172	NA	C	T	2710	PASS	-0.502	-2.474	7.15171e-05	0.00002-0.0001	CRcont7706
chr11	303229	NA	G	C	737	PASS	-0.732	0.237	2.40165e-05	0.00002-0.0001	CRcont7729
chr11	303350	NA	G	A	2340	PASS	-0.838	-2.526	7.33568e-05	0.00002-0.0001	CRcont7756
chr11	303393	NA	T	G	312	PASS	0.419	0.201	2.39751e-05	0.00002-0.0001	CRcont7776
chr11	303492	rs1441254007	C	A	33710	PASS	0.419	0.2	7.70416e-05	0.00002-0.0001	CRcont7804
chr11	303540	rs1374960806	T	G	2782	PASS	0.414	0.201	3.10733e-05	0.00002-0.0001	CRcont7832
chr11	303644	NA	T	C	371	PASS	0.126	0.196	2.38846e-05	0.00002-0.0001	CRcont7864
chr11	303739	rs927972146	C	T	4025	PASS	0.745	1.039	6.19905e-05	0.00002-0.0001	CRcont7886
chr11	303823	rs1413395055	C	A	428	PASS	-0.628	1.04	2.38095e-05	0.00002-0.0001	CRcont7911
chr11	303959	rs763466771	G	A	907	PASS	-1.56	2.225	3.09693e-05	0.00002-0.0001	CRcont7942
chr11	304104	rs1212497913	C	G	1076	PASS	-0.322	3.749	4.75489e-05	0.00002-0.0001	CRcont7972
chr11	304163	rs1227160649	CG	C	4972	PASS	0.835	1.488	7.74473e-05	0.00002-0.0001	CRcont7987
chr11	304215	NA	C	A	380	PASS	0.981	2.193	2.37846e-05	0.00002-0.0001	CRcont8003
chr11	304282	NA	C	A	612	PASS	-0.62	0.035	4.81371e-05	0.00002-0.0001	CRcont8026
chr11	304327	NA	CCGCCA	C	1116	PASS	-1.76	NA	5.24604e-05	0.00002-0.0001	CRcont8065
chr11	304402	NA	T	G	289	PASS	-0.355	-0.881	2.38016e-05	0.00002-0.0001	CRcont8109
chr11	304496	rs1024511668	G	T	1701	PASS	0.197	-0.383	7.13606e-05	0.00002-0.0001	CRcont8135
chr11	2161115	rs946478708	C	T	3768	PASS	-0.171	2.266	7.32386e-05	0.00002-0.0001	CRcont8166
chr11	2161191	rs1019559323	C	T	1294	PASS	1.52	0.946	2.37959e-05	0.00002-0.0001	CRcont8190
chr11	2161270	NA	C	T	1310	PASS	-2.56	-2.812	2.37982e-05	0.00002-0.0001	CRcont8211
chr11	2161310	rs1262751704	C	T	2613	PASS	-3.17	-5.096	7.14218e-05	0.00002-0.0001	CRcont8235
chr11	2161373	rs1394451568	G	A	4909	PASS	-0.9	-0.074	7.74785e-05	0.00002-0.0001	CRcont8253
chr11	2161455	rs1436448039	T	G	379	PASS	1.44	-0.305	2.38299e-05	0.00002-0.0001	CRcont8278
chr11	2161569	NA	G	C	1223	PASS	-1.93	-0.845	3.19928e-05	0.00002-0.0001	CRcont8300
chr11	2161902	NA	CAGG	C	1431	PASS	-0.328	NA	9.0843e-05	0.00002-0.0001	CRcont8360
chr11	2162091	NA	G	T	496	PASS	-0.437	-1.616	7.32601e-05	0.00002-0.0001	CRcont8388
chr11	2162241	rs1201625849	G	A	3647	PASS	-0.736	3.702	4.65059e-05	0.00002-0.0001	CRcont8423
chr11	2162378	rs561145459	T	C	1494	PASS	-1.4	-0.908	2.38254e-05	0.00002-0.0001	CRcont8452
chr11	2162469	rs1222495715	C	T	3890	PASS	0.685	-1.077	7.1398e-05	0.00002-0.0001	CRcont8471
chr11	2162574	rs757127940	G	A	4666	PASS	0.816	1.615	4.64727e-05	0.00002-0.0001	CRcont8499
chr11	2162651	rs896941042	G	A	15706	PASS	-1.61	-1.897	2.37846e-05	0.00002-0.0001	CRcont8522
chr11	2162745	rs1286955527	A	G	1178	PASS	-0.262	-1.117	4.7776e-05	0.00002-0.0001	CRcont8544
chr11	2162795	rs764597628	C	G	4292	PASS	-1.68	-3.797	7.13606e-05	0.00002-0.0001	CRcont8561
chr11	2162915	NA	C	CG	4002	PASS	NA	NA	7.33245e-05	0.00002-0.0001	CRcont8584
chr11	2162977	rs1352715812	AC	A	611	PASS	-1.57	-0.236	2.38299e-05	0.00002-0.0001	CRcont8599
chr11	2163047	rs1486838782	G	T	402	PASS	-0.209	-0.225	2.3788e-05	0.00002-0.0001	CRcont8616
chr11	2163164	rs1337073943	G	C	748	PASS	-0.331	1.185	3.09847e-05	0.00002-0.0001	CRcont8643
chr11	2163271	NA	G	A	283	PASS	-1.78	0.085	2.37835e-05	0.00002-0.0001	CRcont8664
chr11	2163391	rs1199611285	GGCACCA	G	4508	PASS	-1.84	NA	3.09847e-05	0.00002-0.0001	CRcont8689
chr11	2163474	NA	C	T	3594	PASS	-2.43	-1.753	4.75579e-05	0.00002-0.0001	CRcont8708
chr11	2163583	rs1387883051	C	G	9255	PASS	-2.29	-0.22	3.09828e-05	0.00002-0.0001	CRcont8727
chr11	2163695	NA	C	A	4714	PASS	-1.4	0.253	6.19521e-05	0.00002-0.0001	CRcont8754
chr11	2163770	rs1255086740	A	G	426	PASS	-1.74	-0.695	2.37891e-05	0.00002-0.0001	CRcont8782
chr11	2163849	rs770635265	A	C	5913	PASS	-1.64	0.014	9.30463e-05	0.00002-0.0001	CRcont8799
chr11	2163951	rs563779151	T	C	3010	PASS	1.43	1.16	6.19963e-05	0.00002-0.0001	CRcont8819
chr11	2164077	rs1373390441	A	G	615	PASS	-0.425	0.019	2.38084e-05	0.00002-0.0001	CRcont8852
chr11	2164194	rs1416863520	C	A	592	PASS	-0.872	-0.382	2.37971e-05	0.00002-0.0001	CRcont8881
chr11	2164309	NA	T	C	814	PASS	-3.97	-0.135	4.76168e-05	0.00002-0.0001	CRcont8910
chr11	2164401	NA	G	C	2163	PASS	-1.84	-0.157	7.31529e-05	0.00002-0.0001	CRcont8938
chr11	2164471	NA	G	T	661	PASS	-2.18	-1.892	2.3788e-05	0.00002-0.0001	CRcont8962
chr11	2164714	rs1330769455	C	T	1369	PASS	-2.4	-3.982	2.37903e-05	0.00002-0.0001	CRcont9001
chr11	2164816	rs541885729	C	A	1491	PASS	0.234	-0.654	4.76122e-05	0.00002-0.0001	CRcont9030
chr11	2164881	rs1201786740	T	C	1368	PASS	-2.61	-0.531	9.5338e-05	0.00002-0.0001	CRcont9049
chr11	2165021	rs991695175	G	T	2052	PASS	-1.26	-0.174	4.75964e-05	0.00002-0.0001	CRcont9070
chr11	2165187	NA	A	T	3775	PASS	-2.84	-2.252	3.09905e-05	0.00002-0.0001	CRcont9094
chr11	2165255	NA	G	A	221	PASS	-3.96	1.711	2.3779e-05	0.00002-0.0001	CRcont9114
chr11	2165329	NA	C	T	3682	PASS	2.08	3.111	7.74377e-05	0.00002-0.0001	CRcont9130
chr11	2165425	rs964539662	G	A	845	PASS	-2.36	-0.613	4.75828e-05	0.00002-0.0001	CRcont9152
chr11	2165493	rs991359506	G	A	821	PASS	-2.19	-4.353	2.38039e-05	0.00002-0.0001	CRcont9186
chr11	2165602	rs954840715	C	A	2962	PASS	-0.363	-2.092	3.09933e-05	0.00002-0.0001	CRcont9211
chr11	2165680	NA	G	T	275	PASS	-3.99	-1.027	2.37971e-05	0.00002-0.0001	CRcont9234
chr11	2165749	NA	C	G	751	PASS	-4.37	-2.6	2.37903e-05	0.00002-0.0001	CRcont9248
chr11	2165874	rs1268521150	G	A	1718	PASS	-2.42	0.785	7.35186e-05	0.00002-0.0001	CRcont9276
chr11	2165974	rs1428239392	C	T	493	PASS	-2.15	0.019	2.37925e-05	0.00002-0.0001	CRcont9302
chr11	2166058	NA	C	T	328	PASS	1.82	2.308	2.37778e-05	0.00002-0.0001	CRcont9318
chr11	2166176	rs1255161767	G	A	549	PASS	-2.19	-0.577	2.38016e-05	0.00002-0.0001	CRcont9344
chr11	2171891	rs538850290	C	T	4073	PASS	-2.87	0.188	6.19675e-05	0.00002-0.0001	CRcont9379
chr11	2172033	rs1229642517	G	A	504	PASS	-3.03	-0.811	2.37937e-05	0.00002-0.0001	CRcont9415
chr11	2172151	NA	C	G	110	PASS	-2.33	-0.426	7.32172e-05	0.00002-0.0001	CRcont9448
chr11	2172237	rs1020609628	G	A	913	PASS	-2.14	-0.963	2.3779e-05	0.00002-0.0001	CRcont9471
chr11	2172313	rs1348404910	A	G	1015	PASS	-2.36	-3.247	2.38107e-05	0.00002-0.0001	CRcont9490
chr11	2172407	rs1347021076	T	G	843	PASS	-1.64	-1.779	2.38231e-05	0.00002-0.0001	CRcont9509
chr11	2172481	rs1476288413	T	C	2241	PASS	-2.2	-1.738	3.09924e-05	0.00002-0.0001	CRcont9529
chr11	2172657	NA	T	C	1226	PASS	-2.32	-2.229	2.38061e-05	0.00002-0.0001	CRcont9574
chr11	2172829	rs1250412545	C	T	3399	PASS	-2.14	-0.839	3.09818e-05	0.00002-0.0001	CRcont9611
chr11	2172948	rs887888189	C	G	5530	PASS	-2.04	-1.504	9.51565e-05	0.00002-0.0001	CRcont9642
chr11	2173063	rs905948217	G	A	1549	PASS	-1.49	-2.276	4.76009e-05	0.00002-0.0001	CRcont9669
chr11	2173222	rs902786700	C	A	1790	PASS	-2.04	-1.809	4.75986e-05	0.00002-0.0001	CRcont9698
chr11	2173328	rs927331924	C	T	2376	PASS	-0.509	-0.286	4.64569e-05	0.00002-0.0001	CRcont9721
chr11	2173506	NA	C	G	1425	PASS	0.994	-0.26	3.09751e-05	0.00002-0.0001	CRcont9758
chr11	2173598	rs563975477	G	A	1689	PASS	-2.26	-0.197	2.38016e-05	0.00002-0.0001	CRcont9781
chr11	2173700	rs532673906	C	T	4714	PASS	-1.97	-0.4	7.32172e-05	0.00002-0.0001	CRcont9803
chr11	2173836	rs1168172340	C	T	707	PASS	-1.58	-1.968	2.37801e-05	0.00002-0.0001	CRcont9828
chr11	2173974	rs1345531319	G	T	10140	PASS	-2.88	-0.522	7.14286e-05	0.00002-0.0001	CRcont9849
chr11	2174024	rs1240844122	C	T	673	PASS	-0.058	0.336	3.09751e-05	0.00002-0.0001	CRcont9866
chr11	2174113	rs1331240375	C	T	4776	PASS	-2.88	-1.654	4.75624e-05	0.00002-0.0001	CRcont9886
chr11	2174200	rs886160633	C	T	3262	PASS	0.46	0.999	2.37835e-05	0.00002-0.0001	CRcont9908
chr11	2174334	NA	C	T	364	PASS	0.324	-0.004	2.37891e-05	0.00002-0.0001	CRcont9935
chr11	2174443	rs1244099742	C	T	5248	PASS	-2.45	-0.759	6.19521e-05	0.00002-0.0001	CRcont9952
chr11	2174546	rs536936756	G	A	602	PASS	-2.17	-2.207	2.37846e-05	0.00002-0.0001	CRcont9980
chr11	2174651	NA	C	T	695	PASS	0.912	-0.945	2.37801e-05	0.00002-0.0001	CRcont10009
chr11	2174752	rs1199298757	C	T	5151	PASS	-1.63	-2.098	7.31636e-05	0.00002-0.0001	CRcont10031
chr11	2174808	NA	C	T	75843	PASS	-1.94	-0.801	7.3185e-05	0.00002-0.0001	CRcont10047
chr11	2174899	rs1304198032	A	C	503	PASS	-1.78	0.015	2.37756e-05	0.00002-0.0001	CRcont10065
chr11	2175001	rs1388117451	T	C	295	PASS	-0.273	0.502	2.55323e-05	0.00002-0.0001	CRcont10090
chr11	2175063	NA	G	C	2649	PASS	-0.273	0.391	9.55566e-05	0.00002-0.0001	CRcont10122
chr11	2175143	rs1335345223	A	AC	4630	PASS	NA	NA	7.74954e-05	0.00002-0.0001	CRcont10151
chr11	2175214	rs1023198371	C	T	7687	PASS	0.319	-3.07	7.74425e-05	0.00002-0.0001	CRcont10186
chr11	2175272	rs574194488	C	T	2850	PASS	-0.859	-0.8	7.32172e-05	0.00002-0.0001	CRcont10211
chr11	2175328	rs1179540918	C	A	2040	PASS	0.342	-0.722	3.09732e-05	0.00002-0.0001	CRcont10234
chr11	2175532	rs1158711609	CA	C	5901	PASS	-1.98	-0.206	4.75828e-05	0.00002-0.0001	CRcont10267
chr11	2175569	rs1409297853	G	A	1835	PASS	-2.38	-3.265	7.32279e-05	0.00002-0.0001	CRcont10289
chr11	2175631	rs918618273	A	T	397	PASS	-1.95	-1.209	2.3805e-05	0.00002-0.0001	CRcont10305
chr11	2175728	rs1026944292	G	A	16785	PASS	-2.23	-0.497	7.74665e-05	0.00002-0.0001	CRcont10324
chr11	2175797	rs140059546	G	A	400	PASS	-1.64	-2.213	7.3185e-05	0.00002-0.0001	CRcont10345
chr11	2175857	rs575650950	C	T	1231	PASS	-1.94	-3	4.75511e-05	0.00002-0.0001	CRcont10362
chr11	2175982	rs1164044146	G	A	986	PASS	-1.64	0.073	3.10289e-05	0.00002-0.0001	CRcont10390
chr11	2176095	NA	C	A	3698	PASS	-1.94	-1.27	4.75579e-05	0.00002-0.0001	CRcont10413
chr11	2176249	rs1400354795	G	C	626	PASS	-0.823	-1.576	3.10049e-05	0.00002-0.0001	CRcont10437
chr11	2176338	rs1228236864	T	G	1020	PASS	-1.26	-5.179	2.3855e-05	0.00002-0.0001	CRcont10456
chr11	2176485	rs1245636330	C	G	1352	PASS	-1.04	-1.716	3.09857e-05	0.00002-0.0001	CRcont10487
chr11	2176583	rs895804884	A	G	3276	PASS	-1.19	-0.356	4.64799e-05	0.00002-0.0001	CRcont10514
chr11	2176706	rs1405445899	G	A	3128	PASS	-1.83	-0.771	3.09981e-05	0.00002-0.0001	CRcont10547
chr11	5227025	rs1035531758	G	A	891	PASS	1.56	3.515	2.37733e-05	0.00002-0.0001	CRcont10579
chr11	5227171	rs1448799110	A	G	351	PASS	1.03	-1.001	7.32064e-05	0.00002-0.0001	CRcont10616
chr11	5227278	NA	G	T	331	PASS	-1.64	-1.009	7.32386e-05	0.00002-0.0001	CRcont10644
chr11	5227448	rs1315130359	A	G	5150	PASS	-4.25	-0.971	4.64511e-05	0.00002-0.0001	CRcont10680
chr11	5227566	rs548961825	T	C	27948	PASS	-2.05	0.32	2.46926e-05	0.00002-0.0001	CRcont10707
chr11	5227612	NA	G	GTGTATATGTACACACATACATATACATATATATATATATA	2203	PASS	NA	NA	7.38116e-05	0.00002-0.0001	CRcont10750
chr11	5227674	rs1472790482	A	G	775	PASS	-3.35	-0.327	2.38152e-05	0.00002-0.0001	CRcont10770
chr11	5227769	rs1410885920	A	G	2033	PASS	-3.12	-1.899	2.37914e-05	0.00002-0.0001	CRcont10792
chr11	5227855	NA	T	A	1688	PASS	-3.13	-0.747	3.09885e-05	0.00002-0.0001	CRcont10817
chr11	5227962	rs1198555088	A	G	655	PASS	-1.21	-0.903	2.3805e-05	0.00002-0.0001	CRcont10852
chr11	5227995	NA	A	G	39680	PASS	-3.21	-1.425	2.38061e-05	0.00002-0.0001	CRcont10871
chr11	5228056	rs961272789	C	G	2955	PASS	-3.35	0.127	4.76395e-05	0.00002-0.0001	CRcont10893
chr11	5228192	rs1484769631	A	C	4296	PASS	-3.37	0.09	4.76417e-05	0.00002-0.0001	CRcont10924
chr11	5228279	NA	C	A	345	PASS	-3	-1.064	2.38277e-05	0.00002-0.0001	CRcont10949
chr11	5228387	rs1007540955	G	T	1246	PASS	-1.61	-0.877	7.14524e-05	0.00002-0.0001	CRcont10976
chr11	5228463	NA	TAA	T	615	PASS	-0.955	NA	2.09828e-05	0.00002-0.0001	CRcont11007
chr11	5228480	rs1299148691	AAAT	A	6469	PASS	-0.679	NA	7.14388e-05	0.00002-0.0001	CRcont11027
chr11	5228620	rs1375406859	T	TG	1133	PASS	NA	NA	4.75805e-05	0.00002-0.0001	CRcont11064
chr11	5228723	NA	C	T	265	PASS	-1.42	0.461	2.37914e-05	0.00002-0.0001	CRcont11086
chr11	5228802	NA	A	G	189	PASS	-0.832	0.632	2.37982e-05	0.00002-0.0001	CRcont11111
chr11	5228908	NA	G	T	2850	PASS	-2.96	-1.347	2.37925e-05	0.00002-0.0001	CRcont11142
chr11	5228994	rs1306110648	A	G	593	PASS	-2.76	-1.459	2.37903e-05	0.00002-0.0001	CRcont11159
chr11	5229084	NA	C	T	4039	PASS	-2	0.02	7.3443e-05	0.00002-0.0001	CRcont11180
chr11	5229184	NA	C	T	4286	PASS	-2.77	-0.131	4.76599e-05	0.00002-0.0001	CRcont11202
chr11	5229247	NA	CT	C	1219	PASS	-2.37	0.162	7.32279e-05	0.00002-0.0001	CRcont11225
chr11	5229397	rs1286480114	GGTA	G	387	PASS	-1.92	NA	2.38197e-05	0.00002-0.0001	CRcont11249
chr11	5229501	rs1262428136	C	T	1200	PASS	0.169	0.037	2.38413e-05	0.00002-0.0001	CRcont11276
chr11	5229560	rs1284172942	T	C	1309	PASS	-2.73	0.344	3.09761e-05	0.00002-0.0001	CRcont11289
chr11	5229650	rs1316705118	T	C	730	PASS	-2.57	0.468	7.33783e-05	0.00002-0.0001	CRcont11307
chr11	5229759	NA	C	T	892	PASS	-0.532	-0.349	2.4206e-05	0.00002-0.0001	CRcont11345
chr11	5229877	rs909320939	T	C	8446	PASS	0.029	-0.407	7.32815e-05	0.00002-0.0001	CRcont11367
chr11	5229990	NA	TA	T	543	PASS	-2.83	0.166	2.37948e-05	0.00002-0.0001	CRcont11392
chr11	5230013	rs1424859501	AC	A	540	PASS	-0.349	-0.149	2.38107e-05	0.00002-0.0001	CRcont11404
chr11	5230088	NA	T	TA	568	PASS	NA	NA	7.33138e-05	0.00002-0.0001	CRcont11421
chr11	5230205	rs1403288418	G	T	206	PASS	-2.59	-0.114	7.33138e-05	0.00002-0.0001	CRcont11443
chr11	5230337	NA	A	C	382	PASS	-0.158	-0.782	2.3788e-05	0.00002-0.0001	CRcont11466
chr11	5230432	rs886722882	G	A	7863	PASS	-1.56	-0.565	4.64871e-05	0.00002-0.0001	CRcont11490
chr11	5230564	NA	T	C	325	PASS	0.807	1.095	2.38005e-05	0.00002-0.0001	CRcont11515
chr11	5230694	rs1024129690	C	T	3215	PASS	0.729	-0.329	7.14116e-05	0.00002-0.0001	CRcont11547
chr11	5230762	rs1308200932	C	T	781	PASS	-0.535	-0.122	4.76644e-05	0.00002-0.0001	CRcont11571
chr11	5230862	rs1218920532	C	T	170	PASS	0.307	0.433	7.33568e-05	0.00002-0.0001	CRcont11589
chr11	5230955	rs766278524	C	A	12324	PASS	0.136	0.433	9.29714e-05	0.00002-0.0001	CRcont11615
chr11	5231084	rs1209019384	C	T	1328	PASS	-1.23	-0.338	4.76077e-05	0.00002-0.0001	CRcont11635
chr11	5231131	NA	T	A	123	PASS	-1.45	-0.123	2.38016e-05	0.00002-0.0001	CRcont11655
chr11	5231275	NA	C	G	2056	PASS	-2.11	-0.992	3.09857e-05	0.00002-0.0001	CRcont11681
chr11	5231395	rs1010909866	A	G	3775	PASS	-2.15	-0.371	7.32172e-05	0.00002-0.0001	CRcont11705
chr11	5231507	rs1041573303	G	C	1331	PASS	0.361	0.013	2.37914e-05	0.00002-0.0001	CRcont11727
chr11	5231583	rs1478540914	C	T	651	PASS	0.354	-0.503	2.37948e-05	0.00002-0.0001	CRcont11747
chr11	5231655	rs1460004138	G	T	292	PASS	-0.886	-0.652	7.32172e-05	0.00002-0.0001	CRcont11766
chr11	5231818	rs1485418085	A	G	9153	PASS	-1.37	0.035	3.09674e-05	0.00002-0.0001	CRcont11790
chr11	5231984	rs1036921416	C	T	885	PASS	-2.54	-0.545	2.38186e-05	0.00002-0.0001	CRcont11817
chr11	5234432	rs758204272	ATGGTGTC	A	540	PASS	1.09	NA	7.32172e-05	0.00002-0.0001	CRcont11835
chr11	5234536	rs1356709233	C	T	3576	PASS	0.417	-0.652	3.09722e-05	0.00002-0.0001	CRcont11860
chr11	5234663	NA	A	G	302	PASS	-1.43	3.489	7.32172e-05	0.00002-0.0001	CRcont11888
chr11	5234770	rs529558623	A	G	228	PASS	-0.037	-0.895	2.38163e-05	0.00002-0.0001	CRcont11920
chr11	5234913	rs923217900	G	A	2017	PASS	-2.67	0.264	3.0977e-05	0.00002-0.0001	CRcont11949
chr11	5235046	rs566610057	A	T	2273	PASS	-2.92	-1.364	7.39426e-05	0.00002-0.0001	CRcont11973
chr11	5235156	NA	T	G	510	PASS	0.167	0.107	7.32172e-05	0.00002-0.0001	CRcont11995
chr11	5235323	rs904936782	G	T	2637	PASS	-1.95	-0.014	7.1398e-05	0.00002-0.0001	CRcont12032
chr11	5235528	rs772221660	AAGG	A	1998	PASS	-0.478	NA	4.80008e-05	0.00002-0.0001	CRcont12073
chr11	5235591	rs938181437	AAGAAG	A	6284	PASS	-1.99	NA	7.27661e-05	0.00002-0.0001	CRcont12097
chr11	5235634	rs1030458785	A	G	2183	PASS	-1.72	-0.274	3.10135e-05	0.00002-0.0001	CRcont12116
chr11	5235678	NA	T	C	3549	PASS	-0.592	0.018	4.76213e-05	0.00002-0.0001	CRcont12135
chr11	5235793	NA	A	T	1209	PASS	0.546	-0.188	2.37869e-05	0.00002-0.0001	CRcont12161
chr11	5235873	rs1289976037	T	C	748	PASS	-0.731	-1.27	2.37993e-05	0.00002-0.0001	CRcont12181
chr11	5236038	NA	T	G	933	PASS	-0.695	-1.106	2.37869e-05	0.00002-0.0001	CRcont12209
chr11	5236195	rs1295810576	G	T	429	PASS	-0.753	-0.26	2.3805e-05	0.00002-0.0001	CRcont12236
chr11	5236321	rs1052045387	G	A	4093	PASS	0.908	0.296	9.5143e-05	0.00002-0.0001	CRcont12259
chr11	5236469	NA	C	A	1248	PASS	-1.98	-0.732	7.33676e-05	0.00002-0.0001	CRcont12289
chr11	5236611	rs1411219757	AG	A	474	PASS	-1.55	-0.275	2.3779e-05	0.00002-0.0001	CRcont12315
chr11	5236759	rs1184430692	TA	T	5089	PASS	-1.43	-0.11	4.76644e-05	0.00002-0.0001	CRcont12340
chr11	5236895	rs961991732	A	G	742	PASS	0.655	0.819	2.37982e-05	0.00002-0.0001	CRcont12371
chr11	5236982	rs1044149958	C	G	1201	PASS	-0.576	-0.662	2.3805e-05	0.00002-0.0001	CRcont12393
chr11	5237101	rs1447366995	C	G	717	PASS	0.288	0.305	3.09799e-05	0.00002-0.0001	CRcont12425
chr11	5237186	rs758300286	G	C	2422	PASS	0.439	0.365	6.19483e-05	0.00002-0.0001	CRcont12450
chr11	5237321	rs898238569	A	C	2075	PASS	0.778	0.011	9.51294e-05	0.00002-0.0001	CRcont12480
chr11	5237448	rs542078259	A	G	2113	PASS	-0.417	0.077	4.7619e-05	0.00002-0.0001	CRcont12503
chr11	5237605	NA	T	A	302	PASS	-1.5	-0.478	2.37959e-05	0.00002-0.0001	CRcont12541
chr11	5237687	NA	C	T	106	PASS	-0.402	-0.497	7.3346e-05	0.00002-0.0001	CRcont12561
chr11	5237794	rs986761137	T	C	1860	PASS	-1.41	-1.507	3.09722e-05	0.00002-0.0001	CRcont12583
chr11	5237917	rs1028452375	G	A	425	PASS	-0.473	-0.044	7.32279e-05	0.00002-0.0001	CRcont12610
chr11	5238022	NA	C	A	1177	PASS	0.453	0.305	3.09761e-05	0.00002-0.0001	CRcont12631
chr11	5238105	rs200981069	G	A	8609	PASS	0.286	-0.511	2.38186e-05	0.00002-0.0001	CRcont12656
chr11	5238256	NA	C	A	264	PASS	0.288	0.305	2.40073e-05	0.00002-0.0001	CRcont12681
chr11	5238318	rs1375022605	A	AG	1185	PASS	NA	NA	2.38493e-05	0.00002-0.0001	CRcont12704
chr11	5238499	rs1351119636	T	G	7084	PASS	-0.389	-0.106	7.31957e-05	0.00002-0.0001	CRcont12741
chr11	5238595	rs1424808459	T	C	1316	PASS	-1.92	-0.926	3.09693e-05	0.00002-0.0001	CRcont12764
chr11	5238724	rs993499321	A	G	3817	PASS	-1.92	-0.406	4.64598e-05	0.00002-0.0001	CRcont12792
chr11	5238796	rs1440423785	C	T	304	PASS	0.885	0.682	2.38016e-05	0.00002-0.0001	CRcont12813
chr11	5238909	NA	T	A	1259	PASS	-0.364	-0.079	4.75828e-05	0.00002-0.0001	CRcont12843
chr11	5239021	rs933663270	G	T	2407	PASS	-1.52	-0.528	4.76054e-05	0.00002-0.0001	CRcont12862
chr11	5239171	rs1018588024	A	G	799	PASS	-1.31	-0.902	2.37778e-05	0.00002-0.0001	CRcont12890
chr11	5239293	rs1176275072	A	C	1188	PASS	-1.87	-0.461	4.75579e-05	0.00002-0.0001	CRcont12914
chr11	5239433	rs1241916457	G	A	459	PASS	0.684	-0.034	7.32923e-05	0.00002-0.0001	CRcont12946
chr11	5249907	rs1381742907	G	A	2172	PASS	-3.41	-3.626	4.80538e-05	0.00002-0.0001	CRcont12969
chr11	5250058	NA	G	C	666	PASS	-0.185	0.705	4.07997e-05	0.00002-0.0001	CRcont12988
chr11	5250175	rs1328913309	G	T	1415	PASS	-2.24	-0.48	3.09866e-05	0.00002-0.0001	CRcont13015
chr11	5250259	NA	T	G	799	PASS	-2.87	-0.996	4.76236e-05	0.00002-0.0001	CRcont13042
chr11	5250408	NA	C	G	2649	PASS	-2.76	-4.959	4.64612e-05	0.00002-0.0001	CRcont13075
chr11	5250486	rs1463495122	G	A	745	PASS	-2.56	-3.907	4.76032e-05	0.00002-0.0001	CRcont13101
chr11	5250565	rs1443561012	G	A	1527	PASS	-2.22	-1.64	4.7619e-05	0.00002-0.0001	CRcont13126
chr11	5250697	NA	G	C	522	PASS	-2.32	-0.752	7.32708e-05	0.00002-0.0001	CRcont13164
chr11	5250804	NA	AT	A	644	PASS	-2.19	-2.378	2.3779e-05	0.00002-0.0001	CRcont13184
chr11	5250866	NA	C	T	1143	PASS	-2.25	-0.821	2.38016e-05	0.00002-0.0001	CRcont13209
chr11	5250895	NA	T	A	288	PASS	1.04	-0.958	2.37767e-05	0.00002-0.0001	CRcont13224
chr11	5251037	rs1256728404	G	C	630	PASS	-1.16	0.255	2.37959e-05	0.00002-0.0001	CRcont13251
chr11	5251138	NA	T	A	832	PASS	1.12	0.494	4.76168e-05	0.00002-0.0001	CRcont13274
chr11	5251306	rs1452942159	T	C	1447	PASS	0.288	0.308	2.55454e-05	0.00002-0.0001	CRcont13306
chr11	5251364	rs1010534177	G	A	1330	PASS	0.288	0.364	2.38322e-05	0.00002-0.0001	CRcont13324
chr11	5251529	rs1237413729	G	T	984	PASS	-0.24	-0.863	4.78538e-05	0.00002-0.0001	CRcont13354
chr11	5251610	rs866198827	G	A	4811	PASS	0.826	0.164	7.1432e-05	0.00002-0.0001	CRcont13379
chr11	5251683	rs1349572061	AAAAG	A	3340	PASS	-1.64	NA	2.37846e-05	0.00002-0.0001	CRcont13398
chr11	5251813	rs1424132948	T	G	6711	PASS	-1.83	-0.779	4.64569e-05	0.00002-0.0001	CRcont13422
chr11	5251927	NA	T	G	704	PASS	-0.377	-0.528	2.37948e-05	0.00002-0.0001	CRcont13447
chr11	5252054	rs1456636895	G	A	435	PASS	0.586	0.364	2.38039e-05	0.00002-0.0001	CRcont13470
chr11	5252185	rs1330243883	C	T	257	PASS	-0.247	0.304	2.37959e-05	0.00002-0.0001	CRcont13496
chr11	5252301	NA	G	C	4921	PASS	-1.68	1.274	6.19483e-05	0.00002-0.0001	CRcont13530
chr11	5252416	rs1275652087	G	A	1200	PASS	0.618	-0.285	4.76054e-05	0.00002-0.0001	CRcont13557
chr11	5252515	rs1404885625	C	T	1200	PASS	-2.5	-0.573	7.32815e-05	0.00002-0.0001	CRcont13579
chr11	5252606	rs1360306959	C	T	2222	PASS	-2.07	-1.362	4.761e-05	0.00002-0.0001	CRcont13599
chr11	5252693	NA	G	A	1044	PASS	-2.54	-0.127	2.38027e-05	0.00002-0.0001	CRcont13617
chr11	5252775	rs1313763593	C	T	872	PASS	-0.471	-0.079	3.0977e-05	0.00002-0.0001	CRcont13633
chr11	5252852	rs183976942	G	A	5806	PASS	-0.688	0.171	7.13878e-05	0.00002-0.0001	CRcont13657
chr11	5252948	rs902329210	A	G	2156	PASS	0.243	-0.634	4.76009e-05	0.00002-0.0001	CRcont13682
chr11	5253016	NA	C	G	3565	PASS	-2.58	-0.772	7.74449e-05	0.00002-0.0001	CRcont13696
chr11	5253106	NA	A	G	327	PASS	1.08	0.826	7.32815e-05	0.00002-0.0001	CRcont13716
chr11	5253149	NA	A	G	371	PASS	0.143	-0.455	2.37767e-05	0.00002-0.0001	CRcont13734
chr11	5253247	NA	C	A	1881	PASS	-2.78	-0.377	7.32386e-05	0.00002-0.0001	CRcont13760
chr11	5253381	rs759011977	C	T	1957	PASS	-2.3	-0.254	2.38118e-05	0.00002-0.0001	CRcont13780
chr11	5253490	NA	C	G	2731	PASS	-2.79	-0.245	4.64871e-05	0.00002-0.0001	CRcont13807
chr11	5253656	rs967749886	TAA	T	3990	PASS	-2.27	NA	9.6251e-05	0.00002-0.0001	CRcont13844
chr11	5253692	NA	A	ATGTG	2392	PASS	NA	NA	5.11352e-05	0.00002-0.0001	CRcont13862
chr11	5253719	NA	C	CAG	10905	PASS	NA	NA	4.879e-05	0.00002-0.0001	CRcont13940
chr11	5253790	NA	C	T	2037	PASS	-2.43	-0.627	7.15956e-05	0.00002-0.0001	CRcont13962
chr11	5253929	NA	T	C	611	PASS	-3.06	-0.232	7.32815e-05	0.00002-0.0001	CRcont13982
chr11	5254007	rs1179656672	A	G	881	PASS	-2.1	0.209	7.33676e-05	0.00002-0.0001	CRcont14000
chr11	5254116	rs1459074176	C	G	1187	PASS	-4.02	-1.541	3.09693e-05	0.00002-0.0001	CRcont14037
chr11	5254234	rs1257561377	G	T	746	PASS	-4.19	-1.115	4.75556e-05	0.00002-0.0001	CRcont14062
chr11	5254428	rs1184046736	T	C	1961	PASS	-3.06	0.065	7.13029e-05	0.00002-0.0001	CRcont14089
chr11	5254593	NA	C	G	360	PASS	-3.81	-0.401	2.43191e-05	0.00002-0.0001	CRcont14109
chr11	5254737	NA	G	C	66	PASS	-0.791	0	2.51092e-05	0.00002-0.0001	CRcont14132
chr11	5254883	rs1306287629	G	A	333	PASS	0.544	2.269	2.39212e-05	0.00002-0.0001	CRcont14160
chr11	5254983	NA	G	C	1118	PASS	-3.35	-0.665	7.32064e-05	0.00002-0.0001	CRcont14178
chr11	5255100	rs1479957538	A	T	842	PASS	-2.56	0.265	2.37959e-05	0.00002-0.0001	CRcont14195
chr11	5255156	rs1292835552	C	G	864	PASS	0.48	0.22	2.38152e-05	0.00002-0.0001	CRcont14218
chr11	5255247	rs904002412	T	A	715	PASS	-2.66	-1.203	4.75624e-05	0.00002-0.0001	CRcont14240
chr11	5255352	rs1016159633	C	G	2530	PASS	-2.77	-1.607	2.38073e-05	0.00002-0.0001	CRcont14270
chr11	5255467	rs1160653749	T	C	228	PASS	-1.1	0.149	2.37744e-05	0.00002-0.0001	CRcont14300
chr11	5255543	NA	G	A	7676	PASS	-0.716	-0.622	4.76463e-05	0.00002-0.0001	CRcont14324
chr11	5255643	rs988834044	G	A	1244	PASS	-0.64	-1.144	7.32172e-05	0.00002-0.0001	CRcont14353
chr11	5255780	NA	T	G	1364	PASS	-0.035	0.044	7.13301e-05	0.00002-0.0001	CRcont14398
chr11	5255927	NA	G	A	969	PASS	-1.65	-1.772	7.34538e-05	0.00002-0.0001	CRcont14424
chr11	5256078	rs1235872285	A	T	471	PASS	-0.317	1.64	2.37937e-05	0.00002-0.0001	CRcont14458
chr11	5256188	NA	G	A	1847	PASS	-0.507	-0.87	2.38061e-05	0.00002-0.0001	CRcont14484
chr11	5256302	rs1009661108	A	G	472	PASS	1.09	-0.132	2.3779e-05	0.00002-0.0001	CRcont14511
chr11	5256418	NA	G	C	313	PASS	0.046	0.509	2.37914e-05	0.00002-0.0001	CRcont14539
chr11	5256495	NA	A	G	862	PASS	-1.17	-1.033	7.33783e-05	0.00002-0.0001	CRcont14561
chr11	5256558	NA	C	A	243	PASS	-0.676	-0.974	7.75194e-05	0.00002-0.0001	CRcont14582
chr11	5256684	rs1315108028	C	G	426	PASS	-0.491	-0.476	2.37993e-05	0.00002-0.0001	CRcont14611
chr11	5256831	rs1027932652	C	T	3420	PASS	-0.256	-1.037	9.52018e-05	0.00002-0.0001	CRcont14643
chr11	5257047	rs986555982	C	T	500	PASS	-2.31	0.198	7.32172e-05	0.00002-0.0001	CRcont14685
chr11	5257192	rs1422501354	T	C	437	PASS	-2.68	0.776	7.32172e-05	0.00002-0.0001	CRcont14714
chr11	5257310	rs1194783619	AAAC	A	1526	PASS	-1.43	NA	4.76009e-05	0.00002-0.0001	CRcont14738
chr11	5257445	rs945475016	A	T	891	PASS	-1.32	0.146	2.43522e-05	0.00002-0.0001	CRcont14764
chr11	5257530	rs922011443	G	A	1823	PASS	-0.586	-0.879	2.37857e-05	0.00002-0.0001	CRcont14788
chr11	5257645	NA	T	C	420	PASS	-0.125	0.266	2.37914e-05	0.00002-0.0001	CRcont14812
chr11	5257733	rs1478116666	G	A	3381	PASS	-2.29	0.13	4.75896e-05	0.00002-0.0001	CRcont14834
chr11	5257787	rs1392486326	G	T	663	PASS	-0.838	-0.131	2.38345e-05	0.00002-0.0001	CRcont14858
chr11	5257904	NA	C	T	1844	PASS	-2.56	0.116	7.33245e-05	0.00002-0.0001	CRcont14877
chr11	5257991	NA	A	T	450	PASS	1.3	0.783	2.37869e-05	0.00002-0.0001	CRcont14901
chr11	5258101	rs747842367	C	G	2626	PASS	0.136	-0.942	3.09722e-05	0.00002-0.0001	CRcont14931
chr11	5258157	NA	G	C	410	PASS	-0.273	-0.921	2.38299e-05	0.00002-0.0001	CRcont14949
chr11	5258255	rs750881855	G	A	2365	PASS	-0.273	-0.809	4.64641e-05	0.00002-0.0001	CRcont14977
chr11	5258412	rs1468460458	CT	C	866	PASS	0.136	-0.921	2.38141e-05	0.00002-0.0001	CRcont15013
chr11	5258545	NA	G	C	4729	PASS	0.136	-0.806	7.32601e-05	0.00002-0.0001	CRcont15053
chr11	5258579	rs1031853634	A	C	448	PASS	0.136	0.24	2.38027e-05	0.00002-0.0001	CRcont15066
chr11	5258668	NA	G	C	1671	PASS	-0.103	-0.922	4.64742e-05	0.00002-0.0001	CRcont15094
chr11	5258700	NA	G	A	580	PASS	0.136	0.252	2.37971e-05	0.00002-0.0001	CRcont15111
chr11	5258762	rs1190618914	C	G	2607	PASS	0.136	0.212	3.09837e-05	0.00002-0.0001	CRcont15128
chr11	5258864	NA	C	T	511	PASS	0.136	0.212	7.32172e-05	0.00002-0.0001	CRcont15153
chr11	5258946	NA	C	G	2548	PASS	0.136	0.193	3.09895e-05	0.00002-0.0001	CRcont15172
chr11	5259003	NA	C	A	2233	PASS	0.136	0.193	7.32064e-05	0.00002-0.0001	CRcont15192
chr11	5259085	NA	T	C	313	PASS	0.136	-1.005	2.38061e-05	0.00002-0.0001	CRcont15218
chr11	5259176	rs1011323560	G	C	1667	PASS	0.136	0.229	3.09693e-05	0.00002-0.0001	CRcont15240
chr11	5259289	rs1176387650	C	T	703	PASS	0.136	0.193	2.3788e-05	0.00002-0.0001	CRcont15268
chr11	5259400	rs1311836510	T	C	378	PASS	0.136	0.195	2.37801e-05	0.00002-0.0001	CRcont15293
chr11	5259485	rs983070466	T	C	3093	PASS	0.136	0.195	3.09962e-05	0.00002-0.0001	CRcont15320
chr11	5259670	NA	A	G	530	PASS	0.136	0.216	4.75986e-05	0.00002-0.0001	CRcont15359
chr11	5259758	rs374323446	T	C	878	PASS	-0.273	-1.012	7.33138e-05	0.00002-0.0001	CRcont15378
chr11	17388137	NA	C	G	427	PASS	-0.708	0.026	4.76054e-05	0.00002-0.0001	CRcont15396
chr11	17388223	rs954900748	C	T	18268	PASS	1.58	-0.219	7.13946e-05	0.00002-0.0001	CRcont15420
chr11	17388303	NA	C	A	3296	PASS	-0.456	0.62	4.64742e-05	0.00002-0.0001	CRcont15439
chr11	17388378	rs995013987	G	A	1602	PASS	0.228	-0.778	7.1381e-05	0.00002-0.0001	CRcont15459
chr11	17388467	rs1044087697	C	T	1119	PASS	0.559	1.242	7.1381e-05	0.00002-0.0001	CRcont15477
chr11	17388675	rs1316407003	C	G	804	PASS	0.269	0.544	7.3185e-05	0.00002-0.0001	CRcont15512
chr11	17388760	rs896896514	C	T	604	PASS	-2.93	-0.367	4.77054e-05	0.00002-0.0001	CRcont15532
chr11	17388878	rs1422427152	C	A	533	PASS	-0.742	-0.648	4.75737e-05	0.00002-0.0001	CRcont15554
chr11	17388966	NA	C	G	110	PASS	-2.38	-0.566	7.33245e-05	0.00002-0.0001	CRcont15571
chr11	17389084	rs1278123114	G	C	336	PASS	-1.14	-0.196	2.39212e-05	0.00002-0.0001	CRcont15594
chr11	17389143	NA	G	C	2443	PASS	0.207	0.199	4.82509e-05	0.00002-0.0001	CRcont15609
chr11	17389196	rs1159211954	G	C	1303	PASS	-2.9	-1.094	7.4151e-05	0.00002-0.0001	CRcont15624
chr11	17389321	NA	G	T	4010	PASS	0.246	-0.604	3.10684e-05	0.00002-0.0001	CRcont15652
chr11	17389363	NA	G	C	2983	PASS	1.46	0.495	3.12081e-05	0.00002-0.0001	CRcont15672
chr11	17389450	NA	C	T	325	PASS	-1	0.104	2.39063e-05	0.00002-0.0001	CRcont15696
chr11	17389573	NA	G	T	236	PASS	-3.41	-0.398	2.38186e-05	0.00002-0.0001	CRcont15721
chr11	17389664	rs925152566	T	C	369	PASS	-1.73	0.378	2.38823e-05	0.00002-0.0001	CRcont15753
chr11	17389742	rs1234556690	G	A	1165	PASS	-3.35	0.075	3.10424e-05	0.00002-0.0001	CRcont15776
chr11	17389874	NA	T	G	447	PASS	0.354	-0.432	3.22269e-05	0.00002-0.0001	CRcont15807
chr11	17389978	rs1174097166	C	T	1128	PASS	-2.94	-1.232	2.3822e-05	0.00002-0.0001	CRcont15832
chr11	17390150	rs1217892864	C	T	581	PASS	0.565	0.776	2.37925e-05	0.00002-0.0001	CRcont15861
chr11	17390313	rs1024312476	G	A	4293	PASS	1.59	0.318	4.6454e-05	0.00002-0.0001	CRcont15891
chr11	17390487	rs1192029806	A	C	275	PASS	-3.23	-0.485	2.37835e-05	0.00002-0.0001	CRcont15918
chr11	17390656	rs1279738080	T	C	2142	PASS	-2.88	0.016	3.09789e-05	0.00002-0.0001	CRcont15946
chr11	17390803	NA	T	G	370	PASS	-1.45	0.378	7.31743e-05	0.00002-0.0001	CRcont15968
chr11	17390939	NA	C	G	337	PASS	-2.82	-0.439	2.38186e-05	0.00002-0.0001	CRcont15989
chr11	17391072	rs1399601093	C	T	1305	PASS	-1.23	1.123	3.09693e-05	0.00002-0.0001	CRcont16010
chr11	17391172	NA	C	T	4861	PASS	-2.93	-1.491	7.3185e-05	0.00002-0.0001	CRcont16028
chr11	17391280	NA	C	T	709	PASS	1.3	0.269	2.37937e-05	0.00002-0.0001	CRcont16050
chr11	17391394	rs1379957247	A	G	354	PASS	0.584	0.643	2.37959e-05	0.00002-0.0001	CRcont16074
chr11	17391475	NA	G	C	1030	PASS	1.6	0.906	4.76304e-05	0.00002-0.0001	CRcont16094
chr11	17391638	NA	T	G	506	PASS	-0.317	0.538	4.75534e-05	0.00002-0.0001	CRcont16122
chr11	17391725	NA	G	A	2424	PASS	-3.61	-1.121	7.31743e-05	0.00002-0.0001	CRcont16140
chr11	17391913	NA	C	T	1155	PASS	-2.73	0.331	2.37891e-05	0.00002-0.0001	CRcont16167
chr11	17392012	rs1281423532	G	A	184	PASS	-0.799	0.382	2.37959e-05	0.00002-0.0001	CRcont16190
chr11	17392203	rs1051696024	T	A	3289	PASS	-3.01	-1.027	7.74281e-05	0.00002-0.0001	CRcont16212
chr11	17392381	rs1324470639	G	A	451	PASS	-0.896	0.189	2.37857e-05	0.00002-0.0001	CRcont16236
chr11	17392480	rs1444020716	T	A	1622	PASS	-2.32	0.033	4.76077e-05	0.00002-0.0001	CRcont16253
chr11	17392652	rs989944713	A	G	1276	PASS	-0.684	-0.346	7.13538e-05	0.00002-0.0001	CRcont16279
chr11	17392855	NA	G	GC	786	PASS	NA	NA	2.37812e-05	0.00002-0.0001	CRcont16312
chr11	17392989	NA	G	A	663	PASS	1.87	2.617	7.31743e-05	0.00002-0.0001	CRcont16337
chr11	17393167	rs1297283669	A	G	380	PASS	-1.93	0.13	2.37925e-05	0.00002-0.0001	CRcont16369
chr11	17393323	NA	T	G	667	PASS	1.68	0.473	2.38039e-05	0.00002-0.0001	CRcont16398
chr11	17393422	rs932417529	C	T	2453	PASS	-0.522	0.235	3.09722e-05	0.00002-0.0001	CRcont16417
chr11	17393512	rs959998885	A	C	708	PASS	-2.73	0.603	2.38299e-05	0.00002-0.0001	CRcont16439
chr11	17393635	rs539533237	G	A	4894	PASS	-1.79	0.011	3.09665e-05	0.00002-0.0001	CRcont16462
chr11	17476839	NA	C	A	914	PASS	-0.652	0.049	2.38095e-05	0.00002-0.0001	CRcont16489
chr11	17476880	rs1430567295	AG	A	1722	PASS	-1.02	0.925	2.38641e-05	0.00002-0.0001	CRcont16506
chr11	17476989	NA	T	C	545	PASS	-2.09	-0.222	2.3788e-05	0.00002-0.0001	CRcont16549
chr11	17477041	rs1369523679	G	C	657	PASS	-2.3	0.58	4.75579e-05	0.00002-0.0001	CRcont16567
chr11	17477141	rs1365666881	G	A	1221	PASS	0.189	0.261	2.37812e-05	0.00002-0.0001	CRcont16590
chr11	17477208	rs1467122182	T	C	1785	PASS	1.38	-0.203	3.09847e-05	0.00002-0.0001	CRcont16610
chr11	17477291	NA	T	A	1205	PASS	-0.032	-1.157	4.65607e-05	0.00002-0.0001	CRcont16636
chr11	17477359	rs979458478	T	C	607	PASS	-2.15	-0.042	2.38005e-05	0.00002-0.0001	CRcont16658
chr11	17477560	rs968500638	G	A	630	PASS	-0.751	-0.965	4.75602e-05	0.00002-0.0001	CRcont16693
chr11	17477650	rs1453266689	C	T	1214	PASS	-2.42	-2.325	3.0977e-05	0.00002-0.0001	CRcont16716
chr11	17477733	rs1230477417	G	A	1804	PASS	-2.57	-0.425	4.75579e-05	0.00002-0.0001	CRcont16729
chr11	17477830	rs866907084	C	T	23527	PASS	1.31	-0.989	2.37869e-05	0.00002-0.0001	CRcont16747
chr11	17477921	rs919422992	G	A	2218	PASS	1.13	-0.007	9.50796e-05	0.00002-0.0001	CRcont16769
chr11	17478096	NA	G	A	603	PASS	-2.84	-0.416	2.37756e-05	0.00002-0.0001	CRcont16803
chr11	17478285	NA	C	A	144	PASS	0.577	0.298	2.3779e-05	0.00002-0.0001	CRcont16831
chr11	17478448	rs1205799675	C	A	1876	PASS	-0.615	0.191	3.09722e-05	0.00002-0.0001	CRcont16868
chr11	17478589	NA	C	T	325	PASS	-0.834	0.54	7.33999e-05	0.00002-0.0001	CRcont16894
chr11	17478644	rs1215231661	T	C	1095	PASS	0.254	-1.03	3.09741e-05	0.00002-0.0001	CRcont16910
chr11	17478780	NA	C	T	1677	PASS	-1.95	-0.231	7.14082e-05	0.00002-0.0001	CRcont16931
chr11	17478962	rs1221617214	G	A	2748	PASS	-2.06	-0.339	7.32386e-05	0.00002-0.0001	CRcont16961
chr11	17479103	rs1039005035	G	C	2534	PASS	1.26	0.218	7.31957e-05	0.00002-0.0001	CRcont16985
chr11	17479230	rs188762932	C	T	4725	PASS	-0.01	-0.03	3.09732e-05	0.00002-0.0001	CRcont17006
chr11	17479350	NA	C	T	2119	PASS	-0.897	0.33	2.37959e-05	0.00002-0.0001	CRcont17030
chr11	17479435	rs907388401	C	T	2898	PASS	0.105	0.081	4.76145e-05	0.00002-0.0001	CRcont17051
chr11	17479493	rs1019429517	G	T	3427	PASS	-2.52	-0.089	7.32493e-05	0.00002-0.0001	CRcont17070
chr11	17479601	rs528399562	T	C	7787	PASS	1.22	0.299	3.09722e-05	0.00002-0.0001	CRcont17093
chr11	17479710	NA	T	C	226	PASS	0.309	0.006	2.38027e-05	0.00002-0.0001	CRcont17115
chr11	17479807	rs1430530098	G	A	393	PASS	-0.465	0.006	2.37959e-05	0.00002-0.0001	CRcont17134
chr11	17479921	rs796897424	AAAAC	A	9727	PASS	0.342	NA	2.38322e-05	0.00002-0.0001	CRcont17166
chr11	17480106	NA	A	T	340	PASS	-1.39	-0.005	7.31743e-05	0.00002-0.0001	CRcont17198
chr11	17480219	rs1264873418	G	A	687	PASS	-2.25	-1.78	3.09674e-05	0.00002-0.0001	CRcont17221
chr11	17480362	NA	C	T	145	PASS	-1.2	-0.855	7.32601e-05	0.00002-0.0001	CRcont17247
chr11	17480472	NA	G	T	198	PASS	-2.08	-0.424	2.37812e-05	0.00002-0.0001	CRcont17267
chr11	17480607	NA	G	C	223	PASS	0.288	0.833	2.38379e-05	0.00002-0.0001	CRcont17302
chr11	17480699	rs1341730958	C	A	133	PASS	-0.661	0.051	7.32172e-05	0.00002-0.0001	CRcont17325
chr11	17480799	rs990405321	G	T	2114	PASS	1	-0.272	4.76054e-05	0.00002-0.0001	CRcont17342
chr11	17480856	rs1403952101	G	A	291	PASS	-2.01	-0.99	7.32064e-05	0.00002-0.0001	CRcont17361
chr11	17480955	NA	C	T	654	PASS	-2.01	0.084	2.38016e-05	0.00002-0.0001	CRcont17383
chr11	17481075	NA	T	A	529	PASS	-1.18	0.143	2.3788e-05	0.00002-0.0001	CRcont17409
chr11	17481149	rs893546304	A	G	6147	PASS	-2.04	-0.461	7.3185e-05	0.00002-0.0001	CRcont17429
chr11	17481228	NA	G	C	136	PASS	-0.02	0.307	2.37937e-05	0.00002-0.0001	CRcont17446
chr11	17481317	rs915025038	C	A	1780	PASS	0.007	0.121	7.32386e-05	0.00002-0.0001	CRcont17473
chr11	17481544	NA	A	AT	351	PASS	NA	NA	4.33614e-05	0.00002-0.0001	CRcont17506
chr11	17481651	NA	G	A	483	PASS	-1.17	0.061	2.37857e-05	0.00002-0.0001	CRcont17530
chr11	17481760	NA	G	A	522	PASS	-0.196	0.407	2.38231e-05	0.00002-0.0001	CRcont17550
chr11	31806464	NA	T	C	291	PASS	2.65	4.768	2.37733e-05	0.00002-0.0001	CRcont17580
chr11	31806550	rs1031043262	A	G	646	PASS	-5.16	0.593	2.37778e-05	0.00002-0.0001	CRcont17598
chr11	31806635	rs1021965576	C	A	453	PASS	-1.62	-0.178	4.75828e-05	0.00002-0.0001	CRcont17613
chr11	31806736	NA	C	A	1102	PASS	-0.73	-0.138	7.14184e-05	0.00002-0.0001	CRcont17631
chr11	31806858	NA	C	T	1363	PASS	-1.53	3.257	7.34646e-05	0.00002-0.0001	CRcont17657
chr11	31807019	rs1190254487	C	T	1135	PASS	-4.54	-1.392	2.37971e-05	0.00002-0.0001	CRcont17690
chr11	31807112	NA	C	A	712	PASS	-2.11	-0.5	7.32064e-05	0.00002-0.0001	CRcont17709
chr11	31807240	rs972628244	G	C	1156	PASS	0.545	0.213	2.37857e-05	0.00002-0.0001	CRcont17728
chr11	31807318	NA	C	G	784	PASS	-2.88	-0.783	4.76009e-05	0.00002-0.0001	CRcont17750
chr11	31807374	rs1284400522	G	C	700	PASS	-0.519	1.333	7.3303e-05	0.00002-0.0001	CRcont17768
chr11	31807466	rs898869955	C	CA	828	PASS	NA	NA	2.38061e-05	0.00002-0.0001	CRcont17788
chr11	31807575	rs1244191338	C	A	458	PASS	0.516	1.098	2.3788e-05	0.00002-0.0001	CRcont17813
chr11	31807647	rs1447802610	T	TA	3254	PASS	NA	NA	9.29195e-05	0.00002-0.0001	CRcont17835
chr11	31807749	NA	C	T	3575	PASS	-5.22	0.009	4.64727e-05	0.00002-0.0001	CRcont17865
chr11	31807845	rs940542838	C	T	2379	PASS	2.7	1.733	7.14082e-05	0.00002-0.0001	CRcont17883
chr11	31807909	rs1022909934	GAA	G	15296	PASS	-1.49	NA	7.84437e-05	0.00002-0.0001	CRcont17905
chr11	31808068	rs1228897199	TA	T	2270	PASS	1.63	5.498	9.53243e-05	0.00002-0.0001	CRcont17940
chr11	31808237	NA	T	G	310	PASS	0.569	0.628	7.31636e-05	0.00002-0.0001	CRcont17978
chr11	31808344	rs1289769300	C	T	1321	PASS	-0.552	-0.09	3.09665e-05	0.00002-0.0001	CRcont17998
chr11	31808486	rs1397599937	G	A	887	PASS	-2.61	0.762	4.75692e-05	0.00002-0.0001	CRcont18026
chr11	31808540	rs1001855559	C	T	2817	PASS	0.247	0.456	6.1954e-05	0.00002-0.0001	CRcont18045
chr11	31808673	rs774221804	A	G	1120	PASS	1.52	1.442	4.64713e-05	0.00002-0.0001	CRcont18074
chr11	31808836	NA	C	T	417	PASS	0.773	1.525	7.3185e-05	0.00002-0.0001	CRcont18097
chr11	31808922	rs964791023	G	T	6317	PASS	-5.35	-1.006	7.32386e-05	0.00002-0.0001	CRcont18118
chr11	31809029	NA	C	A	1255	PASS	-5.35	-3.195	7.3185e-05	0.00002-0.0001	CRcont18140
chr11	31809308	NA	G	C	870	PASS	-0.569	0.742	7.13776e-05	0.00002-0.0001	CRcont18179
chr11	31809449	rs1489288900	G	A	918	PASS	-4.41	-0.254	7.32493e-05	0.00002-0.0001	CRcont18206
chr11	31809597	rs1423855393	G	T	2884	PASS	1.78	2.106	3.09761e-05	0.00002-0.0001	CRcont18234
chr11	31809676	NA	A	G	1407	PASS	1.71	0.697	3.09713e-05	0.00002-0.0001	CRcont18252
chr11	31809861	rs1483403944	C	T	1782	PASS	-0.728	-0.026	4.64483e-05	0.00002-0.0001	CRcont18276
chr11	31809945	rs1381625422	T	C	2017	PASS	2.33	0.647	3.0977e-05	0.00002-0.0001	CRcont18298
chr11	31810066	rs1280241170	G	A	2299	PASS	-3.68	0.378	3.09693e-05	0.00002-0.0001	CRcont18318
chr11	31810119	NA	CTGG	C	3231	PASS	2.43	NA	2.37665e-05	0.00002-0.0001	CRcont18341
chr11	31810227	rs1439864517	C	T	1651	PASS	-2.01	0.191	3.09674e-05	0.00002-0.0001	CRcont18364
chr11	31810313	NA	G	A	2408	PASS	-0.673	0.016	2.37801e-05	0.00002-0.0001	CRcont18390
chr11	31810366	rs1336833206	C	T	320	PASS	0.486	0.462	2.37688e-05	0.00002-0.0001	CRcont18417
chr11	31810418	NA	T	G	357	PASS	1.45	0.238	2.37778e-05	0.00002-0.0001	CRcont18428
chr11	31810544	NA	C	G	211	PASS	-5.02	-2.119	7.32172e-05	0.00002-0.0001	CRcont18457
chr11	31810638	rs1185659444	C	T	936	PASS	0.505	1.582	7.1381e-05	0.00002-0.0001	CRcont18488
chr11	31810733	rs1477182633	G	A	531	PASS	2.54	2.025	2.37756e-05	0.00002-0.0001	CRcont18508
chr11	31810810	NA	A	G	368	PASS	1.49	3.282	2.37744e-05	0.00002-0.0001	CRcont18536
chr11	31810895	NA	T	C	1071	PASS	-0.379	0.033	2.37722e-05	0.00002-0.0001	CRcont18560
chr11	31811093	rs1365783765	G	C	354	PASS	2.54	6.031	2.37744e-05	0.00002-0.0001	CRcont18586
chr11	31811283	rs1007798059	C	A	1043	PASS	2.54	2.615	7.13335e-05	0.00002-0.0001	CRcont18620
chr11	31811371	NA	G	C	2467	PASS	2.44	2.732	9.50796e-05	0.00002-0.0001	CRcont18637
chr11	31811469	NA	G	A	1016	PASS	1.46	2.512	7.31957e-05	0.00002-0.0001	CRcont18654
chr11	31811506	rs867596652	G	A	1384	PASS	-0.886	0.257	4.7576e-05	0.00002-0.0001	CRcont18673
chr11	31811616	NA	TG	T	388	PASS	1.33	1.651	2.37835e-05	0.00002-0.0001	CRcont18704
chr11	31811724	rs962517253	G	A	881	PASS	-0.788	0.099	7.31957e-05	0.00002-0.0001	CRcont18731
chr11	31811775	NA	A	G	377	PASS	-4.64	-0.253	2.47905e-05	0.00002-0.0001	CRcont18751
chr11	31811875	NA	C	A	322	PASS	-2.57	-2.85	2.37801e-05	0.00002-0.0001	CRcont18772
chr11	31812004	rs1391261686	TCTCTC	T	1679	PASS	2.42	NA	2.37914e-05	0.00002-0.0001	CRcont18805
chr11	31812102	rs886445548	A	G	3162	PASS	2.44	2.062	4.6454e-05	0.00002-0.0001	CRcont18835
chr11	31812217	rs1352279619	G	A	2161	PASS	-3.27	-0.116	7.3497e-05	0.00002-0.0001	CRcont18857
chr11	31812296	NA	C	CTGTGTGTGTG	1024	PASS	NA	NA	8.63409e-05	0.00002-0.0001	CRcont18897
chr11	31812363	NA	TCAGC	T	1114	PASS	2.34	NA	7.35835e-05	0.00002-0.0001	CRcont18987
chr11	31812615	rs907036882	T	A	697	PASS	2.45	2.986	4.77236e-05	0.00002-0.0001	CRcont19020
chr11	31812719	rs1418550881	A	T	1103	PASS	-1.16	0.327	2.38095e-05	0.00002-0.0001	CRcont19050
chr11	31812805	rs1024203943	C	A	1197	PASS	-0.756	1.198	3.09761e-05	0.00002-0.0001	CRcont19075
chr11	31812879	rs1486681950	T	C	1012	PASS	-4.73	0.001	3.09703e-05	0.00002-0.0001	CRcont19091
chr11	31812997	rs1030102812	G	A	2798	PASS	-4.29	0.348	7.3185e-05	0.00002-0.0001	CRcont19115
chr11	31813121	rs973629412	C	T	2513	PASS	0.491	-0.116	7.31957e-05	0.00002-0.0001	CRcont19140
chr11	31813199	rs1346824250	T	G	5463	PASS	-4.67	-1.778	6.19982e-05	0.00002-0.0001	CRcont19164
chr11	31813280	NA	G	C	215	PASS	-4.9	-0.235	7.37137e-05	0.00002-0.0001	CRcont19186
chr11	31813362	NA	T	C	291	PASS	-4.71	-0.674	5.51937e-05	0.00002-0.0001	CRcont19203
chr11	31813396	NA	G	GT	708	PASS	NA	NA	3.36022e-05	0.00002-0.0001	CRcont19239
chr11	31813422	rs1202301630	A	T	437	PASS	2.7	3.12	3.31192e-05	0.00002-0.0001	CRcont19257
chr11	31813523	rs1413543962	TC	T	1160	PASS	0.41	-0.027	4.78126e-05	0.00002-0.0001	CRcont19275
chr11	31813676	NA	G	C	1822	PASS	1.72	2.539	7.32279e-05	0.00002-0.0001	CRcont19315
chr11	31813737	rs988117574	T	A	5352	PASS	-3.15	0.192	3.09741e-05	0.00002-0.0001	CRcont19332
chr11	31813948	rs970892260	T	G	2325	PASS	-4.34	-1.993	7.74737e-05	0.00002-0.0001	CRcont19368
chr11	31814063	NA	G	C	794	PASS	-3.16	-0.39	7.31957e-05	0.00002-0.0001	CRcont19396
chr11	31814096	rs1281770287	C	G	1962	PASS	0.449	-0.595	4.75828e-05	0.00002-0.0001	CRcont19413
chr11	31814170	rs1438004276	C	G	1415	PASS	-4.49	-2.335	7.32172e-05	0.00002-0.0001	CRcont19439
chr11	31814219	NA	G	A	333	PASS	-1.85	0.521	2.37835e-05	0.00002-0.0001	CRcont19461
chr11	31814295	NA	A	T	271	PASS	-4.47	-1.369	2.37982e-05	0.00002-0.0001	CRcont19479
chr11	31814344	rs1324332018	T	C	1184	PASS	-4.34	-1.009	3.09895e-05	0.00002-0.0001	CRcont19493
chr11	31814413	NA	G	A	1671	PASS	-2.69	-0.737	4.75602e-05	0.00002-0.0001	CRcont19517
chr11	31814489	rs1241491385	CTCTCTT	C	1669	PASS	-4.44	NA	7.31743e-05	0.00002-0.0001	CRcont19535
chr11	31814621	NA	C	G	340	PASS	2.42	0.256	2.37699e-05	0.00002-0.0001	CRcont19564
chr11	31814712	NA	G	T	145	PASS	-0.582	0.529	7.31957e-05	0.00002-0.0001	CRcont19584
chr11	31814801	rs1484495084	G	T	1823	PASS	-4.61	-0.171	6.19348e-05	0.00002-0.0001	CRcont19612
chr11	31814919	rs995537808	A	G	1123	PASS	2.34	1.103	7.32601e-05	0.00002-0.0001	CRcont19638
chr11	31814987	NA	C	CCTCTCTCTCT	442	PASS	NA	NA	2.36217e-05	0.00002-0.0001	CRcont19655
chr11	31815017	NA	T	TCTCTCTCTCC	276	PASS	NA	NA	2.41034e-05	0.00002-0.0001	CRcont19712
chr11	31815034	rs1378479141	C	T	864	PASS	-1.04	-0.499	3.10492e-05	0.00002-0.0001	CRcont19736
chr11	31815130	rs1289116800	C	A	366	PASS	-1.59	-0.462	2.37993e-05	0.00002-0.0001	CRcont19757
chr11	31815250	rs540577487	G	A	1945	PASS	-1.88	-0.061	2.38095e-05	0.00002-0.0001	CRcont19777
chr11	31815364	rs1020664849	A	C	335	PASS	-1.21	1.515	2.38016e-05	0.00002-0.0001	CRcont19803
chr11	31815472	rs1230920860	C	A	3195	PASS	-2.96	-0.282	2.38197e-05	0.00002-0.0001	CRcont19832
chr11	31815546	rs1477698431	ATGGC	A	510	PASS	-5.18	NA	2.38016e-05	0.00002-0.0001	CRcont19861
chr11	31815660	rs1340887717	T	C	1243	PASS	2.7	2.736	7.35727e-05	0.00002-0.0001	CRcont19882
chr11	31815771	NA	CAAA	C	12990	PASS	-2.22	NA	8.09192e-05	0.00002-0.0001	CRcont19911
chr11	31815892	rs1019288329	G	C	447	PASS	-5.2	0.25	2.37778e-05	0.00002-0.0001	CRcont19949
chr11	31815995	NA	G	A	284	PASS	-5.23	-0.676	2.37937e-05	0.00002-0.0001	CRcont19971
chr11	31816068	NA	C	T	3281	PASS	0.261	0.391	7.31636e-05	0.00002-0.0001	CRcont19989
chr11	31816180	rs1304041278	G	T	1781	PASS	0.422	0.387	3.09693e-05	0.00002-0.0001	CRcont20017
chr11	31816289	rs1034571530	A	T	1353	PASS	1.52	0.5	3.09703e-05	0.00002-0.0001	CRcont20034
chr11	47449060	rs754939803	G	A	515	PASS	0.257	0.376	2.37801e-05	0.00002-0.0001	CRcont20061
chr11	47449133	NA	G	A	1581	PASS	1.49	1.334	2.37812e-05	0.00002-0.0001	CRcont20083
chr11	47449284	NA	C	T	620	PASS	0.302	0.985	2.37812e-05	0.00002-0.0001	CRcont20117
chr11	47449336	rs973691057	G	A	3643	PASS	-4.05	-1.254	7.13402e-05	0.00002-0.0001	CRcont20135
chr11	47449455	rs1185671572	G	A	380	PASS	-2.08	-0.18	2.3779e-05	0.00002-0.0001	CRcont20158
chr11	47449557	rs897620855	C	A	956	PASS	-0.498	-0.018	3.09693e-05	0.00002-0.0001	CRcont20180
chr11	47449696	NA	C	T	953	PASS	-2.36	0.983	2.37925e-05	0.00002-0.0001	CRcont20202
chr11	47449802	rs917873432	C	T	6030	PASS	-2.69	-1.523	6.19348e-05	0.00002-0.0001	CRcont20223
chr11	47449942	rs979562750	C	T	1818	PASS	-2.47	-2.132	2.37756e-05	0.00002-0.0001	CRcont20256
chr11	47450011	rs1040664967	T	A	777	PASS	-2.38	-0.653	7.32279e-05	0.00002-0.0001	CRcont20275
chr11	47450216	NA	T	C	160	PASS	-0.97	-0.238	7.33999e-05	0.00002-0.0001	CRcont20308
chr11	47450306	rs1169717042	G	A	467	PASS	-0.454	-0.149	2.38186e-05	0.00002-0.0001	CRcont20330
chr11	47450370	rs1019367375	T	C	1371	PASS	-0.478	-3.858	7.49064e-05	0.00002-0.0001	CRcont20363
chr11	47450487	rs938864499	G	A	1530	PASS	0.314	0.491	2.38686e-05	0.00002-0.0001	CRcont20390
chr11	47450655	NA	A	T	1330	PASS	0.279	-0.41	2.39086e-05	0.00002-0.0001	CRcont20421
chr11	47450838	rs1007108322	T	C	3221	PASS	0.428	0.212	4.79455e-05	0.00002-0.0001	CRcont20453
chr11	47450945	rs1453318504	G	A	2763	PASS	-1.6	0.249	4.65376e-05	0.00002-0.0001	CRcont20479
chr11	47451023	rs1032257243	TG	T	992	PASS	-0.564	0.249	2.40778e-05	0.00002-0.0001	CRcont20497
chr11	47451177	NA	GC	G	2138	PASS	-0.776	0.21	2.37959e-05	0.00002-0.0001	CRcont20522
chr11	47451292	NA	C	T	1912	PASS	0.51	-0.068	7.13369e-05	0.00002-0.0001	CRcont20544
chr11	47451390	NA	A	G	695	PASS	-0.624	-1.248	2.37823e-05	0.00002-0.0001	CRcont20565
chr11	47451415	NA	TG	T	698	PASS	0.51	0.796	7.32172e-05	0.00002-0.0001	CRcont20576
chr11	47451539	rs1264395993	A	C	790	PASS	-1.34	-0.588	2.37823e-05	0.00002-0.0001	CRcont20591
chr11	47451698	rs1489137167	T	C	3591	PASS	0.332	0.212	4.64655e-05	0.00002-0.0001	CRcont20613
chr11	47451825	rs1207756164	A	AC	756	PASS	NA	NA	3.13067e-05	0.00002-0.0001	CRcont20641
chr11	47451912	rs1348783642	G	A	672	PASS	0.234	0.236	2.38061e-05	0.00002-0.0001	CRcont20669
chr11	47452089	rs1468034680	G	T	893	PASS	-1.2	0.346	3.09761e-05	0.00002-0.0001	CRcont20696
chr11	47452264	rs529166753	C	T	3429	PASS	-0.559	-0.865	9.52426e-05	0.00002-0.0001	CRcont20721
chr11	47452344	rs1273762350	T	G	844	PASS	0.28	-0.503	4.75783e-05	0.00002-0.0001	CRcont20740
chr11	47452457	NA	G	A	3198	PASS	0.314	-0.376	7.33353e-05	0.00002-0.0001	CRcont20761
chr11	47452634	rs1368517735	T	G	1610	PASS	-0.633	0.301	2.3771e-05	0.00002-0.0001	CRcont20796
chr11	47452757	NA	C	T	6618	PASS	-1.22	-0.189	6.19483e-05	0.00002-0.0001	CRcont20818
chr11	47452870	rs957512038	CAACA	C	2483	PASS	-0.136	NA	7.13538e-05	0.00002-0.0001	CRcont20847
chr11	47453023	rs1278752737	A	G	4524	PASS	-1.86	-0.141	3.09703e-05	0.00002-0.0001	CRcont20877
chr11	47453136	rs1182091521	G	T	469	PASS	-1.45	-0.081	2.40373e-05	0.00002-0.0001	CRcont20898
chr11	47453237	rs1186210562	G	A	678	PASS	-1.04	0.117	2.3779e-05	0.00002-0.0001	CRcont20922
chr11	47453329	NA	T	C	299	PASS	-1.37	-0.123	2.37835e-05	0.00002-0.0001	CRcont20940
chr11	47453366	rs1273189550	T	C	2399	PASS	0.27	0.486	3.09905e-05	0.00002-0.0001	CRcont20954
chr11	47453418	rs1329354243	C	T	5371	PASS	-0.592	-1.855	4.65203e-05	0.00002-0.0001	CRcont20971
chr11	47453530	rs1470306435	A	C	424	PASS	0.147	0.23	2.38186e-05	0.00002-0.0001	CRcont20991
chr11	47453632	rs1455313563	A	C	1801	PASS	0.162	0.24	4.64684e-05	0.00002-0.0001	CRcont21007
chr11	47453704	rs1370935558	G	A	514	PASS	0.143	0.252	2.38061e-05	0.00002-0.0001	CRcont21030
chr11	47453737	rs1394063192	A	G	546	PASS	0.159	0.24	2.37891e-05	0.00002-0.0001	CRcont21049
chr11	47453839	rs1429636879	G	GAAA	3435	PASS	NA	NA	9.52381e-05	0.00002-0.0001	CRcont21072
chr11	47453898	rs945391391	C	T	4153	PASS	-0.671	-1.136	6.19444e-05	0.00002-0.0001	CRcont21094
chr11	47454049	rs1325202123	G	T	2953	PASS	-0.547	0.365	3.09828e-05	0.00002-0.0001	CRcont21123
chr11	57592727	rs990755222	G	C	6333	PASS	-0.408	-0.269	6.19387e-05	0.00002-0.0001	CRcont21148
chr11	57592837	rs940957162	A	C	374	PASS	0.118	0.552	2.37857e-05	0.00002-0.0001	CRcont21169
chr11	57592937	rs1230427231	A	T	343	PASS	-0.122	0.2	2.37971e-05	0.00002-0.0001	CRcont21192
chr11	57593127	rs1385308047	C	T	579	PASS	0.763	-0.427	2.37937e-05	0.00002-0.0001	CRcont21225
chr11	57593316	NA	G	A	258	PASS	-0.185	0.254	2.41359e-05	0.00002-0.0001	CRcont21250
chr11	57593394	rs1418683049	T	C	1011	PASS	0.592	0.169	4.81672e-05	0.00002-0.0001	CRcont21283
chr11	57593547	rs1352701878	A	T	2460	PASS	-0.564	-0.65	3.09751e-05	0.00002-0.0001	CRcont21306
chr11	57593634	rs1306322902	C	A	4721	PASS	0.282	0.297	9.51565e-05	0.00002-0.0001	CRcont21324
chr11	57593790	NA	C	G	294	PASS	-0.541	0.273	2.38345e-05	0.00002-0.0001	CRcont21363
chr11	57593898	rs1345074767	G	A	519	PASS	-0.588	-0.759	7.33783e-05	0.00002-0.0001	CRcont21377
chr11	57594085	rs1003302536	C	G	554	PASS	-0.6	0.295	2.37722e-05	0.00002-0.0001	CRcont21405
chr11	57594171	rs1309741872	C	G	2450	PASS	0.275	0.295	2.37778e-05	0.00002-0.0001	CRcont21422
chr11	57594298	NA	A	T	2054	PASS	0.762	1.365	2.37801e-05	0.00002-0.0001	CRcont21443
chr11	57594459	NA	GC	G	1149	PASS	-1.53	-1.912	3.09761e-05	0.00002-0.0001	CRcont21475
chr11	57594575	rs939664015	C	T	1829	PASS	-1.38	-1.158	3.0978e-05	0.00002-0.0001	CRcont21502
chr11	57594649	rs1201739167	C	A	1177	PASS	-0.499	-1.88	7.36269e-05	0.00002-0.0001	CRcont21521
chr11	57594773	rs1017476419	C	G	253	PASS	0.282	-0.058	2.37914e-05	0.00002-0.0001	CRcont21543
chr11	57594868	rs1202104548	C	T	1691	PASS	-0.564	-1.417	7.14967e-05	0.00002-0.0001	CRcont21567
chr11	57595048	rs1308066190	G	A	317	PASS	0.604	0.889	2.38039e-05	0.00002-0.0001	CRcont21593
chr11	57595173	rs544899673	A	C	9167	PASS	-3.1	-0.541	2.37869e-05	0.00002-0.0001	CRcont21618
chr11	57595234	NA	C	A	620	PASS	-1.97	0.169	2.37835e-05	0.00002-0.0001	CRcont21638
chr11	57595329	rs1008268730	C	T	5691	PASS	-3.03	-0.438	7.1364e-05	0.00002-0.0001	CRcont21660
chr11	57595442	NA	C	T	123	PASS	0.284	0.581	7.3303e-05	0.00002-0.0001	CRcont21682
chr11	57595535	NA	G	A	3502	PASS	-2.59	-0.174	4.64612e-05	0.00002-0.0001	CRcont21705
chr11	57595657	rs896601080	T	A	1475	PASS	0.428	0.08	4.75489e-05	0.00002-0.0001	CRcont21728
chr11	57595838	NA	C	T	113	PASS	0.89	-0.69	2.37801e-05	0.00002-0.0001	CRcont21758
chr11	57595944	rs1469171532	G	C	2247	PASS	-0.626	-0.269	4.64497e-05	0.00002-0.0001	CRcont21774
chr11	57596039	rs1241550770	CTCTT	C	3531	PASS	-0.45	NA	3.09674e-05	0.00002-0.0001	CRcont21790
chr11	57596209	NA	T	C	1742	PASS	-3.6	-2.487	4.75919e-05	0.00002-0.0001	CRcont21824
chr11	57596395	NA	G	GTTGTTT	1257	PASS	NA	NA	3.39259e-05	0.00002-0.0001	CRcont21861
chr11	57596530	rs575438575	G	A	5197	PASS	-0.771	-0.586	7.37137e-05	0.00002-0.0001	CRcont21895
chr11	57596669	NA	C	T	178	PASS	1	1.181	2.37959e-05	0.00002-0.0001	CRcont21923
chr11	57596819	rs1207831202	C	A	1043	PASS	0.326	-0.602	3.09722e-05	0.00002-0.0001	CRcont21947
chr11	57596901	rs1385161522	C	T	533	PASS	-0.597	-0.251	7.32815e-05	0.00002-0.0001	CRcont21967
chr11	57597001	rs952973579	C	T	2225	PASS	-0.867	-1.17	7.18081e-05	0.00002-0.0001	CRcont21990
chr11	57597080	rs969648352	A	G	667	PASS	0.335	0.735	3.2374e-05	0.00002-0.0001	CRcont22020
chr11	57597279	rs1270892738	T	C	212	PASS	-0.559	0.227	2.3805e-05	0.00002-0.0001	CRcont22054
chr11	57597342	NA	CA	C	362	PASS	-3.46	-2.121	2.3805e-05	0.00002-0.0001	CRcont22071
chr11	57597478	rs1044098294	C	T	558	PASS	-4.44	-0.986	2.37869e-05	0.00002-0.0001	CRcont22097
chr11	57597614	rs1245713976	C	T	1252	PASS	1.04	1.818	7.1432e-05	0.00002-0.0001	CRcont22119
chr11	57597687	NA	T	C	1249	PASS	0.983	1.351	7.37354e-05	0.00002-0.0001	CRcont22148
chr11	57597804	rs1408708873	C	G	1601	PASS	-2.96	0.532	4.66273e-05	0.00002-0.0001	CRcont22175
chr11	57597886	rs1411148564	C	T	194	PASS	-2.73	-0.014	2.3847e-05	0.00002-0.0001	CRcont22193
chr11	57597966	rs867856453	A	G	1079	PASS	-4.29	-1.642	3.12647e-05	0.00002-0.0001	CRcont22211
chr11	57598016	NA	G	A	991	PASS	-1.07	0.309	4.761e-05	0.00002-0.0001	CRcont22226
chr11	57598110	rs999292918	G	A	1992	PASS	0.95	0.408	4.64626e-05	0.00002-0.0001	CRcont22251
chr11	57598159	rs966331098	C	T	1831	PASS	-1.34	-0.317	2.37903e-05	0.00002-0.0001	CRcont22264
chr11	57598244	rs766182685	C	T	920	PASS	-4.12	-1.397	2.38107e-05	0.00002-0.0001	CRcont22292
chr11	61967505	NA	G	C	11341	PASS	-0.677	1.489	2.44153e-05	0.00002-0.0001	CRcont22322
chr11	61967549	rs757639262	G	A	2599	PASS	-1.52	0.699	2.37801e-05	0.00002-0.0001	CRcont22340
chr11	61967633	NA	G	A	2155	PASS	1.49	2.442	7.3692e-05	0.00002-0.0001	CRcont22365
chr11	61967678	rs1281127951	G	C	1815	PASS	0.263	-0.37	2.37937e-05	0.00002-0.0001	CRcont22387
chr11	61967715	NA	CG	C	1146	PASS	0.169	1.001	2.3779e-05	0.00002-0.0001	CRcont22404
chr11	61967778	rs1029039740	C	T	984	PASS	-2.3	-3.356	4.75579e-05	0.00002-0.0001	CRcont22426
chr11	61967849	NA	T	C	250	PASS	-1.02	-0.723	2.38186e-05	0.00002-0.0001	CRcont22451
chr11	61967913	NA	C	T	3925	PASS	-0.971	0.712	3.09962e-05	0.00002-0.0001	CRcont22485
chr11	61967929	rs1433716471	G	T	689	PASS	-0.733	-0.143	3.0978e-05	0.00002-0.0001	CRcont22504
chr11	61968135	NA	T	C	1401	PASS	-4.5	-0.094	2.4766e-05	0.00002-0.0001	CRcont22546
chr11	61968243	NA	TCCGAC	T	354	PASS	-3.09	NA	2.37903e-05	0.00002-0.0001	CRcont22574
chr11	61968341	rs1457406825	G	A	1680	PASS	-2.63	-0.083	2.37869e-05	0.00002-0.0001	CRcont22596
chr11	61968426	rs1036881448	G	T	1590	PASS	0.256	0.932	4.75624e-05	0.00002-0.0001	CRcont22616
chr11	61968497	rs1053784441	T	C	3557	PASS	-3.93	-0.957	4.75443e-05	0.00002-0.0001	CRcont22632
chr11	61968739	NA	C	T	9418	PASS	-2.08	0.185	9.29138e-05	0.00002-0.0001	CRcont22686
chr11	61968892	NA	G	A	5005	PASS	-4.29	-2.335	6.19444e-05	0.00002-0.0001	CRcont22706
chr11	61968971	rs1309870631	A	T	5919	PASS	-0.064	-0.187	9.28994e-05	0.00002-0.0001	CRcont22721
chr11	61969068	rs895031633	GAA	G	6041	PASS	-1.74	NA	9.29224e-05	0.00002-0.0001	CRcont22742
chr11	61969182	NA	T	C	349	PASS	-0.658	-1.304	2.37914e-05	0.00002-0.0001	CRcont22759
chr11	61969283	rs1321955416	T	C	1570	PASS	0.43	-0.225	4.7934e-05	0.00002-0.0001	CRcont22775
chr11	61969369	rs1402674053	T	A	750	PASS	0.43	0.308	2.39017e-05	0.00002-0.0001	CRcont22794
chr11	61969490	NA	C	CAAAAAAA	6456	PASS	NA	NA	2.01321e-05	0.00002-0.0001	CRcont22822
chr11	61969609	NA	A	G	1499	PASS	0.685	-0.152	7.3303e-05	0.00002-0.0001	CRcont22857
chr11	61969724	NA	T	TA	1356	PASS	NA	NA	4.77281e-05	0.00002-0.0001	CRcont22882
chr11	61969825	rs1474492275	G	A	1652	PASS	-1.39	0.225	4.64842e-05	0.00002-0.0001	CRcont22908
chr11	61970012	rs1201060547	A	G	1126	PASS	-3.64	-0.594	2.37846e-05	0.00002-0.0001	CRcont22937
chr11	61970183	rs909934636	C	T	1678	PASS	-0.093	-0.129	4.77623e-05	0.00002-0.0001	CRcont22968
chr11	61970416	NA	A	C	1120	PASS	-1.32	-0.541	7.32493e-05	0.00002-0.0001	CRcont22993
chr11	61970550	rs1231029994	ATGT	A	4883	PASS	-0.292	NA	3.09674e-05	0.00002-0.0001	CRcont23011
chr11	61970633	rs1203314961	A	G	3434	PASS	-1.81	-0.233	7.33245e-05	0.00002-0.0001	CRcont23028
chr11	61970784	rs1187954993	C	T	3268	PASS	-0.294	-0.549	3.09665e-05	0.00002-0.0001	CRcont23058
chr11	61970881	rs569928281	G	A	523	PASS	-0.028	0.55	2.38118e-05	0.00002-0.0001	CRcont23078
chr11	61971046	rs1176658716	G	A	771	PASS	-4.22	-0.031	7.32708e-05	0.00002-0.0001	CRcont23105
chr11	61971210	rs948016274	A	G	869	PASS	-2.38	-0.462	7.32064e-05	0.00002-0.0001	CRcont23131
chr11	61971387	rs970656583	G	A	336	PASS	-2.73	-1.797	2.37812e-05	0.00002-0.0001	CRcont23161
chr11	61971535	rs1398204512	C	T	1221	PASS	-1.35	-0.854	7.32386e-05	0.00002-0.0001	CRcont23187
chr11	61971647	rs1023106026	C	T	2159	PASS	-2.56	-0.524	4.76236e-05	0.00002-0.0001	CRcont23211
chr11	61971769	rs914557612	C	T	1656	PASS	-0.855	-0.454	4.76054e-05	0.00002-0.0001	CRcont23240
chr11	61971850	rs985490649	C	T	3799	PASS	-5.19	0.25	6.1954e-05	0.00002-0.0001	CRcont23253
chr11	61971942	rs1396037930	G	C	1451	PASS	-0.922	-0.023	3.12373e-05	0.00002-0.0001	CRcont23275
chr11	61972059	rs749978070	T	G	1627	PASS	-1.92	-0.09	6.22878e-05	0.00002-0.0001	CRcont23303
chr11	61972140	NA	T	TGGAGGGAGGGAG	1321	PASS	NA	NA	2.12224e-05	0.00002-0.0001	CRcont23331
chr11	61972187	NA	T	C	148	PASS	-2.83	-0.251	2.4338e-05	0.00002-0.0001	CRcont23355
chr11	61972316	rs1019440514	C	T	23868	PASS	-3.59	-0.369	4.76327e-05	0.00002-0.0001	CRcont23382
chr11	61972463	NA	G	A	1073	PASS	-2.45	-0.683	2.38016e-05	0.00002-0.0001	CRcont23408
chr11	61972572	NA	CAG	C	2113	PASS	-4.25	NA	7.32493e-05	0.00002-0.0001	CRcont23426
chr11	61972628	rs1025615061	G	A	698	PASS	-2.38	-1.15	2.37869e-05	0.00002-0.0001	CRcont23438
chr11	64803195	NA	G	A	4295	PASS	1.54	1.341	4.83138e-05	0.00002-0.0001	CRcont23464
chr11	64803238	rs1187634862	TCTGAGGCCGCGGGGGCGGGG	T	2021	PASS	0.316	NA	7.6864e-05	0.00002-0.0001	CRcont23497
chr11	64803290	NA	T	A	172	PASS	-0.669	0.104	2.40477e-05	0.00002-0.0001	CRcont23521
chr11	64803386	rs1347778631	G	C	680	PASS	-2.99	-1.44	2.38095e-05	0.00002-0.0001	CRcont23561
chr11	64803451	rs1277215889	G	A	2251	PASS	1.48	0.017	3.09866e-05	0.00002-0.0001	CRcont23580
chr11	64803652	rs1356356073	A	AGCCCTCTGGGAGCT	1293	PASS	NA	NA	7.34107e-05	0.00002-0.0001	CRcont23603
chr11	64803739	rs1350728945	G	A	688	PASS	-2.81	-0.461	4.75919e-05	0.00002-0.0001	CRcont23631
chr11	64803792	rs971023190	G	A	1952	PASS	-1.93	-0.389	2.37891e-05	0.00002-0.0001	CRcont23647
chr11	64803892	rs1182498496	C	T	531	PASS	1.74	0.047	2.37891e-05	0.00002-0.0001	CRcont23669
chr11	64804012	NA	A	G	429	PASS	-1.92	-0.061	2.37959e-05	0.00002-0.0001	CRcont23694
chr11	64804161	rs1286939851	C	G	447	PASS	-3.37	0.353	2.37857e-05	0.00002-0.0001	CRcont23727
chr11	64804326	NA	CCA	C	484	PASS	-3.51	NA	7.3185e-05	0.00002-0.0001	CRcont23757
chr11	64804557	rs775422717	A	C	1351	PASS	-3.71	-0.25	7.32064e-05	0.00002-0.0001	CRcont23785
chr11	64804688	NA	C	A	864	PASS	-3.91	-1.603	3.09866e-05	0.00002-0.0001	CRcont23814
chr11	64804768	rs779589005	C	T	550	PASS	-0.353	1.623	4.75647e-05	0.00002-0.0001	CRcont23829
chr11	64804867	rs1163952203	G	C	5856	PASS	-2.85	-0.043	7.74377e-05	0.00002-0.0001	CRcont23848
chr11	64804941	rs1215285349	G	A	1297	PASS	-3.4	-1.018	3.09751e-05	0.00002-0.0001	CRcont23867
chr11	64805205	rs587780842	G	A	2728	PASS	-2.78	0.397	4.64727e-05	0.00002-0.0001	CRcont23899
chr11	64805342	rs1217331882	C	T	398	PASS	1.67	0.054	2.37891e-05	0.00002-0.0001	CRcont23920
chr11	64805470	rs1051398121	A	G	4698	PASS	-1.84	-0.567	3.09799e-05	0.00002-0.0001	CRcont23948
chr11	64805595	rs1384751583	G	T	1148	PASS	0.486	0.793	7.13233e-05	0.00002-0.0001	CRcont23969
chr11	64805734	NA	C	T	610	PASS	-0.46	2.056	7.31743e-05	0.00002-0.0001	CRcont23990
chr11	64805904	rs969841757	C	G	2665	PASS	1.64	1.015	7.3346e-05	0.00002-0.0001	CRcont24013
chr11	64806032	rs904311922	G	A	1135	PASS	-1.11	-0.82	7.14252e-05	0.00002-0.0001	CRcont24048
chr11	64806162	rs1339793443	A	T	247	PASS	0.687	-0.287	2.37925e-05	0.00002-0.0001	CRcont24072
chr11	64806243	rs1414483292	A	G	381	PASS	-0.407	-0.634	2.37914e-05	0.00002-0.0001	CRcont24087
chr11	64806376	rs373893527	G	A	519	PASS	0.482	1.242	2.37869e-05	0.00002-0.0001	CRcont24106
chr11	64806574	rs1234348761	A	C	3758	PASS	-2.92	-0.531	3.09847e-05	0.00002-0.0001	CRcont24134
chr11	64806695	rs1240703956	C	G	437	PASS	-1.41	-0.079	2.37203e-05	0.00002-0.0001	CRcont24157
chr11	64806905	rs1345735749	C	T	4672	PASS	-2.98	-2.243	9.51746e-05	0.00002-0.0001	CRcont24180
chr11	64806982	rs560712850	C	A	896	PASS	-0.789	0.258	2.37891e-05	0.00002-0.0001	CRcont24198
chr11	64807139	rs751208706	G	A	1135	PASS	-3.08	-1.483	7.31743e-05	0.00002-0.0001	CRcont24219
chr11	64807270	rs1438573080	G	A	1621	PASS	-3.08	0.784	2.37823e-05	0.00002-0.0001	CRcont24238
chr11	64807362	NA	G	A	319	PASS	0.676	1.96	7.32172e-05	0.00002-0.0001	CRcont24260
chr11	64807530	rs1418636593	G	GC	533	PASS	NA	NA	2.37835e-05	0.00002-0.0001	CRcont24286
chr11	64807712	NA	G	C	287	PASS	0.909	1.39	2.37846e-05	0.00002-0.0001	CRcont24314
chr11	64807872	rs112700230	TG	T	1414	PASS	-3.05	0.133	3.09991e-05	0.00002-0.0001	CRcont24338
chr11	64807979	rs587780844	T	C	2264	PASS	1.88	3.232	9.52018e-05	0.00002-0.0001	CRcont24357
chr11	64808079	NA	C	T	203	PASS	1.88	7.051	2.3788e-05	0.00002-0.0001	CRcont24377
chr11	64808196	NA	T	C	360	PASS	0.145	-0.15	2.37948e-05	0.00002-0.0001	CRcont24394
chr11	64810198	NA	G	C	599	PASS	-0.48	0.181	2.37937e-05	0.00002-0.0001	CRcont24419
chr11	64810381	rs982271805	G	A	5372	PASS	-0.462	3.083	7.13742e-05	0.00002-0.0001	CRcont24448
chr11	64810542	rs967776654	C	T	1937	PASS	-1.67	0.127	2.37722e-05	0.00002-0.0001	CRcont24477
chr11	64810616	NA	G	A	441	PASS	-2.5	-0.405	2.37756e-05	0.00002-0.0001	CRcont24499
chr11	64810703	rs1380304730	C	T	461	PASS	-4.29	-1.01	7.32493e-05	0.00002-0.0001	CRcont24519
chr11	64810776	rs763770920	G	A	2424	PASS	-3.13	-3.145	3.09761e-05	0.00002-0.0001	CRcont24538
chr11	64810863	rs940528861	G	C	2362	PASS	-3.15	-1.459	6.19387e-05	0.00002-0.0001	CRcont24562
chr11	64811021	rs1198288851	TAA	T	2421	PASS	-0.859	NA	9.52608e-05	0.00002-0.0001	CRcont24582
chr11	64811140	rs1455642779	A	G	2037	PASS	-0.511	-0.797	7.17463e-05	0.00002-0.0001	CRcont24600
chr11	64811266	rs1338941233	TTGTG	T	306	PASS	0.256	NA	2.46512e-05	0.00002-0.0001	CRcont24624
chr11	64811330	NA	C	CATATAT	640	PASS	NA	NA	7.21085e-05	0.00002-0.0001	CRcont24672
chr11	64811349	rs1298287636	ATATATATTTTTTTTTTTT	A	562	PASS	-0.3	NA	4.46828e-05	0.00002-0.0001	CRcont24722
chr11	64811353	NA	A	ATTTTTTTTTTTT	114	PASS	NA	NA	4.29886e-05	0.00002-0.0001	CRcont24738
chr11	64811355	NA	ATTTTTTTTTTTTTTTTTTTTTTTT	A	962	PASS	0.161	NA	6.30358e-05	0.00002-0.0001	CRcont24762
chr11	64811372	NA	T	G	1996	PASS	-0.257	-0.794	6.74082e-05	0.00002-0.0001	CRcont24791
chr11	64811430	rs1243082299	G	A	1478	PASS	0.204	0.538	5.00283e-05	0.00002-0.0001	CRcont24810
chr11	64811547	rs1249543384	A	T	1240	PASS	0.114	0.233	2.40223e-05	0.00002-0.0001	CRcont24833
chr11	64811638	NA	C	G	137	PASS	0.24	0.3	2.38926e-05	0.00002-0.0001	CRcont24853
chr11	64811779	rs991211715	T	C	4914	PASS	0.24	0.51	7.33245e-05	0.00002-0.0001	CRcont24881
chr11	64811907	rs747198739	T	C	1032	PASS	0.24	0.527	2.39659e-05	0.00002-0.0001	CRcont24905
chr11	64812081	rs763400563	T	C	1664	PASS	0.645	0.86	3.09693e-05	0.00002-0.0001	CRcont24933
chr11	64812155	rs973030068	T	C	8702	PASS	-1.29	-0.42	2.3779e-05	0.00002-0.0001	CRcont24952
chr11	64812271	rs1261328233	T	C	979	PASS	-1.14	-0.068	7.35186e-05	0.00002-0.0001	CRcont24965
chr11	64812392	rs1388159565	G	C	1337	PASS	0.24	0.525	2.3805e-05	0.00002-0.0001	CRcont24983
chr11	64812501	NA	G	A	292	PASS	0.24	0.525	2.3779e-05	0.00002-0.0001	CRcont25009
chr11	64812611	rs924587308	A	C	740	PASS	0.344	-0.435	3.09761e-05	0.00002-0.0001	CRcont25034
chr11	64812804	rs1377590016	C	T	1165	PASS	0.318	0.404	7.33999e-05	0.00002-0.0001	CRcont25067
chr11	64812845	NA	TTA	T	5853	PASS	-0.43	NA	9.86534e-05	0.00002-0.0001	CRcont25095
chr11	64812888	rs1485930098	C	T	1811	PASS	-0.628	-2.316	3.10424e-05	0.00002-0.0001	CRcont25131
chr11	64813041	NA	A	G	436	PASS	0.318	0.233	2.38663e-05	0.00002-0.0001	CRcont25169
chr11	64813204	NA	G	A	906	PASS	-0.429	-0.546	2.53756e-05	0.00002-0.0001	CRcont25190
chr11	64813288	NA	C	CAAAAAAAAAAAAA	841	PASS	NA	NA	5.30279e-05	0.00002-0.0001	CRcont25224
chr11	64813397	rs911679449	T	C	3865	PASS	0.211	0.377	6.1979e-05	0.00002-0.0001	CRcont25266
chr11	64813536	NA	C	G	1090	PASS	-0.637	-0.552	7.34646e-05	0.00002-0.0001	CRcont25289
chr11	64813569	NA	G	A	198	PASS	0.215	0.452	7.33568e-05	0.00002-0.0001	CRcont25301
chr11	64813718	rs974435742	C	T	3418	PASS	0.314	0.379	3.09953e-05	0.00002-0.0001	CRcont25327
chr11	64813786	NA	A	T	3429	PASS	0.165	0.42	7.33353e-05	0.00002-0.0001	CRcont25351
chr11	64813951	NA	G	C	256	PASS	-0.722	0.662	7.40412e-05	0.00002-0.0001	CRcont25376
chr11	64814046	rs966349719	C	T	4161	PASS	0.361	-0.009	3.09761e-05	0.00002-0.0001	CRcont25398
chr11	64814162	rs950345750	A	G	560	PASS	0.361	0.495	7.33353e-05	0.00002-0.0001	CRcont25422
chr11	64814246	NA	C	G	410	PASS	0.361	-0.51	2.37959e-05	0.00002-0.0001	CRcont25444
chr11	64814331	rs779300186	T	G	5710	PASS	-0.421	0.51	6.19559e-05	0.00002-0.0001	CRcont25468
chr11	64814492	NA	G	GT	4000	PASS	NA	NA	4.65376e-05	0.00002-0.0001	CRcont25499
chr11	64814620	rs1463736020	G	A	5558	PASS	-0.421	-2.271	3.10183e-05	0.00002-0.0001	CRcont25533
chr11	64814744	rs1443201588	T	C	1021	PASS	0.11	-0.919	3.0978e-05	0.00002-0.0001	CRcont25573
chr11	64814865	rs1310105325	C	T	3671	PASS	0.11	-0.09	3.09761e-05	0.00002-0.0001	CRcont25592
chr11	64814977	rs1264297210	G	A	639	PASS	0.11	0.239	2.38016e-05	0.00002-0.0001	CRcont25614
chr11	64815078	rs1304880355	C	A	288	PASS	0.11	0.371	2.38209e-05	0.00002-0.0001	CRcont25632
chr11	64815169	rs1318486395	T	C	1275	PASS	0.11	-0.161	3.09674e-05	0.00002-0.0001	CRcont25647
chr11	64815279	rs1489436742	T	C	685	PASS	0.11	0.201	3.09866e-05	0.00002-0.0001	CRcont25669
chr11	64815417	rs1028081181	C	T	1608	PASS	0.051	0.199	7.1415e-05	0.00002-0.0001	CRcont25702
chr11	64815549	rs1017648229	G	A	2926	PASS	-0.22	-0.859	4.76259e-05	0.00002-0.0001	CRcont25730
chr11	67478128	NA	G	A	400	PASS	0.078	0.064	2.37823e-05	0.00002-0.0001	CRcont25752
chr11	67478288	rs889688782	C	T	1542	PASS	0.078	0.055	3.1001e-05	0.00002-0.0001	CRcont25788
chr11	67478408	rs564724694	T	C	157	PASS	0.078	0.055	2.41558e-05	0.00002-0.0001	CRcont25807
chr11	67478487	rs889245047	C	CT	810	PASS	NA	NA	3.90564e-05	0.00002-0.0001	CRcont25827
chr11	67478539	rs1054259516	T	C	1929	PASS	-0.78	0.055	4.67392e-05	0.00002-0.0001	CRcont25858
chr11	67478719	NA	C	T	3702	PASS	-0.261	0.055	3.10463e-05	0.00002-0.0001	CRcont25889
chr11	67478757	NA	G	C	183	PASS	0.131	0.064	2.39326e-05	0.00002-0.0001	CRcont25906
chr11	67478881	rs1303955575	T	C	1932	PASS	-0.261	-1.338	4.66157e-05	0.00002-0.0001	CRcont25929
chr11	67478957	NA	G	A	526	PASS	0.089	0.064	7.51767e-05	0.00002-0.0001	CRcont25944
chr11	67479062	rs1226185004	C	T	999	PASS	-0.275	0.145	2.42872e-05	0.00002-0.0001	CRcont25968
chr11	67479149	rs577279186	G	A	3083	PASS	0.135	0.17	7.2943e-05	0.00002-0.0001	CRcont25988
chr11	67479248	NA	G	T	975	PASS	-0.288	-1.685	3.10907e-05	0.00002-0.0001	CRcont26013
chr11	67479277	rs1016025212	T	A	4741	PASS	-0.249	0.146	7.38662e-05	0.00002-0.0001	CRcont26034
chr11	67479368	NA	G	A	1240	PASS	0.272	0.17	7.3497e-05	0.00002-0.0001	CRcont26055
chr11	67479450	NA	C	T	12442	PASS	-0.545	-1.34	7.75506e-05	0.00002-0.0001	CRcont26076
chr11	67479584	NA	G	A	902	PASS	-0.545	-1.185	7.3346e-05	0.00002-0.0001	CRcont26103
chr11	67479721	NA	C	A	487	PASS	0.409	0.145	2.38345e-05	0.00002-0.0001	CRcont26128
chr11	67479807	NA	G	T	7955	PASS	0.272	0.17	3.09953e-05	0.00002-0.0001	CRcont26149
chr11	67480014	rs1467452524	T	C	456	PASS	-0.545	0.146	2.38141e-05	0.00002-0.0001	CRcont26179
chr11	67480205	rs933087646	G	C	1938	PASS	-0.818	0.17	9.51928e-05	0.00002-0.0001	CRcont26201
chr11	67480312	NA	T	C	1528	PASS	0.409	0.146	7.32708e-05	0.00002-0.0001	CRcont26217
chr11	67480374	rs1024373442	T	C	1485	PASS	0.272	0.146	2.49327e-05	0.00002-0.0001	CRcont26240
chr11	67480430	NA	G	A	767	PASS	-0.545	-1.185	2.4793e-05	0.00002-0.0001	CRcont26250
chr11	67480494	NA	A	C	208	PASS	0.272	0.162	2.47647e-05	0.00002-0.0001	CRcont26274
chr11	67480593	NA	C	A	60	PASS	-0.531	0.145	2.49352e-05	0.00002-0.0001	CRcont26300
chr11	67480661	rs1182440407	A	C	4912	PASS	-0.531	0.162	2.75756e-05	0.00002-0.0001	CRcont26325
chr11	67480769	NA	C	T	845	PASS	0.322	0.145	2.40154e-05	0.00002-0.0001	CRcont26351
chr11	67480867	NA	G	A	1349	PASS	-0.645	0.17	4.65651e-05	0.00002-0.0001	CRcont26377
chr11	67480983	rs1346697272	A	T	3874	PASS	-0.645	0.162	9.5338e-05	0.00002-0.0001	CRcont26395
chr11	67481064	rs907197470	C	T	4236	PASS	0.215	0.145	2.37971e-05	0.00002-0.0001	CRcont26414
chr11	67481205	NA	C	CTTTTT	6390	PASS	NA	NA	5.08854e-05	0.00002-0.0001	CRcont26441
chr11	67481328	rs535019930	C	T	1340	PASS	-0.288	-0.88	4.7895e-05	0.00002-0.0001	CRcont26479
chr11	67481445	rs1238962341	C	A	3690	PASS	0.144	-0.752	6.19636e-05	0.00002-0.0001	CRcont26499
chr11	67481563	NA	A	G	1655	PASS	0.269	0.381	3.79449e-05	0.00002-0.0001	CRcont26523
chr11	67481722	rs1055777391	C	T	6352	PASS	-0.746	0.338	9.53834e-05	0.00002-0.0001	CRcont26557
chr11	67481777	rs1420009427	A	AT	661	PASS	NA	NA	2.39154e-05	0.00002-0.0001	CRcont26570
chr11	67481869	NA	G	A	2540	PASS	-0.652	-0.759	3.09799e-05	0.00002-0.0001	CRcont26586
chr11	67482024	NA	C	T	250	PASS	-0.74	0.175	7.32386e-05	0.00002-0.0001	CRcont26611
chr11	67482068	NA	G	C	325	PASS	0.364	0.207	2.37857e-05	0.00002-0.0001	CRcont26624
chr11	67482180	rs1197034561	CAGG	C	10307	PASS	-0.599	NA	7.32708e-05	0.00002-0.0001	CRcont26654
chr11	67482310	rs1043774075	G	A	3315	PASS	0.481	-0.055	3.1026e-05	0.00002-0.0001	CRcont26677
chr11	67482348	rs896249842	T	G	1669	PASS	0.299	0.432	4.78286e-05	0.00002-0.0001	CRcont26700
chr11	67482419	rs1028330945	C	G	197	PASS	0.299	0.196	2.39555e-05	0.00002-0.0001	CRcont26718
chr11	67482500	rs1423370234	G	A	402	PASS	0.292	-0.405	7.35402e-05	0.00002-0.0001	CRcont26741
chr11	67482635	rs1470634502	T	A	371	PASS	-0.504	-0.683	4.81464e-05	0.00002-0.0001	CRcont26771
chr11	67482730	rs1399837004	A	G	876	PASS	-1.64	0.093	6.22723e-05	0.00002-0.0001	CRcont26790
chr11	67482817	NA	TCAAA	T	1123	PASS	1.12	NA	7.37572e-05	0.00002-0.0001	CRcont26812
chr11	67482880	NA	C	A	451	PASS	-0.792	-0.616	2.38538e-05	0.00002-0.0001	CRcont26829
chr11	67482977	NA	G	C	261	PASS	-4.28	0.268	2.38027e-05	0.00002-0.0001	CRcont26858
chr11	67483118	NA	C	T	683	PASS	-3.63	-0.247	2.37914e-05	0.00002-0.0001	CRcont26879
chr11	77123339	rs1178480740	C	T	1101	PASS	-3.51	-0.933	7.13776e-05	0.00002-0.0001	CRcont26899
chr11	77123475	NA	A	C	1259	PASS	-4.28	-1.773	2.37971e-05	0.00002-0.0001	CRcont26919
chr11	77123574	rs1189682955	C	G	1100	PASS	-0.13	1.423	7.3303e-05	0.00002-0.0001	CRcont26936
chr11	77123670	rs782023701	T	C	2749	PASS	-1.82	-0.212	9.53971e-05	0.00002-0.0001	CRcont26957
chr11	77123810	rs1282987731	C	G	1105	PASS	-2.04	-0.58	2.37846e-05	0.00002-0.0001	CRcont26987
chr11	77124019	rs1420591671	C	G	979	PASS	1.41	1.677	3.09751e-05	0.00002-0.0001	CRcont27018
chr11	77124089	rs1369115144	C	G	2301	PASS	-4.41	-0.179	4.64569e-05	0.00002-0.0001	CRcont27033
chr11	77124174	rs1202355983	G	A	3923	PASS	-4.79	-0.208	2.3788e-05	0.00002-0.0001	CRcont27051
chr11	77124326	NA	T	C	275	PASS	-5.24	-1.44	2.37767e-05	0.00002-0.0001	CRcont27080
chr11	77124474	NA	G	T	454	PASS	-0.644	-0.396	2.37722e-05	0.00002-0.0001	CRcont27109
chr11	77124674	rs937228654	G	T	564	PASS	-2.31	1.023	2.37699e-05	0.00002-0.0001	CRcont27145
chr11	77124758	rs1430094183	G	A	2899	PASS	0.294	-0.057	9.51113e-05	0.00002-0.0001	CRcont27159
chr11	77124839	rs1278718632	C	T	639	PASS	-3.9	-0.089	2.37812e-05	0.00002-0.0001	CRcont27174
chr11	77124959	rs1347907499	C	T	256	PASS	-0.046	0.589	7.32279e-05	0.00002-0.0001	CRcont27199
chr11	77125111	NA	C	G	497	PASS	-5.22	-0.836	2.37857e-05	0.00002-0.0001	CRcont27228
chr11	77125158	rs1392390993	C	T	514	PASS	0.809	0.462	2.37959e-05	0.00002-0.0001	CRcont27244
chr11	77125312	rs1168834561	C	G	2029	PASS	1.15	0.936	2.37733e-05	0.00002-0.0001	CRcont27266
chr11	77125494	rs1228294741	C	T	456	PASS	1.41	2.866	4.76327e-05	0.00002-0.0001	CRcont27297
chr11	77125614	NA	C	A	363	PASS	0.69	0.471	2.574e-05	0.00002-0.0001	CRcont27325
chr11	77125639	NA	T	TATATATATATAC	1225	PASS	NA	NA	2.4401e-05	0.00002-0.0001	CRcont27365
chr11	77125699	rs1410235716	G	T	1894	PASS	-3.69	-0.914	7.34214e-05	0.00002-0.0001	CRcont27382
chr11	77125836	rs1352115919	C	T	1451	PASS	-4.86	0.201	3.09933e-05	0.00002-0.0001	CRcont27406
chr11	77125917	NA	A	G	221	PASS	-4.24	-0.906	7.32172e-05	0.00002-0.0001	CRcont27425
chr11	77126003	NA	A	G	952	PASS	-0.693	0.359	7.32172e-05	0.00002-0.0001	CRcont27445
chr11	77126116	rs992152394	G	A	1798	PASS	-0.357	0.121	3.09674e-05	0.00002-0.0001	CRcont27468
chr11	77126227	rs1206962306	T	A	4198	PASS	0.818	0.519	6.19425e-05	0.00002-0.0001	CRcont27493
chr11	77126327	rs947663956	C	T	4835	PASS	-2.56	-1.735	7.13504e-05	0.00002-0.0001	CRcont27520
chr11	77126481	NA	C	T	541	PASS	-0.757	-1.314	2.37778e-05	0.00002-0.0001	CRcont27560
chr11	77126571	rs1480654887	G	T	3849	PASS	1.12	0.561	9.51384e-05	0.00002-0.0001	CRcont27585
chr11	77126628	NA	G	A	2922	PASS	-1.71	0.204	6.19444e-05	0.00002-0.0001	CRcont27603
chr11	77126721	NA	G	A	842	PASS	-1.54	0.42	7.31957e-05	0.00002-0.0001	CRcont27629
chr11	77126778	NA	G	T	262	PASS	0.195	-0.267	2.37801e-05	0.00002-0.0001	CRcont27648
chr11	77126953	NA	T	G	858	PASS	-0.894	-1.931	3.09722e-05	0.00002-0.0001	CRcont27682
chr11	77127103	NA	C	G	266	PASS	0.109	0.036	2.37903e-05	0.00002-0.0001	CRcont27711
chr11	77127190	NA	G	A	310	PASS	-0.069	0.751	7.3185e-05	0.00002-0.0001	CRcont27732
chr11	77127335	rs1307966768	C	G	1440	PASS	-2.81	-0.888	2.37823e-05	0.00002-0.0001	CRcont27761
chr11	77127431	NA	T	C	213	PASS	-1.75	-0.626	7.32923e-05	0.00002-0.0001	CRcont27777
chr11	77127543	NA	T	C	1975	PASS	-4.92	-1.785	7.32493e-05	0.00002-0.0001	CRcont27797
chr11	77127696	rs1385759767	C	T	4528	PASS	-0.11	-0.507	3.09741e-05	0.00002-0.0001	CRcont27823
chr11	77127748	rs1384305598	G	A	2621	PASS	-5.47	2.47	3.09703e-05	0.00002-0.0001	CRcont27840
chr11	77127848	rs925240058	G	A	663	PASS	-5.6	-4.504	2.37891e-05	0.00002-0.0001	CRcont27860
chr11	77128003	NA	T	C	462	PASS	-2.73	-0.015	2.37722e-05	0.00002-0.0001	CRcont27893
chr11	77128065	NA	A	G	2566	PASS	-2.9	-0.005	2.37756e-05	0.00002-0.0001	CRcont27913
chr11	77128159	rs1038402020	C	T	2842	PASS	-6.35	-4.066	3.09655e-05	0.00002-0.0001	CRcont27939
chr11	77128267	rs1239964059	C	G	219	PASS	2.29	1.652	2.37767e-05	0.00002-0.0001	CRcont27967
chr11	77128315	rs1157674708	C	T	3842	PASS	-2.69	-2.258	7.1381e-05	0.00002-0.0001	CRcont27982
chr11	77128385	rs782742572	T	C	964	PASS	-3.48	-0.197	2.37959e-05	0.00002-0.0001	CRcont28003
chr11	77128484	NA	C	G	818	PASS	-1.8	-0.107	3.09761e-05	0.00002-0.0001	CRcont28020
chr11	77128723	NA	C	G	1513	PASS	-4.59	-2.004	3.09722e-05	0.00002-0.0001	CRcont28052
chr11	77128857	rs1413735286	T	C	471	PASS	0.305	0.038	2.37891e-05	0.00002-0.0001	CRcont28079
chr11	77128965	rs1263480718	A	T	606	PASS	-2.38	-0.269	7.32172e-05	0.00002-0.0001	CRcont28097
chr11	77129157	rs527514933	C	T	7818	PASS	-2.87	-0.924	7.74305e-05	0.00002-0.0001	CRcont28131
chr11	77129301	rs1157537582	T	C	3128	PASS	1.27	0.338	3.09799e-05	0.00002-0.0001	CRcont28152
chr11	77129435	NA	C	T	2169	PASS	-6.3	-0.232	2.38073e-05	0.00002-0.0001	CRcont28186
chr11	77129597	rs1272529338	T	A	1991	PASS	-3.41	-0.826	4.75805e-05	0.00002-0.0001	CRcont28214
chr11	77129726	rs1309654303	AG	A	1382	PASS	-3.48	-0.2	3.09722e-05	0.00002-0.0001	CRcont28238
chr11	77129858	rs1413440229	G	T	1706	PASS	1.67	1.694	4.75715e-05	0.00002-0.0001	CRcont28265
chr11	77129954	NA	T	C	566	PASS	0.421	-0.023	2.38039e-05	0.00002-0.0001	CRcont28286
chr11	77129981	rs535528739	G	A	1512	PASS	0.562	0.312	3.10636e-05	0.00002-0.0001	CRcont28311
chr11	77130088	rs1258273082	C	T	1594	PASS	0.776	0.497	9.51068e-05	0.00002-0.0001	CRcont28331
chr11	77130216	rs990410911	C	T	10127	PASS	-6.23	-3.157	7.74329e-05	0.00002-0.0001	CRcont28349
chr11	77130313	rs1291545849	T	C	345	PASS	-5.9	-0.823	2.37812e-05	0.00002-0.0001	CRcont28371
chr11	77130453	rs1215100455	A	G	2433	PASS	2.25	0.612	3.09761e-05	0.00002-0.0001	CRcont28393
chr11	77130565	rs1233391302	A	G	4414	PASS	-6.45	-1.388	6.19444e-05	0.00002-0.0001	CRcont28418
chr11	88337696	rs1449727420	G	A	3210	PASS	-2.69	0.23	4.64569e-05	0.00002-0.0001	CRcont28439
chr11	88337729	NA	C	G	3315	PASS	-1.24	-1.078	7.31957e-05	0.00002-0.0001	CRcont28461
chr11	88337748	NA	G	A	976	PASS	-2.14	-1.841	7.32386e-05	0.00002-0.0001	CRcont28478
chr11	88337801	rs1247790846	A	C	20471	PASS	-2.79	-0.214	7.74497e-05	0.00002-0.0001	CRcont28503
chr11	88337856	NA	G	T	11513	PASS	-2.55	-1.22	9.51384e-05	0.00002-0.0001	CRcont28524
chr11	88337900	NA	A	T	421	PASS	-3.36	0.164	2.39338e-05	0.00002-0.0001	CRcont28541
chr11	88337990	rs749465554	G	A	4936	PASS	0.481	0.73	7.75074e-05	0.00002-0.0001	CRcont28580
chr11	88338065	rs902242405	G	A	3817	PASS	-2.39	-0.155	7.1449e-05	0.00002-0.0001	CRcont28599
chr11	88338164	rs1174405470	T	C	265	PASS	-3.37	-0.639	2.37971e-05	0.00002-0.0001	CRcont28619
chr11	88338318	rs768922990	G	A	1529	PASS	-3.52	-0.369	7.86411e-05	0.00002-0.0001	CRcont28643
chr11	88338445	NA	AC	A	1080	PASS	-2.65	-2.638	2.37835e-05	0.00002-0.0001	CRcont28668
chr11	88338532	rs901403573	C	T	6659	PASS	0.001	-0.122	9.29483e-05	0.00002-0.0001	CRcont28687
chr11	88338638	NA	A	G	335	PASS	-3.28	-0.344	7.32172e-05	0.00002-0.0001	CRcont28711
chr11	88338745	rs935114895	C	G	941	PASS	-3.66	-1.556	4.76077e-05	0.00002-0.0001	CRcont28729
chr11	88338828	rs1049952999	G	T	1486	PASS	-0.248	0.679	2.38299e-05	0.00002-0.0001	CRcont28749
chr11	88338943	NA	G	A	817	PASS	-2.18	-0.155	2.38299e-05	0.00002-0.0001	CRcont28769
chr11	88339009	NA	G	C	360	PASS	-3.18	0.12	7.36052e-05	0.00002-0.0001	CRcont28788
chr11	88339169	NA	T	C	293	PASS	0.226	0.615	2.37959e-05	0.00002-0.0001	CRcont28812
chr11	88339277	rs1162239852	A	C	813	PASS	-2.62	-0.151	2.37801e-05	0.00002-0.0001	CRcont28836
chr11	88339377	rs1317331062	A	C	307	PASS	-2.47	0.051	2.3779e-05	0.00002-0.0001	CRcont28854
chr11	88339492	rs906626252	T	G	1365	PASS	1.44	0.245	2.37688e-05	0.00002-0.0001	CRcont28877
chr11	88339646	rs1217625403	T	C	2741	PASS	-1.72	-0.477	3.09713e-05	0.00002-0.0001	CRcont28902
chr11	88339831	rs1454500221	C	G	498	PASS	-1.94	0.074	2.38027e-05	0.00002-0.0001	CRcont28931
chr11	88339943	NA	G	T	555	PASS	-0.51	-0.796	7.32279e-05	0.00002-0.0001	CRcont28953
chr11	88340036	rs899756491	A	G	1195	PASS	0.32	0.347	2.37846e-05	0.00002-0.0001	CRcont28980
chr11	88340121	NA	T	C	3462	PASS	0.32	0.299	7.3303e-05	0.00002-0.0001	CRcont29002
chr11	88340219	rs1172290530	C	CT	5511	PASS	NA	NA	2.38288e-05	0.00002-0.0001	CRcont29023
chr11	88340390	NA	C	A	1466	PASS	0.32	0.297	3.09693e-05	0.00002-0.0001	CRcont29051
chr11	88340546	rs1247337378	G	A	487	PASS	0.32	0.355	2.37823e-05	0.00002-0.0001	CRcont29074
chr11	88340648	NA	T	G	741	PASS	-0.639	-1.078	4.75647e-05	0.00002-0.0001	CRcont29096
chr11	88340788	rs1246014770	T	A	3654	PASS	-0.799	-0.287	9.29023e-05	0.00002-0.0001	CRcont29120
chr11	88340964	rs1274464668	G	C	1486	PASS	-0.854	-0.592	2.37767e-05	0.00002-0.0001	CRcont29152
chr11	88341063	rs960962215	A	G	583	PASS	0.427	0.337	2.37948e-05	0.00002-0.0001	CRcont29179
chr11	88341141	NA	T	G	307	PASS	-0.854	-0.678	2.38061e-05	0.00002-0.0001	CRcont29197
chr11	88341270	rs1052204722	T	A	2502	PASS	-0.821	-0.655	3.09789e-05	0.00002-0.0001	CRcont29223
chr11	88341379	rs186128190	C	T	4032	PASS	0.427	0.297	6.19579e-05	0.00002-0.0001	CRcont29254
chr11	88341525	rs1270027857	G	T	1618	PASS	0.376	0.355	9.5152e-05	0.00002-0.0001	CRcont29279
chr11	88341595	rs747550204	A	G	1088	PASS	0.427	0.308	7.31743e-05	0.00002-0.0001	CRcont29297
chr11	88341730	rs980608475	C	T	465	PASS	-0.658	-0.75	7.32172e-05	0.00002-0.0001	CRcont29325
chr11	88341883	NA	G	C	410	PASS	-0.452	-0.701	2.37869e-05	0.00002-0.0001	CRcont29360
chr11	88341939	rs919306088	T	A	6792	PASS	0.401	0.268	7.31743e-05	0.00002-0.0001	CRcont29379
chr11	88342013	NA	C	T	395	PASS	0.427	0.272	2.37744e-05	0.00002-0.0001	CRcont29396
chr11	88342028	rs1264723030	G	A	2414	PASS	0.427	0.324	7.31636e-05	0.00002-0.0001	CRcont29408
chr11	88342181	rs139712644	C	T	864	PASS	-0.463	0.272	2.3788e-05	0.00002-0.0001	CRcont29444
chr11	88342278	rs1305686340	C	A	587	PASS	0.427	0.272	5.69282e-05	0.00002-0.0001	CRcont29472
chr11	88342426	NA	A	T	1290	PASS	0.427	0.319	2.37857e-05	0.00002-0.0001	CRcont29501
chr11	88342514	NA	C	T	712	PASS	-0.463	0.281	7.32493e-05	0.00002-0.0001	CRcont29515
chr11	88342609	NA	C	A	95	PASS	0.427	0.281	7.32064e-05	0.00002-0.0001	CRcont29536
chr11	108218093	rs1446729060	G	A	294	PASS	-1.54	-0.109	2.37993e-05	0.00002-0.0001	CRcont29560
chr11	108218174	NA	G	A	1923	PASS	-2.64	-0.361	2.38163e-05	0.00002-0.0001	CRcont29582
chr11	108218274	NA	T	C	221	PASS	1.12	-0.162	2.37993e-05	0.00002-0.0001	CRcont29605
chr11	108218368	rs1292991740	AAG	A	3225	PASS	1.16	NA	2.37903e-05	0.00002-0.0001	CRcont29629
chr11	108218505	rs1386399575	T	C	1755	PASS	1.53	-0.117	3.09665e-05	0.00002-0.0001	CRcont29661
chr11	108218661	rs1265378463	G	C	856	PASS	-3.11	-0.43	2.37767e-05	0.00002-0.0001	CRcont29684
chr11	108218789	rs1304067927	A	G	2332	PASS	1.37	0.013	3.09693e-05	0.00002-0.0001	CRcont29709
chr11	108218911	rs1054970864	A	C	2324	PASS	-4.09	-0.14	2.37778e-05	0.00002-0.0001	CRcont29729
chr11	108219024	NA	G	T	313	PASS	0.674	0.199	7.32493e-05	0.00002-0.0001	CRcont29750
chr11	108219107	rs1366074510	CTA	C	2262	PASS	-4.08	NA	4.64641e-05	0.00002-0.0001	CRcont29770
chr11	108219223	rs1484333555	A	G	244	PASS	0.31	0.763	2.38288e-05	0.00002-0.0001	CRcont29793
chr11	108219310	rs556232426	C	G	3073	PASS	-0.305	0.395	9.51294e-05	0.00002-0.0001	CRcont29816
chr11	108219433	NA	G	A	1352	PASS	-2.34	0.148	4.64713e-05	0.00002-0.0001	CRcont29847
chr11	108219510	rs1054104558	G	T	434	PASS	1.7	2.746	2.37959e-05	0.00002-0.0001	CRcont29872
chr11	108219631	NA	G	A	1156	PASS	-0.495	0.057	3.09857e-05	0.00002-0.0001	CRcont29894
chr11	108219796	rs958960523	T	G	3279	PASS	-0.22	-0.078	2.37846e-05	0.00002-0.0001	CRcont29930
chr11	108219861	rs1332400552	T	C	375	PASS	-2.73	-1.414	2.37835e-05	0.00002-0.0001	CRcont29943
chr11	108219967	rs533176790	G	A	1390	PASS	-2.98	-1.056	4.75692e-05	0.00002-0.0001	CRcont29962
chr11	108220074	rs1055936800	G	A	5695	PASS	-0.118	0.941	4.75737e-05	0.00002-0.0001	CRcont29981
chr11	108220196	rs991046773	G	T	3005	PASS	-2.8	-0.625	4.7576e-05	0.00002-0.0001	CRcont30005
chr11	108220344	NA	G	C	1191	PASS	-0.946	0.006	2.3805e-05	0.00002-0.0001	CRcont30033
chr11	108220429	rs893213907	T	C	3467	PASS	-1.43	0.28	7.33138e-05	0.00002-0.0001	CRcont30049
chr11	108220592	rs934891275	T	C	1560	PASS	-3.53	-0.322	9.5229e-05	0.00002-0.0001	CRcont30082
chr11	108220695	rs1448333357	G	A	2125	PASS	-2.06	-1.853	4.75964e-05	0.00002-0.0001	CRcont30109
chr11	108220752	rs151322514	A	G	2756	PASS	-0.773	0.027	4.75511e-05	0.00002-0.0001	CRcont30127
chr11	108220892	rs1408788484	A	G	550	PASS	-2.27	-0.075	7.31957e-05	0.00002-0.0001	CRcont30154
chr11	108220987	rs1217937082	C	A	189	PASS	-2.38	-0.145	7.32279e-05	0.00002-0.0001	CRcont30172
chr11	108221111	rs952031871	T	C	1989	PASS	-0.982	0.547	2.37925e-05	0.00002-0.0001	CRcont30201
chr11	108221235	NA	G	A	602	PASS	0.236	-0.017	7.32064e-05	0.00002-0.0001	CRcont30226
chr11	108221338	rs1264466493	C	G	476	PASS	-3.5	-1.037	2.38084e-05	0.00002-0.0001	CRcont30246
chr11	108221491	rs1191705181	C	T	371	PASS	-3.81	-0.289	2.37869e-05	0.00002-0.0001	CRcont30276
chr11	108221606	rs1204111755	G	A	595	PASS	-5.49	0.014	2.37823e-05	0.00002-0.0001	CRcont30302
chr11	108221687	rs553651947	G	A	4116	PASS	0.373	-0.595	7.32279e-05	0.00002-0.0001	CRcont30325
chr11	108221804	rs1405495462	C	A	4064	PASS	-2.83	-1.413	7.74449e-05	0.00002-0.0001	CRcont30352
chr11	108221916	rs1283490982	C	G	862	PASS	1.15	-0.396	3.0978e-05	0.00002-0.0001	CRcont30376
chr11	108221981	rs1183048083	G	A	2123	PASS	-0.235	0.444	4.64526e-05	0.00002-0.0001	CRcont30397
chr11	108222118	NA	G	C	359	PASS	0.415	0.56	2.37993e-05	0.00002-0.0001	CRcont30432
chr11	108222242	NA	C	T	2252	PASS	2.14	0.838	7.32172e-05	0.00002-0.0001	CRcont30456
chr11	108222289	rs1345186090	C	A	1314	PASS	1.96	1.225	2.37869e-05	0.00002-0.0001	CRcont30474
chr11	108222417	rs1346745236	C	T	1733	PASS	2.18	1.497	7.13538e-05	0.00002-0.0001	CRcont30500
chr11	108222530	rs779009909	A	G	808	PASS	-0.34	1.843	7.32172e-05	0.00002-0.0001	CRcont30527
chr11	108222602	NA	C	G	400	PASS	0.49	0.125	2.37699e-05	0.00002-0.0001	CRcont30544
chr11	108222659	rs1192087320	C	T	828	PASS	3.05	1.121	2.37722e-05	0.00002-0.0001	CRcont30573
chr11	108222730	rs948678591	C	A	5286	PASS	-1.76	-0.109	6.19329e-05	0.00002-0.0001	CRcont30592
chr11	108222797	rs910914097	GA	G	31624	PASS	1.31	0.267	9.50932e-05	0.00002-0.0001	CRcont30619
chr11	108222853	NA	G	A	1925	PASS	-5.48	-0.219	4.64468e-05	0.00002-0.0001	CRcont30646
chr11	108222933	rs963921655	AGT	A	4834	PASS	1.57	NA	3.09693e-05	0.00002-0.0001	CRcont30668
chr11	108222987	rs1393654347	T	G	420	PASS	-3.86	-5.004	2.37676e-05	0.00002-0.0001	CRcont30689
chr11	108223090	rs1332542692	A	G	3722	PASS	-5.74	-0.239	7.31957e-05	0.00002-0.0001	CRcont30718
chr11	108223133	rs1254359413	C	T	1345	PASS	-5.54	-1.891	3.09645e-05	0.00002-0.0001	CRcont30738
chr11	108223198	rs962403813	G	A	1197	PASS	0.931	0.646	4.75737e-05	0.00002-0.0001	CRcont30758
chr11	108223305	NA	C	T	716	PASS	-2.71	-0.492	2.37903e-05	0.00002-0.0001	CRcont30786
chr11	108223355	NA	G	GTT	1644	PASS	NA	NA	2.38061e-05	0.00002-0.0001	CRcont30808
chr11	108223482	rs1173223104	C	T	2145	PASS	-0.944	-1.473	3.09713e-05	0.00002-0.0001	CRcont30840
chr11	108223550	NA	G	A	186	PASS	-3.58	0.03	2.37812e-05	0.00002-0.0001	CRcont30857
chr11	108223624	NA	G	C	228	PASS	-0.946	-0.104	2.37835e-05	0.00002-0.0001	CRcont30876
chr11	108223703	NA	T	C	510	PASS	-2.82	-0.037	7.32601e-05	0.00002-0.0001	CRcont30892
chr11	108223795	rs1001933808	A	G	699	PASS	-2.96	0.505	2.37846e-05	0.00002-0.0001	CRcont30913
chr11	108223894	NA	A	C	337	PASS	-0.34	0.293	2.37948e-05	0.00002-0.0001	CRcont30935
chr11	108223995	NA	T	A	333	PASS	1.55	0.761	7.31957e-05	0.00002-0.0001	CRcont30952
chr11	108224100	rs1191595367	T	A	197	PASS	-0.014	0.311	7.32172e-05	0.00002-0.0001	CRcont30980
chr11	108224191	rs1326319554	AT	A	1129	PASS	-4.22	-0.464	3.0978e-05	0.00002-0.0001	CRcont30999
chr11	108224354	rs757888688	T	A	1721	PASS	-1.37	-0.17	3.09741e-05	0.00002-0.0001	CRcont31027
chr11	108224484	rs1419495645	A	C	552	PASS	1.05	0.884	2.37812e-05	0.00002-0.0001	CRcont31051
chr11	108224641	NA	C	G	2627	PASS	-1.24	-0.711	9.52064e-05	0.00002-0.0001	CRcont31080
chr11	108224761	rs1272960194	T	A	316	PASS	-2.78	0.226	2.3779e-05	0.00002-0.0001	CRcont31104
chr11	108224911	NA	A	G	410	PASS	1.06	-0.476	2.37982e-05	0.00002-0.0001	CRcont31124
chr11	108225022	rs1236996273	AAAAC	A	479	PASS	-3.04	NA	7.32172e-05	0.00002-0.0001	CRcont31146
chr11	108225083	rs1336782310	C	T	1106	PASS	-0.897	-0.269	3.09665e-05	0.00002-0.0001	CRcont31163
chr11	108225195	rs1376817353	A	T	542	PASS	-0.514	0.099	2.37925e-05	0.00002-0.0001	CRcont31186
chr11	108225330	NA	C	T	193	PASS	-3.78	-1.199	7.32064e-05	0.00002-0.0001	CRcont31214
chr11	108225412	rs1457032723	A	G	2237	PASS	1.67	0.772	2.37722e-05	0.00002-0.0001	CRcont31235
chr11	108225508	rs921588998	C	T	808	PASS	-0.45	-0.672	4.75896e-05	0.00002-0.0001	CRcont31257
chr11	108225597	rs1292791076	C	G	5533	PASS	0.422	0.305	9.52154e-05	0.00002-0.0001	CRcont31280
chr11	108225705	rs1416225947	T	C	5941	PASS	0.422	0.308	7.13538e-05	0.00002-0.0001	CRcont31299
chr11	108225824	rs915718851	T	C	232	PASS	-0.934	0.129	2.37903e-05	0.00002-0.0001	CRcont31327
chr11	108225907	rs962058248	C	T	3631	PASS	-1.11	0.004	2.38197e-05	0.00002-0.0001	CRcont31346
chr11	108226048	rs1232096520	C	T	547	PASS	-3.05	-1.501	2.38186e-05	0.00002-0.0001	CRcont31377
chr11	108226135	rs1268323587	C	CT	4624	PASS	NA	NA	4.66447e-05	0.00002-0.0001	CRcont31394
chr11	108226286	rs924592471	A	T	395	PASS	0.314	0.332	2.38027e-05	0.00002-0.0001	CRcont31425
chr11	108226461	rs1027373593	A	C	1179	PASS	1.6	0.778	7.13402e-05	0.00002-0.0001	CRcont31447
chr11	108226582	rs959338735	T	C	1064	PASS	0.498	0.386	4.75443e-05	0.00002-0.0001	CRcont31473
chr11	108226686	NA	GTC	G	1009	PASS	0.475	NA	3.10078e-05	0.00002-0.0001	CRcont31494
chr11	108226745	rs552921591	T	C	665	PASS	0.162	0.492	4.64929e-05	0.00002-0.0001	CRcont31510
chr11	108226865	rs1346745324	C	G	558	PASS	-0.575	-1.01	2.38288e-05	0.00002-0.0001	CRcont31538
chr11	108226950	NA	T	G	500	PASS	0.449	1.523	2.37869e-05	0.00002-0.0001	CRcont31558
chr11	108227031	rs1012493447	G	T	1752	PASS	-0.526	-2.377	2.40848e-05	0.00002-0.0001	CRcont31577
chr11	108227120	rs1167354480	T	C	819	PASS	0.419	0.479	2.3779e-05	0.00002-0.0001	CRcont31597
chr11	108227162	rs1295124484	G	A	15385	PASS	-0.587	-0.568	3.09914e-05	0.00002-0.0001	CRcont31614
chr11	108227221	rs906540665	G	A	6171	PASS	0.314	-0.256	7.32923e-05	0.00002-0.0001	CRcont31636
chr11	108227302	rs996512123	C	T	3290	PASS	-0.576	-1.13	2.37835e-05	0.00002-0.0001	CRcont31655
chr11	108227414	NA	A	G	2982	PASS	-2.3	0.43	2.37835e-05	0.00002-0.0001	CRcont31674
chr11	108227524	rs1025659147	TCA	T	12550	PASS	-1.71	NA	9.51475e-05	0.00002-0.0001	CRcont31691
chr11	108227607	NA	G	A	4364	PASS	-2.57	-0.081	7.74809e-05	0.00002-0.0001	CRcont31717
chr11	116837499	NA	G	T	3421	PASS	0.874	-0.265	9.51656e-05	0.00002-0.0001	CRcont31740
chr11	116837614	rs543422728	G	A	2574	PASS	-4.26	-0.237	3.09741e-05	0.00002-0.0001	CRcont31771
chr11	116837771	rs896082275	G	A	430	PASS	-4.18	-0.379	2.38039e-05	0.00002-0.0001	CRcont31795
chr11	116837943	rs1195493095	C	T	857	PASS	-0.265	0.298	7.32815e-05	0.00002-0.0001	CRcont31831
chr11	116838096	NA	A	G	519	PASS	-2.2	0.047	2.39223e-05	0.00002-0.0001	CRcont31867
chr11	116838246	NA	T	G	176	PASS	1.26	0.136	2.37857e-05	0.00002-0.0001	CRcont31884
chr11	116838349	NA	A	C	770	PASS	0.559	-0.147	2.37688e-05	0.00002-0.0001	CRcont31905
chr11	116838548	NA	C	T	387	PASS	-6.26	-2.252	7.31957e-05	0.00002-0.0001	CRcont31933
chr11	116838690	rs1382021653	G	T	2988	PASS	0.7	-0.001	7.32279e-05	0.00002-0.0001	CRcont31957
chr11	116838838	rs755476145	G	T	1792	PASS	-6.32	-2.467	7.32172e-05	0.00002-0.0001	CRcont31978
chr11	116838925	rs1272573022	G	A	448	PASS	-0.476	-0.466	2.37869e-05	0.00002-0.0001	CRcont31993
chr11	116839059	rs1217525000	G	GA	3458	PASS	NA	NA	9.51792e-05	0.00002-0.0001	CRcont32013
chr11	116839277	rs1413480663	T	C	476	PASS	-3.09	0.307	2.37835e-05	0.00002-0.0001	CRcont32053
chr11	116839451	rs372884207	C	G	3410	PASS	-7.15	-0.813	7.1712e-05	0.00002-0.0001	CRcont32082
chr11	116839548	rs1336504650	C	T	873	PASS	-1.95	-1.554	3.09722e-05	0.00002-0.0001	CRcont32101
chr11	116839635	rs1396688322	C	T	4767	PASS	0.829	-0.103	7.32493e-05	0.00002-0.0001	CRcont32116
chr11	116839735	rs1020017908	G	A	3044	PASS	2.07	1.607	2.37778e-05	0.00002-0.0001	CRcont32135
chr11	116839910	rs1306221151	T	C	1231	PASS	-2.26	-0.723	4.75534e-05	0.00002-0.0001	CRcont32159
chr11	116840007	NA	C	T	3130	PASS	-1.17	-1.152	7.31636e-05	0.00002-0.0001	CRcont32179
chr11	116840152	rs955012280	C	G	1349	PASS	-0.981	0.015	4.75534e-05	0.00002-0.0001	CRcont32212
chr11	116840394	rs1281896922	G	T	483	PASS	-0.647	0.229	2.3788e-05	0.00002-0.0001	CRcont32250
chr11	116840590	NA	A	C	391	PASS	1.83	0.508	7.3185e-05	0.00002-0.0001	CRcont32282
chr11	116840679	rs757359719	C	T	6294	PASS	-2.61	0.124	9.51565e-05	0.00002-0.0001	CRcont32306
chr11	116840788	NA	C	T	1410	PASS	3.56	1.428	7.32064e-05	0.00002-0.0001	CRcont32326
chr11	116840893	rs1271703152	A	G	2516	PASS	-3.48	-0.211	4.75534e-05	0.00002-0.0001	CRcont32351
chr11	116840986	NA	A	G	494	PASS	-3.13	0.422	7.31957e-05	0.00002-0.0001	CRcont32371
chr11	116841113	NA	G	C	177	PASS	-0.029	-0.043	2.37948e-05	0.00002-0.0001	CRcont32395
chr11	116841182	NA	G	T	1297	PASS	-3.72	-0.529	7.32386e-05	0.00002-0.0001	CRcont32413
chr11	116841225	NA	G	A	939	PASS	3.57	1.062	2.37891e-05	0.00002-0.0001	CRcont32426
chr11	116841369	NA	C	A	6034	PASS	-0.964	0.006	7.32601e-05	0.00002-0.0001	CRcont32456
chr11	116841510	rs915441934	A	G	8711	PASS	-0.919	-0.381	4.64742e-05	0.00002-0.0001	CRcont32484
chr11	116841676	NA	G	A	169	PASS	3.99	1.483	2.37925e-05	0.00002-0.0001	CRcont32507
chr11	116841750	rs1230627600	A	G	405	PASS	-1.24	-0.365	2.43736e-05	0.00002-0.0001	CRcont32529
chr11	116841807	rs1411973607	A	C	927	PASS	-0.295	-1.333	5.64631e-05	0.00002-0.0001	CRcont32563
chr11	116841924	NA	C	T	1015	PASS	-0.295	NA	7.65697e-05	0.00002-0.0001	CRcont32601
chr11	116842042	rs1361243613	C	T	742	PASS	-0.295	-0.435	7.5861e-05	0.00002-0.0001	CRcont32629
chr11	116842184	NA	T	TC	487	PASS	NA	NA	2.38277e-05	0.00002-0.0001	CRcont32666
chr11	116842318	rs1029423860	C	A	1165	PASS	0.31	0.917	2.38527e-05	0.00002-0.0001	CRcont32683
chr11	116842433	NA	C	T	1187	PASS	0.307	0.049	7.32708e-05	0.00002-0.0001	CRcont32705
chr11	116842617	NA	G	GCTTTTTTTTTTTTTTTTTTTTTTTTTTTT	294	PASS	NA	NA	2.91562e-05	0.00002-0.0001	CRcont32735
chr11	116842618	NA	C	CTTTTTTTTTTTTGTTTTTTTTTTT	1721	PASS	NA	NA	9.6637e-05	0.00002-0.0001	CRcont32774
chr11	119079883	rs1285669449	A	G	728	PASS	-1.27	-0.222	3.09847e-05	0.00002-0.0001	CRcont32818
chr11	119080036	rs1020443131	C	G	1085	PASS	-1.48	-0.713	2.37857e-05	0.00002-0.0001	CRcont32847
chr11	119080197	NA	T	C	387	PASS	-0.853	-0.722	7.33783e-05	0.00002-0.0001	CRcont32883
chr11	119080322	rs1359424990	T	A	3418	PASS	0.427	0.284	2.38288e-05	0.00002-0.0001	CRcont32909
chr11	119080404	NA	T	C	1007	PASS	-0.468	0.284	4.80631e-05	0.00002-0.0001	CRcont32933
chr11	119080483	NA	C	G	271	PASS	-0.728	-0.757	2.38016e-05	0.00002-0.0001	CRcont32957
chr11	119080599	rs537952723	C	T	3390	PASS	-0.515	-1.845	4.76327e-05	0.00002-0.0001	CRcont32978
chr11	119080770	rs1186736906	G	A	402	PASS	-2.95	-0.403	2.3788e-05	0.00002-0.0001	CRcont33002
chr11	119080991	rs924925639	A	G	3001	PASS	-0.585	0.071	7.13233e-05	0.00002-0.0001	CRcont33031
chr11	119081128	rs781834196	T	C	998	PASS	1.72	0.315	2.37812e-05	0.00002-0.0001	CRcont33056
chr11	119081285	rs782372120	C	T	1523	PASS	3.78	3.942	7.32601e-05	0.00002-0.0001	CRcont33077
chr11	119081400	rs1291203262	A	G	783	PASS	1.4	-0.864	4.75964e-05	0.00002-0.0001	CRcont33096
chr11	119081590	rs375726468	C	T	3058	PASS	-4.28	1.34	4.75828e-05	0.00002-0.0001	CRcont33133
chr11	119081816	rs1295509846	C	A	355	PASS	-0.693	0.523	3.09713e-05	0.00002-0.0001	CRcont33169
chr11	119081898	rs1032198509	C	T	1358	PASS	-6.93	-0.459	4.75715e-05	0.00002-0.0001	CRcont33187
chr11	119082068	NA	G	A	468	PASS	-5.41	-0.054	2.38436e-05	0.00002-0.0001	CRcont33221
chr11	119082136	rs975212856	A	C	435	PASS	-4.99	0.253	4.76713e-05	0.00002-0.0001	CRcont33236
chr11	119082241	rs895943937	C	T	1834	PASS	-0.034	1.397	7.14762e-05	0.00002-0.0001	CRcont33255
chr11	119082360	NA	TGATAAACGG	T	1498	PASS	0.761	NA	7.33676e-05	0.00002-0.0001	CRcont33277
chr11	119082480	rs1200843369	C	T	2930	PASS	-0.969	-0.354	3.09703e-05	0.00002-0.0001	CRcont33301
chr11	119082559	rs887353463	CTG	C	5369	PASS	1.07	NA	7.14218e-05	0.00002-0.0001	CRcont33323
chr11	119082641	rs1473760076	G	C	418	PASS	0.637	1.037	7.32601e-05	0.00002-0.0001	CRcont33345
chr11	119082746	rs921715384	C	T	4038	PASS	-1.07	0.567	6.19559e-05	0.00002-0.0001	CRcont33361
chr11	119082981	rs1021458392	A	C	647	PASS	-0.482	-0.672	2.40558e-05	0.00002-0.0001	CRcont33403
chr11	119083133	rs138868258	A	G	4106	PASS	0.288	0.33	7.2223e-05	0.00002-0.0001	CRcont33451
chr11	119083236	NA	G	A	1239	PASS	-0.713	-0.711	7.33245e-05	0.00002-0.0001	CRcont33473
chr11	119083341	NA	C	T	2338	PASS	-0.791	0.29	7.34107e-05	0.00002-0.0001	CRcont33495
chr11	119083480	rs1312481989	G	A	352	PASS	-0.714	-1.652	2.38299e-05	0.00002-0.0001	CRcont33529
chr11	119083597	rs1419261988	CAA	C	716	PASS	0.288	NA	6.32031e-05	0.00002-0.0001	CRcont33560
chr11	119083632	rs1399792366	A	C	1377	PASS	0.312	0.301	3.10588e-05	0.00002-0.0001	CRcont33582
chr11	119083770	NA	C	A	1076	PASS	0.319	0.303	3.09818e-05	0.00002-0.0001	CRcont33611
chr11	119083969	NA	G	A	316	PASS	0.293	0.171	2.38107e-05	0.00002-0.0001	CRcont33650
chr11	119084026	NA	G	C	321	PASS	0.293	0.171	7.33676e-05	0.00002-0.0001	CRcont33664
chr11	119084130	rs1174275861	T	A	644	PASS	-0.585	0.418	3.10203e-05	0.00002-0.0001	CRcont33692
chr11	119084209	rs1303610049	A	G	2533	PASS	0.293	0.153	3.10347e-05	0.00002-0.0001	CRcont33712
chr11	119084344	NA	G	C	1235	PASS	0.689	1.081	7.3443e-05	0.00002-0.0001	CRcont33738
chr11	119084456	rs781933042	A	G	972	PASS	0.667	0.812	3.0978e-05	0.00002-0.0001	CRcont33754
chr11	119084550	rs565662569	G	A	420	PASS	-0.42	0.15	2.38016e-05	0.00002-0.0001	CRcont33774
chr11	119084755	rs1322066301	A	AT	3164	PASS	NA	NA	7.13131e-05	0.00002-0.0001	CRcont33814
chr11	119084856	NA	C	A	717	PASS	0.338	0.826	7.3185e-05	0.00002-0.0001	CRcont33845
chr11	119084934	rs1201489004	G	C	768	PASS	-6.17	-0.219	2.37801e-05	0.00002-0.0001	CRcont33870
chr11	119085021	rs781938663	T	C	5696	PASS	-4.91	-0.191	7.32815e-05	0.00002-0.0001	CRcont33891
chr12	12712555	rs1167594758	T	C	842	PASS	-2.16	-0.793	2.37756e-05	0.00002-0.0001	CRcont33923
chr12	12712668	NA	C	T	508	PASS	-1.61	0.069	2.38061e-05	0.00002-0.0001	CRcont33944
chr12	12712799	NA	C	T	245	PASS	0.519	-1.29	2.38141e-05	0.00002-0.0001	CRcont33963
chr12	12712951	NA	A	G	293	PASS	1.3	1.385	2.38618e-05	0.00002-0.0001	CRcont33983
chr12	12713057	rs1186401341	CTTTTTTTTTT	C	5885	PASS	0.253	NA	3.49138e-05	0.00002-0.0001	CRcont34019
chr12	12713161	rs994410410	T	C	1099	PASS	0.263	-0.169	2.43605e-05	0.00002-0.0001	CRcont34054
chr12	12713373	rs1045088688	C	T	2886	PASS	0.751	-1.648	7.14116e-05	0.00002-0.0001	CRcont34083
chr12	12713530	rs772856156	G	T	430	PASS	0.676	0.211	3.10395e-05	0.00002-0.0001	CRcont34104
chr12	12713588	rs146632875	A	G	2084	PASS	0.288	-0.208	2.38265e-05	0.00002-0.0001	CRcont34117
chr12	12713736	rs1405487478	T	C	1667	PASS	-0.546	0.705	4.64598e-05	0.00002-0.0001	CRcont34141
chr12	12713927	rs191262726	C	G	732	PASS	-2.14	-0.263	2.37937e-05	0.00002-0.0001	CRcont34174
chr12	12714057	rs1484512093	C	CA	3209	PASS	NA	NA	7.14048e-05	0.00002-0.0001	CRcont34199
chr12	12714181	rs1425106959	CAGA	C	7216	PASS	0.627	NA	7.32279e-05	0.00002-0.0001	CRcont34221
chr12	12714320	NA	CA	C	368	PASS	-3.49	-0.928	7.33138e-05	0.00002-0.0001	CRcont34241
chr12	12714456	rs1201232143	CTTAAG	C	3398	PASS	-2.11	NA	3.0978e-05	0.00002-0.0001	CRcont34269
chr12	12714591	NA	G	C	504	PASS	-3.1	-0.841	2.37914e-05	0.00002-0.0001	CRcont34293
chr12	12714686	NA	T	C	1019	PASS	-3.02	-1.204	3.09809e-05	0.00002-0.0001	CRcont34317
chr12	12714777	NA	G	C	713	PASS	2.02	3.836	7.32172e-05	0.00002-0.0001	CRcont34339
chr12	12714898	rs1201099558	A	C	6628	PASS	-0.274	2.262	7.74377e-05	0.00002-0.0001	CRcont34367
chr12	12715024	rs1167439103	T	A	763	PASS	-0.403	-1.273	7.13708e-05	0.00002-0.0001	CRcont34389
chr12	12715138	NA	A	C	314	PASS	-3.83	-0.177	7.32064e-05	0.00002-0.0001	CRcont34409
chr12	12715208	NA	T	C	1865	PASS	0.721	0.649	7.31636e-05	0.00002-0.0001	CRcont34425
chr12	12715364	rs1055145336	C	T	1004	PASS	-1.49	-0.037	7.32064e-05	0.00002-0.0001	CRcont34449
chr12	12715489	rs1032087341	T	G	1822	PASS	-0.412	0.014	2.37722e-05	0.00002-0.0001	CRcont34468
chr12	12715650	rs1379977195	C	CA	2080	PASS	NA	NA	7.13436e-05	0.00002-0.0001	CRcont34493
chr12	12715793	NA	T	C	577	PASS	1.75	1.46	2.37925e-05	0.00002-0.0001	CRcont34519
chr12	12715950	rs1197463591	T	C	801	PASS	-4.03	-2.143	3.09722e-05	0.00002-0.0001	CRcont34547
chr12	12716087	NA	G	A	239	PASS	-3.52	0.331	2.37857e-05	0.00002-0.0001	CRcont34567
chr12	12716136	rs1296394913	C	T	631	PASS	0.9	-0.355	2.38027e-05	0.00002-0.0001	CRcont34583
chr12	12716271	rs1319466184	G	A	546	PASS	-3.68	0.016	2.3771e-05	0.00002-0.0001	CRcont34604
chr12	12716388	NA	C	G	869	PASS	0.907	1.15	7.3303e-05	0.00002-0.0001	CRcont34630
chr12	12716520	rs1331020903	C	G	785	PASS	0.891	0.098	2.38163e-05	0.00002-0.0001	CRcont34660
chr12	12716654	NA	G	A	2430	PASS	0.763	1.573	4.67902e-05	0.00002-0.0001	CRcont34697
chr12	12716715	rs1485812276	G	A	1887	PASS	0.78	1.536	2.38766e-05	0.00002-0.0001	CRcont34712
chr12	12716827	NA	G	C	4178	PASS	-0.34	0.282	4.6503e-05	0.00002-0.0001	CRcont34743
chr12	12716851	NA	GC	G	1377	PASS	0.042	-1.02	2.3839e-05	0.00002-0.0001	CRcont34758
chr12	12716936	rs1036953560	A	G	1490	PASS	-3.1	-1.299	3.10308e-05	0.00002-0.0001	CRcont34791
chr12	12716992	rs960095604	G	A	1658	PASS	-0.469	0.08	7.31743e-05	0.00002-0.0001	CRcont34808
chr12	12717049	NA	C	A	1114	PASS	-1.54	-0.594	4.75511e-05	0.00002-0.0001	CRcont34830
chr12	12717118	NA	CTTAATT	C	942	PASS	1.55	NA	2.37767e-05	0.00002-0.0001	CRcont34853
chr12	12717193	rs1382769199	G	A	289	PASS	1.55	1.99	2.37744e-05	0.00002-0.0001	CRcont34874
chr12	12717237	rs1373664348	G	A	649	PASS	1.5	2.61	2.42307e-05	0.00002-0.0001	CRcont34900
chr12	12717287	NA	A	T	514	PASS	-0.525	0.769	2.37835e-05	0.00002-0.0001	CRcont34919
chr12	12717361	NA	T	C	618	PASS	0.666	3.533	2.38527e-05	0.00002-0.0001	CRcont34944
chr12	12717419	NA	G	T	803	PASS	-1.15	1.998	4.75443e-05	0.00002-0.0001	CRcont34969
chr12	12717492	rs1483517110	G	A	1103	PASS	-3.29	-0.363	2.3779e-05	0.00002-0.0001	CRcont34995
chr12	12717583	NA	G	C	1220	PASS	-0.575	-0.005	2.37891e-05	0.00002-0.0001	CRcont35021
chr12	12717632	rs1447602468	G	A	383	PASS	0.834	2.029	2.37778e-05	0.00002-0.0001	CRcont35039
chr12	12717686	rs1300505886	T	C	833	PASS	-3.8	0.124	7.3185e-05	0.00002-0.0001	CRcont35058
chr12	12717809	NA	A	C	807	PASS	-3.6	-0.117	2.38197e-05	0.00002-0.0001	CRcont35093
chr12	14968090	NA	A	G	1678	PASS	-2.18	-4.16	3.09828e-05	0.00002-0.0001	CRcont35115
chr12	14968215	rs1024525203	T	C	1105	PASS	-2.29	-1.052	2.37756e-05	0.00002-0.0001	CRcont35136
chr12	14968278	NA	G	C	4297	PASS	-3.3	-1.44	5.05382e-05	0.00002-0.0001	CRcont35152
chr12	14968423	NA	GT	G	892	PASS	-3.21	0.029	4.76032e-05	0.00002-0.0001	CRcont35177
chr12	14968501	rs1244593970	AT	A	1318	PASS	-3.9	0.169	7.13742e-05	0.00002-0.0001	CRcont35197
chr12	14968620	rs1462183589	T	C	2220	PASS	3.79	3.22	7.32493e-05	0.00002-0.0001	CRcont35226
chr12	14968693	rs1261139933	G	A	2172	PASS	-2.94	0.168	4.64655e-05	0.00002-0.0001	CRcont35243
chr12	14968818	rs1054215562	C	T	3221	PASS	-5.12	-0.502	3.09741e-05	0.00002-0.0001	CRcont35272
chr12	14968910	rs1443913076	A	G	1217	PASS	-0.446	0.54	3.09751e-05	0.00002-0.0001	CRcont35288
chr12	14969054	NA	G	A	532	PASS	-2.82	-1.387	2.38481e-05	0.00002-0.0001	CRcont35316
chr12	14969180	rs919127579	A	T	2310	PASS	-3.49	-0.525	2.37925e-05	0.00002-0.0001	CRcont35339
chr12	14969235	rs1009352268	A	C	1059	PASS	0.654	0.404	4.76054e-05	0.00002-0.0001	CRcont35357
chr12	14969402	rs1229231557	TG	T	658	PASS	-2.23	-0.612	2.37948e-05	0.00002-0.0001	CRcont35389
chr12	14969545	rs1181868741	A	T	416	PASS	-1.19	-1.284	2.37993e-05	0.00002-0.0001	CRcont35415
chr12	14969631	rs961398986	C	T	1261	PASS	-1.32	-0.806	4.64684e-05	0.00002-0.0001	CRcont35435
chr12	14969738	rs1396385267	C	A	1165	PASS	-0.276	-0.234	2.39017e-05	0.00002-0.0001	CRcont35460
chr12	14969878	rs1045846473	C	A	5680	PASS	-0.593	-0.09	4.64684e-05	0.00002-0.0001	CRcont35483
chr12	14969929	rs1340251915	ATG	A	2260	PASS	1.2	NA	7.1381e-05	0.00002-0.0001	CRcont35501
chr12	14970136	rs1254038709	A	G	927	PASS	-0.043	0.433	4.76644e-05	0.00002-0.0001	CRcont35536
chr12	14970242	rs915351092	A	G	803	PASS	0.165	0.808	3.09953e-05	0.00002-0.0001	CRcont35560
chr12	14970356	NA	T	A	490	PASS	-2.2	-0.465	7.31743e-05	0.00002-0.0001	CRcont35589
chr12	14970507	rs1420333262	A	T	981	PASS	1.27	0.961	4.76304e-05	0.00002-0.0001	CRcont35624
chr12	14970618	rs1390711409	A	G	290	PASS	-1.14	0.057	2.38095e-05	0.00002-0.0001	CRcont35644
chr12	14970781	rs970351108	T	C	1380	PASS	-2.35	-0.372	2.37925e-05	0.00002-0.0001	CRcont35681
chr12	14970950	NA	C	A	1111	PASS	-1.34	-2.112	3.09837e-05	0.00002-0.0001	CRcont35728
chr12	14971147	rs1026375648	G	C	6224	PASS	-0.532	-0.188	3.09857e-05	0.00002-0.0001	CRcont35758
chr12	14971267	rs34917153	A	G	304	PASS	-1.18	2.98	7.32601e-05	0.00002-0.0001	CRcont35781
chr12	14971442	NA	T	G	302	PASS	-3.51	-0.231	2.37925e-05	0.00002-0.0001	CRcont35811
chr12	14971527	NA	G	A	2068	PASS	-4.09	-0.373	7.32815e-05	0.00002-0.0001	CRcont35829
chr12	14971645	NA	A	G	901	PASS	-2.29	0.306	2.37846e-05	0.00002-0.0001	CRcont35849
chr12	14971788	rs1426893073	G	T	556	PASS	0.72	0.228	2.37744e-05	0.00002-0.0001	CRcont35880
chr12	14971925	rs927825767	G	A	904	PASS	-1.4	-0.08	2.37869e-05	0.00002-0.0001	CRcont35902
chr12	14972076	rs1438532216	A	T	4449	PASS	-3.98	0.224	7.13538e-05	0.00002-0.0001	CRcont35936
chr12	14972250	NA	C	T	376	PASS	-2.65	-0.882	7.32493e-05	0.00002-0.0001	CRcont35978
chr12	14972333	rs946057342	A	C	1050	PASS	-4.92	-0.083	2.37767e-05	0.00002-0.0001	CRcont35999
chr12	14972424	rs1354035193	C	T	1200	PASS	0.314	0.245	4.64641e-05	0.00002-0.0001	CRcont36021
chr12	14972599	rs1269349533	C	T	1490	PASS	-1.32	0.09	7.13946e-05	0.00002-0.0001	CRcont36059
chr12	14972681	rs1451325161	T	A	1859	PASS	-0.798	-0.143	2.38379e-05	0.00002-0.0001	CRcont36079
chr12	14972796	rs1427086044	C	T	2408	PASS	-2.04	-0.526	3.09866e-05	0.00002-0.0001	CRcont36101
chr12	14972906	rs1224867389	C	G	1030	PASS	-0.104	-0.1	4.75896e-05	0.00002-0.0001	CRcont36116
chr12	14972994	rs1307329463	G	A	2164	PASS	-0.008	1.23	4.64583e-05	0.00002-0.0001	CRcont36135
chr12	14973099	NA	G	T	970	PASS	-0.07	-0.026	3.09722e-05	0.00002-0.0001	CRcont36160
chr12	14973258	rs992705262	C	T	2339	PASS	0.15	0.508	2.38107e-05	0.00002-0.0001	CRcont36188
chr12	14973386	rs767784576	A	T	517	PASS	2.61	3.474	2.37744e-05	0.00002-0.0001	CRcont36208
chr12	14973583	rs919953601	C	G	992	PASS	0.354	-0.367	4.75919e-05	0.00002-0.0001	CRcont36236
chr12	14973712	rs1463617600	C	T	2865	PASS	-7.11	-1.276	7.32601e-05	0.00002-0.0001	CRcont36263
chr12	14973794	rs750852329	T	A	7607	PASS	-3.42	-0.649	9.29339e-05	0.00002-0.0001	CRcont36281
chr12	14973947	rs1301390306	T	A	2103	PASS	-1.4	0.475	2.37835e-05	0.00002-0.0001	CRcont36302
chr12	14974065	NA	G	A	2410	PASS	-6.54	-0.281	7.32279e-05	0.00002-0.0001	CRcont36326
chr12	14974164	NA	A	G	557	PASS	-5.29	-0.827	2.37756e-05	0.00002-0.0001	CRcont36347
chr12	14974267	NA	G	A	634	PASS	-0.072	0.797	7.31743e-05	0.00002-0.0001	CRcont36370
chr12	14974401	NA	C	G	1146	PASS	-3.51	-0.764	3.09751e-05	0.00002-0.0001	CRcont36393
chr12	14974470	rs1369103342	A	G	1586	PASS	-1.76	-0.01	7.13436e-05	0.00002-0.0001	CRcont36410
chr12	14974609	NA	G	C	383	PASS	-0.041	0.402	7.31529e-05	0.00002-0.0001	CRcont36433
chr12	14974682	rs1182947654	A	G	1116	PASS	-0.974	-0.325	3.09674e-05	0.00002-0.0001	CRcont36458
chr12	14974755	rs1456804403	C	A	844	PASS	-3.69	-0.543	2.38152e-05	0.00002-0.0001	CRcont36479
chr12	14974881	NA	T	G	683	PASS	1.96	0.815	7.31957e-05	0.00002-0.0001	CRcont36501
chr12	14974935	rs1049793631	C	A	453	PASS	-6.31	-0.922	2.37959e-05	0.00002-0.0001	CRcont36519
chr12	14975116	rs970149306	T	A	11400	PASS	1.08	1.483	9.29109e-05	0.00002-0.0001	CRcont36555
chr12	14975203	rs368964005	G	T	27969	PASS	-2.5	0.288	2.38277e-05	0.00002-0.0001	CRcont36569
chr12	14975266	NA	A	G	301	PASS	1.86	0.54	7.32064e-05	0.00002-0.0001	CRcont36582
chr12	14975368	NA	A	ATTTT	485	PASS	NA	NA	7.45045e-05	0.00002-0.0001	CRcont36615
chr12	14975422	rs973401158	T	G	1500	PASS	-7.12	-0.348	7.1449e-05	0.00002-0.0001	CRcont36632
chr12	14975531	NA	G	A	5621	PASS	-4.86	0.149	9.29253e-05	0.00002-0.0001	CRcont36650
chr12	14975647	rs796400284	G	A	8673	PASS	-6.2	0.027	9.53743e-05	0.00002-0.0001	CRcont36675
chr12	14975712	rs768967799	C	T	2325	PASS	-2.68	-0.302	4.64727e-05	0.00002-0.0001	CRcont36689
chr12	14975812	NA	G	GTTT	23715	PASS	NA	NA	6.77231e-05	0.00002-0.0001	CRcont36716
chr12	14975859	NA	C	G	1045	PASS	-1.03	0.039	4.79954e-05	0.00002-0.0001	CRcont36757
chr12	14975966	rs1304619425	G	A	4270	PASS	-0.348	-1.081	4.78286e-05	0.00002-0.0001	CRcont36784
chr12	14976059	rs916055917	A	C	3913	PASS	0.174	0.231	9.52245e-05	0.00002-0.0001	CRcont36812
chr12	14976115	rs942085694	T	C	3891	PASS	-0.489	-2.242	6.19655e-05	0.00002-0.0001	CRcont36840
chr12	14976303	rs1486524040	C	T	1126	PASS	-0.487	-0.38	3.09732e-05	0.00002-0.0001	CRcont36873
chr12	14976399	rs1175893850	T	C	3604	PASS	-3.1	0.351	7.32708e-05	0.00002-0.0001	CRcont36891
chr12	14976478	rs1035855500	A	G	1561	PASS	-4.47	0.105	7.1381e-05	0.00002-0.0001	CRcont36912
chr12	14976525	NA	G	T	901	PASS	-0.194	0.265	7.3303e-05	0.00002-0.0001	CRcont36929
chr12	14976647	NA	A	G	298	PASS	0.301	0.347	2.3822e-05	0.00002-0.0001	CRcont36956
chr12	14976770	NA	C	T	1884	PASS	-3.3	-1.505	4.76917e-05	0.00002-0.0001	CRcont36983
chr12	14976926	rs1475758713	C	T	783	PASS	-3.49	-0.088	2.38005e-05	0.00002-0.0001	CRcont37008
chr12	14977077	NA	TGAAAA	T	501	PASS	-0.372	NA	2.37801e-05	0.00002-0.0001	CRcont37039
chr12	14977168	NA	C	T	2539	PASS	-6.52	-3.819	3.09818e-05	0.00002-0.0001	CRcont37056
chr12	14977341	NA	T	A	563	PASS	-2.49	-0.281	7.3303e-05	0.00002-0.0001	CRcont37086
chr12	14977452	rs1050713549	C	T	2883	PASS	-0.064	-0.387	9.51837e-05	0.00002-0.0001	CRcont37110
chr12	14977610	rs1264022360	CTTTAA	C	2344	PASS	0.612	NA	2.38186e-05	0.00002-0.0001	CRcont37140
chr12	14977739	rs1286005262	A	G	1098	PASS	0.296	1.416	4.75579e-05	0.00002-0.0001	CRcont37160
chr12	14977856	rs1220479022	A	G	1508	PASS	0.74	1.059	4.75398e-05	0.00002-0.0001	CRcont37182
chr12	53321520	NA	G	A	1236	PASS	-2.6	0.175	2.37631e-05	0.00002-0.0001	CRcont37219
chr12	53321590	rs1301466964	G	A	2569	PASS	-4.66	-0.835	4.75534e-05	0.00002-0.0001	CRcont37249
chr12	53321709	rs1414790466	G	A	1305	PASS	-1.51	0.652	3.09809e-05	0.00002-0.0001	CRcont37282
chr12	53321838	NA	G	A	724	PASS	-4.35	-0.683	2.38141e-05	0.00002-0.0001	CRcont37309
chr12	53321978	rs972421654	A	G	3861	PASS	-3.07	-0.6	7.74449e-05	0.00002-0.0001	CRcont37329
chr12	53322124	rs982952060	C	T	1330	PASS	-1.27	-0.341	3.09972e-05	0.00002-0.0001	CRcont37349
chr12	53322245	rs1401222586	C	T	813	PASS	0.529	0.265	2.37925e-05	0.00002-0.0001	CRcont37364
chr12	53322341	rs1336746341	CTTTAT	C	5899	PASS	0.505	NA	9.54244e-05	0.00002-0.0001	CRcont37384
chr12	53322441	rs1196721917	G	T	795	PASS	-0.64	0.475	4.75851e-05	0.00002-0.0001	CRcont37403
chr12	53322564	rs1276850579	C	CA	432	PASS	NA	NA	2.38129e-05	0.00002-0.0001	CRcont37423
chr12	53322766	rs1280511428	C	T	571	PASS	-0.974	-0.057	2.37891e-05	0.00002-0.0001	CRcont37457
chr12	53322852	rs1219836451	G	A	3261	PASS	-1.61	-1.081	9.51928e-05	0.00002-0.0001	CRcont37475
chr12	53322965	rs1437428214	T	C	5940	PASS	0.409	0.604	3.09885e-05	0.00002-0.0001	CRcont37496
chr12	53323092	NA	G	A	3223	PASS	-0.394	-3.333	4.6477e-05	0.00002-0.0001	CRcont37523
chr12	53323202	NA	A	G	62	PASS	0.21	0.14	2.38311e-05	0.00002-0.0001	CRcont37545
chr12	53323329	rs936460587	A	G	716	PASS	-0.594	0.586	3.10974e-05	0.00002-0.0001	CRcont37565
chr12	53323376	rs1187649727	AAAAAAAAC	A	1273	PASS	-0.592	NA	7.34646e-05	0.00002-0.0001	CRcont37591
chr12	53323414	NA	G	A	2411	PASS	0.165	-0.878	4.77304e-05	0.00002-0.0001	CRcont37623
chr12	53323524	NA	G	A	391	PASS	-0.036	0.995	2.38027e-05	0.00002-0.0001	CRcont37644
chr12	53323694	NA	A	G	259	PASS	-2.25	0.053	2.37767e-05	0.00002-0.0001	CRcont37662
chr12	53323949	rs1042732445	C	T	3024	PASS	-2.78	-0.106	9.51928e-05	0.00002-0.0001	CRcont37696
chr12	53324143	NA	C	T	206	PASS	0.24	-0.942	7.32064e-05	0.00002-0.0001	CRcont37728
chr12	53324235	NA	G	C	2052	PASS	-0.53	0.775	7.32386e-05	0.00002-0.0001	CRcont37748
chr12	53324349	rs1466872734	C	T	954	PASS	-2.82	-0.019	2.37959e-05	0.00002-0.0001	CRcont37768
chr12	53324517	NA	G	C	780	PASS	-0.015	1.882	3.09713e-05	0.00002-0.0001	CRcont37794
chr12	53324625	rs1470365611	C	G	421	PASS	1.21	1.72	2.3779e-05	0.00002-0.0001	CRcont37815
chr12	53324700	rs546452036	G	A	299	PASS	-0.227	0.61	7.32064e-05	0.00002-0.0001	CRcont37833
chr12	53324836	rs1378391490	C	G	468	PASS	-4.54	-1.378	7.31957e-05	0.00002-0.0001	CRcont37858
chr12	53324931	rs1454534529	G	A	691	PASS	-3.91	0.041	2.37744e-05	0.00002-0.0001	CRcont37879
chr12	53325015	rs905270366	G	A	2891	PASS	-2.55	0.136	4.6503e-05	0.00002-0.0001	CRcont37902
chr12	53325115	rs890740514	G	A	3367	PASS	-1.07	1.329	3.09722e-05	0.00002-0.0001	CRcont37923
chr12	53325163	NA	C	T	1530	PASS	-2.32	-0.072	7.31743e-05	0.00002-0.0001	CRcont37938
chr12	53325223	rs1266419748	C	CTA	2130	PASS	NA	NA	2.37823e-05	0.00002-0.0001	CRcont37949
chr12	53325327	rs1463346412	C	T	833	PASS	1.11	0.749	4.75919e-05	0.00002-0.0001	CRcont37973
chr12	53325503	rs1218618099	T	G	1766	PASS	0.572	1.007	4.64742e-05	0.00002-0.0001	CRcont38008
chr12	53325588	rs1042572414	G	C	370	PASS	-2.23	1.327	2.37903e-05	0.00002-0.0001	CRcont38033
chr12	53325667	NA	C	T	533	PASS	-0.926	0.475	2.37801e-05	0.00002-0.0001	CRcont38061
chr12	53325728	NA	G	T	2391	PASS	-3.96	-0.379	3.09732e-05	0.00002-0.0001	CRcont38081
chr12	53325795	NA	C	G	873	PASS	1.03	0.043	3.09732e-05	0.00002-0.0001	CRcont38099
chr12	53325913	rs1283946991	G	T	5632	PASS	0.669	0.563	9.51249e-05	0.00002-0.0001	CRcont38122
chr12	53325980	rs1286209613	C	T	1356	PASS	-2.4	-2.21	2.37722e-05	0.00002-0.0001	CRcont38143
chr12	53326061	rs930813483	C	T	1376	PASS	1.83	-0.135	7.31743e-05	0.00002-0.0001	CRcont38164
chr12	53326214	rs1024596677	C	T	682	PASS	0.291	1.815	2.37756e-05	0.00002-0.0001	CRcont38190
chr12	53326312	rs966077602	A	G	1130	PASS	0.291	-0.119	3.10183e-05	0.00002-0.0001	CRcont38215
chr12	53326424	rs538163763	G	T	2860	PASS	0.628	0.113	3.09732e-05	0.00002-0.0001	CRcont38240
chr12	53326534	NA	C	T	2942	PASS	-0.002	0.774	2.38163e-05	0.00002-0.0001	CRcont38268
chr12	120973589	rs904775982	A	G	4177	PASS	-1.26	-0.296	7.1449e-05	0.00002-0.0001	CRcont38288
chr12	120973728	rs1278450723	G	T	1308	PASS	-0.481	-1.012	7.33891e-05	0.00002-0.0001	CRcont38309
chr12	120973861	rs1292763958	G	A	6654	PASS	0.548	0.531	7.14048e-05	0.00002-0.0001	CRcont38337
chr12	120974003	rs894730546	C	A	1005	PASS	-0.372	-0.389	2.38209e-05	0.00002-0.0001	CRcont38359
chr12	120974193	rs575069743	C	T	2757	PASS	-0.801	-3.024	7.35186e-05	0.00002-0.0001	CRcont38386
chr12	120974342	rs1340490925	T	A	5422	PASS	0.277	0.303	9.29109e-05	0.00002-0.0001	CRcont38409
chr12	120974454	rs1186124555	T	C	1875	PASS	-0.763	-0.964	3.1054e-05	0.00002-0.0001	CRcont38429
chr12	120974549	NA	G	A	162	PASS	0.15	0.244	2.38288e-05	0.00002-0.0001	CRcont38448
chr12	120974662	NA	A	C	840	PASS	0.48	0.507	3.10694e-05	0.00002-0.0001	CRcont38469
chr12	120974782	NA	G	C	1363	PASS	-0.652	-1.027	4.94609e-05	0.00002-0.0001	CRcont38491
chr12	120974855	NA	C	G	510	PASS	-0.877	-2.026	2.74243e-05	0.00002-0.0001	CRcont38536
chr12	120974918	rs908420726	A	G	1723	PASS	-0.619	-1.028	7.70179e-05	0.00002-0.0001	CRcont38557
chr12	120974999	rs1467386305	A	G	4476	PASS	-0.619	-2.797	7.78331e-05	0.00002-0.0001	CRcont38579
chr12	120975085	rs1269394493	C	T	726	PASS	0.352	0.441	3.11497e-05	0.00002-0.0001	CRcont38614
chr12	120975114	rs1451297896	CTTTTTTTTTTTT	C	1293	PASS	-0.249	NA	2.67695e-05	0.00002-0.0001	CRcont38643
chr12	120975299	rs1252301101	G	A	1571	PASS	-0.429	-0.74	3.13696e-05	0.00002-0.0001	CRcont38678
chr12	120975414	NA	C	T	249	PASS	-0.635	-0.435	7.39973e-05	0.00002-0.0001	CRcont38704
chr12	120975497	rs961536094	G	T	686	PASS	-0.526	-0.449	3.10742e-05	0.00002-0.0001	CRcont38721
chr12	120975531	NA	T	C	546	PASS	0.363	0.362	2.64802e-05	0.00002-0.0001	CRcont38752
chr12	120975634	rs932953894	C	T	778	PASS	0.442	-0.522	4.86689e-05	0.00002-0.0001	CRcont38774
chr12	120975722	NA	T	C	2591	PASS	-0.646	-0.946	2.42554e-05	0.00002-0.0001	CRcont38789
chr12	120975872	rs747281152	G	A	6805	PASS	-0.704	-0.307	7.7541e-05	0.00002-0.0001	CRcont38821
chr12	120975976	NA	TGAAACTCC	T	708	PASS	0.394	NA	2.70299e-05	0.00002-0.0001	CRcont38841
chr12	120976034	rs1201625204	AGTG	A	841	PASS	0.368	NA	3.11556e-05	0.00002-0.0001	CRcont38867
chr12	120976163	rs954320919	C	A	2144	PASS	-0.729	-1.271	9.62696e-05	0.00002-0.0001	CRcont38892
chr12	120976283	rs1045964636	TACATACCATCAA	T	3837	PASS	-0.801	NA	7.1347e-05	0.00002-0.0001	CRcont38912
chr12	120976358	NA	C	T	2452	PASS	0.444	-0.393	7.3346e-05	0.00002-0.0001	CRcont38929
chr12	120976547	rs1165935113	T	G	2523	PASS	-0.806	0.466	7.32279e-05	0.00002-0.0001	CRcont38960
chr12	120976769	NA	C	T	645	PASS	0.28	0.28	3.1001e-05	0.00002-0.0001	CRcont39001
chr12	120976924	NA	CAAAA	C	34531	PASS	0.273	NA	8.72996e-05	0.00002-0.0001	CRcont39038
chr12	120977023	rs898525953	G	GT	8488	PASS	NA	NA	4.77669e-05	0.00002-0.0001	CRcont39067
chr12	120977137	NA	A	G	570	PASS	0.512	0.345	2.37891e-05	0.00002-0.0001	CRcont39087
chr12	120977276	rs1367055732	C	T	1455	PASS	-0.591	0.279	2.38118e-05	0.00002-0.0001	CRcont39113
chr12	120977403	NA	G	A	227	PASS	0.308	0.335	7.32815e-05	0.00002-0.0001	CRcont39147
chr12	120977555	rs769548540	C	T	4396	PASS	0.412	0.281	7.74473e-05	0.00002-0.0001	CRcont39173
chr12	120977700	rs1362147485	G	A	2075	PASS	-0.515	-0.186	6.19675e-05	0.00002-0.0001	CRcont39201
chr12	120977835	NA	T	C	430	PASS	0.308	0.283	2.38073e-05	0.00002-0.0001	CRcont39226
chr12	120977969	NA	G	A	1462	PASS	-2.59	-0.521	7.32923e-05	0.00002-0.0001	CRcont39248
chr12	120978134	rs927458854	GTGGAAGGGTCCCAAAATGGA	G	4906	PASS	-2.75	NA	7.32923e-05	0.00002-0.0001	CRcont39273
chr12	120978230	NA	T	A	238	PASS	-4.07	-0.034	2.37722e-05	0.00002-0.0001	CRcont39294
chr12	120978304	rs1261053332	G	C	4532	PASS	-0.934	0.476	7.3346e-05	0.00002-0.0001	CRcont39313
chr12	120978396	NA	C	A	289	PASS	-1.4	0.471	2.37801e-05	0.00002-0.0001	CRcont39332
chr12	120978497	rs755029520	C	A	10766	PASS	2.04	1.995	9.29195e-05	0.00002-0.0001	CRcont39351
chr12	120978588	rs980850048	G	A	3786	PASS	-1.03	1.959	4.75919e-05	0.00002-0.0001	CRcont39371
chr12	120978653	rs1428925356	G	C	283	PASS	1.7	4.934	2.38016e-05	0.00002-0.0001	CRcont39398
chr12	120978747	NA	G	A	7017	PASS	1.84	3.286	3.09876e-05	0.00002-0.0001	CRcont39433
chr13	20189621	rs778602324	A	T	7034	PASS	-1.27	1.411	7.74377e-05	0.00002-0.0001	CRcont39457
chr13	20189782	rs1482935225	T	C	508	PASS	-2.04	-0.299	2.37914e-05	0.00002-0.0001	CRcont39483
chr13	20189936	rs1378338995	G	A	600	PASS	-3.23	-1.044	2.38163e-05	0.00002-0.0001	CRcont39510
chr13	20190023	NA	T	C	1258	PASS	-3.24	-1.475	3.09655e-05	0.00002-0.0001	CRcont39528
chr13	20190119	NA	G	A	646	PASS	-2.41	-0.031	2.37722e-05	0.00002-0.0001	CRcont39545
chr13	20190316	rs1479195892	T	C	1315	PASS	-3.2	-4.194	2.37767e-05	0.00002-0.0001	CRcont39573
chr13	20190463	rs1342714307	T	A	1528	PASS	0.229	0.451	3.09713e-05	0.00002-0.0001	CRcont39599
chr13	20190569	rs148449186	C	T	18996	PASS	-3.27	-0.94	4.75579e-05	0.00002-0.0001	CRcont39618
chr13	20190653	rs1209675991	T	G	855	PASS	-3.81	0.45	2.37869e-05	0.00002-0.0001	CRcont39641
chr13	20190890	rs918728167	T	C	1470	PASS	-4.14	-0.74	7.14048e-05	0.00002-0.0001	CRcont39684
chr13	20190997	rs1236952583	G	A	578	PASS	-3.37	-2.34	7.32708e-05	0.00002-0.0001	CRcont39701
chr13	20191079	rs538318526	A	G	13705	PASS	-2.23	-0.037	7.3303e-05	0.00002-0.0001	CRcont39719
chr13	20191178	rs962625880	G	A	1302	PASS	0.611	0.431	7.13572e-05	0.00002-0.0001	CRcont39739
chr13	20191302	rs1187327266	A	C	1000	PASS	-3.53	-0.836	2.3839e-05	0.00002-0.0001	CRcont39764
chr13	20191446	rs1457493048	T	C	1469	PASS	-1.65	-0.487	3.09761e-05	0.00002-0.0001	CRcont39786
chr13	20191576	rs1304077743	A	C	2467	PASS	-0.435	0.251	4.75579e-05	0.00002-0.0001	CRcont39806
chr13	20191711	rs1472260613	C	T	2203	PASS	-2.57	-0.705	6.19406e-05	0.00002-0.0001	CRcont39829
chr13	20191882	rs1019731110	A	G	2650	PASS	-3.76	-0.921	9.51158e-05	0.00002-0.0001	CRcont39853
chr13	20192039	rs1223119855	G	A	1057	PASS	-3.55	-2.529	7.32279e-05	0.00002-0.0001	CRcont39884
chr13	20192127	NA	G	T	618	PASS	-0.61	-0.035	2.37948e-05	0.00002-0.0001	CRcont39900
chr13	20192230	rs1029606436	CCCGGGGTAGG	C	5426	PASS	-3.44	NA	6.19425e-05	0.00002-0.0001	CRcont39925
chr13	20192300	rs1357538448	G	A	1042	PASS	0.381	1.989	4.75692e-05	0.00002-0.0001	CRcont39943
chr13	20192468	NA	A	G	531	PASS	-1.68	0.27	2.37903e-05	0.00002-0.0001	CRcont39974
chr13	20192571	rs1425059033	C	T	748	PASS	0.371	-0.229	2.38152e-05	0.00002-0.0001	CRcont39997
chr13	20192666	rs1427133152	G	C	221	PASS	-2.34	-0.494	2.37846e-05	0.00002-0.0001	CRcont40022
chr13	20192729	NA	G	A	462	PASS	-3.03	0.059	2.37767e-05	0.00002-0.0001	CRcont40045
chr13	20192827	rs1007783689	C	T	2452	PASS	-0.484	-0.359	2.37971e-05	0.00002-0.0001	CRcont40075
chr13	20192895	NA	T	C	247	PASS	-3.32	-0.57	7.32923e-05	0.00002-0.0001	CRcont40095
chr13	20192982	rs936371360	C	T	1945	PASS	0.913	1.521	4.75964e-05	0.00002-0.0001	CRcont40121
chr13	20193067	rs1339352356	C	G	117	PASS	0.404	-1.18	2.3788e-05	0.00002-0.0001	CRcont40147
chr13	20193101	NA	C	T	3526	PASS	1.17	-1.457	7.29749e-05	0.00002-0.0001	CRcont40160
chr13	20193202	rs994528916	A	T	6287	PASS	-1.58	-1.671	7.85669e-05	0.00002-0.0001	CRcont40187
chr13	20193286	rs1244385265	C	A	1767	PASS	-2.91	0.256	2.37699e-05	0.00002-0.0001	CRcont40211
chr13	20193389	NA	A	C	297	PASS	-2.26	0.87	7.3185e-05	0.00002-0.0001	CRcont40230
chr13	20193506	rs1481737272	G	A	2349	PASS	-2.19	-0.146	3.09741e-05	0.00002-0.0001	CRcont40248
chr13	20193623	rs1365647654	C	T	3200	PASS	-0.808	0.089	6.19425e-05	0.00002-0.0001	CRcont40271
chr13	20193708	rs933507419	C	T	5491	PASS	-3.14	-2.282	2.37767e-05	0.00002-0.0001	CRcont40291
chr13	20193897	rs1011997309	C	T	805	PASS	-1.23	0.072	2.3771e-05	0.00002-0.0001	CRcont40335
chr13	20193986	NA	G	C	322	PASS	-2.36	-0.172	2.37688e-05	0.00002-0.0001	CRcont40359
chr13	20194145	rs1039640153	T	C	229	PASS	-2.31	-1.882	7.31636e-05	0.00002-0.0001	CRcont40389
chr13	20194244	rs951097313	C	A	5992	PASS	-0.622	-0.06	4.64511e-05	0.00002-0.0001	CRcont40414
chr13	20194384	rs946591866	C	G	2199	PASS	-1.69	0.128	3.09655e-05	0.00002-0.0001	CRcont40435
chr13	20194461	NA	G	C	452	PASS	1.01	0.657	7.32064e-05	0.00002-0.0001	CRcont40448
chr13	20194602	rs1156577413	C	A	913	PASS	-1.3	-0.17	7.32386e-05	0.00002-0.0001	CRcont40466
chr13	20194686	rs1315537850	T	C	3061	PASS	-3.9	0.17	7.3185e-05	0.00002-0.0001	CRcont40484
chr13	20194795	NA	G	A	570	PASS	-0.038	0.366	7.32172e-05	0.00002-0.0001	CRcont40504
chr13	20194912	rs1404000021	T	G	1841	PASS	-3.76	-1.519	3.09761e-05	0.00002-0.0001	CRcont40527
chr13	20195076	NA	G	A	191	PASS	1.72	0.212	2.38152e-05	0.00002-0.0001	CRcont40545
chr13	20195178	NA	G	A	327	PASS	-2.02	-0.043	2.38209e-05	0.00002-0.0001	CRcont40565
chr13	20195305	rs769977361	T	C	1828	PASS	-3.2	0.163	3.09751e-05	0.00002-0.0001	CRcont40581
chr13	20195407	rs1310435804	C	A	304	PASS	-3	-0.372	2.38027e-05	0.00002-0.0001	CRcont40606
chr13	20195547	NA	G	A	426	PASS	-3.31	-1.256	2.37857e-05	0.00002-0.0001	CRcont40628
chr13	20195659	NA	T	C	3779	PASS	-4.05	-0.794	4.75534e-05	0.00002-0.0001	CRcont40647
chr13	20195816	NA	C	G	200	PASS	-2.1	-0.002	2.38163e-05	0.00002-0.0001	CRcont40672
chr13	20195970	rs527556103	C	T	3432	PASS	-3.44	-0.317	4.64483e-05	0.00002-0.0001	CRcont40702
chr13	20196119	rs1270977644	T	C	421	PASS	-4.41	0.001	2.37756e-05	0.00002-0.0001	CRcont40735
chr13	20196343	NA	T	TTTTAATGCAGGAGTGGCTCCACTGTGCTCCTTTGTGGGTAA	2132	PASS	NA	NA	3.09703e-05	0.00002-0.0001	CRcont40769
chr13	20196439	rs897377023	C	A	2398	PASS	-3.53	-0.508	7.14014e-05	0.00002-0.0001	CRcont40787
chr13	20196547	rs1285447035	T	C	1446	PASS	-4.21	0.744	2.37733e-05	0.00002-0.0001	CRcont40813
chr13	20196669	NA	G	C	2318	PASS	-1.47	-0.207	2.38186e-05	0.00002-0.0001	CRcont40838
chr13	20196752	rs944038686	G	A	1607	PASS	-3.02	-2.741	2.37971e-05	0.00002-0.0001	CRcont40856
chr13	20196844	rs1256244238	T	C	366	PASS	-0.485	0.55	2.37665e-05	0.00002-0.0001	CRcont40873
chr13	20196971	rs971275612	A	G	4296	PASS	-0.42	-0.011	9.51249e-05	0.00002-0.0001	CRcont40905
chr13	20197100	rs781715910	C	A	7473	PASS	-0.036	1.277	4.64857e-05	0.00002-0.0001	CRcont40935
chr13	20197181	rs1034648862	G	A	1013	PASS	-3.91	-1.396	2.38027e-05	0.00002-0.0001	CRcont40956
chr13	20197284	rs987003720	G	A	434	PASS	-3.54	-1.171	7.33245e-05	0.00002-0.0001	CRcont40973
chr13	20197464	rs1252643860	TAAAAAAAAAAAAA	T	2273	PASS	-4.01	NA	9.55475e-05	0.00002-0.0001	CRcont41015
chr13	20197469	rs1299855721	A	G	579	PASS	-0.243	0.376	2.94846e-05	0.00002-0.0001	CRcont41090
chr13	20197491	NA	A	AAAAAAAAAAAAAAAAAT	658	PASS	NA	NA	2.50878e-05	0.00002-0.0001	CRcont41110
chr13	20197514	rs1185253674	A	C	262	PASS	-3.1	-0.016	2.44164e-05	0.00002-0.0001	CRcont41129
chr13	20197655	rs1486507698	C	T	956	PASS	-2.77	-3.334	7.34538e-05	0.00002-0.0001	CRcont41156
chr13	20197808	rs1173354605	G	A	852	PASS	0.205	0.22	3.09703e-05	0.00002-0.0001	CRcont41184
chr13	28654309	rs1462575646	G	T	454	PASS	NA	-0.26	2.37857e-05	0.00002-0.0001	CRcont41223
chr13	28654545	rs1415000874	A	G	1138	PASS	NA	1.293	7.13165e-05	0.00002-0.0001	CRcont41259
chr13	28654657	rs972051208	T	G	836	PASS	NA	1.508	4.75511e-05	0.00002-0.0001	CRcont41280
chr13	28654865	rs1420577052	CT	C	1664	PASS	NA	-0.867	3.11886e-05	0.00002-0.0001	CRcont41306
chr13	28654912	rs1361695600	T	C	271	PASS	NA	0.412	2.11613e-05	0.00002-0.0001	CRcont41345
chr13	28654963	NA	C	T	2026	PASS	NA	-1.564	8.54263e-05	0.00002-0.0001	CRcont41366
chr13	28655147	rs945776277	G	T	730	PASS	NA	0.531	2.38039e-05	0.00002-0.0001	CRcont41394
chr13	28655247	NA	G	T	5352	PASS	NA	0.283	2.38345e-05	0.00002-0.0001	CRcont41418
chr13	28655428	NA	T	G	371	PASS	NA	1.674	2.37857e-05	0.00002-0.0001	CRcont41451
chr13	28655710	rs553178925	C	T	822	PASS	NA	-0.582	7.4173e-05	0.00002-0.0001	CRcont41499
chr13	28655848	NA	GC	G	302	PASS	NA	0.252	2.3839e-05	0.00002-0.0001	CRcont41533
chr13	28655966	NA	C	A	245	PASS	NA	-0.557	2.38402e-05	0.00002-0.0001	CRcont41553
chr13	28656066	rs1188625859	G	C	411	PASS	NA	1.463	2.37937e-05	0.00002-0.0001	CRcont41573
chr13	28656172	rs1269964055	G	A	1148	PASS	NA	0.413	7.14014e-05	0.00002-0.0001	CRcont41593
chr13	28656358	rs1382837134	C	A	2022	PASS	NA	0.582	4.64569e-05	0.00002-0.0001	CRcont41622
chr13	28656440	rs1485941291	C	T	1153	PASS	NA	-0.029	3.09741e-05	0.00002-0.0001	CRcont41638
chr13	28656549	NA	T	C	605	PASS	NA	-0.828	2.37857e-05	0.00002-0.0001	CRcont41660
chr13	28656703	rs1162605406	G	A	1976	PASS	NA	0.59	3.09722e-05	0.00002-0.0001	CRcont41687
chr13	28656809	rs1218654634	A	T	1990	PASS	NA	0.284	3.19346e-05	0.00002-0.0001	CRcont41704
chr13	28656937	rs1281662404	C	T	1777	PASS	NA	-0.202	7.14762e-05	0.00002-0.0001	CRcont41725
chr13	28657099	NA	C	T	525	PASS	NA	0.153	2.38141e-05	0.00002-0.0001	CRcont41751
chr13	28657352	NA	C	T	377	PASS	NA	0.305	2.38481e-05	0.00002-0.0001	CRcont41797
chr13	28657546	rs914889025	A	T	1241	PASS	NA	0.016	4.75647e-05	0.00002-0.0001	CRcont41826
chr13	28657615	rs1215892362	T	C	416	PASS	NA	1.178	2.37857e-05	0.00002-0.0001	CRcont41842
chr13	28657697	rs372286349	C	T	435	PASS	NA	0.337	2.37857e-05	0.00002-0.0001	CRcont41861
chr13	28657834	rs1431353185	T	C	1168	PASS	NA	-0.285	2.37948e-05	0.00002-0.0001	CRcont41888
chr13	28657947	rs1471453852	G	A	569	PASS	NA	0.65	2.37914e-05	0.00002-0.0001	CRcont41911
chr13	28658119	NA	A	G	609	PASS	NA	-0.084	4.76122e-05	0.00002-0.0001	CRcont41943
chr13	28658192	rs1248921903	T	C	547	PASS	NA	-0.451	2.37835e-05	0.00002-0.0001	CRcont41959
chr13	28658313	rs899635114	CATTAT	C	5514	PASS	NA	NA	7.74497e-05	0.00002-0.0001	CRcont41985
chr13	28658452	rs1343569180	T	C	712	PASS	NA	0.267	2.37925e-05	0.00002-0.0001	CRcont42006
chr13	28658646	rs1392242912	G	C	544	PASS	NA	0.167	3.09876e-05	0.00002-0.0001	CRcont42035
chr13	28658745	NA	T	C	1060	PASS	NA	-1.047	2.37869e-05	0.00002-0.0001	CRcont42059
chr13	28658939	rs1186372952	C	G	1834	PASS	NA	0.396	4.64641e-05	0.00002-0.0001	CRcont42093
chr13	28659024	NA	G	T	1540	PASS	NA	-0.233	3.09751e-05	0.00002-0.0001	CRcont42119
chr13	28659045	NA	G	A	4030	PASS	NA	-0.536	7.74257e-05	0.00002-0.0001	CRcont42138
chr13	28659080	rs1187231853	G	A	2379	PASS	NA	4.049	4.64583e-05	0.00002-0.0001	CRcont42159
chr13	28659151	NA	C	A	4723	PASS	NA	-0.004	4.75511e-05	0.00002-0.0001	CRcont42185
chr13	32311937	NA	T	C	7427	PASS	-3.57	-0.914	2.37744e-05	0.00002-0.0001	CRcont42203
chr13	32312113	rs1279904304	T	C	689	PASS	-0.795	0.076	7.3185e-05	0.00002-0.0001	CRcont42233
chr13	32312283	rs971218383	C	T	3947	PASS	-0.477	-0.192	4.6467e-05	0.00002-0.0001	CRcont42262
chr13	32312406	rs1240487083	C	T	3846	PASS	-2.62	-1.045	3.09722e-05	0.00002-0.0001	CRcont42279
chr13	32312535	rs377214615	G	C	1382	PASS	-2.28	0.338	4.75737e-05	0.00002-0.0001	CRcont42303
chr13	32312666	rs1316284913	T	G	476	PASS	0.174	0.214	3.09905e-05	0.00002-0.0001	CRcont42330
chr13	32312748	NA	C	T	447	PASS	-1.11	-0.558	2.3822e-05	0.00002-0.0001	CRcont42348
chr13	32312885	NA	C	CAAA	1187	PASS	NA	NA	7.15649e-05	0.00002-0.0001	CRcont42379
chr13	32312985	rs1156560307	T	G	461	PASS	-0.495	0.139	2.37835e-05	0.00002-0.0001	CRcont42397
chr13	32313188	rs1010334781	C	T	4324	PASS	-1.18	-0.829	2.38005e-05	0.00002-0.0001	CRcont42428
chr13	32313309	rs1185796703	ATGT	A	6491	PASS	0.607	NA	9.29051e-05	0.00002-0.0001	CRcont42447
chr13	32313429	rs936271784	T	C	1023	PASS	0.3	0.284	2.37778e-05	0.00002-0.0001	CRcont42474
chr13	32313581	rs1047434981	G	C	4109	PASS	0.458	0.594	4.64497e-05	0.00002-0.0001	CRcont42499
chr13	32313752	NA	G	T	354	PASS	0.184	0.335	2.37869e-05	0.00002-0.0001	CRcont42525
chr13	32313846	NA	CAG	C	1319	PASS	2.02	NA	2.37925e-05	0.00002-0.0001	CRcont42541
chr13	32314003	rs1170687803	G	A	611	PASS	-3.98	-2.137	2.38107e-05	0.00002-0.0001	CRcont42572
chr13	32314164	NA	G	A	809	PASS	-4	-0.047	4.75828e-05	0.00002-0.0001	CRcont42595
chr13	32314227	rs1318077231	C	T	919	PASS	-1.63	0.072	7.31957e-05	0.00002-0.0001	CRcont42614
chr13	32314350	rs1284706111	G	A	1156	PASS	-1.7	0.35	2.3788e-05	0.00002-0.0001	CRcont42633
chr13	32314461	NA	C	G	1015	PASS	-4.39	-1.375	2.37778e-05	0.00002-0.0001	CRcont42652
chr13	32314604	NA	G	A	1003	PASS	-1.07	-1.339	7.33138e-05	0.00002-0.0001	CRcont42677
chr13	32314721	rs1159726442	C	T	5443	PASS	-0.598	-0.798	4.64842e-05	0.00002-0.0001	CRcont42707
chr13	32314848	NA	G	A	762	PASS	-0.598	-0.249	2.38949e-05	0.00002-0.0001	CRcont42740
chr13	32315041	NA	A	G	133	PASS	0.275	0.143	7.33138e-05	0.00002-0.0001	CRcont42771
chr13	32315217	rs1458311977	AAAAG	A	532	PASS	-3.48	NA	7.31957e-05	0.00002-0.0001	CRcont42804
chr13	32315336	rs914514757	T	C	1675	PASS	-2.45	-1.538	2.38016e-05	0.00002-0.0001	CRcont42829
chr13	32315404	NA	G	C	438	PASS	-1.34	0.506	2.3779e-05	0.00002-0.0001	CRcont42847
chr13	32315493	rs1391001218	CT	C	1709	PASS	-3.42	0.381	2.37744e-05	0.00002-0.0001	CRcont42866
chr13	32315528	rs956587906	A	C	1211	PASS	-4.33	-1.519	3.09703e-05	0.00002-0.0001	CRcont42887
chr13	32315590	rs924516321	C	T	431	PASS	-1.2	-0.991	2.37982e-05	0.00002-0.0001	CRcont42909
chr13	32315674	NA	G	T	1156	PASS	1.1	1.802	2.37733e-05	0.00002-0.0001	CRcont42932
chr13	32315736	rs1223617320	G	GCGCCTCA	1141	PASS	NA	NA	2.37778e-05	0.00002-0.0001	CRcont42952
chr13	32315798	rs1183679943	C	A	1822	PASS	-1.4	-0.905	4.64468e-05	0.00002-0.0001	CRcont42974
chr13	32315895	NA	G	C	1689	PASS	-3.75	-0.142	7.3185e-05	0.00002-0.0001	CRcont42997
chr13	32315937	NA	C	T	853	PASS	-3.03	-0.401	2.37801e-05	0.00002-0.0001	CRcont43011
chr13	32316013	rs1230969632	AGT	A	6168	PASS	-0.101	NA	4.64554e-05	0.00002-0.0001	CRcont43028
chr13	32316103	NA	A	AGG	301	PASS	NA	NA	7.32279e-05	0.00002-0.0001	CRcont43049
chr13	32316178	rs1272267965	A	G	1868	PASS	-3.68	-0.082	7.32064e-05	0.00002-0.0001	CRcont43073
chr13	32316311	rs920231956	T	C	3161	PASS	-2.28	0.398	9.51384e-05	0.00002-0.0001	CRcont43100
chr13	32316414	rs1268066075	T	C	1673	PASS	3.06	1.71	2.37982e-05	0.00002-0.0001	CRcont43118
chr13	32316548	rs1346237583	A	C	449	PASS	0.614	0.62	2.37767e-05	0.00002-0.0001	CRcont43152
chr13	32316658	NA	A	G	305	PASS	1.18	0.8	2.37733e-05	0.00002-0.0001	CRcont43170
chr13	32316766	NA	C	T	4016	PASS	-2.53	-1.563	6.19406e-05	0.00002-0.0001	CRcont43192
chr13	32316963	rs901805317	C	T	2335	PASS	-0.58	0.422	2.38061e-05	0.00002-0.0001	CRcont43227
chr13	32317027	rs1335726882	A	G	4359	PASS	-0.809	-0.132	4.76213e-05	0.00002-0.0001	CRcont43244
chr13	32317114	NA	G	A	1474	PASS	-0.443	-0.002	2.38061e-05	0.00002-0.0001	CRcont43262
chr13	32317215	NA	C	T	446	PASS	-1.21	0.369	2.38356e-05	0.00002-0.0001	CRcont43286
chr13	32317351	rs1470423339	C	T	4814	PASS	-1.03	0.676	6.19636e-05	0.00002-0.0001	CRcont43306
chr13	32317513	rs1359306594	T	C	429	PASS	0.73	0.064	2.37767e-05	0.00002-0.0001	CRcont43344
chr13	32317633	rs1209164875	A	C	1318	PASS	-3.22	-0.046	4.64583e-05	0.00002-0.0001	CRcont43365
chr13	32317794	rs1421315206	T	C	1209	PASS	1.61	0.131	2.37801e-05	0.00002-0.0001	CRcont43392
chr13	32317954	rs540062692	G	A	3733	PASS	-3.28	0.028	4.64641e-05	0.00002-0.0001	CRcont43416
chr13	32318073	NA	A	G	198	PASS	-1.38	-0.503	2.37937e-05	0.00002-0.0001	CRcont43434
chr13	32318249	rs1163816286	GTTA	G	2875	PASS	-0.104	NA	3.09761e-05	0.00002-0.0001	CRcont43461
chr13	32318354	rs1004195682	C	T	2127	PASS	-0.899	-0.181	4.64684e-05	0.00002-0.0001	CRcont43484
chr13	32318470	rs1455691264	C	G	590	PASS	-0.748	-1.314	4.83442e-05	0.00002-0.0001	CRcont43506
chr13	32318565	rs1029411235	C	T	3453	PASS	-0.714	0.717	3.09809e-05	0.00002-0.0001	CRcont43531
chr13	32318686	rs1002067073	C	T	393	PASS	0.414	0.945	2.37982e-05	0.00002-0.0001	CRcont43555
chr13	32318837	rs971747455	T	A	1777	PASS	-1.5	1.554	4.75579e-05	0.00002-0.0001	CRcont43582
chr13	32318909	rs1233616866	A	C	905	PASS	1.4	0.717	3.09703e-05	0.00002-0.0001	CRcont43596
chr13	32319114	NA	T	C	432	PASS	-1.88	0.461	7.31957e-05	0.00002-0.0001	CRcont43622
chr13	32319218	rs376931156	C	T	1821	PASS	-4.89	-0.671	3.09693e-05	0.00002-0.0001	CRcont43636
chr13	32319374	rs753155553	T	C	2643	PASS	-4.98	-0.899	9.50887e-05	0.00002-0.0001	CRcont43666
chr13	32319597	NA	T	G	776	PASS	0.351	0.044	2.37756e-05	0.00002-0.0001	CRcont43698
chr13	32319684	rs1054445114	C	T	1328	PASS	-0.008	0.727	4.7619e-05	0.00002-0.0001	CRcont43719
chr13	32319798	rs1328391566	A	G	2754	PASS	-3.77	-0.679	3.09655e-05	0.00002-0.0001	CRcont43747
chr13	32319872	NA	A	C	420	PASS	-5.02	-1.474	2.37744e-05	0.00002-0.0001	CRcont43765
chr13	32320055	rs927558265	C	T	4602	PASS	0.034	0.202	3.09751e-05	0.00002-0.0001	CRcont43791
chr13	32320171	rs1389450879	G	T	1063	PASS	0.022	0.4	2.37869e-05	0.00002-0.0001	CRcont43815
chr13	32320272	rs1312413270	T	C	2161	PASS	-2.16	-0.383	7.13301e-05	0.00002-0.0001	CRcont43839
chr13	32320337	rs1164017268	A	C	2834	PASS	-1.71	0.754	7.32279e-05	0.00002-0.0001	CRcont43856
chr13	48298796	NA	A	G	273	PASS	-1.09	0.215	2.3779e-05	0.00002-0.0001	CRcont43871
chr13	48298938	NA	A	C	2194	PASS	1.14	1.072	4.75715e-05	0.00002-0.0001	CRcont43893
chr13	48299142	rs1249921864	T	C	3772	PASS	-2.04	-1.622	4.64727e-05	0.00002-0.0001	CRcont43919
chr13	48299393	rs1184647302	T	C	409	PASS	-1.25	0.064	7.31636e-05	0.00002-0.0001	CRcont43947
chr13	48299536	rs973150912	A	G	10555	PASS	-2.42	-0.434	7.74281e-05	0.00002-0.0001	CRcont43971
chr13	48299625	rs1366077132	G	A	2297	PASS	0.357	-0.052	4.6454e-05	0.00002-0.0001	CRcont43990
chr13	48299753	rs1005722053	TAACAAGGGAGGAG	T	591	PASS	-1.09	NA	2.38107e-05	0.00002-0.0001	CRcont44015
chr13	48299897	rs1277369158	G	A	804	PASS	-0.445	0.43	4.76259e-05	0.00002-0.0001	CRcont44041
chr13	48299989	NA	A	G	210	PASS	1.4	0.688	2.38686e-05	0.00002-0.0001	CRcont44062
chr13	48300055	NA	G	A	2018	PASS	-2.71	-0.481	2.39395e-05	0.00002-0.0001	CRcont44078
chr13	48300153	rs914495670	G	A	3639	PASS	-1.62	0.423	7.43826e-05	0.00002-0.0001	CRcont44104
chr13	48300295	NA	C	A	332	PASS	-0.218	-0.893	4.01606e-05	0.00002-0.0001	CRcont44131
chr13	48300311	NA	TATATATA	T	1194	PASS	0.049	NA	7.50976e-05	0.00002-0.0001	CRcont44171
chr13	48300320	NA	A	ATTTTTTTTTTTTTTTTT	2108	PASS	NA	NA	9.04977e-05	0.00002-0.0001	CRcont44236
chr13	48300336	NA	A	ATATATATATATATATATTTTTTTTTTTTTTTTTTTT	35781	PASS	NA	NA	6.50957e-05	0.00002-0.0001	CRcont44467
chr13	48300336	NA	A	ATATATATATTTTTTTTTTTTTTTTTTTTTTTTTTTTTTT	2045	PASS	NA	NA	6.50957e-05	0.00002-0.0001	CRcont44547
chr13	48300341	NA	T	TTTTTTTTTTTTTTTTTTTG	1241	PASS	NA	NA	3.42818e-05	0.00002-0.0001	CRcont44658
chr13	48300401	rs1336669854	C	T	1390	PASS	0.271	0.275	3.23353e-05	0.00002-0.0001	CRcont44679
chr13	48300571	NA	C	G	1231	PASS	-0.541	-1.895	9.58176e-05	0.00002-0.0001	CRcont44699
chr13	48300648	rs934527743	C	T	806	PASS	0.336	-0.093	4.76259e-05	0.00002-0.0001	CRcont44726
chr13	48300768	rs1247866256	T	C	1812	PASS	0.326	0.206	3.09732e-05	0.00002-0.0001	CRcont44745
chr13	48300894	rs1325563864	ACCCT	A	1281	PASS	-0.652	NA	8.50919e-05	0.00002-0.0001	CRcont44773
chr13	48300965	NA	T	C	143	PASS	0.279	0.308	3.09406e-05	0.00002-0.0001	CRcont44823
chr13	48300998	NA	GTGTGTATC	G	553	PASS	0.294	NA	2.64732e-05	0.00002-0.0001	CRcont44848
chr13	48301056	rs1004238365	T	G	2939	PASS	0.326	0.295	4.77031e-05	0.00002-0.0001	CRcont44869
chr13	48301223	NA	C	T	603	PASS	0.116	0.297	2.38254e-05	0.00002-0.0001	CRcont44894
chr13	48301356	rs1401466442	A	G	1906	PASS	0.326	0.347	2.37903e-05	0.00002-0.0001	CRcont44915
chr13	48301486	rs890913310	T	G	708	PASS	2.52	1.014	4.7567e-05	0.00002-0.0001	CRcont44930
chr13	48301592	rs1346271932	A	G	923	PASS	-3.8	0.838	3.09761e-05	0.00002-0.0001	CRcont44956
chr13	48301704	NA	C	T	395	PASS	-4.38	-1.059	2.38005e-05	0.00002-0.0001	CRcont44975
chr13	48301831	rs1207588054	G	T	1070	PASS	-5.02	-0.38	3.09703e-05	0.00002-0.0001	CRcont44994
chr13	48301951	rs1438057524	T	C	530	PASS	-0.628	-0.003	7.31743e-05	0.00002-0.0001	CRcont45018
chr13	48302134	NA	T	A	396	PASS	1.19	1.462	4.75353e-05	0.00002-0.0001	CRcont45043
chr13	48302244	rs749639422	T	C	5448	PASS	-4.04	-1.216	7.74281e-05	0.00002-0.0001	CRcont45064
chr13	48302338	rs1009358175	C	T	5309	PASS	-0.442	-0.342	3.09693e-05	0.00002-0.0001	CRcont45080
chr13	48302423	rs1463148256	G	A	1156	PASS	2.36	0.256	7.1398e-05	0.00002-0.0001	CRcont45097
chr13	48302553	NA	C	T	379	PASS	-2.68	-0.22	2.38027e-05	0.00002-0.0001	CRcont45125
chr13	48302699	rs775481661	T	C	7764	PASS	-4.89	-0.943	6.19406e-05	0.00002-0.0001	CRcont45148
chr13	48302813	NA	G	A	616	PASS	-0.105	-0.43	2.37903e-05	0.00002-0.0001	CRcont45166
chr13	48302897	rs1352153766	G	C	1541	PASS	0.49	0.665	6.28852e-05	0.00002-0.0001	CRcont45185
chr13	48302956	rs1439986737	AAAAAAAAAAAG	A	3535	PASS	-0.616	NA	9.10913e-05	0.00002-0.0001	CRcont45227
chr13	48303007	NA	G	A	163	PASS	1.74	0.414	2.40108e-05	0.00002-0.0001	CRcont45265
chr13	48303151	rs1406842204	ACAC	A	1620	PASS	1.97	NA	4.75986e-05	0.00002-0.0001	CRcont45293
chr13	48303261	rs3092876	A	G	8586	PASS	-4.61	0.569	7.3185e-05	0.00002-0.0001	CRcont45312
chr13	48303346	NA	C	G	461	PASS	-4.05	0.384	2.37846e-05	0.00002-0.0001	CRcont45328
chr13	48303382	rs892528482	G	C	2406	PASS	1.17	0.06	2.37699e-05	0.00002-0.0001	CRcont45342
chr13	48303450	rs1038797160	G	T	1905	PASS	-2.62	-0.002	7.13572e-05	0.00002-0.0001	CRcont45361
chr13	48303529	NA	G	A	1961	PASS	-3.82	-0.33	2.37891e-05	0.00002-0.0001	CRcont45384
chr13	48303639	rs1276519290	C	G	743	PASS	0.564	-0.093	4.75873e-05	0.00002-0.0001	CRcont45407
chr13	48303683	NA	C	A	1434	PASS	2.48	1.042	2.37823e-05	0.00002-0.0001	CRcont45425
chr13	48303739	rs1309854173	G	C	425	PASS	2.48	2.174	2.37971e-05	0.00002-0.0001	CRcont45443
chr13	48303780	rs1214429274	T	G	5351	PASS	1.32	1.729	4.77897e-05	0.00002-0.0001	CRcont45460
chr13	48303833	NA	G	A	1554	PASS	2.4	2.101	7.31743e-05	0.00002-0.0001	CRcont45475
chr13	48303886	rs1401270877	C	T	410	PASS	-1.58	0.081	2.37993e-05	0.00002-0.0001	CRcont45491
chr13	52011378	NA	G	A	2937	PASS	-0.823	0.553	4.75353e-05	0.00002-0.0001	CRcont45509
chr13	52011433	rs951683900	G	A	4972	PASS	-4	-0.119	4.68326e-05	0.00002-0.0001	CRcont45530
chr13	52011484	NA	G	C	546	PASS	0.605	-0.005	2.37835e-05	0.00002-0.0001	CRcont45552
chr13	52011553	rs1297650630	T	A	6977	PASS	-3.8	-0.677	9.29714e-05	0.00002-0.0001	CRcont45574
chr13	52011617	rs1004431440	C	T	6559	PASS	-2.16	-0.085	7.74234e-05	0.00002-0.0001	CRcont45597
chr13	52011679	NA	G	C	865	PASS	-0.103	0.203	3.09703e-05	0.00002-0.0001	CRcont45609
chr13	52011739	NA	GGGCGGAGGCCTGTCCT	G	690	PASS	-2.71	NA	2.37722e-05	0.00002-0.0001	CRcont45635
chr13	52011837	rs1021497428	G	C	873	PASS	-0.892	0.285	2.37699e-05	0.00002-0.0001	CRcont45671
chr13	52011919	rs1193049244	G	GTCGGGTCCGCTCTGCGCTGCCCCC	2287	PASS	NA	NA	4.64511e-05	0.00002-0.0001	CRcont45696
chr13	52011954	rs1442135059	C	G	3924	PASS	1.1	1.07	6.19406e-05	0.00002-0.0001	CRcont45718
chr13	52012022	NA	G	A	3122	PASS	-1.98	1.498	2.37654e-05	0.00002-0.0001	CRcont45741
chr13	52012083	rs1158455180	G	A	1246	PASS	-3.28	-1.336	2.37654e-05	0.00002-0.0001	CRcont45760
chr13	52012126	NA	G	C	5024	PASS	-2.74	0.506	7.13097e-05	0.00002-0.0001	CRcont45779
chr13	52012196	rs1225249746	A	G	1055	PASS	-4.06	-3.068	7.32064e-05	0.00002-0.0001	CRcont45804
chr13	52012240	rs1012284590	G	T	5136	PASS	-2.95	-0.294	7.74162e-05	0.00002-0.0001	CRcont45820
chr13	52012298	NA	C	T	1803	PASS	-4.91	-1.88	7.31636e-05	0.00002-0.0001	CRcont45843
chr13	52012392	NA	T	A	1429	PASS	0.454	0.489	4.75602e-05	0.00002-0.0001	CRcont45872
chr13	52012434	rs1461722280	A	G	785	PASS	-3.95	0.027	2.37744e-05	0.00002-0.0001	CRcont45891
chr13	52012471	rs368021629	C	T	864	PASS	0.124	0.316	2.37778e-05	0.00002-0.0001	CRcont45916
chr13	52012552	rs1175534436	G	T	496	PASS	-1.8	-0.115	2.37914e-05	0.00002-0.0001	CRcont45935
chr13	52012605	rs1278167360	T	A	1512	PASS	-3.57	0.244	3.09924e-05	0.00002-0.0001	CRcont45950
chr13	52012733	rs1363984342	C	T	620	PASS	-4.14	-0.176	2.38515e-05	0.00002-0.0001	CRcont45981
chr13	52012825	rs1008876802	A	T	1840	PASS	-4.01	-0.918	2.3936e-05	0.00002-0.0001	CRcont45997
chr13	52012960	rs1330517010	CTG	C	1021	PASS	-3.88	NA	2.38129e-05	0.00002-0.0001	CRcont46018
chr13	52013038	rs1217890419	C	T	782	PASS	-3.12	-0.439	4.76145e-05	0.00002-0.0001	CRcont46031
chr13	52013165	rs1009551163	C	T	1244	PASS	-2.69	-2.01	2.38129e-05	0.00002-0.0001	CRcont46055
chr13	52013336	NA	TTTC	T	419	PASS	0.185	NA	2.37767e-05	0.00002-0.0001	CRcont46079
chr13	52013507	NA	C	T	429	PASS	0.209	-0.297	7.32708e-05	0.00002-0.0001	CRcont46115
chr13	52013663	rs1184189815	TG	T	18271	PASS	-1.61	0.122	9.2908e-05	0.00002-0.0001	CRcont46145
chr13	52013816	rs912066552	C	T	2858	PASS	0.151	-0.208	2.37857e-05	0.00002-0.0001	CRcont46170
chr13	52013902	NA	T	A	773	PASS	0.934	1.404	7.32815e-05	0.00002-0.0001	CRcont46189
chr13	52014084	NA	A	G	198	PASS	0.469	-0.919	7.31743e-05	0.00002-0.0001	CRcont46221
chr13	52014186	NA	A	T	564	PASS	-0.692	-1.224	2.37846e-05	0.00002-0.0001	CRcont46242
chr13	52014305	rs1161676247	C	CT	1078	PASS	NA	NA	3.1001e-05	0.00002-0.0001	CRcont46264
chr13	52014499	NA	C	T	299	PASS	0.431	0.305	7.35835e-05	0.00002-0.0001	CRcont46291
chr13	52014567	NA	C	G	2119	PASS	0.326	0.305	7.22926e-05	0.00002-0.0001	CRcont46309
chr13	52014659	NA	C	T	204	PASS	0.479	0.305	2.38379e-05	0.00002-0.0001	CRcont46336
chr13	52014780	rs1321846082	A	G	3557	PASS	-0.938	-1.405	2.38334e-05	0.00002-0.0001	CRcont46356
chr13	52014932	rs1031794087	A	G	3373	PASS	-0.549	0.925	2.37812e-05	0.00002-0.0001	CRcont46383
chr13	52015016	rs1338664959	CAT	C	4435	PASS	-0.5	NA	2.37914e-05	0.00002-0.0001	CRcont46400
chr13	52015176	rs1289607818	G	T	1606	PASS	-0.652	-0.516	7.3185e-05	0.00002-0.0001	CRcont46427
chr13	52015386	rs1474021055	T	G	1614	PASS	0.326	0.308	4.75941e-05	0.00002-0.0001	CRcont46451
chr13	52015598	rs895318289	A	G	827	PASS	0.306	0.33	2.38334e-05	0.00002-0.0001	CRcont46483
chr13	52015685	NA	G	A	338	PASS	-0.652	-0.54	2.37959e-05	0.00002-0.0001	CRcont46501
chr13	52015741	NA	A	C	327	PASS	-0.652	-0.546	7.32279e-05	0.00002-0.0001	CRcont46520
chr13	52015914	rs1158295853	C	T	1241	PASS	-0.652	-0.662	7.32386e-05	0.00002-0.0001	CRcont46545
chr13	52016025	NA	C	T	1064	PASS	-0.652	-1.801	7.32601e-05	0.00002-0.0001	CRcont46570
chr13	52016152	rs560660827	A	G	4483	PASS	0.326	0.347	4.64526e-05	0.00002-0.0001	CRcont46591
chr13	52016306	rs1049019829	A	G	2368	PASS	0.326	0.347	7.13233e-05	0.00002-0.0001	CRcont46614
chr13	52016430	NA	G	T	1441	PASS	0.326	0.365	4.75737e-05	0.00002-0.0001	CRcont46639
chr13	60163864	rs762255819	C	T	2341	PASS	-0.314	-0.239	3.51791e-05	0.00002-0.0001	CRcont46663
chr13	60163945	NA	C	G	342	PASS	-6.96	-0.419	2.37676e-05	0.00002-0.0001	CRcont46686
chr13	60164012	NA	CG	C	340	PASS	2.95	0.514	2.37688e-05	0.00002-0.0001	CRcont46705
chr13	60164098	NA	C	T	161	PASS	-5.16	0.064	2.37823e-05	0.00002-0.0001	CRcont46732
chr13	60164135	NA	C	T	717	PASS	-6.06	-4.799	4.75602e-05	0.00002-0.0001	CRcont46754
chr13	60164286	rs900294062	G	A	1318	PASS	-2.87	-0.171	2.37937e-05	0.00002-0.0001	CRcont46786
chr13	60164437	NA	C	A	384	PASS	-0.285	-0.094	7.31957e-05	0.00002-0.0001	CRcont46817
chr13	60164506	NA	A	T	1089	PASS	-1.61	-0.107	7.13742e-05	0.00002-0.0001	CRcont46836
chr13	60164650	NA	A	G	97	PASS	-3.86	-2.247	7.32172e-05	0.00002-0.0001	CRcont46860
chr13	60164732	NA	T	C	208	PASS	-0.512	0.08	7.31957e-05	0.00002-0.0001	CRcont46881
chr13	60164890	rs1294367815	T	A	1279	PASS	-5.53	-1.292	7.13572e-05	0.00002-0.0001	CRcont46915
chr13	60165009	rs1210636442	CAGTA	C	432	PASS	-0.146	NA	2.37903e-05	0.00002-0.0001	CRcont46938
chr13	60165162	rs1265639913	T	G	422	PASS	0.053	0.07	2.37756e-05	0.00002-0.0001	CRcont46957
chr13	60165331	rs1229251536	A	T	800	PASS	1.33	1.507	7.3185e-05	0.00002-0.0001	CRcont46985
chr13	60165500	rs1411757988	G	A	1735	PASS	-2.64	-0.188	7.32386e-05	0.00002-0.0001	CRcont47019
chr13	60165620	NA	G	T	2113	PASS	-2.25	0.512	2.37891e-05	0.00002-0.0001	CRcont47041
chr13	60165766	rs796693179	G	A	357	PASS	-3.27	-0.967	2.37778e-05	0.00002-0.0001	CRcont47063
chr13	60165873	rs1273770110	ACTTT	A	513	PASS	-2.45	NA	2.37857e-05	0.00002-0.0001	CRcont47085
chr13	60166026	rs560775240	A	G	5244	PASS	-0.459	-0.378	7.31636e-05	0.00002-0.0001	CRcont47120
chr13	60166260	rs1257446639	G	A	449	PASS	0.5	0.529	7.32279e-05	0.00002-0.0001	CRcont47147
chr13	60166489	NA	A	G	1314	PASS	-3.52	-0.054	2.37823e-05	0.00002-0.0001	CRcont47177
chr13	60166579	rs1243817764	AC	A	522	PASS	0.662	-0.198	2.38277e-05	0.00002-0.0001	CRcont47197
chr13	60166748	rs921006449	C	T	440	PASS	1.83	1.068	2.38039e-05	0.00002-0.0001	CRcont47229
chr13	60166900	NA	T	A	501	PASS	-1.26	0.493	2.38061e-05	0.00002-0.0001	CRcont47259
chr13	60167007	NA	A	G	1006	PASS	-0.055	-0.129	2.37846e-05	0.00002-0.0001	CRcont47280
chr13	60167102	rs1290084855	A	G	809	PASS	0.326	0.347	4.75602e-05	0.00002-0.0001	CRcont47300
chr13	60167254	rs904627867	C	T	3333	PASS	0.326	0.305	2.37971e-05	0.00002-0.0001	CRcont47329
chr13	60167417	rs1161698152	A	G	786	PASS	0.326	0.347	2.37812e-05	0.00002-0.0001	CRcont47361
chr13	60167609	rs1373264700	C	T	435	PASS	-0.549	-0.763	7.32386e-05	0.00002-0.0001	CRcont47396
chr13	60167763	rs1043651673	A	G	2340	PASS	0.172	0.24	3.09674e-05	0.00002-0.0001	CRcont47421
chr13	60167852	NA	C	T	371	PASS	0.299	0.212	7.32601e-05	0.00002-0.0001	CRcont47440
chr13	60168002	rs1239194279	A	G	4282	PASS	0.299	0.24	7.3888e-05	0.00002-0.0001	CRcont47463
chr13	60168062	NA	G	T	2262	PASS	-0.594	-2.095	2.42377e-05	0.00002-0.0001	CRcont47486
chr13	60168164	rs993394271	G	C	1415	PASS	0.299	0.252	2.38402e-05	0.00002-0.0001	CRcont47511
chr13	60168282	rs1267245301	A	C	286	PASS	0.299	0.24	7.32815e-05	0.00002-0.0001	CRcont47536
chr13	60168386	NA	A	G	338	PASS	0.659	0.896	2.37812e-05	0.00002-0.0001	CRcont47560
chr13	60168535	NA	CGT	C	1084	PASS	-1.91	NA	4.77236e-05	0.00002-0.0001	CRcont47576
chr13	60168595	rs1453507711	A	C	1287	PASS	-0.31	0.114	2.37846e-05	0.00002-0.0001	CRcont47599
chr13	60168719	rs903626094	T	A	1082	PASS	-0.14	-0.219	3.0977e-05	0.00002-0.0001	CRcont47624
chr13	60168876	rs929802471	CCTTAA	C	4948	PASS	0.456	NA	7.33245e-05	0.00002-0.0001	CRcont47658
chr13	99976856	rs767802248	G	A	5853	PASS	0.191	0.145	7.74186e-05	0.00002-0.0001	CRcont47682
chr13	99976979	NA	G	A	2029	PASS	-0.954	0.904	2.37767e-05	0.00002-0.0001	CRcont47703
chr13	99977072	rs751425812	T	C	3893	PASS	-2.68	0.053	3.09684e-05	0.00002-0.0001	CRcont47719
chr13	99977238	NA	G	T	647	PASS	-3.37	0.789	4.75941e-05	0.00002-0.0001	CRcont47754
chr13	99977323	NA	A	T	691	PASS	1.3	2.451	7.32172e-05	0.00002-0.0001	CRcont47774
chr13	99977434	rs930516880	A	AG	257	PASS	NA	NA	2.37801e-05	0.00002-0.0001	CRcont47801
chr13	99977539	NA	TG	T	2693	PASS	-1.32	2.712	4.65073e-05	0.00002-0.0001	CRcont47824
chr13	99977575	NA	C	CTTTTTTT	7367	PASS	NA	NA	2.94638e-05	0.00002-0.0001	CRcont47854
chr13	99977602	NA	G	C	820	PASS	-4.44	0.454	5.26704e-05	0.00002-0.0001	CRcont47873
chr13	99977692	NA	C	A	1418	PASS	-2.47	-2.18	4.65737e-05	0.00002-0.0001	CRcont47894
chr13	99977784	rs1314871279	T	C	392	PASS	-4.48	-1.445	2.37891e-05	0.00002-0.0001	CRcont47921
chr13	99977915	rs1374005918	G	A	707	PASS	-1.44	-0.238	2.38005e-05	0.00002-0.0001	CRcont47953
chr13	99978014	NA	C	T	603	PASS	-3.9	-0.671	7.3185e-05	0.00002-0.0001	CRcont47976
chr13	99978053	rs1412453618	C	CA	991	PASS	NA	NA	2.37846e-05	0.00002-0.0001	CRcont47991
chr13	99978121	NA	C	T	2614	PASS	-2.73	-0.436	4.75737e-05	0.00002-0.0001	CRcont48012
chr13	99978269	rs1471553487	G	A	1719	PASS	-2.16	1.525	9.60108e-05	0.00002-0.0001	CRcont48048
chr13	99978340	NA	C	G	593	PASS	-1	0.443	7.38989e-05	0.00002-0.0001	CRcont48070
chr13	99978513	NA	G	C	3372	PASS	1.1	2.033	4.65434e-05	0.00002-0.0001	CRcont48102
chr13	99978577	rs183544977	C	A	3299	PASS	0.928	1.308	7.33568e-05	0.00002-0.0001	CRcont48124
chr13	99978668	rs1271054728	CA	C	531	PASS	-1.25	0.738	7.33891e-05	0.00002-0.0001	CRcont48156
chr13	99978833	rs1297946296	T	G	418	PASS	0.077	-1.25	7.32172e-05	0.00002-0.0001	CRcont48191
chr13	99978919	rs1194983384	T	C	2761	PASS	-2.33	-2.675	4.64454e-05	0.00002-0.0001	CRcont48206
chr13	99979038	rs1362064311	G	A	1927	PASS	-4.09	-0.475	3.09655e-05	0.00002-0.0001	CRcont48226
chr13	99979137	rs1354631414	T	C	8769	PASS	-1.48	0.596	7.31743e-05	0.00002-0.0001	CRcont48248
chr13	99979314	rs1375767339	T	C	965	PASS	-4.05	-1.999	4.75376e-05	0.00002-0.0001	CRcont48292
chr13	99979381	rs1208084180	G	A	1720	PASS	1.1	0.622	3.09732e-05	0.00002-0.0001	CRcont48307
chr13	99979508	NA	C	T	205	PASS	-1.41	0.259	7.31743e-05	0.00002-0.0001	CRcont48330
chr13	99979611	NA	G	C	909	PASS	-1.21	0.001	3.09665e-05	0.00002-0.0001	CRcont48360
chr13	99979653	rs1484106176	C	T	2323	PASS	-2.69	-1.093	2.37857e-05	0.00002-0.0001	CRcont48376
chr13	99979741	rs1046910273	G	C	486	PASS	-3.67	-0.812	2.37756e-05	0.00002-0.0001	CRcont48396
chr13	99979820	rs1420527139	C	T	3568	PASS	-3.01	-0.054	3.09674e-05	0.00002-0.0001	CRcont48413
chr13	99979921	rs959588616	C	T	24605	PASS	-1.21	-0.348	3.09741e-05	0.00002-0.0001	CRcont48440
chr13	99980004	NA	G	C	437	PASS	-3.93	0.218	2.37823e-05	0.00002-0.0001	CRcont48460
chr13	99980070	NA	G	C	1796	PASS	-1.15	0.144	7.31743e-05	0.00002-0.0001	CRcont48486
chr13	99980159	rs1032528380	G	A	2623	PASS	1.08	1.403	9.51022e-05	0.00002-0.0001	CRcont48508
chr13	99980214	rs1362039416	C	G	781	PASS	-3.54	-0.741	2.37835e-05	0.00002-0.0001	CRcont48525
chr13	99980302	rs894022659	T	C	1483	PASS	-1.89	-0.193	7.17875e-05	0.00002-0.0001	CRcont48547
chr13	99980408	rs1424189612	C	T	944	PASS	-1.62	-1.25	3.09991e-05	0.00002-0.0001	CRcont48569
chr13	99980496	rs1346609632	G	T	8973	PASS	-2	-0.657	4.75919e-05	0.00002-0.0001	CRcont48591
chr13	99980563	NA	C	G	477	PASS	0.55	-2.397	7.33676e-05	0.00002-0.0001	CRcont48610
chr13	99980594	rs886832367	G	C	3306	PASS	1.58	-0.24	9.32604e-05	0.00002-0.0001	CRcont48629
chr13	99980704	rs1373773791	G	C	3093	PASS	0.548	1.774	6.30994e-05	0.00002-0.0001	CRcont48671
chr13	99980740	rs939516554	G	A	4523	PASS	-2.98	-0.023	9.58819e-05	0.00002-0.0001	CRcont48691
chr13	99980822	rs996491574	G	C	476	PASS	-1.98	0.786	2.38527e-05	0.00002-0.0001	CRcont48712
chr13	99980890	NA	C	T	465	PASS	-0.573	-0.03	2.37937e-05	0.00002-0.0001	CRcont48729
chr13	99980967	NA	G	A	1313	PASS	-2.08	1.407	3.09799e-05	0.00002-0.0001	CRcont48748
chr13	99981032	rs1009515072	G	A	866	PASS	-0.644	0.606	2.38039e-05	0.00002-0.0001	CRcont48772
chr13	99981138	rs1374119739	C	G	1140	PASS	-0.471	0.155	4.7669e-05	0.00002-0.0001	CRcont48801
chr13	99981196	rs1373130442	T	G	802	PASS	-4.14	-0.926	4.84919e-05	0.00002-0.0001	CRcont48824
chr13	99981284	rs1011836199	A	C	222	PASS	0.108	0.306	2.38345e-05	0.00002-0.0001	CRcont48845
chr13	99981332	rs1328353426	C	T	550	PASS	1.45	0.331	2.3822e-05	0.00002-0.0001	CRcont48862
chr13	99981390	NA	T	A	775	PASS	-2.17	0.388	2.38561e-05	0.00002-0.0001	CRcont48879
chr13	99981455	rs943711058	G	A	1413	PASS	-0.785	0.786	4.76599e-05	0.00002-0.0001	CRcont48896
chr13	99981573	NA	T	G	126	PASS	-1.42	-0.047	2.39831e-05	0.00002-0.0001	CRcont48927
chr13	99981604	rs1420284520	CGCGCGCGGGT	C	743	PASS	0.758	NA	3.10955e-05	0.00002-0.0001	CRcont48943
chr13	99981654	NA	C	G	631	PASS	0.759	0.19	2.40987e-05	0.00002-0.0001	CRcont48967
chr13	99981721	rs1436619456	CTG	C	5042	PASS	1.62	NA	7.46826e-05	0.00002-0.0001	CRcont48993
chr13	99981767	NA	G	T	963	PASS	0.951	1.162	3.16376e-05	0.00002-0.0001	CRcont49013
chr13	99981797	rs766945863	C	T	1068	PASS	0.559	0.42	2.39693e-05	0.00002-0.0001	CRcont49027
chr13	99981847	NA	T	A	733	PASS	0.385	0.794	4.81371e-05	0.00002-0.0001	CRcont49043
chr13	99981929	rs1229008948	C	T	2864	PASS	-4.55	0.72	4.70367e-05	0.00002-0.0001	CRcont49063
chr13	99981994	rs1322744803	C	G	1105	PASS	1.11	-0.58	2.39383e-05	0.00002-0.0001	CRcont49077
chr13	113100828	rs1404532923	C	T	5997	PASS	-0.575	-0.98	4.76417e-05	0.00002-0.0001	CRcont49108
chr13	113100873	NA	G	A	2042	PASS	0.157	0.243	9.55795e-05	0.00002-0.0001	CRcont49128
chr13	113100967	rs1487970629	C	T	1797	PASS	-0.286	-1.068	4.65015e-05	0.00002-0.0001	CRcont49155
chr13	113101040	NA	G	C	516	PASS	-2.02	-0.007	2.3847e-05	0.00002-0.0001	CRcont49176
chr13	113101124	NA	G	A	6410	PASS	-0.845	-0.598	7.75074e-05	0.00002-0.0001	CRcont49200
chr13	113101257	NA	T	A	501	PASS	-0.799	-1.784	7.40302e-05	0.00002-0.0001	CRcont49246
chr13	113101402	rs1419259317	A	C	1987	PASS	-0.37	0.702	7.1364e-05	0.00002-0.0001	CRcont49278
chr13	113101602	rs1381218542	A	G	494	PASS	-2.02	0.107	2.37756e-05	0.00002-0.0001	CRcont49315
chr13	113101730	rs1346810774	A	C	149	PASS	-1	-0.612	2.37744e-05	0.00002-0.0001	CRcont49338
chr13	113101800	NA	A	G	1026	PASS	-2.17	-1.285	2.37835e-05	0.00002-0.0001	CRcont49354
chr13	113101888	rs1487016796	G	A	2207	PASS	-1.16	-2.035	7.32064e-05	0.00002-0.0001	CRcont49373
chr13	113101980	rs1352149248	G	A	3046	PASS	-1.44	-0.183	3.09703e-05	0.00002-0.0001	CRcont49393
chr13	113102114	rs994465828	G	A	3322	PASS	-0.428	0.931	7.13946e-05	0.00002-0.0001	CRcont49422
chr13	113102241	rs1236268197	G	T	5904	PASS	0.317	-0.474	2.37733e-05	0.00002-0.0001	CRcont49449
chr13	113102365	rs1320889995	G	A	3514	PASS	-0.635	-0.272	6.19348e-05	0.00002-0.0001	CRcont49471
chr13	113102470	rs986909249	G	C	656	PASS	0.317	-0.019	3.09655e-05	0.00002-0.0001	CRcont49494
chr13	113102614	rs935931880	C	T	3373	PASS	0.262	0.291	3.09626e-05	0.00002-0.0001	CRcont49519
chr13	113102740	rs1480549820	T	C	1467	PASS	0.317	-0.149	4.75579e-05	0.00002-0.0001	CRcont49538
chr13	113102870	NA	G	C	484	PASS	-0.635	-1.634	2.37982e-05	0.00002-0.0001	CRcont49564
chr13	113102991	rs889693186	C	T	1601	PASS	-0.635	-0.824	7.35835e-05	0.00002-0.0001	CRcont49587
chr13	113103159	rs1226258894	C	T	2396	PASS	-0.672	0.21	7.32064e-05	0.00002-0.0001	CRcont49624
chr13	113103214	rs1249737187	T	G	487	PASS	0.336	-0.929	2.38016e-05	0.00002-0.0001	CRcont49642
chr13	113103338	rs1035624488	C	T	5430	PASS	-0.428	-1.036	4.64554e-05	0.00002-0.0001	CRcont49661
chr13	113103505	NA	T	C	1214	PASS	-0.787	0.027	2.37835e-05	0.00002-0.0001	CRcont49681
chr13	113103564	rs879641598	G	C	6072	PASS	0.345	-2.337	3.09732e-05	0.00002-0.0001	CRcont49695
chr13	113103650	rs918500346	C	T	1744	PASS	0.357	0.769	4.76009e-05	0.00002-0.0001	CRcont49715
chr13	113103807	NA	A	C	1375	PASS	0.553	0.248	7.32172e-05	0.00002-0.0001	CRcont49742
chr13	113103935	NA	A	T	5473	PASS	-0.498	-0.508	7.31957e-05	0.00002-0.0001	CRcont49770
chr13	113104078	NA	C	T	4331	PASS	-0.745	0.301	7.32279e-05	0.00002-0.0001	CRcont49802
chr13	113104161	rs749642960	CAG	C	5740	PASS	-0.592	NA	3.0977e-05	0.00002-0.0001	CRcont49822
chr13	113104298	NA	G	A	492	PASS	0.36	0.736	7.31957e-05	0.00002-0.0001	CRcont49850
chr13	113104397	rs1235137054	T	G	1941	PASS	-0.947	0.263	4.64598e-05	0.00002-0.0001	CRcont49878
chr13	113104497	NA	C	T	618	PASS	-0.696	-0.181	2.37903e-05	0.00002-0.0001	CRcont49897
chr13	113104713	NA	G	T	1087	PASS	0.428	0.28	4.75602e-05	0.00002-0.0001	CRcont49928
chr13	113104837	rs1413261093	C	T	1478	PASS	0.428	0.472	4.64828e-05	0.00002-0.0001	CRcont49951
chr13	113104994	rs1302789891	C	A	841	PASS	0.261	0.262	5.23396e-05	0.00002-0.0001	CRcont49974
chr13	113105038	NA	A	ATATATATATATATATATATATATATATATATATATATATATATATATAT	737	PASS	NA	NA	7.61963e-05	0.00002-0.0001	CRcont50040
chr13	113105040	NA	A	AAAAAAAAATATATATATATATATATATATAT	18536	PASS	NA	NA	7.94281e-05	0.00002-0.0001	CRcont50064
chr13	113105040	NA	A	AAAAAAAATATATATATATATATATATAT	11829	PASS	NA	NA	9.48227e-05	0.00002-0.0001	CRcont50078
chr13	113105040	NA	A	AAAAATATATATATATATATATATATATATATATAT	15459	PASS	NA	NA	3.97172e-05	0.00002-0.0001	CRcont50134
chr13	113105040	NA	A	AATAT	20547	PASS	NA	NA	3.97078e-05	0.00002-0.0001	CRcont50169
chr13	113105044	NA	T	TATATATATAG	158	PASS	NA	NA	2.77932e-05	0.00002-0.0001	CRcont50222
chr13	113105048	NA	T	TATATATATATATATATATATATATATATATATATATATATATATAC	2026	PASS	NA	NA	3.93701e-05	0.00002-0.0001	CRcont50236
chr13	113105056	NA	T	TA	794	PASS	NA	NA	7.73874e-05	0.00002-0.0001	CRcont50267
chr13	113105121	rs904928738	C	G	1852	PASS	0.317	0.492	2.39532e-05	0.00002-0.0001	CRcont50290
chr13	113105211	NA	A	G	227	PASS	-0.596	-0.601	7.33999e-05	0.00002-0.0001	CRcont50313
chr13	113105268	NA	G	A	342	PASS	-1.52	-0.797	7.32386e-05	0.00002-0.0001	CRcont50332
chr13	113105422	rs1486739176	C	T	5025	PASS	0.759	1.432	4.64598e-05	0.00002-0.0001	CRcont50363
chr13	113105481	rs1412340265	T	C	432	PASS	-2.16	-1.232	7.32601e-05	0.00002-0.0001	CRcont50379
chr13	113105599	rs766489755	C	T	5795	PASS	-1.31	-2.566	4.75647e-05	0.00002-0.0001	CRcont50407
chr13	113105725	rs903659391	AG	A	392	PASS	-1.77	-0.015	2.37914e-05	0.00002-0.0001	CRcont50438
chr13	113105807	rs1276629362	T	C	414	PASS	0.677	1.466	2.38095e-05	0.00002-0.0001	CRcont50460
chr14	36657003	NA	TC	T	350	PASS	-4.52	-0.244	2.38493e-05	0.00002-0.0001	CRcont50489
chr14	36657068	rs1207727063	T	C	562	PASS	-4.99	-0.219	7.43716e-05	0.00002-0.0001	CRcont50515
chr14	36657154	rs1174428613	A	C	997	PASS	-2.03	0.502	3.09732e-05	0.00002-0.0001	CRcont50538
chr14	36657305	NA	T	C	313	PASS	1.17	1.577	2.37982e-05	0.00002-0.0001	CRcont50561
chr14	36657344	NA	G	A	867	PASS	2.29	2.693	3.11081e-05	0.00002-0.0001	CRcont50576
chr14	36657431	rs942634138	G	C	698	PASS	2.29	2.828	3.0977e-05	0.00002-0.0001	CRcont50603
chr14	36657551	rs1246924770	T	G	1313	PASS	2.04	0.889	7.32172e-05	0.00002-0.0001	CRcont50624
chr14	36657602	NA	C	A	973	PASS	-5.93	-2.15	2.37801e-05	0.00002-0.0001	CRcont50643
chr14	36657678	rs1353732884	C	T	320	PASS	-6.19	-1.182	2.37778e-05	0.00002-0.0001	CRcont50666
chr14	36657744	NA	G	C	562	PASS	0.924	0.926	7.31636e-05	0.00002-0.0001	CRcont50686
chr14	36657864	rs963668371	C	T	2935	PASS	1.84	0.868	4.75715e-05	0.00002-0.0001	CRcont50717
chr14	36657993	NA	C	A	1197	PASS	-5.99	-0.006	4.76713e-05	0.00002-0.0001	CRcont50742
chr14	36658056	rs1295509784	C	T	3475	PASS	2.05	1.746	3.09809e-05	0.00002-0.0001	CRcont50761
chr14	36658110	NA	A	G	1168	PASS	-1.31	0.221	2.38515e-05	0.00002-0.0001	CRcont50780
chr14	36658198	rs920565694	G	C	4561	PASS	-6.03	-0.96	7.1364e-05	0.00002-0.0001	CRcont50800
chr14	36658334	rs1329783330	G	T	1758	PASS	-3.31	-0.41	7.18666e-05	0.00002-0.0001	CRcont50826
chr14	36658375	NA	G	GTGGT	1168	PASS	NA	NA	3.13067e-05	0.00002-0.0001	CRcont50863
chr14	36658381	NA	G	T	785	PASS	-1.8	0.143	7.33138e-05	0.00002-0.0001	CRcont50884
chr14	36658489	NA	G	A	2272	PASS	-3.16	0.862	2.38231e-05	0.00002-0.0001	CRcont50911
chr14	36658576	rs887371172	C	T	342	PASS	-3.49	-2.099	2.3771e-05	0.00002-0.0001	CRcont50939
chr14	36658655	rs1315882900	C	CGGGTACA	648	PASS	NA	NA	3.09741e-05	0.00002-0.0001	CRcont50967
chr14	36658740	NA	G	T	142	PASS	0.011	1.159	2.37699e-05	0.00002-0.0001	CRcont50994
chr14	36658875	rs1208014665	C	T	2915	PASS	-0.117	0.639	4.64612e-05	0.00002-0.0001	CRcont51020
chr14	36658945	NA	G	A	564	PASS	-5.49	-0.863	2.37857e-05	0.00002-0.0001	CRcont51047
chr14	36659032	rs879818638	C	A	3497	PASS	2.14	3.545	4.75443e-05	0.00002-0.0001	CRcont51070
chr14	36659135	NA	T	C	1012	PASS	0.724	0.805	2.37914e-05	0.00002-0.0001	CRcont51104
chr14	36659277	rs1349384199	G	A	2578	PASS	-2.71	-0.299	7.14184e-05	0.00002-0.0001	CRcont51136
chr14	36659350	rs1469182957	T	C	1546	PASS	-2.84	0.265	3.09693e-05	0.00002-0.0001	CRcont51158
chr14	36659406	rs1431206634	G	C	1167	PASS	-3.45	-1.453	3.09645e-05	0.00002-0.0001	CRcont51176
chr14	36659502	rs531281761	C	T	4986	PASS	-3.33	-1.27	6.19406e-05	0.00002-0.0001	CRcont51202
chr14	36659605	NA	G	T	867	PASS	-1.52	0.698	2.37744e-05	0.00002-0.0001	CRcont51233
chr14	36659684	rs1357005420	G	T	4716	PASS	-0.329	0.853	7.74449e-05	0.00002-0.0001	CRcont51253
chr14	36659830	rs909748302	C	G	1099	PASS	-1.44	0.424	4.7567e-05	0.00002-0.0001	CRcont51279
chr14	36659930	NA	C	T	769	PASS	-2.17	-0.203	2.37857e-05	0.00002-0.0001	CRcont51304
chr14	36659991	rs1203684381	T	G	460	PASS	-2.49	0.984	2.37914e-05	0.00002-0.0001	CRcont51322
chr14	36660074	rs1383519513	G	A	3102	PASS	-5.11	-0.024	7.74425e-05	0.00002-0.0001	CRcont51348
chr14	36660208	rs1414077108	T	C	456	PASS	-1.74	0.842	2.37914e-05	0.00002-0.0001	CRcont51372
chr14	36660369	rs1458504254	T	C	842	PASS	0.932	1.054	4.75647e-05	0.00002-0.0001	CRcont51397
chr14	36660471	rs971311373	G	A	3558	PASS	-2.01	0.021	6.19464e-05	0.00002-0.0001	CRcont51419
chr14	36660618	rs982172274	C	T	2549	PASS	-1.12	-0.286	9.51792e-05	0.00002-0.0001	CRcont51453
chr14	36660817	NA	C	CA	5781	PASS	NA	NA	7.32815e-05	0.00002-0.0001	CRcont51489
chr14	36660908	NA	A	T	915	PASS	-4.17	-0.186	4.75398e-05	0.00002-0.0001	CRcont51507
chr14	36661052	rs1333336642	G	A	1196	PASS	-4.46	0.363	2.37733e-05	0.00002-0.0001	CRcont51547
chr14	36661140	NA	G	T	231	PASS	-4.64	0.398	2.37756e-05	0.00002-0.0001	CRcont51573
chr14	36661234	NA	G	A	1777	PASS	-6.16	-0.662	4.75511e-05	0.00002-0.0001	CRcont51606
chr14	36661362	rs985722286	C	G	6731	PASS	-1.04	-0.084	9.28965e-05	0.00002-0.0001	CRcont51635
chr14	36661476	rs1054975481	T	G	4060	PASS	-4.68	-2.823	6.19598e-05	0.00002-0.0001	CRcont51656
chr14	36661557	rs903125594	C	T	5477	PASS	-5.89	-1.139	7.15615e-05	0.00002-0.0001	CRcont51674
chr14	36661616	NA	C	T	271	PASS	3.3	2.702	2.37801e-05	0.00002-0.0001	CRcont51692
chr14	36661703	rs1370030790	A	T	973	PASS	3.3	3.731	3.09741e-05	0.00002-0.0001	CRcont51707
chr14	36661777	rs967580691	A	G	8963	PASS	2.26	1.912	9.29051e-05	0.00002-0.0001	CRcont51735
chr14	36661802	rs1007573314	C	A	1001	PASS	3.3	5.215	7.13402e-05	0.00002-0.0001	CRcont51750
chr14	36661912	NA	A	G	1435	PASS	2.22	2.06	3.09713e-05	0.00002-0.0001	CRcont51774
chr14	36662030	rs1347432401	G	C	598	PASS	2.32	1.693	2.37733e-05	0.00002-0.0001	CRcont51804
chr14	36662084	NA	G	C	3519	PASS	0.281	0.982	4.76963e-05	0.00002-0.0001	CRcont51815
chr14	54902719	NA	C	A	803	PASS	0.913	0.42	4.7567e-05	0.00002-0.0001	CRcont51836
chr14	54902773	rs1369617067	G	C	1059	PASS	1.29	-0.243	2.37744e-05	0.00002-0.0001	CRcont51857
chr14	54902816	NA	G	A	2741	PASS	-4.38	-0.271	3.09857e-05	0.00002-0.0001	CRcont51885
chr14	54902901	rs568934011	C	G	263	PASS	-4.92	0.034	2.37823e-05	0.00002-0.0001	CRcont51917
chr14	54903000	NA	G	T	415	PASS	-0.035	0.301	7.31743e-05	0.00002-0.0001	CRcont51952
chr14	54903125	rs1348017383	G	A	4130	PASS	-2.97	-1.17	9.51022e-05	0.00002-0.0001	CRcont51975
chr14	54903179	rs1263995906	G	C	516	PASS	-3.78	-0.831	2.37744e-05	0.00002-0.0001	CRcont51991
chr14	54903422	rs1225913220	A	AT	4601	PASS	NA	NA	6.19444e-05	0.00002-0.0001	CRcont52028
chr14	54903534	rs987473833	G	A	3027	PASS	-0.385	0.039	7.13504e-05	0.00002-0.0001	CRcont52052
chr14	54903669	rs1474158627	T	C	469	PASS	0.684	0.274	2.38039e-05	0.00002-0.0001	CRcont52084
chr14	54903858	rs986034798	A	T	729	PASS	-1.93	0.315	3.12071e-05	0.00002-0.0001	CRcont52112
chr14	54903898	rs1171662754	C	T	349	PASS	0.422	-0.401	2.40755e-05	0.00002-0.0001	CRcont52134
chr14	54904048	rs1396766622	C	A	967	PASS	-0.52	0.694	3.09933e-05	0.00002-0.0001	CRcont52163
chr14	54904200	NA	A	G	304	PASS	-1.15	0.394	2.38016e-05	0.00002-0.0001	CRcont52185
chr14	54904362	rs1202854092	GTTATTTATTTATTTATTTAT	G	3939	PASS	-2.51	NA	7.66518e-05	0.00002-0.0001	CRcont52215
chr14	54904500	rs953724635	C	T	2110	PASS	-1.33	-4.24	7.14898e-05	0.00002-0.0001	CRcont52248
chr14	54904613	rs753422685	T	C	269	PASS	-1.84	-0.644	2.37937e-05	0.00002-0.0001	CRcont52271
chr14	54904708	rs1203516500	C	T	1111	PASS	-3.82	-2.891	2.38095e-05	0.00002-0.0001	CRcont52288
chr14	54904914	NA	A	T	713	PASS	-2.07	-0.662	7.32064e-05	0.00002-0.0001	CRcont52329
chr14	54905041	rs1364627842	A	G	5033	PASS	-3.45	-0.285	9.50751e-05	0.00002-0.0001	CRcont52354
chr14	54905195	rs1479700323	A	G	7590	PASS	1.81	1.298	6.19348e-05	0.00002-0.0001	CRcont52376
chr14	54905358	NA	T	C	328	PASS	-1.75	0.576	2.37914e-05	0.00002-0.0001	CRcont52404
chr14	54905495	NA	A	T	612	PASS	0.578	1.116	2.37801e-05	0.00002-0.0001	CRcont52423
chr14	54905607	NA	A	ACTCTCTCTCTCTCTCTCT	643	PASS	NA	NA	7.81616e-05	0.00002-0.0001	CRcont52446
chr14	54905621	NA	TCTCTCTC	T	1846	PASS	-0.472	NA	2.39074e-05	0.00002-0.0001	CRcont52484
chr14	54905642	NA	C	CTCTCTCTCTCTCTCTCTCT	721	PASS	NA	NA	7.46269e-05	0.00002-0.0001	CRcont52498
chr14	54905716	rs771873258	C	G	8941	PASS	0.573	0.442	9.29973e-05	0.00002-0.0001	CRcont52520
chr14	54905907	rs1481022868	A	G	869	PASS	-0.672	0.504	3.09751e-05	0.00002-0.0001	CRcont52554
chr14	54906042	rs570211305	C	A	4716	PASS	0.573	0.442	7.32493e-05	0.00002-0.0001	CRcont52578
chr14	54906141	rs1171937317	G	T	906	PASS	-1.15	-1.242	3.09741e-05	0.00002-0.0001	CRcont52601
chr14	54906273	rs1302783738	C	A	392	PASS	0.314	0.305	2.38084e-05	0.00002-0.0001	CRcont52621
chr14	54906376	rs1311121442	C	G	1377	PASS	-3.22	-0.873	3.09828e-05	0.00002-0.0001	CRcont52638
chr14	54906605	NA	A	C	310	PASS	0.73	-0.169	7.32386e-05	0.00002-0.0001	CRcont52665
chr14	54906675	rs1039267912	C	T	3002	PASS	-1.46	-2.127	7.14626e-05	0.00002-0.0001	CRcont52686
chr14	54906792	NA	C	CAAA	8470	PASS	NA	NA	2.61042e-05	0.00002-0.0001	CRcont52706
chr14	54906985	rs1294486053	GC	G	2274	PASS	-1.53	-1.901	9.51928e-05	0.00002-0.0001	CRcont52747
chr14	54907093	rs1018345641	A	T	722	PASS	1.05	0.471	3.09722e-05	0.00002-0.0001	CRcont52763
chr14	54907267	rs912236623	TAAG	T	5388	PASS	0.053	NA	4.76077e-05	0.00002-0.0001	CRcont52798
chr14	54907353	rs988855169	A	C	2371	PASS	-1.36	0.337	4.6454e-05	0.00002-0.0001	CRcont52809
chr14	54907543	rs1380707922	A	G	2764	PASS	-0.583	0.697	7.14218e-05	0.00002-0.0001	CRcont52839
chr14	54907626	NA	AGTCT	A	423	PASS	-0.436	NA	7.32386e-05	0.00002-0.0001	CRcont52859
chr14	73131511	NA	T	A	334	PASS	0.117	0.176	7.32493e-05	0.00002-0.0001	CRcont52889
chr14	73131600	NA	GT	G	943	PASS	-0.234	-1.169	2.37744e-05	0.00002-0.0001	CRcont52913
chr14	73131706	rs1039844076	A	G	940	PASS	0.117	0.196	2.37846e-05	0.00002-0.0001	CRcont52944
chr14	73131794	NA	CGAG	C	1113	PASS	0.117	NA	7.32923e-05	0.00002-0.0001	CRcont52965
chr14	73131921	rs1158715445	A	T	569	PASS	0.117	0.196	2.38163e-05	0.00002-0.0001	CRcont52983
chr14	73132080	rs146925656	G	A	6452	PASS	0.117	0.195	7.36269e-05	0.00002-0.0001	CRcont53007
chr14	73132170	rs1455315617	A	G	476	PASS	0.117	0.187	2.38402e-05	0.00002-0.0001	CRcont53025
chr14	73132313	rs1225493938	A	G	878	PASS	0.117	0.177	8.1473e-05	0.00002-0.0001	CRcont53052
chr14	73132396	NA	C	T	5058	PASS	0.117	0.157	6.20347e-05	0.00002-0.0001	CRcont53089
chr14	73132640	NA	G	A	488	PASS	0.117	0.161	7.32493e-05	0.00002-0.0001	CRcont53124
chr14	73132733	rs771298563	G	A	1423	PASS	0.117	0.161	3.09809e-05	0.00002-0.0001	CRcont53149
chr14	73132912	rs1394964617	A	G	138	PASS	0.117	0.17	2.37982e-05	0.00002-0.0001	CRcont53176
chr14	73133053	rs768743623	GT	G	5199	PASS	0.117	0.139	4.6454e-05	0.00002-0.0001	CRcont53203
chr14	73133176	rs546226024	G	A	355	PASS	0.117	0.178	2.37925e-05	0.00002-0.0001	CRcont53230
chr14	73133346	rs1274750031	G	T	445	PASS	-0.234	-1.09	2.37835e-05	0.00002-0.0001	CRcont53263
chr14	73133448	NA	C	T	837	PASS	0.117	0.159	3.09713e-05	0.00002-0.0001	CRcont53289
chr14	73133522	rs1396564003	A	G	979	PASS	0.117	0.179	2.3788e-05	0.00002-0.0001	CRcont53307
chr14	73133613	rs1305635510	G	T	772	PASS	0.119	0.188	2.37891e-05	0.00002-0.0001	CRcont53331
chr14	73133644	NA	T	C	221	PASS	0.116	0.152	2.37925e-05	0.00002-0.0001	CRcont53347
chr14	73133754	NA	C	T	1732	PASS	-0.238	-1.219	3.10078e-05	0.00002-0.0001	CRcont53364
chr14	73133861	NA	G	A	2189	PASS	-0.238	0.188	4.64756e-05	0.00002-0.0001	CRcont53386
chr14	73133950	rs1418245053	C	T	3829	PASS	0.135	0.178	2.38141e-05	0.00002-0.0001	CRcont53405
chr14	73134078	NA	G	C	437	PASS	-0.715	-0.131	2.39269e-05	0.00002-0.0001	CRcont53433
chr14	73134161	rs953219915	CAG	C	6912	PASS	0.349	NA	9.73331e-05	0.00002-0.0001	CRcont53468
chr14	73134240	rs1376581796	G	A	1403	PASS	0.245	0.328	7.30567e-05	0.00002-0.0001	CRcont53486
chr14	73134410	rs920498674	G	A	2064	PASS	-0.49	-0.687	3.09905e-05	0.00002-0.0001	CRcont53514
chr14	73134525	NA	T	TTTAC	181	PASS	NA	NA	2.51826e-05	0.00002-0.0001	CRcont53558
chr14	73134626	rs1027363055	C	G	2286	PASS	0.238	0.204	4.64929e-05	0.00002-0.0001	CRcont53593
chr14	73134684	rs545098875	C	T	2852	PASS	0.426	0.431	7.37354e-05	0.00002-0.0001	CRcont53610
chr14	73134781	rs1235446720	G	A	509	PASS	0.599	0.696	7.33138e-05	0.00002-0.0001	CRcont53636
chr14	73134964	rs944993260	A	G	742	PASS	0.667	0.154	7.31957e-05	0.00002-0.0001	CRcont53670
chr14	73135064	rs1043003507	C	T	2406	PASS	0.224	-0.862	3.09693e-05	0.00002-0.0001	CRcont53683
chr14	73135141	NA	T	C	344	PASS	0.144	0.578	2.37869e-05	0.00002-0.0001	CRcont53696
chr14	73135233	rs1380706474	T	C	6853	PASS	-2.35	-0.129	9.51475e-05	0.00002-0.0001	CRcont53715
chr14	73135354	rs923435385	G	A	734	PASS	-2.44	0.337	2.38039e-05	0.00002-0.0001	CRcont53734
chr14	73135442	NA	T	C	1468	PASS	-0.962	0.522	2.3805e-05	0.00002-0.0001	CRcont53755
chr14	73135532	rs905148909	T	C	2413	PASS	-0.678	-0.772	3.09789e-05	0.00002-0.0001	CRcont53780
chr14	73135633	rs1454313882	G	A	3156	PASS	0.585	0.607	4.75873e-05	0.00002-0.0001	CRcont53803
chr14	73135759	rs1334450221	C	A	2058	PASS	1.16	0.155	7.74641e-05	0.00002-0.0001	CRcont53830
chr14	73135917	rs1211094657	A	T	291	PASS	0.011	2.416	2.38005e-05	0.00002-0.0001	CRcont53849
chr14	73136082	rs1331275848	A	G	3250	PASS	-4.75	-0.594	6.19444e-05	0.00002-0.0001	CRcont53868
chr14	73136202	NA	C	G	576	PASS	-5.06	-1.468	7.32708e-05	0.00002-0.0001	CRcont53889
chr14	73136307	NA	C	T	1161	PASS	-2.4	-2.141	4.75511e-05	0.00002-0.0001	CRcont53918
chr14	73136404	NA	G	A	1848	PASS	-1.99	0.108	9.51475e-05	0.00002-0.0001	CRcont53951
chr14	73136470	rs1450630086	C	T	4082	PASS	-0.257	0.539	7.13131e-05	0.00002-0.0001	CRcont53971
chr14	73136537	rs926362994	A	G	2260	PASS	-2.74	0.059	7.13878e-05	0.00002-0.0001	CRcont53998
chr14	73136636	NA	C	T	285	PASS	-2.12	-0.157	2.37812e-05	0.00002-0.0001	CRcont54029
chr14	73136744	NA	A	G	361	PASS	-4.53	-0.131	2.38732e-05	0.00002-0.0001	CRcont54052
chr14	73136825	rs1473107215	T	C	1683	PASS	-3.65	0.135	3.09732e-05	0.00002-0.0001	CRcont54073
chr14	73136924	rs1046405800	G	A	3262	PASS	-1.56	0.424	3.09703e-05	0.00002-0.0001	CRcont54095
chr14	73136978	NA	T	A	478	PASS	-3.98	-0.279	4.75941e-05	0.00002-0.0001	CRcont54114
chr14	73137043	rs201053733	T	G	2310	PASS	0.547	0.114	3.09751e-05	0.00002-0.0001	CRcont54129
chr14	73137136	NA	C	A	580	PASS	-3.53	-0.14	2.37948e-05	0.00002-0.0001	CRcont54151
chr14	73137237	NA	A	G	455	PASS	-2.24	0.055	2.37744e-05	0.00002-0.0001	CRcont54171
chr14	73137377	rs1351120359	AG	A	1855	PASS	1.52	3.541	3.09713e-05	0.00002-0.0001	CRcont54196
chr14	73137521	rs1374818742	G	C	271	PASS	2.48	1.642	2.37925e-05	0.00002-0.0001	CRcont54214
chr14	73137639	NA	G	A	334	PASS	1.5	0.523	2.3788e-05	0.00002-0.0001	CRcont54234
chr14	73137778	rs1443778819	C	T	723	PASS	-1.46	-0.648	2.38107e-05	0.00002-0.0001	CRcont54254
chr14	73137879	NA	G	C	2119	PASS	0.433	0.352	7.14252e-05	0.00002-0.0001	CRcont54277
chr14	73137953	rs1480261310	A	G	888	PASS	0.424	0.335	2.38288e-05	0.00002-0.0001	CRcont54299
chr14	73138102	rs1257407090	T	C	4939	PASS	-0.86	0.297	7.33999e-05	0.00002-0.0001	CRcont54329
chr14	73138218	rs991315569	A	C	1744	PASS	0.172	0.202	3.16276e-05	0.00002-0.0001	CRcont54359
chr14	73138305	NA	G	A	1853	PASS	-0.829	-1.078	9.56572e-05	0.00002-0.0001	CRcont54384
chr14	73138421	NA	G	T	602	PASS	0.128	0.19	2.38926e-05	0.00002-0.0001	CRcont54419
chr14	73138478	rs898935366	C	G	313	PASS	0.11	0.161	2.39051e-05	0.00002-0.0001	CRcont54434
chr14	73138546	NA	C	CTT	4345	PASS	NA	NA	7.77218e-05	0.00002-0.0001	CRcont54455
chr14	73138650	NA	C	G	1081	PASS	0.212	0.151	2.38595e-05	0.00002-0.0001	CRcont54479
chr14	73138757	NA	G	C	1001	PASS	0.356	0.171	7.51428e-05	0.00002-0.0001	CRcont54512
chr14	73138824	rs1272428328	G	A	840	PASS	-0.725	0.171	2.40292e-05	0.00002-0.0001	CRcont54539
chr14	73138933	rs1351485674	C	T	1695	PASS	0.384	0.136	6.24902e-05	0.00002-0.0001	CRcont54570
chr14	73139009	rs1235374555	C	T	921	PASS	-0.566	-1.035	3.10665e-05	0.00002-0.0001	CRcont54600
chr14	73139070	rs1385050478	T	C	349	PASS	0.283	0.193	8.03729e-05	0.00002-0.0001	CRcont54619
chr14	73139172	rs1185635406	A	C	1494	PASS	-0.573	0.225	3.11459e-05	0.00002-0.0001	CRcont54645
chr14	73139249	rs1418846049	C	G	1972	PASS	-0.586	0.199	4.65275e-05	0.00002-0.0001	CRcont54670
chr14	73139353	rs766954548	G	A	641	PASS	-0.622	0.365	4.76395e-05	0.00002-0.0001	CRcont54707
chr14	73139456	rs1297044379	C	G	350	PASS	0.369	0.305	2.49663e-05	0.00002-0.0001	CRcont54727
chr14	73139557	rs989790082	G	A	849	PASS	0.377	0.365	2.38561e-05	0.00002-0.0001	CRcont54752
chr14	73139604	rs1197521660	A	C	471	PASS	-1.11	2.231	2.3788e-05	0.00002-0.0001	CRcont54768
chr14	73139713	rs895233282	G	C	5153	PASS	-0.898	0.089	9.51837e-05	0.00002-0.0001	CRcont54787
chr14	73139842	NA	G	C	279	PASS	0.609	-0.24	2.37914e-05	0.00002-0.0001	CRcont54811
chr14	73139934	NA	A	G	1715	PASS	-0.479	0.935	3.09713e-05	0.00002-0.0001	CRcont54835
chr14	73140093	NA	A	G	259	PASS	-2.37	-0.573	2.3788e-05	0.00002-0.0001	CRcont54868
chr14	73140182	NA	G	A	2128	PASS	-0.273	0.259	5.35303e-05	0.00002-0.0001	CRcont54893
chr14	73140202	NA	C	CTTTTTTTTTTTTTT	1958	PASS	NA	NA	5.23999e-05	0.00002-0.0001	CRcont54914
chr14	73140285	NA	A	T	342	PASS	-0.668	0.667	2.91596e-05	0.00002-0.0001	CRcont54944
chr14	73140367	rs1187991384	C	T	332	PASS	0.349	-0.429	2.38618e-05	0.00002-0.0001	CRcont54968
chr14	73140455	rs1324610713	C	T	1249	PASS	-1.02	-1.194	2.38584e-05	0.00002-0.0001	CRcont54989
chr14	73140580	rs1381273560	A	C	537	PASS	1.42	0.35	2.3839e-05	0.00002-0.0001	CRcont55013
chr14	73140641	NA	G	C	1455	PASS	-0.286	1.38	7.34214e-05	0.00002-0.0001	CRcont55029
chr14	73140766	rs1014742482	C	G	3824	PASS	-2.22	-0.947	7.1432e-05	0.00002-0.0001	CRcont55057
chr14	73140883	NA	G	A	1072	PASS	-4.83	-0.344	4.75692e-05	0.00002-0.0001	CRcont55082
chr14	73141108	NA	C	G	519	PASS	-2.54	-0.324	2.37869e-05	0.00002-0.0001	CRcont55118
chr14	73141310	rs1191264161	G	GA	464	PASS	NA	NA	2.42872e-05	0.00002-0.0001	CRcont55151
chr14	73141432	rs778787403	A	G	1086	PASS	0.333	1.181	2.37767e-05	0.00002-0.0001	CRcont55174
chr14	73141549	rs1237713414	G	A	2419	PASS	0.635	-0.102	3.11013e-05	0.00002-0.0001	CRcont55194
chr14	73141662	NA	G	A	757	PASS	0.469	-0.107	2.37925e-05	0.00002-0.0001	CRcont55217
chr14	73141803	NA	C	T	522	PASS	0.367	0.43	2.39521e-05	0.00002-0.0001	CRcont55258
chr14	73141943	rs1335506775	T	G	160	PASS	0.396	0.48	2.38288e-05	0.00002-0.0001	CRcont55301
chr14	73142046	NA	G	A	3209	PASS	0.396	0.229	6.22781e-05	0.00002-0.0001	CRcont55321
chr14	73142142	NA	G	A	3011	PASS	-0.314	0.981	3.09789e-05	0.00002-0.0001	CRcont55353
chr14	73142233	rs980870855	A	G	4793	PASS	-1.78	-0.639	6.19425e-05	0.00002-0.0001	CRcont55373
chr14	73142507	NA	A	G	491	PASS	-0.584	0.464	2.37722e-05	0.00002-0.0001	CRcont55411
chr14	73142686	rs974990975	A	G	1141	PASS	-1.75	0.78	2.37812e-05	0.00002-0.0001	CRcont55440
chr14	73142789	rs1038262456	A	G	1661	PASS	-5.29	-0.339	4.75556e-05	0.00002-0.0001	CRcont55458
chr14	73142984	NA	G	A	3837	PASS	0.847	0.99	2.37959e-05	0.00002-0.0001	CRcont55489
chr14	73143169	rs971942311	A	G	352	PASS	-0.398	0.755	7.32386e-05	0.00002-0.0001	CRcont55529
chr14	73143272	NA	C	A	393	PASS	-1.74	0.389	7.32493e-05	0.00002-0.0001	CRcont55553
chr14	73143452	rs1344493258	A	G	2627	PASS	-1.38	0.809	2.37959e-05	0.00002-0.0001	CRcont55576
chr14	73143524	rs1270481659	T	C	471	PASS	1.29	0.464	2.37925e-05	0.00002-0.0001	CRcont55592
chr14	73143670	rs1206529135	A	G	3945	PASS	0.283	0.642	7.32815e-05	0.00002-0.0001	CRcont55619
chr14	73143822	rs1269820561	G	A	1731	PASS	-0.809	-1.633	7.15649e-05	0.00002-0.0001	CRcont55644
chr14	73143940	rs1026800650	G	A	3834	PASS	0.43	0.349	8.29242e-05	0.00002-0.0001	CRcont55666
chr14	73144026	rs1009711982	A	T	4291	PASS	-0.595	0.558	3.03564e-05	0.00002-0.0001	CRcont55704
chr14	73144094	rs1401805261	G	T	247	PASS	0.323	0.481	3.11158e-05	0.00002-0.0001	CRcont55743
chr14	73144247	rs1260057375	G	A	1904	PASS	-0.625	-0.348	7.34646e-05	0.00002-0.0001	CRcont55776
chr14	73144341	rs1304589151	G	T	412	PASS	-1.26	-0.135	7.34214e-05	0.00002-0.0001	CRcont55798
chr14	73144511	rs781049812	C	A	3723	PASS	-2.15	0.301	3.09761e-05	0.00002-0.0001	CRcont55820
chr14	73144579	NA	GAATTC	G	2485	PASS	-0.148	NA	4.76032e-05	0.00002-0.0001	CRcont55839
chr14	73144667	rs955275392	A	C	1541	PASS	0.005	0.703	4.75805e-05	0.00002-0.0001	CRcont55862
chr14	73144710	NA	C	T	2965	PASS	-1.98	-0.977	3.09722e-05	0.00002-0.0001	CRcont55875
chr14	73144825	NA	G	T	550	PASS	-1.4	0.004	3.09741e-05	0.00002-0.0001	CRcont55891
chr14	73144957	rs1291090088	A	G	1148	PASS	-0.713	-0.589	3.09905e-05	0.00002-0.0001	CRcont55913
chr14	73145039	NA	C	T	2920	PASS	-0.83	-0.747	4.76304e-05	0.00002-0.0001	CRcont55927
chr14	73145168	rs1425884847	CA	C	1446	PASS	0.319	0.328	4.76463e-05	0.00002-0.0001	CRcont55949
chr14	73145317	NA	G	A	699	PASS	-1.44	-0.479	2.38152e-05	0.00002-0.0001	CRcont55973
chr14	73145420	NA	G	A	305	PASS	-0.563	-0.637	2.38436e-05	0.00002-0.0001	CRcont55993
chr14	73145519	rs1197517649	A	G	1479	PASS	-1.08	-1.653	4.67042e-05	0.00002-0.0001	CRcont56011
chr14	73145581	NA	A	G	290	PASS	-0.423	-2.193	2.43013e-05	0.00002-0.0001	CRcont56024
chr14	73145681	rs748796275	T	C	14802	PASS	0.444	0.272	4.75466e-05	0.00002-0.0001	CRcont56043
chr14	73145791	NA	C	G	1513	PASS	0.985	0.234	2.37925e-05	0.00002-0.0001	CRcont56062
chr14	73145900	rs887581761	A	T	3587	PASS	0.26	0.284	9.51882e-05	0.00002-0.0001	CRcont56078
chr14	73146029	rs1355635442	C	G	1797	PASS	0.37	0.256	3.09847e-05	0.00002-0.0001	CRcont56100
chr14	73146162	rs1441401504	C	T	678	PASS	0.446	-0.329	2.47733e-05	0.00002-0.0001	CRcont56127
chr14	73146212	rs1376927426	A	G	664	PASS	0.479	0.326	7.38407e-05	0.00002-0.0001	CRcont56160
chr14	73146377	rs1190204401	G	A	310	PASS	0.529	0.722	2.38311e-05	0.00002-0.0001	CRcont56194
chr14	73146507	NA	A	AGG	621	PASS	NA	NA	7.32064e-05	0.00002-0.0001	CRcont56215
chr14	73146619	NA	T	C	643	PASS	-4.21	-1.95	2.37823e-05	0.00002-0.0001	CRcont56238
chr14	73146789	rs1367832417	A	G	559	PASS	-1.48	0.846	2.37891e-05	0.00002-0.0001	CRcont56267
chr14	73146860	NA	A	G	428	PASS	0.037	1.029	2.3822e-05	0.00002-0.0001	CRcont56286
chr14	73146983	rs1045291656	A	G	327	PASS	-2.72	-0.06	2.37959e-05	0.00002-0.0001	CRcont56315
chr14	73147044	NA	C	CTTTTTT	409	PASS	NA	NA	2.65224e-05	0.00002-0.0001	CRcont56335
chr14	73147186	rs978512673	A	C	899	PASS	-1.31	-0.579	7.15171e-05	0.00002-0.0001	CRcont56370
chr14	73147292	rs1440579642	G	A	3035	PASS	-1.13	-1.412	3.10001e-05	0.00002-0.0001	CRcont56393
chr14	73147494	NA	A	C	832	PASS	-2.76	-0.158	4.75602e-05	0.00002-0.0001	CRcont56424
chr14	73147582	NA	C	A	460	PASS	-2.9	-0.575	7.32815e-05	0.00002-0.0001	CRcont56443
chr14	73147742	rs760611656	G	A	1612	PASS	-3.3	-0.265	3.09789e-05	0.00002-0.0001	CRcont56465
chr14	73147904	rs199648497	A	G	5385	PASS	0.936	1.384	6.19483e-05	0.00002-0.0001	CRcont56484
chr14	75980939	rs769591099	G	C	5706	PASS	-1.11	0.795	9.2931e-05	0.00002-0.0001	CRcont56505
chr14	75981046	NA	G	A	1419	PASS	0.838	1.789	2.37869e-05	0.00002-0.0001	CRcont56525
chr14	75981148	rs1457026957	T	C	2263	PASS	1.78	1.449	3.10097e-05	0.00002-0.0001	CRcont56545
chr14	75981294	rs1208824257	G	A	5029	PASS	-3.58	-0.091	4.76009e-05	0.00002-0.0001	CRcont56571
chr14	75981394	NA	GAA	G	1166	PASS	-1.59	NA	7.43494e-05	0.00002-0.0001	CRcont56586
chr14	75981473	NA	CG	C	472	PASS	-0.857	0.565	2.37869e-05	0.00002-0.0001	CRcont56606
chr14	75981600	rs886050803	G	C	4492	PASS	2	4.754	7.3303e-05	0.00002-0.0001	CRcont56623
chr14	75981733	NA	C	T	469	PASS	1.84	1.078	2.37993e-05	0.00002-0.0001	CRcont56646
chr14	75981830	rs1016839318	AGCTG	A	435	PASS	0.878	NA	2.38016e-05	0.00002-0.0001	CRcont56664
chr14	75981909	rs1298151742	T	C	201	PASS	1.6	0.371	7.34862e-05	0.00002-0.0001	CRcont56678
chr14	75981965	rs551447764	C	T	1852	PASS	1.46	1.35	7.16025e-05	0.00002-0.0001	CRcont56698
chr14	75982057	NA	G	T	3422	PASS	1.92	5.645	7.32279e-05	0.00002-0.0001	CRcont56719
chr14	75982189	rs1229575371	T	C	332	PASS	-1.65	0.403	2.37744e-05	0.00002-0.0001	CRcont56756
chr14	75982311	rs973658634	C	A	1932	PASS	-1.17	0.491	4.64612e-05	0.00002-0.0001	CRcont56781
chr14	75982408	NA	G	A	556	PASS	1.73	0.546	2.3779e-05	0.00002-0.0001	CRcont56809
chr14	75982481	rs918680195	G	A	795	PASS	-3.6	-0.103	2.37733e-05	0.00002-0.0001	CRcont56826
chr14	75982635	NA	G	A	678	PASS	0.528	-0.044	7.32172e-05	0.00002-0.0001	CRcont56862
chr14	75982707	rs1464159956	A	G	214	PASS	-1.07	-0.139	2.38197e-05	0.00002-0.0001	CRcont56885
chr14	75982802	rs1388881110	C	G	633	PASS	-0.2	0.814	4.75556e-05	0.00002-0.0001	CRcont56910
chr14	75982871	rs1455115494	G	T	2860	PASS	0.591	0.397	4.75308e-05	0.00002-0.0001	CRcont56931
chr14	75983049	NA	A	T	1168	PASS	-2.71	0.188	3.09684e-05	0.00002-0.0001	CRcont56968
chr14	75983154	NA	C	T	118	PASS	-3.61	-1.51	2.37823e-05	0.00002-0.0001	CRcont56985
chr14	75983232	NA	G	GTTTTTTTTT	176	PASS	NA	NA	2.42836e-05	0.00002-0.0001	CRcont57003
chr14	75983277	rs1461831239	G	A	2027	PASS	-0.558	0.004	4.77327e-05	0.00002-0.0001	CRcont57019
chr14	75983396	rs1318550522	A	G	1344	PASS	1.31	1.002	3.09722e-05	0.00002-0.0001	CRcont57038
chr14	75983543	NA	C	T	5340	PASS	-0.615	-1.681	3.09713e-05	0.00002-0.0001	CRcont57058
chr14	75983739	rs1372746312	G	C	690	PASS	-0.567	-0.302	2.38084e-05	0.00002-0.0001	CRcont57093
chr14	75983806	rs984606683	G	A	742	PASS	0.283	-0.712	4.7619e-05	0.00002-0.0001	CRcont57113
chr14	75983931	NA	A	G	751	PASS	0.541	0	4.761e-05	0.00002-0.0001	CRcont57136
chr14	75984005	rs1380587677	G	A	1000	PASS	0.416	0.88	2.37982e-05	0.00002-0.0001	CRcont57154
chr14	75984202	rs958986334	C	A	1729	PASS	-1.28	-1.698	2.37823e-05	0.00002-0.0001	CRcont57186
chr14	75984355	NA	T	C	447	PASS	0.418	0.129	2.37891e-05	0.00002-0.0001	CRcont57208
chr14	75984449	NA	T	G	1294	PASS	0.77	0.146	4.7576e-05	0.00002-0.0001	CRcont57228
chr14	75984574	NA	C	T	368	PASS	-0.112	0.241	7.32493e-05	0.00002-0.0001	CRcont57246
chr14	75984710	NA	G	A	489	PASS	0.944	1.284	2.37903e-05	0.00002-0.0001	CRcont57270
chr14	75984905	rs766492985	G	A	8202	PASS	0.952	0.885	7.74377e-05	0.00002-0.0001	CRcont57305
chr14	75985138	rs1312041688	G	A	505	PASS	-3.25	-0.899	2.3805e-05	0.00002-0.0001	CRcont57331
chr14	75985349	rs1020639317	G	A	1115	PASS	1.63	-0.191	7.32064e-05	0.00002-0.0001	CRcont57361
chr14	75985581	NA	C	A	7141	PASS	-2.96	-0.05	6.19329e-05	0.00002-0.0001	CRcont57389
chr14	75985709	rs775876023	G	A	10647	PASS	-2.55	0.677	4.64526e-05	0.00002-0.0001	CRcont57416
chr14	75985783	NA	G	A	333	PASS	-2.6	0.07	2.37778e-05	0.00002-0.0001	CRcont57431
chr14	75985817	rs756188997	C	T	1859	PASS	-3.44	-0.676	7.32064e-05	0.00002-0.0001	CRcont57458
chr14	75986010	rs1017595365	C	T	7034	PASS	0.405	0.402	2.37812e-05	0.00002-0.0001	CRcont57502
chr14	75986076	NA	G	A	551	PASS	0.542	0.843	2.37857e-05	0.00002-0.0001	CRcont57520
chr14	75986174	NA	G	A	1379	PASS	-3.44	-1.259	7.32493e-05	0.00002-0.0001	CRcont57546
chr14	75986255	NA	G	C	363	PASS	-0.466	0.468	2.37891e-05	0.00002-0.0001	CRcont57565
chr14	75986340	rs1006242642	C	T	311	PASS	-1.58	-1.037	2.39808e-05	0.00002-0.0001	CRcont57581
chr14	75986444	NA	T	G	357	PASS	-3.21	-0.158	2.90259e-05	0.00002-0.0001	CRcont57603
chr14	75986612	rs1256662404	T	C	677	PASS	-0.623	0.313	2.3779e-05	0.00002-0.0001	CRcont57647
chr14	75986732	NA	T	A	443	PASS	-3.36	0.229	2.37801e-05	0.00002-0.0001	CRcont57672
chr14	75986885	rs1021455783	C	T	347	PASS	-3.35	0.035	2.38005e-05	0.00002-0.0001	CRcont57703
chr14	75986975	NA	C	T	1847	PASS	-2.19	-1.049	4.64583e-05	0.00002-0.0001	CRcont57719
chr16	171750	rs370996107	C	G	1442	PASS	NA	-0.797	7.503e-05	0.00002-0.0001	CRcont57740
chr16	171862	rs1468921468	A	G	1366	PASS	NA	-1.199	4.67057e-05	0.00002-0.0001	CRcont57777
chr16	171953	rs1227681990	C	T	2501	PASS	NA	1.134	7.33891e-05	0.00002-0.0001	CRcont57801
chr16	172148	NA	C	T	387	PASS	NA	0.442	2.46318e-05	0.00002-0.0001	CRcont57832
chr16	172261	rs1420014454	C	T	369	PASS	NA	-0.566	2.44618e-05	0.00002-0.0001	CRcont57852
chr16	172354	rs1313305450	G	A	176	PASS	NA	-0.396	4.94169e-05	0.00002-0.0001	CRcont57870
chr16	173296	NA	G	C	208	PASS	NA	-0.957	2.84107e-05	0.00002-0.0001	CRcont57907
chr16	173501	rs1276938524	G	A	246	PASS	NA	0.993	2.62992e-05	0.00002-0.0001	CRcont57949
chr16	173642	NA	C	G	355	PASS	NA	-1.431	2.53075e-05	0.00002-0.0001	CRcont57978
chr16	173736	NA	A	C	2464	PASS	NA	-0.018	7.4217e-05	0.00002-0.0001	CRcont58009
chr16	174040	NA	C	T	772	PASS	NA	-0.272	3.10193e-05	0.00002-0.0001	CRcont58060
chr16	174267	NA	CTT	C	2408	PASS	NA	NA	7.57346e-05	0.00002-0.0001	CRcont58094
chr16	174499	rs1305546684	C	G	1499	PASS	NA	-0.474	3.1027e-05	0.00002-0.0001	CRcont58120
chr16	174614	rs1179690132	T	C	454	PASS	NA	-1.231	2.54764e-05	0.00002-0.0001	CRcont58150
chr16	174683	rs1458116385	C	T	8511	PASS	NA	-0.916	5.08104e-05	0.00002-0.0001	CRcont58171
chr16	174776	rs1357284210	C	T	692	PASS	NA	-2.087	2.53344e-05	0.00002-0.0001	CRcont58202
chr16	174840	rs1439250158	CACCCTGA	C	741	PASS	NA	NA	2.54816e-05	0.00002-0.0001	CRcont58221
chr16	174929	NA	C	A	4467	PASS	NA	-2.848	4.65925e-05	0.00002-0.0001	CRcont58244
chr16	175049	NA	G	C	6031	PASS	NA	-0.035	7.8837e-05	0.00002-0.0001	CRcont58285
chr16	175161	NA	G	T	1469	PASS	NA	0.156	2.57639e-05	0.00002-0.0001	CRcont58318
chr16	175287	rs758988905	G	A	9484	PASS	NA	-1.026	6.20444e-05	0.00002-0.0001	CRcont58343
chr16	175488	NA	C	T	2435	PASS	NA	0.002	4.65102e-05	0.00002-0.0001	CRcont58373
chr16	175572	NA	C	A	1202	PASS	NA	0.313	3.10135e-05	0.00002-0.0001	CRcont58395
chr16	175680	rs916335750	A	C	467	PASS	NA	-0.21	7.39426e-05	0.00002-0.0001	CRcont58419
chr16	175816	rs1376873335	T	C	5713	PASS	NA	-0.058	6.19905e-05	0.00002-0.0001	CRcont58452
chr16	176066	rs1298226919	T	A	3471	PASS	NA	-0.307	7.74257e-05	0.00002-0.0001	CRcont58487
chr16	176157	rs1287730608	A	T	1416	PASS	NA	-0.536	2.37903e-05	0.00002-0.0001	CRcont58508
chr16	176226	rs1324726145	G	A	5907	PASS	NA	-1.163	7.31529e-05	0.00002-0.0001	CRcont58529
chr16	176309	rs1194957693	G	A	869	PASS	NA	-0.829	3.10366e-05	0.00002-0.0001	CRcont58552
chr16	176398	rs1441934920	G	T	232	PASS	NA	-1.721	7.34754e-05	0.00002-0.0001	CRcont58579
chr16	176443	NA	C	T	556	PASS	NA	-0.441	2.39418e-05	0.00002-0.0001	CRcont58599
chr16	176518	NA	C	G	81	PASS	NA	-0.118	7.40631e-05	0.00002-0.0001	CRcont58620
chr16	176564	NA	C	G	185	PASS	NA	-3.322	2.40732e-05	0.00002-0.0001	CRcont58645
chr16	176631	rs1416309466	G	C	207	PASS	NA	0.473	2.37846e-05	0.00002-0.0001	CRcont58670
chr16	176702	rs571903706	C	G	4332	PASS	NA	0.188	4.75376e-05	0.00002-0.0001	CRcont58702
chr16	2047843	rs749337739	C	A	8597	PASS	1.37	0.64	3.09693e-05	0.00002-0.0001	CRcont58718
chr16	2047927	NA	C	T	1690	PASS	1.31	0.629	7.31743e-05	0.00002-0.0001	CRcont58746
chr16	2047976	rs949134719	G	T	2275	PASS	-2.72	-0.082	4.75398e-05	0.00002-0.0001	CRcont58769
chr16	2047998	rs1056012948	T	C	7493	PASS	-2.32	-2.234	4.76032e-05	0.00002-0.0001	CRcont58784
chr16	2048013	NA	G	T	7229	PASS	-2.61	-0.726	6.19464e-05	0.00002-0.0001	CRcont58804
chr16	2048039	rs1312002590	GC	G	5816	PASS	-5.01	-1.745	2.37812e-05	0.00002-0.0001	CRcont58826
chr16	2048066	NA	G	C	1769	PASS	1.14	1.619	4.75715e-05	0.00002-0.0001	CRcont58849
chr16	2048163	rs914770532	G	T	12709	PASS	-2.69	0.103	3.09722e-05	0.00002-0.0001	CRcont58878
chr16	2048221	NA	T	C	1008	PASS	-0.441	-0.373	7.33353e-05	0.00002-0.0001	CRcont58897
chr16	2048271	NA	T	G	581	PASS	-5.02	-1.438	7.32815e-05	0.00002-0.0001	CRcont58912
chr16	2048444	rs989224028	G	A	1454	PASS	-2.27	0.903	4.75805e-05	0.00002-0.0001	CRcont58945
chr16	2048541	rs867489118	G	A	4564	PASS	1.29	0.451	9.51701e-05	0.00002-0.0001	CRcont58967
chr16	2048605	rs1359835338	C	G	850	PASS	-0.725	0.199	2.38118e-05	0.00002-0.0001	CRcont58988
chr16	2048823	rs767522979	C	CA	2646	PASS	NA	NA	2.37937e-05	0.00002-0.0001	CRcont59027
chr16	2048864	rs996763666	G	C	1146	PASS	-2.48	-0.689	4.75828e-05	0.00002-0.0001	CRcont59042
chr16	2048917	NA	G	A	1021	PASS	-2.01	-0.095	4.75964e-05	0.00002-0.0001	CRcont59055
chr16	2048995	rs999313063	T	C	2847	PASS	-2	-1.175	4.75489e-05	0.00002-0.0001	CRcont59079
chr16	2049047	rs955886785	T	A	1709	PASS	0.486	-0.173	4.75805e-05	0.00002-0.0001	CRcont59097
chr16	2049167	rs1237127150	C	A	2855	PASS	0.405	-0.19	4.64684e-05	0.00002-0.0001	CRcont59133
chr16	2049326	rs1447323748	T	A	385	PASS	-0.519	0.248	2.50476e-05	0.00002-0.0001	CRcont59161
chr16	2049375	NA	C	T	4466	PASS	-1.19	-2.464	7.74689e-05	0.00002-0.0001	CRcont59182
chr16	2049422	rs1179262763	C	T	1433	PASS	-2.26	-1.359	7.3303e-05	0.00002-0.0001	CRcont59198
chr16	2049481	NA	A	G	331	PASS	-1.94	0.032	2.37937e-05	0.00002-0.0001	CRcont59216
chr16	2049595	rs979905788	C	T	2102	PASS	-0.479	-0.288	7.33999e-05	0.00002-0.0001	CRcont59249
chr16	2049654	rs1052350019	G	C	3113	PASS	-0.479	-1.2	7.3497e-05	0.00002-0.0001	CRcont59267
chr16	2049711	rs1031278074	A	G	1437	PASS	0.231	0.453	7.16127e-05	0.00002-0.0001	CRcont59285
chr16	2049778	NA	C	G	2923	PASS	-0.691	-2.066	3.10328e-05	0.00002-0.0001	CRcont59305
chr16	2049833	NA	T	A	348	PASS	0.564	-0.032	2.38311e-05	0.00002-0.0001	CRcont59327
chr16	2049900	rs1404169818	A	C	1007	PASS	0.468	-0.199	3.09761e-05	0.00002-0.0001	CRcont59344
chr16	2049954	NA	T	A	1004	PASS	0.19	0.106	2.6043e-05	0.00002-0.0001	CRcont59370
chr16	2050016	rs1469808588	C	T	4223	PASS	-0.496	0.797	6.32131e-05	0.00002-0.0001	CRcont59393
chr16	2050081	NA	G	A	813	PASS	-0.513	0.912	3.10578e-05	0.00002-0.0001	CRcont59418
chr16	2050169	rs1184230148	C	G	417	PASS	-0.486	-0.952	2.37903e-05	0.00002-0.0001	CRcont59447
chr16	2050247	rs77414005	G	A	2297	PASS	-0.546	0.635	4.64554e-05	0.00002-0.0001	CRcont59463
chr16	2050313	rs952852453	T	C	2307	PASS	-2.42	0.425	7.33891e-05	0.00002-0.0001	CRcont59478
chr16	2050366	NA	A	G	1989	PASS	-5.03	-3.571	4.75715e-05	0.00002-0.0001	CRcont59494
chr16	2050477	NA	A	C	1000	PASS	-2.02	0.034	4.76236e-05	0.00002-0.0001	CRcont59513
chr16	2050561	NA	C	T	465	PASS	-2.65	-0.572	7.39645e-05	0.00002-0.0001	CRcont59534
chr16	2050683	rs923099034	C	T	695	PASS	-0.739	-1.566	4.82695e-05	0.00002-0.0001	CRcont59573
chr16	2050764	NA	T	TCATC	618	PASS	NA	NA	7.3346e-05	0.00002-0.0001	CRcont59597
chr16	2050830	rs1305100443	A	C	859	PASS	-1.01	-0.294	3.1028e-05	0.00002-0.0001	CRcont59624
chr16	2050881	NA	C	T	1031	PASS	0.454	-0.489	3.09751e-05	0.00002-0.0001	CRcont59638
chr16	2050980	rs982384205	C	T	2876	PASS	-1.83	-0.906	9.52154e-05	0.00002-0.0001	CRcont59660
chr16	2051053	rs1030240226	C	T	653	PASS	0.276	-2.464	3.10174e-05	0.00002-0.0001	CRcont59680
chr16	2051151	rs1242687733	C	T	731	PASS	-0.553	-0.168	7.33138e-05	0.00002-0.0001	CRcont59704
chr16	2051245	NA	G	T	622	PASS	-0.462	-1.213	4.78652e-05	0.00002-0.0001	CRcont59728
chr16	2051310	rs779757171	ACT	A	2990	PASS	0.231	NA	4.70544e-05	0.00002-0.0001	CRcont59745
chr16	2051362	NA	G	T	1750	PASS	-0.703	-2.097	2.38675e-05	0.00002-0.0001	CRcont59763
chr16	2051424	rs1442769598	T	G	3060	PASS	-0.195	0.009	7.32708e-05	0.00002-0.0001	CRcont59782
chr16	2051505	NA	G	T	1052	PASS	-1.74	0.16	3.09847e-05	0.00002-0.0001	CRcont59808
chr16	2051564	rs912923511	A	G	526	PASS	-0.016	-0.102	2.37857e-05	0.00002-0.0001	CRcont59824
chr16	2051642	rs1255493544	TTG	T	2566	PASS	0.802	NA	6.19559e-05	0.00002-0.0001	CRcont59844
chr16	2051715	rs1464891113	T	C	1274	PASS	0.807	0.342	3.0977e-05	0.00002-0.0001	CRcont59861
chr16	2051814	rs1486809427	C	G	893	PASS	-0.612	-0.718	3.0978e-05	0.00002-0.0001	CRcont59883
chr16	2051892	NA	C	T	380	PASS	0.306	0.282	2.37903e-05	0.00002-0.0001	CRcont59902
chr16	2051997	rs574658532	A	G	10536	PASS	-0.827	-1.236	9.29138e-05	0.00002-0.0001	CRcont59927
chr16	2052114	NA	G	A	230	PASS	-1.93	0.028	2.38288e-05	0.00002-0.0001	CRcont59950
chr16	2052222	NA	A	G	732	PASS	-1.41	0.04	4.83092e-05	0.00002-0.0001	CRcont59972
chr16	2052330	NA	G	C	1469	PASS	-1	-1.214	3.09809e-05	0.00002-0.0001	CRcont59993
chr16	2052422	rs1419768147	A	C	1340	PASS	-0.728	0.005	7.33245e-05	0.00002-0.0001	CRcont60012
chr16	2052508	NA	CTG	C	788	PASS	0.364	NA	2.37891e-05	0.00002-0.0001	CRcont60033
chr16	2052597	NA	A	G	1065	PASS	0.364	-0.069	3.09751e-05	0.00002-0.0001	CRcont60057
chr16	2052705	rs951557550	G	C	2239	PASS	-2.64	0.144	3.09703e-05	0.00002-0.0001	CRcont60085
chr16	3256647	NA	T	C	886	PASS	1.46	1.255	7.32815e-05	0.00002-0.0001	CRcont60115
chr16	3256742	NA	G	A	273	PASS	-2.08	1.579	2.37835e-05	0.00002-0.0001	CRcont60133
chr16	3256808	NA	T	C	426	PASS	1.12	-0.683	2.37937e-05	0.00002-0.0001	CRcont60153
chr16	3256934	rs1446303250	TCTTC	T	625	PASS	-1.24	NA	2.38039e-05	0.00002-0.0001	CRcont60179
chr16	3257012	rs934619331	C	G	1500	PASS	-0.13	0.459	3.09722e-05	0.00002-0.0001	CRcont60200
chr16	3257109	rs781086370	G	C	5222	PASS	0.986	-0.7	4.75466e-05	0.00002-0.0001	CRcont60216
chr16	3257191	NA	CT	C	2279	PASS	0.754	0.215	7.13199e-05	0.00002-0.0001	CRcont60235
chr16	3257318	NA	T	A	256	PASS	-3.94	-1.862	2.3779e-05	0.00002-0.0001	CRcont60264
chr16	3257405	NA	G	A	256	PASS	0.638	0.967	7.32923e-05	0.00002-0.0001	CRcont60290
chr16	3257521	NA	G	A	129	PASS	0.43	0.365	2.37846e-05	0.00002-0.0001	CRcont60315
chr16	3257573	NA	C	A	182	PASS	0.43	0.305	7.33353e-05	0.00002-0.0001	CRcont60335
chr16	3257672	rs1052150292	T	C	2723	PASS	-0.86	-0.656	4.76463e-05	0.00002-0.0001	CRcont60355
chr16	3257729	rs1387191008	C	G	496	PASS	-0.637	-0.713	2.38243e-05	0.00002-0.0001	CRcont60372
chr16	3257829	rs1195468950	T	A	380	PASS	0.844	0.471	7.33353e-05	0.00002-0.0001	CRcont60394
chr16	3257914	rs1175425851	C	T	1381	PASS	0.323	0.305	4.64713e-05	0.00002-0.0001	CRcont60411
chr16	3258017	NA	C	A	665	PASS	0.323	0.305	2.38436e-05	0.00002-0.0001	CRcont60434
chr16	3258083	NA	A	C	398	PASS	0.323	-0.178	2.38152e-05	0.00002-0.0001	CRcont60451
chr16	3258171	rs939138236	C	G	5150	PASS	-0.921	-0.5	9.53471e-05	0.00002-0.0001	CRcont60473
chr16	3258258	rs1273666800	C	G	675	PASS	-0.411	0.671	4.7644e-05	0.00002-0.0001	CRcont60496
chr16	3258321	NA	A	T	4197	PASS	1.77	2.072	6.19617e-05	0.00002-0.0001	CRcont60516
chr16	3258451	rs927258460	G	A	8462	PASS	-1.8	-0.938	9.29339e-05	0.00002-0.0001	CRcont60539
chr16	3258570	rs988967903	A	G	3018	PASS	-2.49	-0.122	3.09991e-05	0.00002-0.0001	CRcont60566
chr16	3258685	rs1191871236	G	C	275	PASS	-0.638	0.006	2.38368e-05	0.00002-0.0001	CRcont60585
chr16	3258791	rs1050303201	C	A	834	PASS	0.323	-1.032	4.79432e-05	0.00002-0.0001	CRcont60602
chr16	3258918	rs958702645	G	A	1603	PASS	-0.646	0.593	8.11381e-05	0.00002-0.0001	CRcont60629
chr16	3259035	rs539903719	A	C	3618	PASS	-2.51	-0.793	6.25156e-05	0.00002-0.0001	CRcont60667
chr16	3259119	rs1388449009	G	A	990	PASS	1.9	2.203	4.64684e-05	0.00002-0.0001	CRcont60684
chr16	3259227	rs779140297	A	G	1445	PASS	2.21	1.772	3.09857e-05	0.00002-0.0001	CRcont60710
chr16	3259300	rs1348331141	A	G	1547	PASS	-0.036	0.559	4.76417e-05	0.00002-0.0001	CRcont60730
chr16	3259463	NA	T	C	357	PASS	-0.468	-0.103	2.3839e-05	0.00002-0.0001	CRcont60763
chr16	3259587	rs894638895	C	T	958	PASS	-3.06	-2.682	2.38345e-05	0.00002-0.0001	CRcont60781
chr16	3259652	rs1297812031	G	A	2230	PASS	-2.84	-1.373	4.6477e-05	0.00002-0.0001	CRcont60807
chr16	3259785	rs535525468	C	G	2306	PASS	-0.242	-0.414	4.7619e-05	0.00002-0.0001	CRcont60830
chr16	3259936	rs1030779743	G	A	6112	PASS	-0.533	0.252	7.74473e-05	0.00002-0.0001	CRcont60863
chr16	3260020	rs1341482135	T	C	2882	PASS	0.267	0.214	4.64943e-05	0.00002-0.0001	CRcont60891
chr16	3260147	NA	G	C	304	PASS	-1.38	-0.151	2.38629e-05	0.00002-0.0001	CRcont60927
chr16	3260244	rs1398729630	C	T	1324	PASS	-1.48	-0.515	7.34538e-05	0.00002-0.0001	CRcont60951
chr16	3260303	rs1368903830	C	G	576	PASS	0.35	0.379	2.38572e-05	0.00002-0.0001	CRcont60971
chr16	3260406	NA	T	C	546	PASS	-0.699	-0.62	2.3855e-05	0.00002-0.0001	CRcont60998
chr16	3260490	rs1387858275	A	T	359	PASS	-0.545	-0.084	2.38607e-05	0.00002-0.0001	CRcont61025
chr16	3260602	rs1454576878	G	A	3795	PASS	-0.846	0.667	7.32279e-05	0.00002-0.0001	CRcont61046
chr16	3260711	rs747997805	G	A	4041	PASS	-0.644	-0.256	4.64583e-05	0.00002-0.0001	CRcont61073
chr16	3260843	rs1265894136	G	C	742	PASS	-0.758	-0.793	3.15487e-05	0.00002-0.0001	CRcont61095
chr16	3260925	rs1038707533	C	T	8191	PASS	-0.671	-1.845	6.20117e-05	0.00002-0.0001	CRcont61117
chr16	3261034	rs1282005954	G	A	1289	PASS	0.306	0.252	4.77692e-05	0.00002-0.0001	CRcont61147
chr16	3261109	rs1397841916	T	TG	1277	PASS	NA	NA	8.32963e-05	0.00002-0.0001	CRcont61167
chr16	3261136	rs1216440734	ATT	A	14609	PASS	0.304	NA	7.96178e-05	0.00002-0.0001	CRcont61187
chr16	3261204	rs1212271839	A	G	173	PASS	0.347	0.257	2.47979e-05	0.00002-0.0001	CRcont61216
chr16	3261246	rs943632324	C	G	687	PASS	-0.695	0.228	2.39521e-05	0.00002-0.0001	CRcont61234
chr16	3261329	rs1490487433	C	T	637	PASS	0.232	0.228	2.48398e-05	0.00002-0.0001	CRcont61262
chr16	3261428	NA	A	G	392	PASS	-0.414	-0.704	2.38163e-05	0.00002-0.0001	CRcont61294
chr16	3261500	rs1229421982	A	G	1639	PASS	0.136	0.199	7.48652e-05	0.00002-0.0001	CRcont61311
chr16	3261566	NA	T	A	1270	PASS	0.136	0.184	4.76872e-05	0.00002-0.0001	CRcont61334
chr16	5066865	rs979088078	T	G	2958	PASS	0.579	0.759	7.13335e-05	0.00002-0.0001	CRcont61357
chr16	5066988	NA	G	A	336	PASS	-0.681	0.221	7.32601e-05	0.00002-0.0001	CRcont61383
chr16	5067172	NA	T	G	570	PASS	0.462	0.538	2.37812e-05	0.00002-0.0001	CRcont61423
chr16	5067298	NA	A	G	1045	PASS	-0.925	-0.497	7.34322e-05	0.00002-0.0001	CRcont61457
chr16	5067377	rs897778319	C	G	272	PASS	0.462	0.212	2.37993e-05	0.00002-0.0001	CRcont61483
chr16	5067496	rs1360156387	G	A	5241	PASS	-0.626	0.785	9.29771e-05	0.00002-0.0001	CRcont61508
chr16	5067562	NA	T	C	799	PASS	-1.14	-1.219	2.37756e-05	0.00002-0.0001	CRcont61526
chr16	5067642	rs1026325584	T	G	1142	PASS	-0.541	-0.947	2.3779e-05	0.00002-0.0001	CRcont61542
chr16	5067782	rs1244237934	A	G	1802	PASS	-1.36	-1.133	2.37846e-05	0.00002-0.0001	CRcont61566
chr16	5067842	rs1040168656	A	G	548	PASS	-0.198	-0.148	2.38209e-05	0.00002-0.0001	CRcont61585
chr16	5067908	NA	A	T	468	PASS	0.697	0.186	2.37948e-05	0.00002-0.0001	CRcont61606
chr16	5068019	rs1207865349	C	T	1974	PASS	0.697	0.989	4.75919e-05	0.00002-0.0001	CRcont61632
chr16	5068102	NA	G	A	523	PASS	-0.356	0.226	2.38005e-05	0.00002-0.0001	CRcont61652
chr16	5068185	rs1348193111	T	C	782	PASS	-0.581	0.069	4.75556e-05	0.00002-0.0001	CRcont61675
chr16	5068251	rs987256978	A	G	857	PASS	-0.503	-0.696	2.37937e-05	0.00002-0.0001	CRcont61690
chr16	5068352	rs1057228222	A	G	2545	PASS	-0.417	-0.72	7.13572e-05	0.00002-0.0001	CRcont61719
chr16	5068459	rs1261195603	T	C	611	PASS	-0.702	-0.834	2.41429e-05	0.00002-0.0001	CRcont61744
chr16	5068536	rs1379908770	G	A	564	PASS	0.326	0.308	2.38413e-05	0.00002-0.0001	CRcont61763
chr16	5068624	rs1030424790	TC	T	10139	PASS	0.272	0.252	9.45239e-05	0.00002-0.0001	CRcont61794
chr16	5068657	rs1285780794	TATAAAATAAAATAAAATAAAATAAAATAAA	T	1750	PASS	-0.509	NA	3.32138e-05	0.00002-0.0001	CRcont61812
chr16	5068700	rs869263577	AAAATG	A	483	PASS	0.201	NA	3.04859e-05	0.00002-0.0001	CRcont61848
chr16	5068799	rs1381849294	T	A	708	PASS	0.112	0.212	2.39659e-05	0.00002-0.0001	CRcont61878
chr16	5068888	rs1460264419	C	T	2270	PASS	0.112	0.211	4.77418e-05	0.00002-0.0001	CRcont61903
chr16	5068988	rs1304333812	A	G	1960	PASS	0.112	0.28	6.19483e-05	0.00002-0.0001	CRcont61931
chr16	5069098	NA	C	G	578	PASS	-0.772	0.266	4.75624e-05	0.00002-0.0001	CRcont61958
chr16	5069151	rs762213320	G	A	6720	PASS	0.386	-0.066	3.09703e-05	0.00002-0.0001	CRcont61974
chr16	5069234	rs1038589877	T	A	1271	PASS	-0.772	-0.125	4.75579e-05	0.00002-0.0001	CRcont61996
chr16	5069333	rs1030842558	C	T	1929	PASS	0.163	0.672	6.19598e-05	0.00002-0.0001	CRcont62021
chr16	5069431	NA	G	A	441	PASS	0.124	0.229	2.37891e-05	0.00002-0.0001	CRcont62042
chr16	5069511	rs774655106	G	A	1824	PASS	-0.39	-1.727	3.09837e-05	0.00002-0.0001	CRcont62063
chr16	5069659	NA	C	A	1208	PASS	0.512	-0.129	2.37835e-05	0.00002-0.0001	CRcont62098
chr16	5069758	rs150476625	G	T	858	PASS	-1.03	-0.109	2.37812e-05	0.00002-0.0001	CRcont62122
chr16	5069869	rs919641375	A	T	6910	PASS	-0.459	-2.024	7.74425e-05	0.00002-0.0001	CRcont62147
chr16	5070031	rs1040976033	C	T	2332	PASS	-0.92	-1.088	2.37801e-05	0.00002-0.0001	CRcont62184
chr16	5070071	rs145057657	C	T	6446	PASS	-1.23	-0.695	7.13165e-05	0.00002-0.0001	CRcont62204
chr16	5070174	rs1390193924	TG	T	1024	PASS	-1.48	0.168	3.09741e-05	0.00002-0.0001	CRcont62227
chr16	5070251	NA	G	T	1821	PASS	-0.563	-0.137	3.09693e-05	0.00002-0.0001	CRcont62246
chr16	5070340	NA	C	G	3228	PASS	0.552	-2.757	2.37914e-05	0.00002-0.0001	CRcont62268
chr16	5070399	rs1010921705	C	T	558	PASS	-1.23	-0.564	2.37823e-05	0.00002-0.0001	CRcont62286
chr16	5070439	rs560334746	G	A	818	PASS	-0.488	-0.038	2.37733e-05	0.00002-0.0001	CRcont62301
chr16	5070525	rs1490562111	A	G	731	PASS	-0.373	1.516	2.37982e-05	0.00002-0.0001	CRcont62322
chr16	5070595	NA	A	C	484	PASS	-1.59	-2.257	3.09789e-05	0.00002-0.0001	CRcont62341
chr16	5070652	rs1482475298	C	T	705	PASS	-1.59	-0.4	4.75919e-05	0.00002-0.0001	CRcont62361
chr16	5070705	rs1453924663	C	T	1093	PASS	-1.59	0.416	2.38084e-05	0.00002-0.0001	CRcont62380
chr16	5070807	rs1318665691	GA	G	4001	PASS	0.167	0.491	4.76054e-05	0.00002-0.0001	CRcont62410
chr16	5070855	NA	G	A	192	PASS	0.167	0.631	2.37903e-05	0.00002-0.0001	CRcont62428
chr16	5070899	rs1177918790	G	C	603	PASS	0.167	0.695	2.3788e-05	0.00002-0.0001	CRcont62440
chr16	5070978	rs1304689883	T	C	225	PASS	0.167	0.543	2.37801e-05	0.00002-0.0001	CRcont62466
chr16	5071112	rs982107286	G	A	1416	PASS	-0.334	-0.814	2.38005e-05	0.00002-0.0001	CRcont62494
chr16	5071221	rs1444955101	AG	A	3884	PASS	0.817	0.102	7.32172e-05	0.00002-0.0001	CRcont62518
chr16	5071307	rs1024129633	C	G	967	PASS	0.892	-0.358	3.09703e-05	0.00002-0.0001	CRcont62542
chr16	5071403	rs1460945363	A	C	409	PASS	-1.48	-0.231	7.32064e-05	0.00002-0.0001	CRcont62572
chr16	5071564	NA	C	G	2848	PASS	1.1	0.06	2.37744e-05	0.00002-0.0001	CRcont62604
chr16	5071614	rs1397747848	T	A	1294	PASS	-2.38	-0.494	3.09693e-05	0.00002-0.0001	CRcont62619
chr16	5071719	rs1218377159	TGGGGGTTCCCC	T	1743	PASS	-2.68	NA	3.09655e-05	0.00002-0.0001	CRcont62644
chr16	5071765	rs949949603	C	T	1828	PASS	-1.46	-0.312	2.3771e-05	0.00002-0.0001	CRcont62665
chr16	5071808	NA	C	T	737	PASS	-1.39	1.42	7.31636e-05	0.00002-0.0001	CRcont62683
chr16	56957007	rs1362496360	A	T	440	PASS	-0.629	0.794	2.37767e-05	0.00002-0.0001	CRcont62713
chr16	56957140	rs1273798867	T	C	392	PASS	0.415	0.456	2.3788e-05	0.00002-0.0001	CRcont62740
chr16	56957293	rs1031896726	C	T	4452	PASS	-0.831	-1.802	3.10078e-05	0.00002-0.0001	CRcont62766
chr16	56957396	rs1181470728	A	C	1256	PASS	0.217	-1.148	7.15205e-05	0.00002-0.0001	CRcont62783
chr16	56957522	rs1244189201	C	T	857	PASS	0.415	0.592	2.38016e-05	0.00002-0.0001	CRcont62805
chr16	56957753	NA	C	G	1568	PASS	-0.694	0.26	7.14592e-05	0.00002-0.0001	CRcont62847
chr16	56957944	rs944763961	G	A	2614	PASS	-0.779	0.2	7.44048e-05	0.00002-0.0001	CRcont62890
chr16	56957983	NA	C	T	60	PASS	-0.815	0.181	2.61206e-05	0.00002-0.0001	CRcont62905
chr16	56958016	NA	C	CAAAAAAAAAAAAAAA	7565	PASS	NA	NA	2.26963e-05	0.00002-0.0001	CRcont62928
chr16	56958036	NA	GAA	G	658	PASS	-0.574	NA	3.55543e-05	0.00002-0.0001	CRcont62962
chr16	56958330	rs1254952327	T	C	6942	PASS	-0.336	-3.997	3.10029e-05	0.00002-0.0001	CRcont63010
chr16	56958411	NA	T	G	471	PASS	-0.525	0.198	2.38163e-05	0.00002-0.0001	CRcont63026
chr16	56958579	rs1256578216	T	C	2193	PASS	0.296	0.198	9.52154e-05	0.00002-0.0001	CRcont63056
chr16	56958693	rs1175118367	G	A	4145	PASS	-1.01	-3.226	4.76395e-05	0.00002-0.0001	CRcont63082
chr16	56958792	rs1390930875	G	A	1768	PASS	0.433	0.365	3.09799e-05	0.00002-0.0001	CRcont63103
chr16	56958914	NA	G	A	2992	PASS	-0.867	-0.224	2.3822e-05	0.00002-0.0001	CRcont63126
chr16	56959062	NA	T	C	1619	PASS	0.636	0.995	2.37823e-05	0.00002-0.0001	CRcont63155
chr16	56959122	rs1257662526	A	G	1152	PASS	0.832	0.367	3.09837e-05	0.00002-0.0001	CRcont63174
chr16	56959179	rs902114825	A	T	2999	PASS	-0.306	0.374	4.64814e-05	0.00002-0.0001	CRcont63195
chr16	56959273	rs1420338803	G	A	7358	PASS	0.547	0.171	7.32493e-05	0.00002-0.0001	CRcont63215
chr16	56959426	rs1379535452	G	A	1396	PASS	0.821	0.187	2.37948e-05	0.00002-0.0001	CRcont63245
chr16	56959580	rs969244615	C	T	2476	PASS	-0.599	-1.848	7.33245e-05	0.00002-0.0001	CRcont63278
chr16	56959669	NA	C	T	1450	PASS	0.3	0.212	2.38402e-05	0.00002-0.0001	CRcont63301
chr16	56959732	rs1453795659	G	T	1668	PASS	0.326	0.252	3.10318e-05	0.00002-0.0001	CRcont63318
chr16	56959878	NA	G	C	922	PASS	-0.412	-0.958	7.74473e-05	0.00002-0.0001	CRcont63359
chr16	56959962	NA	AGAAAGAAAGAAAGAAAGAAAGAAAGAAAGAAAGAAAG	A	658	PASS	-0.968	NA	4.56579e-05	0.00002-0.0001	CRcont63409
chr16	56959989	NA	A	AAGAAAGACAGACAGAC	3738	PASS	NA	NA	4.8744e-05	0.00002-0.0001	CRcont63446
chr16	56960005	NA	A	C	747	PASS	-0.26	0.816	2.74876e-05	0.00002-0.0001	CRcont63491
chr16	56960071	NA	G	C	330	PASS	-0.236	-0.186	2.37971e-05	0.00002-0.0001	CRcont63510
chr16	56960239	rs1236807581	T	G	1277	PASS	-0.936	0.208	7.13301e-05	0.00002-0.0001	CRcont63535
chr16	56960354	NA	C	T	5506	PASS	-2.28	-0.21	7.75026e-05	0.00002-0.0001	CRcont63562
chr16	56960436	rs1480090737	A	G	1839	PASS	-2.28	0.047	3.09818e-05	0.00002-0.0001	CRcont63577
chr16	56960582	NA	C	T	235	PASS	-1.41	-1.232	2.3788e-05	0.00002-0.0001	CRcont63607
chr16	56960669	rs1275438739	A	G	3403	PASS	1.66	2.675	4.64626e-05	0.00002-0.0001	CRcont63629
chr16	56960748	rs978183070	G	A	1085	PASS	-2.55	-0.11	7.31636e-05	0.00002-0.0001	CRcont63650
chr16	56960838	NA	G	T	1569	PASS	-2.75	0.117	4.64497e-05	0.00002-0.0001	CRcont63670
chr16	56960941	NA	G	A	2547	PASS	-1.12	-0.019	3.09684e-05	0.00002-0.0001	CRcont63694
chr16	56961067	NA	C	T	516	PASS	-3.02	0.015	7.31636e-05	0.00002-0.0001	CRcont63723
chr16	56961133	rs1483801727	G	A	995	PASS	-1.02	0.222	2.37835e-05	0.00002-0.0001	CRcont63740
chr16	56961281	rs1308601392	G	A	521	PASS	-0.919	-0.173	2.37914e-05	0.00002-0.0001	CRcont63772
chr16	56961356	NA	T	G	3300	PASS	-2.38	-0.231	3.09713e-05	0.00002-0.0001	CRcont63790
chr16	56961488	rs1436644937	C	A	677	PASS	-0.841	-0.592	7.32172e-05	0.00002-0.0001	CRcont63810
chr16	56961584	rs1369140960	G	T	2760	PASS	0.601	0.157	7.1364e-05	0.00002-0.0001	CRcont63833
chr16	56961706	rs1196201423	CATATT	C	963	PASS	-3.64	NA	2.37982e-05	0.00002-0.0001	CRcont63849
chr16	56961828	rs545436620	G	A	964	PASS	-3.44	-0.376	3.09713e-05	0.00002-0.0001	CRcont63876
chr16	56961960	rs1002690375	C	T	829	PASS	-3.63	-1.635	7.3185e-05	0.00002-0.0001	CRcont63909
chr16	57623729	NA	C	T	4857	PASS	-4.26	-2.941	6.19348e-05	0.00002-0.0001	CRcont63926
chr16	57623876	NA	A	G	12671	PASS	-3.2	-0.584	9.51249e-05	0.00002-0.0001	CRcont63954
chr16	57623937	rs1248617167	C	G	456	PASS	-3.7	0.042	2.37801e-05	0.00002-0.0001	CRcont63971
chr16	57624011	rs1176543858	G	A	1335	PASS	-3.21	-0.034	4.75624e-05	0.00002-0.0001	CRcont63985
chr16	57624116	rs1289671458	T	C	863	PASS	-0.169	-0.862	3.09684e-05	0.00002-0.0001	CRcont64006
chr16	57624280	rs568612212	G	A	3331	PASS	-0.684	-0.619	7.74545e-05	0.00002-0.0001	CRcont64030
chr16	57624356	rs1487896569	C	T	1471	PASS	0.443	0.568	4.64727e-05	0.00002-0.0001	CRcont64046
chr16	57624484	NA	G	C	354	PASS	0.288	0.583	2.37993e-05	0.00002-0.0001	CRcont64066
chr16	57624582	NA	T	G	336	PASS	0.544	-0.682	2.37914e-05	0.00002-0.0001	CRcont64090
chr16	57624790	rs1428881893	G	A	5115	PASS	-3.23	-0.282	7.14898e-05	0.00002-0.0001	CRcont64124
chr16	57624891	rs879756866	T	A	6036	PASS	-1.55	-0.363	7.31957e-05	0.00002-0.0001	CRcont64143
chr16	57624955	NA	G	A	3218	PASS	-1.9	-0.207	6.19732e-05	0.00002-0.0001	CRcont64159
chr16	57625039	rs1445095944	G	T	250	PASS	-1.81	0.231	2.37925e-05	0.00002-0.0001	CRcont64177
chr16	57625168	NA	G	A	4726	PASS	-3.59	-0.258	6.19655e-05	0.00002-0.0001	CRcont64207
chr16	57625268	NA	GA	G	413	PASS	1.08	0.548	2.37914e-05	0.00002-0.0001	CRcont64238
chr16	57625382	rs1482038274	G	A	1258	PASS	-1.15	0.552	2.37971e-05	0.00002-0.0001	CRcont64266
chr16	57625490	NA	C	T	143	PASS	-0.818	-1.1	2.37914e-05	0.00002-0.0001	CRcont64287
chr16	57625538	NA	T	A	761	PASS	-2.67	-0.104	7.34754e-05	0.00002-0.0001	CRcont64308
chr16	57625616	rs1448757793	C	T	718	PASS	-3.68	-0.335	3.09722e-05	0.00002-0.0001	CRcont64330
chr16	57625725	rs1017265050	C	T	6172	PASS	-1.11	-0.092	4.64526e-05	0.00002-0.0001	CRcont64347
chr16	57625809	NA	C	T	4308	PASS	0.423	-0.151	7.3185e-05	0.00002-0.0001	CRcont64365
chr16	57625897	rs1193925553	T	C	2148	PASS	-2.05	0.372	2.37801e-05	0.00002-0.0001	CRcont64382
chr16	57626013	rs1399264484	G	A	3489	PASS	-2.49	-0.946	7.32172e-05	0.00002-0.0001	CRcont64408
chr16	57626248	rs1426900029	G	A	1088	PASS	-2.71	0.044	7.14014e-05	0.00002-0.0001	CRcont64444
chr16	57626362	rs1284431724	T	C	2023	PASS	1.18	-0.195	3.09713e-05	0.00002-0.0001	CRcont64463
chr16	57626523	NA	C	G	351	PASS	1.77	2.042	2.37903e-05	0.00002-0.0001	CRcont64488
chr16	57626611	rs1301001952	G	A	368	PASS	0.416	1.314	2.37778e-05	0.00002-0.0001	CRcont64514
chr16	57626711	rs201242161	GGT	G	5636	PASS	-2.99	NA	9.6251e-05	0.00002-0.0001	CRcont64540
chr16	57626755	rs893684869	G	T	3899	PASS	-0.649	0.294	4.75828e-05	0.00002-0.0001	CRcont64557
chr16	57626895	NA	C	A	433	PASS	-2.37	-1.995	2.37823e-05	0.00002-0.0001	CRcont64584
chr16	57626967	rs935084558	G	A	5260	PASS	-0.734	0.074	3.09761e-05	0.00002-0.0001	CRcont64608
chr16	57627032	rs1268427064	C	T	1246	PASS	-1.76	0.224	7.3185e-05	0.00002-0.0001	CRcont64629
chr16	57627267	NA	C	G	314	PASS	-3.94	-0.228	2.37948e-05	0.00002-0.0001	CRcont64673
chr16	57627358	rs1308941733	G	C	492	PASS	-3.68	-0.306	2.3779e-05	0.00002-0.0001	CRcont64694
chr16	57627512	rs1290753925	A	G	1022	PASS	-2.1	-0.936	3.09703e-05	0.00002-0.0001	CRcont64719
chr16	57627617	rs1038388634	G	A	1766	PASS	-0.154	2.368	4.75466e-05	0.00002-0.0001	CRcont64732
chr16	57627696	rs1338146208	C	T	326	PASS	-1.15	-0.02	2.43262e-05	0.00002-0.0001	CRcont64751
chr16	57627793	rs545104345	C	T	11874	PASS	-1.56	-0.28	9.29253e-05	0.00002-0.0001	CRcont64769
chr16	57627937	NA	C	T	254	PASS	0	1.167	2.37767e-05	0.00002-0.0001	CRcont64796
chr16	57628050	rs372842872	G	A	914	PASS	-3.68	-0.601	2.32008e-05	0.00002-0.0001	CRcont64818
chr16	57628100	rs1417346272	C	T	623	PASS	-4.15	-1.387	2.41523e-05	0.00002-0.0001	CRcont64845
chr16	57628176	rs1432353991	C	T	1169	PASS	1.08	0.59	3.09703e-05	0.00002-0.0001	CRcont64867
chr16	57628261	NA	AT	A	2305	PASS	2.15	1.12	7.32064e-05	0.00002-0.0001	CRcont64893
chr16	57628309	NA	T	G	1586	PASS	-3.6	-0.271	2.37823e-05	0.00002-0.0001	CRcont64910
chr16	57628440	NA	A	C	571	PASS	2.15	2.442	2.37857e-05	0.00002-0.0001	CRcont64931
chr16	57628541	NA	C	A	360	PASS	1.09	1.071	2.37846e-05	0.00002-0.0001	CRcont64953
chr16	57628585	rs1036081708	G	A	2058	PASS	0.87	1.404	9.50887e-05	0.00002-0.0001	CRcont64968
chr16	57628658	rs796081898	A	C	6058	PASS	-0.997	0.141	7.13097e-05	0.00002-0.0001	CRcont64991
chr16	57628725	NA	A	G	1740	PASS	-0.08	0.138	4.75556e-05	0.00002-0.0001	CRcont65015
chr16	57628802	NA	G	A	700	PASS	2.07	3.687	2.3779e-05	0.00002-0.0001	CRcont65031
chr16	57628851	rs1455669819	T	TGTGTGAGC	1493	PASS	NA	NA	2.42919e-05	0.00002-0.0001	CRcont65051
chr16	57628861	rs1389944853	T	TGA	7359	PASS	NA	NA	7.97957e-05	0.00002-0.0001	CRcont65066
chr16	57628873	NA	C	CGTGAGTGTGTGAGAGT	760	PASS	NA	NA	3.89408e-05	0.00002-0.0001	CRcont65081
chr16	57628885	rs796405169	A	T	7006	PASS	NA	-0.933	8.48608e-05	0.00002-0.0001	CRcont65107
chr16	57628890	rs1178059593	G	A	1858	PASS	0.229	-1.846	9.14997e-05	0.00002-0.0001	CRcont65127
chr16	57628895	NA	T	TGTGAGTGTGTGA	206	PASS	NA	NA	2.99634e-05	0.00002-0.0001	CRcont65148
chr16	57628901	NA	AGTGTGAGT	A	1084	PASS	-0.667	NA	9.57121e-05	0.00002-0.0001	CRcont65166
chr16	57628921	NA	A	C	315	PASS	-0.429	0	7.1623e-05	0.00002-0.0001	CRcont65217
chr16	57628933	rs1210441817	AGT	A	2981	PASS	-0.625	NA	6.53488e-05	0.00002-0.0001	CRcont65263
chr16	57628949	NA	T	A	444	PASS	NA	-1.158	2.12811e-05	0.00002-0.0001	CRcont65293
chr16	57628957	NA	T	C	567	PASS	0.336	0.868	7.49344e-05	0.00002-0.0001	CRcont65315
chr16	57628974	NA	GTGAGAGTGAGTGAGAA	G	468	PASS	-0.559	NA	3.91053e-05	0.00002-0.0001	CRcont65357
chr16	57628990	NA	A	AGTATGAGTGTG	360	PASS	NA	NA	2.48843e-05	0.00002-0.0001	CRcont65390
chr16	57629021	NA	C	G	2411	PASS	-0.434	-1.608	7.46603e-05	0.00002-0.0001	CRcont65425
chr16	57629047	rs1207523571	T	TATGA	869	PASS	NA	NA	2.86254e-05	0.00002-0.0001	CRcont65455
chr16	57629070	NA	G	A	834	PASS	-0.538	0.072	2.37903e-05	0.00002-0.0001	CRcont65478
chr16	57629116	rs920863411	G	A	6398	PASS	-1.19	-3.173	3.09847e-05	0.00002-0.0001	CRcont65493
chr16	57629217	rs1189535457	G	A	5333	PASS	-2.67	-0.034	4.6477e-05	0.00002-0.0001	CRcont65516
chr16	57629298	NA	C	G	3412	PASS	-4.06	-0.291	4.65304e-05	0.00002-0.0001	CRcont65537
chr16	57629394	rs569192815	A	G	4140	PASS	-3.73	-0.296	7.14762e-05	0.00002-0.0001	CRcont65556
chr16	57629493	rs1228083812	C	G	1335	PASS	-0.374	0.315	7.1483e-05	0.00002-0.0001	CRcont65578
chr16	57629639	rs1401613128	C	T	3274	PASS	-3.45	-2.688	4.64727e-05	0.00002-0.0001	CRcont65610
chr16	57629742	rs1426227572	C	G	575	PASS	1.02	0.828	4.75873e-05	0.00002-0.0001	CRcont65639
chr16	57629869	NA	G	A	686	PASS	-0.333	2.193	2.37857e-05	0.00002-0.0001	CRcont65676
chr16	57629976	NA	T	C	590	PASS	0.993	0.55	2.37914e-05	0.00002-0.0001	CRcont65699
chr16	57630034	rs1229886545	C	T	2352	PASS	-1.4	-0.413	7.31957e-05	0.00002-0.0001	CRcont65715
chr16	57630103	NA	G	C	3478	PASS	-1.69	0.531	7.3185e-05	0.00002-0.0001	CRcont65743
chr16	57630212	NA	G	A	595	PASS	-0.355	-0.181	2.37846e-05	0.00002-0.0001	CRcont65779
chr16	57630305	rs1414984722	T	C	482	PASS	-3.72	-1.696	2.38186e-05	0.00002-0.0001	CRcont65804
chr16	57630399	rs1184009691	A	G	451	PASS	-2.17	-0.378	2.38061e-05	0.00002-0.0001	CRcont65823
chr16	57630479	rs1189065501	G	A	366	PASS	-4.16	-1.444	2.37801e-05	0.00002-0.0001	CRcont65845
chr16	57630582	NA	C	T	288	PASS	-4.35	0.294	2.37733e-05	0.00002-0.0001	CRcont65884
chr16	57630668	NA	C	T	345	PASS	-0.801	0	7.32279e-05	0.00002-0.0001	CRcont65914
chr16	57630759	rs1295175316	G	A	2189	PASS	-1.62	-0.329	4.75511e-05	0.00002-0.0001	CRcont65935
chr16	57630888	rs983522135	C	T	3109	PASS	-3.46	-1.577	4.76508e-05	0.00002-0.0001	CRcont65966
chr16	57630970	rs1338037120	T	TG	314	PASS	NA	NA	2.41943e-05	0.00002-0.0001	CRcont65986
chr16	57631085	NA	G	A	2125	PASS	-1.02	0.368	7.63825e-05	0.00002-0.0001	CRcont66026
chr16	57631160	rs1363617998	G	A	1929	PASS	-2.36	0.004	7.13776e-05	0.00002-0.0001	CRcont66055
chr16	57631335	rs935245759	C	T	3373	PASS	-0.828	0.081	4.76622e-05	0.00002-0.0001	CRcont66090
chr16	57631489	rs927755309	G	T	1040	PASS	-3.9	-0.958	7.14252e-05	0.00002-0.0001	CRcont66127
chr16	57631562	NA	C	G	288	PASS	-0.151	-0.143	2.37869e-05	0.00002-0.0001	CRcont66145
chr16	57631681	NA	C	T	593	PASS	2.07	0.749	2.46987e-05	0.00002-0.0001	CRcont66168
chr16	57631726	rs1035151478	G	A	947	PASS	-3.46	0.074	2.38005e-05	0.00002-0.0001	CRcont66186
chr16	57631793	rs1410079322	TG	T	2532	PASS	0.941	-0.977	2.37722e-05	0.00002-0.0001	CRcont66206
chr16	57631911	NA	G	T	1074	PASS	-0.96	0.012	2.55258e-05	0.00002-0.0001	CRcont66227
chr16	57632015	rs1328966772	A	C	5760	PASS	-3.94	0.007	9.50841e-05	0.00002-0.0001	CRcont66246
chr16	57632145	NA	A	G	476	PASS	-0.254	-1.058	2.37869e-05	0.00002-0.0001	CRcont66271
chr16	57632274	rs1167991122	G	A	1495	PASS	-0.432	2.236	7.32064e-05	0.00002-0.0001	CRcont66295
chr16	57632388	rs938863623	G	A	6378	PASS	1.65	1.489	9.51068e-05	0.00002-0.0001	CRcont66322
chr16	57632566	rs1386917982	A	G	3142	PASS	-3.91	-3.07	6.19598e-05	0.00002-0.0001	CRcont66366
chr16	57632640	rs1278128914	C	T	857	PASS	-4.3	-1.141	7.31636e-05	0.00002-0.0001	CRcont66387
chr16	57632722	rs1176500584	T	C	530	PASS	-1.16	-0.535	2.37823e-05	0.00002-0.0001	CRcont66414
chr16	57632805	rs1345286270	C	A	3643	PASS	0.828	-0.01	7.7421e-05	0.00002-0.0001	CRcont66437
chr16	57632928	rs766769656	C	T	4653	PASS	-1.76	-0.051	7.32064e-05	0.00002-0.0001	CRcont66462
chr16	57633033	NA	A	G	1131	PASS	-2.7	0.443	4.75896e-05	0.00002-0.0001	CRcont66484
chr16	57633141	NA	T	C	280	PASS	-3.58	-0.001	2.37914e-05	0.00002-0.0001	CRcont66501
chr16	57633243	rs1360818019	C	T	722	PASS	-0.698	-0.923	7.31957e-05	0.00002-0.0001	CRcont66522
chr16	57633417	rs1286570784	A	G	1089	PASS	-0.052	1.561	2.38016e-05	0.00002-0.0001	CRcont66548
chr16	57633548	NA	G	A	3259	PASS	-2.31	-0.177	9.51792e-05	0.00002-0.0001	CRcont66577
chr16	57633659	rs1417634429	G	A	851	PASS	-1.44	0.293	2.3805e-05	0.00002-0.0001	CRcont66595
chr16	57633824	rs1206729817	A	G	663	PASS	-4.17	-0.295	7.32493e-05	0.00002-0.0001	CRcont66629
chr16	57634003	rs1422270332	T	A	510	PASS	-1.84	-0.494	2.37812e-05	0.00002-0.0001	CRcont66664
chr16	57634093	NA	C	A	2687	PASS	-3.67	-1.416	4.6454e-05	0.00002-0.0001	CRcont66684
chr16	57634180	NA	G	T	682	PASS	0.312	-0.636	4.75602e-05	0.00002-0.0001	CRcont66705
chr16	57634270	rs1259190490	TCAGACAACTGCC	T	3802	PASS	-1.33	NA	6.2315e-05	0.00002-0.0001	CRcont66727
chr16	57634398	NA	C	T	528	PASS	0.725	0.12	2.37857e-05	0.00002-0.0001	CRcont66750
chr16	57634478	rs1315302449	C	T	1007	PASS	-0.044	0.175	3.09665e-05	0.00002-0.0001	CRcont66777
chr16	57634596	rs547545462	G	A	8573	PASS	-3.45	0.445	7.3185e-05	0.00002-0.0001	CRcont66795
chr16	57634704	rs1275115787	AG	A	1232	PASS	0.906	0.017	3.09693e-05	0.00002-0.0001	CRcont66811
chr16	57634850	rs1391364990	T	G	2035	PASS	-2.6	-1.496	3.09693e-05	0.00002-0.0001	CRcont66840
chr16	57634971	rs1458012950	A	G	624	PASS	-2.62	-0.169	2.38005e-05	0.00002-0.0001	CRcont66864
chr16	57635034	rs1214721228	G	A	969	PASS	-2.37	-1.481	2.37993e-05	0.00002-0.0001	CRcont66876
chr16	57635114	NA	G	GA	790	PASS	NA	NA	2.38095e-05	0.00002-0.0001	CRcont66898
chr16	57635249	rs1456039617	C	T	1602	PASS	-3.33	-0.787	2.37823e-05	0.00002-0.0001	CRcont66918
chr16	57635420	NA	T	C	814	PASS	-3.47	-1.932	2.37903e-05	0.00002-0.0001	CRcont66943
chr16	57635571	rs1255364925	T	C	4484	PASS	-1.64	0.607	6.19521e-05	0.00002-0.0001	CRcont66969
chr16	57635644	rs1158751964	T	C	621	PASS	-0.475	0.564	7.32064e-05	0.00002-0.0001	CRcont66986
chr16	57635740	rs534449745	G	A	5099	PASS	-3.86	0.059	4.76259e-05	0.00002-0.0001	CRcont67009
chr16	57635946	rs1440760799	G	A	1645	PASS	-3.38	-4.466	3.09809e-05	0.00002-0.0001	CRcont67048
chr16	57636009	NA	C	G	1899	PASS	-0.8	0.537	7.13742e-05	0.00002-0.0001	CRcont67070
chr16	57636094	rs1229638384	T	C	1669	PASS	-2.87	-1.31	2.37959e-05	0.00002-0.0001	CRcont67090
chr16	57636244	NA	G	C	1882	PASS	0.699	0.247	9.52109e-05	0.00002-0.0001	CRcont67116
chr16	57636353	rs1331856082	G	A	4105	PASS	1.47	0.052	7.3303e-05	0.00002-0.0001	CRcont67135
chr16	57636500	NA	C	T	319	PASS	0.787	0.705	7.32601e-05	0.00002-0.0001	CRcont67160
chr16	57636654	rs1442677217	G	A	820	PASS	-2.77	0.3	2.38288e-05	0.00002-0.0001	CRcont67185
chr16	57636920	rs1302573091	G	T	518	PASS	-0.426	-0.244	2.37857e-05	0.00002-0.0001	CRcont67233
chr16	57637028	NA	G	A	503	PASS	0.639	0.314	2.37869e-05	0.00002-0.0001	CRcont67250
chr16	57637148	rs1329209132	G	C	836	PASS	-1.36	0.531	7.14082e-05	0.00002-0.0001	CRcont67273
chr16	57637248	rs934169701	A	G	1270	PASS	-1.96	-3.089	7.15342e-05	0.00002-0.0001	CRcont67294
chr16	57637385	NA	C	T	728	PASS	0.911	-0.015	2.38005e-05	0.00002-0.0001	CRcont67319
chr16	57637473	rs1178227773	G	A	870	PASS	-1.45	0.671	7.32923e-05	0.00002-0.0001	CRcont67348
chr16	57637573	rs1283780801	C	T	943	PASS	-0.933	0.515	7.13674e-05	0.00002-0.0001	CRcont67367
chr16	57637731	rs1266927088	C	T	23526	PASS	-4.56	-1.364	4.75579e-05	0.00002-0.0001	CRcont67402
chr16	57637886	rs1280042081	GT	G	6715	PASS	-3.92	-0.011	7.13742e-05	0.00002-0.0001	CRcont67422
chr16	57638033	NA	G	T	750	PASS	-3.52	-0.835	2.37869e-05	0.00002-0.0001	CRcont67452
chr16	57638204	rs1417305799	A	G	2112	PASS	-2.21	-0.003	3.09674e-05	0.00002-0.0001	CRcont67484
chr16	57638408	rs925086463	A	G	1014	PASS	-1.08	0.305	2.37937e-05	0.00002-0.0001	CRcont67510
chr16	57638531	rs772255472	G	A	2667	PASS	-1.83	-0.424	3.09713e-05	0.00002-0.0001	CRcont67532
chr16	57638731	NA	G	T	404	PASS	-2.41	-1.092	2.37925e-05	0.00002-0.0001	CRcont67554
chr16	57638837	rs547930184	C	T	9525	PASS	-0.523	-3.779	7.14933e-05	0.00002-0.0001	CRcont67578
chr16	57638926	rs1032502531	C	T	8022	PASS	-0.637	-2.246	7.74737e-05	0.00002-0.0001	CRcont67599
chr16	57639051	rs1408440658	A	C	872	PASS	-0.621	-0.205	4.76508e-05	0.00002-0.0001	CRcont67634
chr16	57639157	rs749930966	A	G	19952	PASS	-1.57	0.747	9.29541e-05	0.00002-0.0001	CRcont67661
chr16	57639240	NA	C	G	258	PASS	-3.4	0.061	2.37891e-05	0.00002-0.0001	CRcont67680
chr16	57639363	rs1468898011	C	T	2404	PASS	-2.44	-0.24	3.09703e-05	0.00002-0.0001	CRcont67705
chr16	57639473	rs1420121537	C	T	4392	PASS	0.82	1.195	7.74281e-05	0.00002-0.0001	CRcont67734
chr16	57639612	NA	A	G	2551	PASS	-3.6	-0.041	3.09809e-05	0.00002-0.0001	CRcont67764
chr16	57639724	rs1198414007	C	T	1207	PASS	-0.197	-0.893	3.09818e-05	0.00002-0.0001	CRcont67795
chr16	57639807	rs1465436659	C	T	1236	PASS	-3.56	-2.178	2.37993e-05	0.00002-0.0001	CRcont67815
chr16	57639964	NA	A	C	1477	PASS	-0.354	1.468	7.32279e-05	0.00002-0.0001	CRcont67850
chr16	57640188	rs1365855473	G	A	3479	PASS	-3.72	-3.595	7.74353e-05	0.00002-0.0001	CRcont67892
chr16	57640306	rs1220812753	C	T	3873	PASS	-1.81	-0.341	3.09693e-05	0.00002-0.0001	CRcont67915
chr16	57640408	rs1203499569	T	C	367	PASS	-2.37	-0.039	2.37801e-05	0.00002-0.0001	CRcont67934
chr16	57640497	NA	C	A	879	PASS	0.804	0.158	4.7567e-05	0.00002-0.0001	CRcont67954
chr16	57640565	rs1318121913	G	T	1023	PASS	-0.865	-0.209	7.13606e-05	0.00002-0.0001	CRcont67973
chr16	57640674	rs1251110549	C	T	3225	PASS	-0.593	0.01	2.37891e-05	0.00002-0.0001	CRcont67989
chr16	57640822	rs1224569139	TAA	T	2956	PASS	-3.73	NA	7.32064e-05	0.00002-0.0001	CRcont68017
chr16	57640931	rs1172836590	G	A	1410	PASS	-2.31	-0.408	3.09741e-05	0.00002-0.0001	CRcont68037
chr16	57641060	rs1422169403	T	C	1019	PASS	-3.44	-2.654	4.64842e-05	0.00002-0.0001	CRcont68055
chr16	57641274	NA	C	A	1346	PASS	0.624	0.016	7.13504e-05	0.00002-0.0001	CRcont68082
chr16	57641371	rs1207735235	G	A	640	PASS	-1.76	-0.247	2.38005e-05	0.00002-0.0001	CRcont68107
chr16	57641565	NA	C	CTTTTTTT	10329	PASS	NA	NA	2.86172e-05	0.00002-0.0001	CRcont68146
chr16	57641617	NA	G	A	489	PASS	0.396	-0.181	7.66754e-05	0.00002-0.0001	CRcont68172
chr16	57641691	rs1277972146	G	A	1714	PASS	-1.05	-1.244	7.62428e-05	0.00002-0.0001	CRcont68191
chr16	57641828	rs1196714491	G	T	1031	PASS	-0.576	0.358	2.38027e-05	0.00002-0.0001	CRcont68211
chr16	57641905	rs1238019528	AG	A	1211	PASS	0.288	-0.521	7.24358e-05	0.00002-0.0001	CRcont68231
chr16	57641977	NA	T	C	508	PASS	-0.586	0.308	2.38005e-05	0.00002-0.0001	CRcont68249
chr16	57642096	rs1195285307	A	C	773	PASS	-3.36	0.545	4.78492e-05	0.00002-0.0001	CRcont68269
chr16	57642266	NA	G	A	1084	PASS	1.03	0.82	2.38016e-05	0.00002-0.0001	CRcont68301
chr16	57642373	rs1425155393	A	G	6219	PASS	-1.84	-0.119	9.31041e-05	0.00002-0.0001	CRcont68313
chr16	57642534	NA	T	C	410	PASS	-4.28	-1.822	2.37971e-05	0.00002-0.0001	CRcont68345
chr16	57642780	NA	G	A	482	PASS	-0.529	2.084	2.37925e-05	0.00002-0.0001	CRcont68380
chr16	57642939	rs1305823755	G	A	865	PASS	-1.98	0.653	2.37733e-05	0.00002-0.0001	CRcont68409
chr16	57643066	rs1417180972	G	A	836	PASS	-3.76	-0.251	2.37903e-05	0.00002-0.0001	CRcont68430
chr16	57643220	rs1326519803	C	T	343	PASS	0.596	0.573	2.37812e-05	0.00002-0.0001	CRcont68456
chr16	57643323	NA	A	G	3951	PASS	-3.74	-1.932	7.31957e-05	0.00002-0.0001	CRcont68477
chr16	57643405	NA	G	A	259	PASS	-3.1	-0.588	2.37767e-05	0.00002-0.0001	CRcont68498
chr16	57643490	NA	G	A	347	PASS	0.789	-0.074	2.38107e-05	0.00002-0.0001	CRcont68518
chr16	57643593	rs1391304525	G	C	559	PASS	0.698	0.767	4.76236e-05	0.00002-0.0001	CRcont68549
chr16	57643708	rs1215294226	T	C	684	PASS	2.12	1.52	3.09809e-05	0.00002-0.0001	CRcont68571
chr16	57643868	rs1298701303	C	G	954	PASS	0.678	-2.144	3.17138e-05	0.00002-0.0001	CRcont68601
chr16	57644004	NA	T	A	520	PASS	-0.357	2.519	2.3805e-05	0.00002-0.0001	CRcont68627
chr16	57644084	rs1268964513	GA	G	1568	PASS	-3.3	-1.946	2.37971e-05	0.00002-0.0001	CRcont68646
chr16	57644200	rs563613495	C	T	5701	PASS	-2.78	-1.446	7.14252e-05	0.00002-0.0001	CRcont68673
chr16	57644265	NA	CGGGCACACACACTCATCACACACTCATGCTCAGGCACACACTCATGCACACAAGGACATTCATGCAT	C	283	PASS	-1.25	NA	2.39935e-05	0.00002-0.0001	CRcont68697
chr16	57644335	rs1228221796	GCACA	G	2881	PASS	0.231	NA	2.49563e-05	0.00002-0.0001	CRcont68726
chr16	57644365	rs1413866509	GGCACACAGCCATGT	G	1855	PASS	-0.511	NA	2.55519e-05	0.00002-0.0001	CRcont68742
chr16	57644394	NA	G	A	861	PASS	0.191	-0.905	2.84252e-05	0.00002-0.0001	CRcont68763
chr16	57644433	NA	C	G	831	PASS	0.051	-0.297	4.89428e-05	0.00002-0.0001	CRcont68791
chr16	57644459	rs1308088792	C	T	2812	PASS	0.236	0.021	7.51993e-05	0.00002-0.0001	CRcont68807
chr16	57644493	NA	TATGCACACTCATGCATGGGCACACACACTCATCACACACATGCGCAGGCACACACATGCACACACGGACACTTATGCACAAGCACACACACTGATCACACACTCATGCAAGGGCACACACCCATGCGCACACAC	T	573	PASS	-0.427	NA	2.04007e-05	0.00002-0.0001	CRcont68839
chr16	57644523	rs563217953	C	T	385	PASS	0.146	-1.122	2.5137e-05	0.00002-0.0001	CRcont68870
chr16	57644549	rs1357440257	A	G	1915	PASS	0.143	-1.204	3.1953e-05	0.00002-0.0001	CRcont68890
chr16	57644603	NA	A	T	13434	PASS	0.027	-0.082	8.68056e-05	0.00002-0.0001	CRcont68919
chr16	57644627	rs1158356003	CAT	C	1400	PASS	0.166	NA	7.59648e-05	0.00002-0.0001	CRcont68934
chr16	57644647	NA	C	T	2646	PASS	0.136	-0.598	3.12774e-05	0.00002-0.0001	CRcont68951
chr16	57644660	NA	C	G	241	PASS	0.095	0.113	9.09753e-05	0.00002-0.0001	CRcont68970
chr16	57644676	rs1363336634	A	G	1765	PASS	0.15	-0.035	3.36474e-05	0.00002-0.0001	CRcont68987
chr16	57644703	NA	GGCACACACTGATCACACGCACTGGCACACACTGATCACACGTATGCACGGGCACACACCCATGCACACACACATATGCACACTCATGCATGGGCACACACTCATCACTCCTCACACACAT	G	456	PASS	0.166	NA	9.02364e-05	0.00002-0.0001	CRcont69016
chr16	57644725	NA	TGGCACACACTGATCACAC	T	556	PASS	0.12	NA	3.55189e-05	0.00002-0.0001	CRcont69037
chr16	57644766	rs1328445031	G	A	320	PASS	0.182	0.226	5.94707e-05	0.00002-0.0001	CRcont69061
chr16	57644782	rs1244716031	ACACT	A	4171	PASS	0.192	NA	7.83134e-05	0.00002-0.0001	CRcont69078
chr16	57644821	rs1166437590	C	T	897	PASS	0.027	0.028	2.55781e-05	0.00002-0.0001	CRcont69106
chr16	57644880	NA	ACT	A	537	PASS	0.204	NA	7.59648e-05	0.00002-0.0001	CRcont69145
chr16	57644905	rs1470282147	T	G	396	PASS	0.147	0.998	3.17058e-05	0.00002-0.0001	CRcont69164
chr16	57644967	rs912526591	C	T	259	PASS	0.227	0.019	2.41943e-05	0.00002-0.0001	CRcont69192
chr16	57645016	rs1269761673	GCA	G	1192	PASS	0.519	NA	2.4841e-05	0.00002-0.0001	CRcont69224
chr16	57645061	NA	A	G	442	PASS	-2.29	-1.442	2.38061e-05	0.00002-0.0001	CRcont69245
chr16	57645171	rs1462283822	GC	G	5378	PASS	0.262	-0.055	4.64626e-05	0.00002-0.0001	CRcont69285
chr16	57645238	rs1296009715	G	C	3219	PASS	1.07	0.171	4.64626e-05	0.00002-0.0001	CRcont69307
chr16	57645317	rs562518055	C	T	1729	PASS	0.213	0.886	4.64641e-05	0.00002-0.0001	CRcont69333
chr16	57645437	NA	C	T	213	PASS	-1.76	-0.096	2.38334e-05	0.00002-0.0001	CRcont69357
chr16	57645529	rs994457179	G	A	1295	PASS	-2.31	-2.811	3.0978e-05	0.00002-0.0001	CRcont69382
chr16	57645645	NA	C	T	557	PASS	-3.06	-0.044	3.09751e-05	0.00002-0.0001	CRcont69406
chr16	57645725	rs910901814	G	A	3003	PASS	-2.16	-0.019	4.64526e-05	0.00002-0.0001	CRcont69434
chr16	57645782	rs1437082448	G	A	2126	PASS	-2.36	0.19	4.75602e-05	0.00002-0.0001	CRcont69453
chr16	57645905	NA	T	C	288	PASS	-2.9	-4.978	2.38277e-05	0.00002-0.0001	CRcont69476
chr16	57646012	rs1172911862	C	A	904	PASS	-0.959	-0.857	3.09828e-05	0.00002-0.0001	CRcont69501
chr16	57646076	rs1423698531	G	A	1148	PASS	-0.767	0.606	3.09732e-05	0.00002-0.0001	CRcont69520
chr16	57646220	NA	G	A	8717	PASS	-2.39	0.164	4.75873e-05	0.00002-0.0001	CRcont69549
chr16	57646334	rs903201921	C	A	1001	PASS	-0.175	-0.177	4.77532e-05	0.00002-0.0001	CRcont69576
chr16	57646448	NA	A	G	443	PASS	-0.872	0.787	2.38504e-05	0.00002-0.0001	CRcont69601
chr16	57646514	NA	G	A	3357	PASS	-4.15	-2.729	3.09799e-05	0.00002-0.0001	CRcont69618
chr16	57646617	rs1221307346	C	T	3116	PASS	-4.3	0.33	4.75715e-05	0.00002-0.0001	CRcont69640
chr16	57646769	NA	G	A	364	PASS	-1.47	0.213	7.32279e-05	0.00002-0.0001	CRcont69671
chr16	57646876	rs1395682958	C	T	1663	PASS	-3.63	-4.07	3.09741e-05	0.00002-0.0001	CRcont69696
chr16	57647023	rs1258848659	A	C	982	PASS	-3.04	-3.196	3.46524e-05	0.00002-0.0001	CRcont69722
chr16	57647114	rs1349749478	G	A	690	PASS	-3.49	-2.14	2.37914e-05	0.00002-0.0001	CRcont69744
chr16	57647247	rs1332132100	A	G	1786	PASS	1.36	1.463	7.32708e-05	0.00002-0.0001	CRcont69771
chr16	57647345	rs1263852889	G	A	822	PASS	2.12	1.347	7.14456e-05	0.00002-0.0001	CRcont69790
chr16	57647406	rs1387843508	G	A	1130	PASS	-1.28	0.186	7.13946e-05	0.00002-0.0001	CRcont69811
chr16	57647548	rs1281519293	A	G	2462	PASS	-0.958	-0.835	3.09713e-05	0.00002-0.0001	CRcont69838
chr16	57647694	rs1240436806	C	G	1011	PASS	-2.13	-0.697	2.37903e-05	0.00002-0.0001	CRcont69864
chr16	57647833	rs139349118	G	A	3927	PASS	-3.41	-0.519	4.75715e-05	0.00002-0.0001	CRcont69885
chr16	57647943	rs541521515	C	T	2950	PASS	-3.48	-1.893	3.09693e-05	0.00002-0.0001	CRcont69909
chr16	57648011	rs1174584877	C	A	8119	PASS	0.766	1.171	7.32279e-05	0.00002-0.0001	CRcont69927
chr16	57648138	NA	G	A	336	PASS	-4.3	0.008	7.31957e-05	0.00002-0.0001	CRcont69949
chr16	57648247	rs1427148996	C	T	1790	PASS	-3.8	-0.268	4.76281e-05	0.00002-0.0001	CRcont69966
chr16	57648361	NA	T	C	1187	PASS	-4.1	-4.026	2.37846e-05	0.00002-0.0001	CRcont69989
chr16	57648566	NA	C	T	1270	PASS	-1.44	-0.554	2.37891e-05	0.00002-0.0001	CRcont70023
chr16	57648739	rs756887524	C	T	4926	PASS	-0.066	-0.263	7.31743e-05	0.00002-0.0001	CRcont70052
chr16	57648878	rs1216571717	A	G	1619	PASS	0.153	-0.232	3.09645e-05	0.00002-0.0001	CRcont70073
chr16	57648970	NA	G	T	458	PASS	-4.13	-0.698	7.31636e-05	0.00002-0.0001	CRcont70090
chr16	57649074	rs1449172268	C	T	506	PASS	-1.11	-0.154	2.37891e-05	0.00002-0.0001	CRcont70121
chr16	57649164	NA	A	G	506	PASS	-1.49	-0.784	7.32601e-05	0.00002-0.0001	CRcont70139
chr16	57649293	rs1350848706	C	A	583	PASS	-0.768	-0.301	2.37891e-05	0.00002-0.0001	CRcont70165
chr16	57649483	rs1215485556	G	C	737	PASS	-3.26	-0.081	3.09914e-05	0.00002-0.0001	CRcont70198
chr16	57649576	rs1478897799	T	A	1483	PASS	-2.51	-0.035	7.14728e-05	0.00002-0.0001	CRcont70214
chr16	57649679	rs1232807441	A	G	1291	PASS	-2.02	-0.981	3.09837e-05	0.00002-0.0001	CRcont70237
chr16	57649781	NA	C	T	7070	PASS	-0.982	-0.585	9.3081e-05	0.00002-0.0001	CRcont70257
chr16	57649860	NA	C	G	254	PASS	-0.317	-0.545	2.38061e-05	0.00002-0.0001	CRcont70280
chr16	57650079	rs1298297206	C	T	3042	PASS	0.124	-0.878	4.64511e-05	0.00002-0.0001	CRcont70317
chr16	57650179	NA	GC	G	471	PASS	-2.14	-0.436	2.37959e-05	0.00002-0.0001	CRcont70332
chr16	89816617	NA	G	A	783	PASS	-3.79	0.053	2.3788e-05	0.00002-0.0001	CRcont70354
chr16	89816642	rs1187468461	C	A	5176	PASS	-3.15	-2.443	3.0977e-05	0.00002-0.0001	CRcont70376
chr16	89816692	rs1189662692	C	T	612	PASS	-0.573	-1.92	2.37778e-05	0.00002-0.0001	CRcont70402
chr16	89816750	rs1213175785	T	C	998	PASS	-3.49	-2.83	2.37982e-05	0.00002-0.0001	CRcont70434
chr16	89816788	rs1005144593	G	C	5109	PASS	-2.22	-2.557	9.51339e-05	0.00002-0.0001	CRcont70467
chr16	89816809	NA	G	T	665	PASS	-1.94	0.858	2.37767e-05	0.00002-0.0001	CRcont70486
chr16	89816835	NA	G	T	2320	PASS	-1.79	-2.528	9.50841e-05	0.00002-0.0001	CRcont70510
chr16	89816919	NA	T	G	591	PASS	-1.07	-0.355	2.37733e-05	0.00002-0.0001	CRcont70544
chr16	89816980	rs1485568510	T	C	482	PASS	-1.1	0.637	2.37835e-05	0.00002-0.0001	CRcont70566
chr16	89817007	rs1486193061	CG	C	451	PASS	0.441	-1.064	7.32815e-05	0.00002-0.0001	CRcont70584
chr16	89817044	NA	G	T	373	PASS	0.252	-1.393	7.31743e-05	0.00002-0.0001	CRcont70604
chr16	89817065	NA	G	T	1066	PASS	0.226	2.173	4.75353e-05	0.00002-0.0001	CRcont70621
chr16	89817107	rs938978288	G	T	7911	PASS	0.256	1.237	7.31636e-05	0.00002-0.0001	CRcont70639
chr16	89817164	rs1023403663	A	G	297	PASS	0.308	-0.095	2.43855e-05	0.00002-0.0001	CRcont70663
chr16	89817208	rs1233487032	G	T	2192	PASS	-0.725	0.812	9.64972e-05	0.00002-0.0001	CRcont70698
chr16	89817267	NA	G	C	1208	PASS	-0.383	-0.957	3.10453e-05	0.00002-0.0001	CRcont70724
chr16	89817342	NA	G	A	2916	PASS	-0.727	0.862	2.3822e-05	0.00002-0.0001	CRcont70747
chr16	89817404	rs1348653841	C	T	254	PASS	0.299	0.717	2.37891e-05	0.00002-0.0001	CRcont70771
chr16	89817449	rs1468267617	A	T	314	PASS	0.299	0.257	7.32493e-05	0.00002-0.0001	CRcont70791
chr16	89817508	rs1194480453	C	T	1224	PASS	-0.526	-0.818	3.09962e-05	0.00002-0.0001	CRcont70820
chr16	89817612	rs1205787351	T	C	1542	PASS	-0.847	-0.169	7.1364e-05	0.00002-0.0001	CRcont70848
chr16	89817687	NA	C	A	1126	PASS	-0.905	-2.446	4.75421e-05	0.00002-0.0001	CRcont70877
chr16	89817728	rs977710607	GCGTAGATGA	G	5502	PASS	-0.693	NA	9.51792e-05	0.00002-0.0001	CRcont70900
chr16	89817775	rs1294104353	GCA	G	585	PASS	-1.16	NA	2.3788e-05	0.00002-0.0001	CRcont70917
chr16	89817840	NA	A	G	535	PASS	0.578	0.033	7.32601e-05	0.00002-0.0001	CRcont70941
chr16	89817920	rs1344414070	G	A	870	PASS	0.37	0.358	7.34322e-05	0.00002-0.0001	CRcont70967
chr16	89818022	rs950457528	A	C	621	PASS	0.136	0.24	4.7576e-05	0.00002-0.0001	CRcont70994
chr16	89818121	rs1013428063	G	A	5431	PASS	0.136	0.252	2.38073e-05	0.00002-0.0001	CRcont71021
chr16	89818187	NA	T	C	216	PASS	0.136	0.214	7.35186e-05	0.00002-0.0001	CRcont71041
chr16	89818266	rs1230605387	G	A	614	PASS	0.131	0.252	2.38561e-05	0.00002-0.0001	CRcont71075
chr16	89818359	rs993592058	TGAAGA	T	1614	PASS	-0.261	NA	7.14116e-05	0.00002-0.0001	CRcont71099
chr16	89818457	rs1485172473	C	A	317	PASS	0.129	0.212	7.33999e-05	0.00002-0.0001	CRcont71128
chr16	89818528	NA	C	T	3073	PASS	0.129	0.212	2.38254e-05	0.00002-0.0001	CRcont71154
chr16	89818575	NA	G	A	863	PASS	-0.223	-2.077	4.76485e-05	0.00002-0.0001	CRcont71179
chr16	89818634	rs1387520822	C	CA	1842	PASS	NA	NA	4.64727e-05	0.00002-0.0001	CRcont71199
chr16	89818720	rs534712215	C	T	3924	PASS	0.051	0.145	4.64684e-05	0.00002-0.0001	CRcont71225
chr16	89818801	NA	C	G	11507	PASS	0.051	0.117	9.29339e-05	0.00002-0.0001	CRcont71250
chr16	89818896	NA	G	A	729	PASS	-0.103	-1.335	4.75737e-05	0.00002-0.0001	CRcont71277
chr16	89818968	rs866603803	G	A	4897	PASS	-0.103	-1.335	2.38288e-05	0.00002-0.0001	CRcont71300
chr16	89819044	NA	A	G	390	PASS	0.051	0.131	2.38311e-05	0.00002-0.0001	CRcont71330
chr16	89819133	rs935660096	T	C	978	PASS	0.051	0.118	3.09703e-05	0.00002-0.0001	CRcont71365
chr16	89819206	rs1310096206	A	G	384	PASS	0.051	0.131	2.37823e-05	0.00002-0.0001	CRcont71385
chr16	89819265	rs1212060006	G	A	2178	PASS	0.051	0.137	6.19617e-05	0.00002-0.0001	CRcont71405
chr16	89819355	NA	AC	A	361	PASS	0.051	0.117	2.38152e-05	0.00002-0.0001	CRcont71436
chr16	89819435	NA	C	G	3500	PASS	0.051	0.117	2.37959e-05	0.00002-0.0001	CRcont71459
chr16	89819471	rs1324655273	T	C	1840	PASS	0.051	0.118	3.09761e-05	0.00002-0.0001	CRcont71476
chr16	89819529	rs1171795144	A	C	2615	PASS	0.051	0.131	4.64886e-05	0.00002-0.0001	CRcont71496
chr16	89819621	NA	G	A	1433	PASS	0.051	0.171	7.33891e-05	0.00002-0.0001	CRcont71520
chr16	89819690	rs1022726111	C	G	3808	PASS	0.051	0.145	4.67392e-05	0.00002-0.0001	CRcont71538
chr16	89819772	rs1242377296	G	A	774	PASS	0.048	0.171	2.38789e-05	0.00002-0.0001	CRcont71580
chr16	89819841	NA	TGAAATCTCATCTCTACTAAAAACACAAAAATTGGCCAGGTGTGGTGGCTCATGCCTGTAATCCCAGCACTTTGGGAGGCCAAGGCAGGCAGATCACCTGAGGTCAGGAGTTCAAGACCAGCCTGACGAACATGGA	T	5926	PASS	0.048	NA	4.77487e-05	0.00002-0.0001	CRcont71604
chr16	89819972	rs965908523	A	G	6159	PASS	0.048	0.164	9.29829e-05	0.00002-0.0001	CRcont71651
chr16	89820037	NA	C	A	461	PASS	0.111	0.145	2.3872e-05	0.00002-0.0001	CRcont71668
chr16	89820087	rs1366209736	G	A	2055	PASS	-0.223	-1.153	4.80631e-05	0.00002-0.0001	CRcont71688
chr16	89820146	NA	A	ACT	305	PASS	NA	NA	2.64089e-05	0.00002-0.0001	CRcont71710
chr16	89820188	rs1010798713	C	G	556	PASS	0.111	0.193	4.78011e-05	0.00002-0.0001	CRcont71735
chr16	89820295	rs776809609	C	T	4962	PASS	-0.223	-1.022	9.46074e-05	0.00002-0.0001	CRcont71768
chr16	89820351	NA	T	A	2764	PASS	-0.096	-0.989	3.18806e-05	0.00002-0.0001	CRcont71791
chr16	89820422	rs999358113	G	C	2104	PASS	0.048	-0.991	7.17841e-05	0.00002-0.0001	CRcont71815
chr16	89820512	rs1323928052	AG	A	1658	PASS	0.219	0.349	4.64914e-05	0.00002-0.0001	CRcont71852
chr16	89820582	rs1443493606	T	G	248	PASS	0.219	0.295	2.47402e-05	0.00002-0.0001	CRcont71876
chr16	89820671	rs1320111767	G	C	988	PASS	0.219	0.349	2.40628e-05	0.00002-0.0001	CRcont71895
chr16	89820737	NA	C	G	3988	PASS	0.162	0.283	9.82898e-05	0.00002-0.0001	CRcont71922
chr16	89820766	NA	G	T	1243	PASS	0.228	-0.539	4.83115e-05	0.00002-0.0001	CRcont71943
chr16	89820832	rs541542534	G	T	5671	PASS	0.228	0.357	2.39257e-05	0.00002-0.0001	CRcont71972
chr16	89820892	rs775029785	G	A	5715	PASS	-0.456	-2.783	7.36269e-05	0.00002-0.0001	CRcont71994
chr16	89820958	NA	C	T	1244	PASS	0.231	0.298	2.39647e-05	0.00002-0.0001	CRcont72012
chr16	89821016	rs1315178475	CAA	C	1854	PASS	0.231	NA	2.51826e-05	0.00002-0.0001	CRcont72030
chr16	89821085	rs1183252933	C	T	243	PASS	0.231	0.28	2.38368e-05	0.00002-0.0001	CRcont72057
chr16	89821175	NA	CTTTTTTT	C	3319	PASS	-0.456	NA	8.17038e-05	0.00002-0.0001	CRcont72079
chr16	89821288	rs1216212999	G	A	1080	PASS	-0.237	-0.638	7.45823e-05	0.00002-0.0001	CRcont72108
chr16	89821407	rs1480248143	C	T	1222	PASS	-0.273	0.274	7.33353e-05	0.00002-0.0001	CRcont72140
chr16	89821467	NA	C	T	9351	PASS	-0.273	-2.504	9.30492e-05	0.00002-0.0001	CRcont72171
chr16	89821520	rs943454219	A	G	478	PASS	0.23	0.339	2.40338e-05	0.00002-0.0001	CRcont72194
chr16	89821606	rs967766332	C	T	4725	PASS	-0.46	-1.748	3.10126e-05	0.00002-0.0001	CRcont72217
chr17	3631766	rs962307038	C	T	437	PASS	0.39	-0.849	2.38766e-05	0.00002-0.0001	CRcont72232
chr17	3631898	NA	CTTGT	C	1188	PASS	-0.975	NA	4.76349e-05	0.00002-0.0001	CRcont72263
chr17	3631982	NA	C	A	169	PASS	-0.787	-1.221	7.3497e-05	0.00002-0.0001	CRcont72281
chr17	3632081	NA	C	G	2222	PASS	-0.787	-0.795	2.3904e-05	0.00002-0.0001	CRcont72306
chr17	3632191	rs1395528571	G	A	1517	PASS	-0.783	-1.461	2.38186e-05	0.00002-0.0001	CRcont72339
chr17	3632302	rs1406533490	A	G	11749	PASS	0.319	0.469	7.74425e-05	0.00002-0.0001	CRcont72370
chr17	3632377	rs775609140	C	CT	2686	PASS	NA	NA	4.64641e-05	0.00002-0.0001	CRcont72389
chr17	3632505	rs964214389	T	TG	2161	PASS	NA	NA	7.35727e-05	0.00002-0.0001	CRcont72410
chr17	3632592	NA	G	A	3604	PASS	-1.54	1.117	2.38118e-05	0.00002-0.0001	CRcont72434
chr17	3632673	rs895621859	T	C	965	PASS	-0.631	1.095	4.76894e-05	0.00002-0.0001	CRcont72461
chr17	3632765	NA	T	C	167	PASS	-2.6	-1.66	2.38175e-05	0.00002-0.0001	CRcont72492
chr17	3632898	rs750737183	T	C	2861	PASS	1.22	0.099	9.29887e-05	0.00002-0.0001	CRcont72517
chr17	3632971	NA	C	CTTTTTTTTTTTTTTTTTTTTTTTTTTTTTTTTTT	2080	PASS	NA	NA	2.5005e-05	0.00002-0.0001	CRcont72543
chr17	3633068	rs1255568005	T	C	825	PASS	-0.563	-0.316	2.51433e-05	0.00002-0.0001	CRcont72572
chr17	3633201	NA	G	A	1321	PASS	-0.563	-0.54	7.38989e-05	0.00002-0.0001	CRcont72604
chr17	3633280	rs1026280109	C	T	3969	PASS	-1.1	-0.676	3.10126e-05	0.00002-0.0001	CRcont72627
chr17	3633415	rs1223170311	G	T	395	PASS	-0.293	0.818	2.39705e-05	0.00002-0.0001	CRcont72663
chr17	3633526	rs1370464434	C	T	1842	PASS	-0.78	0.23	2.38231e-05	0.00002-0.0001	CRcont72681
chr17	3633593	NA	C	A	385	PASS	1.38	0.703	2.38073e-05	0.00002-0.0001	CRcont72701
chr17	3633710	rs1355831604	G	A	1640	PASS	-0.24	0.089	4.64727e-05	0.00002-0.0001	CRcont72723
chr17	3633767	rs1463674028	T	C	2022	PASS	-0.299	0.077	2.38095e-05	0.00002-0.0001	CRcont72743
chr17	3633857	NA	C	T	708	PASS	-0.239	0.076	2.38527e-05	0.00002-0.0001	CRcont72764
chr17	3633942	rs918117118	G	C	405	PASS	0.027	0.089	2.41173e-05	0.00002-0.0001	CRcont72789
chr17	3634079	NA	T	A	583	PASS	0.024	0.077	7.51767e-05	0.00002-0.0001	CRcont72817
chr17	3634158	NA	A	G	928	PASS	NA	0.085	2.45483e-05	0.00002-0.0001	CRcont72837
chr17	3634265	NA	T	TAA	5200	PASS	NA	NA	6.74673e-05	0.00002-0.0001	CRcont72865
chr17	3634397	rs1001051095	C	A	908	PASS	0.369	0.305	7.17703e-05	0.00002-0.0001	CRcont72892
chr17	3634475	rs1024610205	G	A	349	PASS	0.406	0.657	2.41604e-05	0.00002-0.0001	CRcont72911
chr17	3634558	rs1167289349	C	T	939	PASS	-0.813	0.007	3.13972e-05	0.00002-0.0001	CRcont72936
chr17	3634613	NA	G	T	1082	PASS	-0.284	0.278	3.13401e-05	0.00002-0.0001	CRcont72969
chr17	3634795	rs1277816888	T	C	373	PASS	-3.78	-0.709	2.38186e-05	0.00002-0.0001	CRcont72997
chr17	3634871	NA	C	T	775	PASS	-1.33	-1.495	2.38095e-05	0.00002-0.0001	CRcont73014
chr17	3635028	NA	C	T	5990	PASS	-1.33	-1.222	7.16298e-05	0.00002-0.0001	CRcont73053
chr17	3635129	rs1261511245	G	A	1284	PASS	0.435	0.032	7.22752e-05	0.00002-0.0001	CRcont73081
chr17	3635191	rs1038236400	A	G	1459	PASS	-0.444	0.449	4.99301e-05	0.00002-0.0001	CRcont73103
chr17	3635194	NA	G	GAAGGAAGGAAGAAAGA	791	PASS	NA	NA	3.98819e-05	0.00002-0.0001	CRcont73134
chr17	3635210	rs932560697	G	A	105	PASS	0.027	0.064	2.66766e-05	0.00002-0.0001	CRcont73156
chr17	3635232	NA	A	AGGAAGGAAGGAAGGAAGGAAGGGAG	742	PASS	NA	NA	8.81368e-05	0.00002-0.0001	CRcont73169
chr17	3635240	NA	A	AGGAAGGGAG	324	PASS	NA	NA	2.49004e-05	0.00002-0.0001	CRcont73222
chr17	3635267	NA	G	T	2161	PASS	0.121	-2.29	2.43593e-05	0.00002-0.0001	CRcont73252
chr17	3635334	rs1445899661	C	T	596	PASS	-0.273	0.419	2.38107e-05	0.00002-0.0001	CRcont73273
chr17	3635435	rs1211696797	C	A	511	PASS	0.262	0.717	2.37891e-05	0.00002-0.0001	CRcont73303
chr17	3635526	rs541074137	C	T	6707	PASS	-0.51	-1.043	7.31957e-05	0.00002-0.0001	CRcont73327
chr17	3635667	NA	G	A	338	PASS	0.188	0.749	2.37744e-05	0.00002-0.0001	CRcont73359
chr17	3635779	rs1177620958	G	A	527	PASS	2.15	1.576	2.37823e-05	0.00002-0.0001	CRcont73391
chr17	3635890	rs1217148266	TCATGAGCACAG	T	4591	PASS	-3.14	NA	9.54426e-05	0.00002-0.0001	CRcont73417
chr17	3636031	rs975738101	G	C	6443	PASS	-2.41	-0.695	9.51882e-05	0.00002-0.0001	CRcont73445
chr17	3636109	rs772148904	G	A	2305	PASS	1.09	2.843	9.51203e-05	0.00002-0.0001	CRcont73468
chr17	3636178	NA	G	A	1800	PASS	-2.01	0.03	2.37756e-05	0.00002-0.0001	CRcont73481
chr17	3636258	NA	G	T	1917	PASS	-3.68	-2.655	3.09751e-05	0.00002-0.0001	CRcont73512
chr17	3636381	rs1446067408	T	TG	639	PASS	NA	NA	2.3822e-05	0.00002-0.0001	CRcont73549
chr17	3636473	rs1328476488	C	T	1028	PASS	-2.86	-0.324	2.37688e-05	0.00002-0.0001	CRcont73570
chr17	3636514	rs1003602215	G	T	1200	PASS	-3.39	-2.058	7.13165e-05	0.00002-0.0001	CRcont73587
chr17	3636611	NA	C	T	563	PASS	0.971	-0.029	2.37722e-05	0.00002-0.0001	CRcont73621
chr17	3636686	rs1403657189	A	G	832	PASS	-4.03	-0.337	2.3805e-05	0.00002-0.0001	CRcont73643
chr17	3636782	NA	G	A	876	PASS	1.07	-0.747	2.37699e-05	0.00002-0.0001	CRcont73670
chr17	3636872	rs994493893	C	A	6260	PASS	-0.126	0.062	4.75489e-05	0.00002-0.0001	CRcont73697
chr17	3637001	rs1304565923	C	T	2101	PASS	-3.53	-0.997	4.75579e-05	0.00002-0.0001	CRcont73722
chr17	3637113	rs1240388808	T	C	549	PASS	-2.57	-0.794	2.37914e-05	0.00002-0.0001	CRcont73744
chr17	3637201	rs1450076043	C	T	542	PASS	-1.14	-0.832	2.37857e-05	0.00002-0.0001	CRcont73772
chr17	3637284	rs1025799797	G	T	1017	PASS	-0.314	0.366	2.37937e-05	0.00002-0.0001	CRcont73791
chr17	3637407	rs1266217521	G	A	573	PASS	-0.64	-0.154	7.37463e-05	0.00002-0.0001	CRcont73816
chr17	3637496	rs1222483310	A	C	276	PASS	0.391	-0.031	7.57576e-05	0.00002-0.0001	CRcont73840
chr17	3637677	rs956910551	G	C	4874	PASS	0.288	-0.142	7.74593e-05	0.00002-0.0001	CRcont73882
chr17	3637759	NA	G	A	2469	PASS	-0.831	0.583	3.09809e-05	0.00002-0.0001	CRcont73912
chr17	3637908	rs1279329658	C	T	2461	PASS	-2.02	0.206	7.32172e-05	0.00002-0.0001	CRcont73944
chr17	3638028	NA	C	T	435	PASS	-2.32	-1.478	2.37891e-05	0.00002-0.0001	CRcont73962
chr17	3638140	NA	C	A	255	PASS	-2.46	-0.838	2.38209e-05	0.00002-0.0001	CRcont73984
chr17	3638211	rs887803501	G	A	9453	PASS	-2.88	-0.403	4.66548e-05	0.00002-0.0001	CRcont74006
chr17	3638253	rs982482595	T	C	272	PASS	-0.76	-0.205	2.3839e-05	0.00002-0.0001	CRcont74045
chr17	3638330	NA	C	A	3472	PASS	0.473	-0.742	3.10318e-05	0.00002-0.0001	CRcont74063
chr17	3638501	rs879264803	G	A	924	PASS	-0.595	0.7	2.7008e-05	0.00002-0.0001	CRcont74097
chr17	3638648	rs1250188162	G	A	2625	PASS	-0.107	0.13	3.0977e-05	0.00002-0.0001	CRcont74133
chr17	3638810	NA	T	A	343	PASS	-3.07	-0.528	2.38061e-05	0.00002-0.0001	CRcont74165
chr17	3638871	rs1278888626	G	T	906	PASS	0.928	0.866	4.75556e-05	0.00002-0.0001	CRcont74185
chr17	3638970	rs766142546	AAG	A	26018	PASS	-2.89	NA	7.74521e-05	0.00002-0.0001	CRcont74212
chr17	3639056	rs966977323	T	C	262	PASS	-2.99	-1.526	2.38095e-05	0.00002-0.0001	CRcont74236
chr17	3639181	rs1187280505	G	A	800	PASS	-0.944	0.544	2.37925e-05	0.00002-0.0001	CRcont74266
chr17	3639390	rs1462149952	A	G	806	PASS	-0.741	-0.304	7.34107e-05	0.00002-0.0001	CRcont74302
chr17	3639461	rs1009070235	A	G	1662	PASS	-0.71	0.347	4.76122e-05	0.00002-0.0001	CRcont74326
chr17	3639559	NA	T	A	224	PASS	-0.755	-1.149	2.39464e-05	0.00002-0.0001	CRcont74350
chr17	3639680	rs921912057	AT	A	621	PASS	0.228	-0.084	2.52768e-05	0.00002-0.0001	CRcont74383
chr17	3639841	NA	T	A	357	PASS	-2.3	-0.512	7.32279e-05	0.00002-0.0001	CRcont74412
chr17	3639923	rs1224917078	A	G	2203	PASS	-3.8	0.169	4.6477e-05	0.00002-0.0001	CRcont74432
chr17	3639999	rs916287451	C	T	1242	PASS	0.701	-0.051	4.75896e-05	0.00002-0.0001	CRcont74455
chr17	3640126	rs899334148	T	C	441	PASS	-2.66	0.099	2.37846e-05	0.00002-0.0001	CRcont74479
chr17	4903120	NA	C	A	1379	PASS	1.18	0.436	2.38243e-05	0.00002-0.0001	CRcont74501
chr17	4903197	NA	C	A	343	PASS	-2.11	0.192	2.38107e-05	0.00002-0.0001	CRcont74524
chr17	4903362	rs1372816311	G	C	754	PASS	-1.36	0.332	2.3788e-05	0.00002-0.0001	CRcont74549
chr17	4903537	NA	T	G	448	PASS	-1.32	0.357	2.3805e-05	0.00002-0.0001	CRcont74580
chr17	4903645	rs1053860764	T	C	2779	PASS	-3.4	-0.046	6.1954e-05	0.00002-0.0001	CRcont74602
chr17	4903764	rs1267920307	TAG	T	2011	PASS	1.94	NA	4.75964e-05	0.00002-0.0001	CRcont74630
chr17	4903842	rs977910852	C	T	2966	PASS	0.13	-1.952	9.522e-05	0.00002-0.0001	CRcont74654
chr17	4903910	rs1283951871	TGCAGTGGCATGATCTCGGCTCACTGCAACCTCC	T	1630	PASS	-0.17	NA	2.37925e-05	0.00002-0.0001	CRcont74686
chr17	4903991	NA	G	A	2694	PASS	-0.339	-0.128	2.38436e-05	0.00002-0.0001	CRcont74711
chr17	4904069	NA	G	T	380	PASS	-0.136	0.377	2.37914e-05	0.00002-0.0001	CRcont74730
chr17	4904160	rs928931404	A	G	1486	PASS	-0.686	-0.46	3.10704e-05	0.00002-0.0001	CRcont74749
chr17	4904189	rs999281841	G	T	2026	PASS	-1.28	-0.573	4.66186e-05	0.00002-0.0001	CRcont74767
chr17	4904298	NA	A	T	862	PASS	-1.44	0.859	7.3443e-05	0.00002-0.0001	CRcont74794
chr17	4904420	NA	T	C	590	PASS	-1.5	-0.624	2.37778e-05	0.00002-0.0001	CRcont74818
chr17	4904507	NA	G	A	2323	PASS	-2.56	-0.311	7.13912e-05	0.00002-0.0001	CRcont74835
chr17	4904655	rs544821972	T	C	3748	PASS	-5.48	-0.597	9.51792e-05	0.00002-0.0001	CRcont74861
chr17	4904738	NA	G	A	755	PASS	-0.105	-0.967	2.38118e-05	0.00002-0.0001	CRcont74881
chr17	4904870	rs1034764067	T	G	2289	PASS	0.03	-0.256	7.32601e-05	0.00002-0.0001	CRcont74909
chr17	4904944	rs1450678423	C	T	514	PASS	1.08	0.727	2.37812e-05	0.00002-0.0001	CRcont74925
chr17	4905087	rs1170923092	C	T	914	PASS	2.04	-0.158	2.37823e-05	0.00002-0.0001	CRcont74945
chr17	4905282	NA	C	A	162	PASS	0.557	-0.353	2.37891e-05	0.00002-0.0001	CRcont74974
chr17	4905410	NA	A	C	1531	PASS	0.395	0.607	3.09885e-05	0.00002-0.0001	CRcont75000
chr17	4905516	NA	G	T	106	PASS	0.401	-0.128	2.38073e-05	0.00002-0.0001	CRcont75022
chr17	4905643	rs1359201362	C	CTGAG	1257	PASS	NA	NA	2.38459e-05	0.00002-0.0001	CRcont75045
chr17	4905799	rs1009759638	T	C	1595	PASS	0.297	0.627	2.40894e-05	0.00002-0.0001	CRcont75076
chr17	4905889	NA	G	C	187	PASS	0.62	0.322	2.38107e-05	0.00002-0.0001	CRcont75094
chr17	4906038	rs543716360	T	C	32741	PASS	-1.46	-1.577	9.51837e-05	0.00002-0.0001	CRcont75120
chr17	4906156	NA	T	G	3842	PASS	0.831	-1.258	4.64526e-05	0.00002-0.0001	CRcont75140
chr17	4906334	NA	C	T	267	PASS	1.03	0.469	2.38107e-05	0.00002-0.0001	CRcont75178
chr17	4906527	NA	G	T	4583	PASS	-0.479	0.336	9.51928e-05	0.00002-0.0001	CRcont75215
chr17	4906615	NA	G	A	529	PASS	0.575	-0.737	7.33891e-05	0.00002-0.0001	CRcont75236
chr17	4906737	NA	A	G	366	PASS	0.242	-0.759	7.33138e-05	0.00002-0.0001	CRcont75267
chr17	4906815	NA	G	T	4027	PASS	0.365	0.208	4.64929e-05	0.00002-0.0001	CRcont75287
chr17	4906913	NA	A	G	793	PASS	-0.522	-0.722	2.37812e-05	0.00002-0.0001	CRcont75304
chr17	4907031	NA	G	GGTTA	756	PASS	NA	NA	7.33353e-05	0.00002-0.0001	CRcont75321
chr17	4907113	rs1173916029	CCTA	C	1048	PASS	0.268	NA	3.09905e-05	0.00002-0.0001	CRcont75339
chr17	4907250	rs1222280825	T	A	348	PASS	0.396	0.486	2.39441e-05	0.00002-0.0001	CRcont75376
chr17	4907321	rs1303358007	C	T	4004	PASS	-0.945	-1.181	7.35078e-05	0.00002-0.0001	CRcont75405
chr17	4907379	NA	T	A	3929	PASS	-0.945	0.424	7.20254e-05	0.00002-0.0001	CRcont75426
chr17	4907492	NA	C	T	2598	PASS	-0.477	-1.057	5.02412e-05	0.00002-0.0001	CRcont75468
chr17	4907558	NA	C	G	123	PASS	0.469	0.421	3.81796e-05	0.00002-0.0001	CRcont75488
chr17	4907578	NA	A	AAAC	1541	PASS	NA	NA	2.40535e-05	0.00002-0.0001	CRcont75520
chr17	4907601	NA	C	G	1505	PASS	-3.03	-0.548	7.4118e-05	0.00002-0.0001	CRcont75549
chr17	4907795	rs1360683227	A	C	768	PASS	0.293	-0.893	3.09789e-05	0.00002-0.0001	CRcont75580
chr17	4907931	NA	C	T	407	PASS	0.396	0.21	2.38118e-05	0.00002-0.0001	CRcont75603
chr17	4907989	rs557713450	A	G	2859	PASS	0.396	0.237	4.64698e-05	0.00002-0.0001	CRcont75627
chr17	4908080	NA	G	A	447	PASS	0.396	0.333	2.37993e-05	0.00002-0.0001	CRcont75645
chr17	31090174	NA	G	A	300	PASS	-0.544	0.64	2.37823e-05	0.00002-0.0001	CRcont75678
chr17	31090350	rs1300167720	T	C	1784	PASS	0.642	0.144	3.09809e-05	0.00002-0.0001	CRcont75715
chr17	31090463	rs1016574249	G	A	1673	PASS	-0.796	-0.398	6.1954e-05	0.00002-0.0001	CRcont75740
chr17	31090650	rs938393297	G	A	2230	PASS	0.336	-0.079	4.64526e-05	0.00002-0.0001	CRcont75769
chr17	31090745	NA	T	A	272	PASS	0.674	0.194	7.33568e-05	0.00002-0.0001	CRcont75786
chr17	31090916	NA	G	A	556	PASS	0.306	0.041	2.38527e-05	0.00002-0.0001	CRcont75807
chr17	31091064	NA	C	G	1170	PASS	-0.592	-0.077	2.37869e-05	0.00002-0.0001	CRcont75836
chr17	31091276	rs764978017	G	A	5500	PASS	-0.039	0.652	7.32064e-05	0.00002-0.0001	CRcont75868
chr17	31091371	rs1316998262	T	C	972	PASS	-3.84	0.011	2.37722e-05	0.00002-0.0001	CRcont75886
chr17	31091620	NA	G	C	1365	PASS	-1.13	-0.54	7.36052e-05	0.00002-0.0001	CRcont75919
chr17	31091748	NA	C	CTTTTTT	1141	PASS	NA	NA	5.80316e-05	0.00002-0.0001	CRcont75948
chr17	31091760	NA	T	TA	2346	PASS	NA	NA	4.79141e-05	0.00002-0.0001	CRcont75990
chr17	31091803	rs1199779923	C	T	1017	PASS	0.306	0.505	8.31532e-05	0.00002-0.0001	CRcont76013
chr17	31091981	rs915129484	C	A	2829	PASS	0.306	-0.097	2.3872e-05	0.00002-0.0001	CRcont76036
chr17	31092153	rs1039029065	T	C	2108	PASS	0.28	0.308	9.53471e-05	0.00002-0.0001	CRcont76061
chr17	31092323	rs992659428	G	A	391	PASS	-0.615	0.435	7.32601e-05	0.00002-0.0001	CRcont76091
chr17	31092510	rs888794078	C	T	3366	PASS	-3.76	-0.792	4.64612e-05	0.00002-0.0001	CRcont76110
chr17	31092639	rs967981348	T	C	166	PASS	-1.68	-0.183	2.38322e-05	0.00002-0.0001	CRcont76137
chr17	31092776	rs1400720616	G	A	306	PASS	-2.23	0.851	2.37914e-05	0.00002-0.0001	CRcont76162
chr17	31092890	NA	T	C	312	PASS	2.21	1.616	2.37948e-05	0.00002-0.0001	CRcont76179
chr17	31093052	NA	T	C	3773	PASS	2.13	-0.033	2.37823e-05	0.00002-0.0001	CRcont76202
chr17	31093196	NA	A	G	263	PASS	0.947	0.343	7.32386e-05	0.00002-0.0001	CRcont76231
chr17	31093323	NA	A	C	782	PASS	-0.612	-1.96	2.76182e-05	0.00002-0.0001	CRcont76253
chr17	31093411	rs1280062025	T	C	1243	PASS	0.303	0.308	4.79065e-05	0.00002-0.0001	CRcont76277
chr17	31093540	rs956195239	AT	A	545	PASS	0.296	0.308	2.3855e-05	0.00002-0.0001	CRcont76304
chr17	31093583	rs1241479163	C	T	2595	PASS	0.27	0.212	3.09828e-05	0.00002-0.0001	CRcont76317
chr17	31093730	rs1480812276	A	G	804	PASS	0.252	0.24	2.39223e-05	0.00002-0.0001	CRcont76337
chr17	31093769	rs554726123	G	A	920	PASS	0.28	0.252	3.09991e-05	0.00002-0.0001	CRcont76351
chr17	31093839	NA	T	TAAAAA	8551	PASS	NA	NA	9.72983e-05	0.00002-0.0001	CRcont76370
chr17	31093961	rs1020567674	C	T	712	PASS	1.49	-0.762	2.38095e-05	0.00002-0.0001	CRcont76386
chr17	31094122	rs1309283139	C	T	767	PASS	-1.05	-0.503	2.38288e-05	0.00002-0.0001	CRcont76415
chr17	31094224	rs1249685807	A	G	855	PASS	-0.925	0.422	7.14456e-05	0.00002-0.0001	CRcont76431
chr17	31094374	NA	T	C	483	PASS	-2.39	-1.47	7.39426e-05	0.00002-0.0001	CRcont76453
chr17	31094559	rs1212873128	A	C	526	PASS	-1.53	0.767	2.38005e-05	0.00002-0.0001	CRcont76493
chr17	31094628	rs1396998426	T	G	902	PASS	1.43	1.117	2.39177e-05	0.00002-0.0001	CRcont76519
chr17	31094703	rs972910649	G	A	3865	PASS	NA	0.753	4.64842e-05	0.00002-0.0001	CRcont76545
chr17	31094795	rs1408106550	G	A	1935	PASS	NA	2.826	2.3771e-05	0.00002-0.0001	CRcont76566
chr17	31094863	rs1456603666	G	A	1327	PASS	NA	1.396	4.75647e-05	0.00002-0.0001	CRcont76581
chr17	31094907	rs1181771846	C	G	1796	PASS	NA	2.455	2.37823e-05	0.00002-0.0001	CRcont76606
chr17	31094998	rs1344233963	C	A	382	PASS	NA	4.376	2.37982e-05	0.00002-0.0001	CRcont76636
chr17	31095087	rs1348051912	CT	C	353	PASS	NA	0.066	2.43013e-05	0.00002-0.0001	CRcont76657
chr17	31095214	NA	CCTCTT	C	183	PASS	NA	NA	7.3303e-05	0.00002-0.0001	CRcont76688
chr17	31095281	NA	C	T	583	PASS	NA	0.889	2.38299e-05	0.00002-0.0001	CRcont76703
chr17	31319038	rs779017654	A	G	6954	PASS	-5.11	-0.279	4.6467e-05	0.00002-0.0001	CRcont76718
chr17	31319189	NA	G	C	309	PASS	-5.09	-0.036	2.38084e-05	0.00002-0.0001	CRcont76740
chr17	31319394	rs1230608280	G	C	2882	PASS	-0.181	0.721	4.65622e-05	0.00002-0.0001	CRcont76779
chr17	31319508	rs1189832074	AAG	A	1178	PASS	-5.08	NA	2.37948e-05	0.00002-0.0001	CRcont76799
chr17	31319673	rs1209702927	T	C	4627	PASS	1.31	1.43	7.75434e-05	0.00002-0.0001	CRcont76821
chr17	31319805	NA	A	G	692	PASS	0.049	0.481	4.76395e-05	0.00002-0.0001	CRcont76858
chr17	31319934	rs1358946079	A	T	1100	PASS	0.136	1.112	3.09905e-05	0.00002-0.0001	CRcont76881
chr17	31320213	rs1205481094	G	A	815	PASS	0.897	-0.334	3.10058e-05	0.00002-0.0001	CRcont76924
chr17	31320359	NA	A	G	226	PASS	-0.062	0.631	7.37681e-05	0.00002-0.0001	CRcont76957
chr17	31320518	rs181287620	T	A	5529	PASS	-5.23	-0.312	7.13776e-05	0.00002-0.0001	CRcont76986
chr17	31320599	rs1169485932	G	C	455	PASS	-3.63	-0.336	7.32923e-05	0.00002-0.0001	CRcont77001
chr17	31320814	rs1237274082	G	A	1743	PASS	-3.1	-0.075	4.75783e-05	0.00002-0.0001	CRcont77030
chr17	31320925	NA	A	G	669	PASS	-2.27	-0.017	2.37801e-05	0.00002-0.0001	CRcont77050
chr17	31320971	NA	T	C	241	PASS	2.79	3.997	2.37835e-05	0.00002-0.0001	CRcont77065
chr17	31321032	rs1353251087	T	C	1104	PASS	1.56	1.644	3.09799e-05	0.00002-0.0001	CRcont77084
chr17	31321132	rs1029202373	T	C	516	PASS	0.012	0.162	2.37835e-05	0.00002-0.0001	CRcont77106
chr17	31321253	rs988489982	C	T	391	PASS	-1.68	0.11	2.38197e-05	0.00002-0.0001	CRcont77122
chr17	31321347	rs1484714075	A	G	363	PASS	2.69	0.721	2.37857e-05	0.00002-0.0001	CRcont77142
chr17	31321466	rs1369455695	A	C	1934	PASS	-0.876	-0.24	4.64612e-05	0.00002-0.0001	CRcont77169
chr17	31321624	NA	A	G	299	PASS	-3.76	0.333	7.33245e-05	0.00002-0.0001	CRcont77206
chr17	31321721	rs1234117679	A	G	530	PASS	-1.12	-1.042	2.38311e-05	0.00002-0.0001	CRcont77228
chr17	31321851	rs1391999114	T	C	644	PASS	-3.13	0.094	2.37971e-05	0.00002-0.0001	CRcont77257
chr17	31322040	rs1284119527	G	C	1885	PASS	-1.8	-0.151	7.21154e-05	0.00002-0.0001	CRcont77287
chr17	31322112	NA	C	CACACACACACACAT	1787	PASS	NA	NA	7.17257e-05	0.00002-0.0001	CRcont77354
chr17	31322128	NA	C	CACACACACACACACA	446	PASS	NA	NA	2.45314e-05	0.00002-0.0001	CRcont77366
chr17	31322167	rs914031745	G	T	955	PASS	0.113	0.645	7.30318e-05	0.00002-0.0001	CRcont77384
chr17	31322332	rs1367960712	T	A	365	PASS	0.509	0.54	2.41359e-05	0.00002-0.0001	CRcont77415
chr17	31322422	NA	G	A	623	PASS	-0.652	-0.599	8.68206e-05	0.00002-0.0001	CRcont77438
chr17	31322501	NA	C	CAAAAAAAAAAAAAAAAAAAAAAAAAAAAAAAAAA	12936	PASS	NA	NA	8.16526e-05	0.00002-0.0001	CRcont77479
chr17	31322553	NA	C	T	908	PASS	0.509	-0.195	9.85028e-05	0.00002-0.0001	CRcont77509
chr17	31322695	rs1048851938	A	AT	792	PASS	NA	NA	4.77418e-05	0.00002-0.0001	CRcont77529
chr17	31322845	rs1021407709	T	C	3966	PASS	0.828	0.284	6.19368e-05	0.00002-0.0001	CRcont77548
chr17	31322944	rs1358068091	G	A	9041	PASS	-4.26	-0.038	4.64828e-05	0.00002-0.0001	CRcont77566
chr17	31323060	NA	C	T	1217	PASS	0.335	-0.437	3.09905e-05	0.00002-0.0001	CRcont77593
chr17	31323215	rs1226689848	T	A	434	PASS	0.474	-0.074	7.33999e-05	0.00002-0.0001	CRcont77618
chr17	31323444	rs1216597350	A	G	1413	PASS	-1.69	-0.479	3.09953e-05	0.00002-0.0001	CRcont77668
chr17	31323556	rs994401220	T	C	2104	PASS	-2.84	-0.232	7.13504e-05	0.00002-0.0001	CRcont77687
chr17	31323629	rs547503076	T	C	10214	PASS	-0.636	0.663	9.29023e-05	0.00002-0.0001	CRcont77704
chr17	31323778	NA	A	G	349	PASS	-2.91	-0.797	2.3847e-05	0.00002-0.0001	CRcont77725
chr17	31323882	NA	C	T	307	PASS	1.17	0.272	2.38334e-05	0.00002-0.0001	CRcont77744
chr17	31324067	NA	G	C	714	PASS	-0.54	-1.46	2.3928e-05	0.00002-0.0001	CRcont77776
chr17	31324145	rs971194077	G	A	2680	PASS	0.27	0.335	3.09885e-05	0.00002-0.0001	CRcont77799
chr17	31324228	rs1430758003	A	T	1562	PASS	0.27	0.311	2.38663e-05	0.00002-0.0001	CRcont77816
chr17	31324384	rs1437932244	G	A	3954	PASS	0.27	0.335	9.54745e-05	0.00002-0.0001	CRcont77841
chr17	31324515	rs1421381953	A	G	1840	PASS	0.27	0.319	4.75737e-05	0.00002-0.0001	CRcont77867
chr17	31324751	NA	A	G	571	PASS	0.244	0.345	7.33138e-05	0.00002-0.0001	CRcont77904
chr17	31324910	rs962731008	T	C	1734	PASS	-0.923	0.982	4.75602e-05	0.00002-0.0001	CRcont77936
chr17	31325027	NA	A	G	4363	PASS	0.29	-0.081	7.32386e-05	0.00002-0.0001	CRcont77958
chr17	31325117	rs1035297993	T	G	516	PASS	1.06	1.176	7.32708e-05	0.00002-0.0001	CRcont77976
chr17	31325254	rs924782228	T	C	481	PASS	-1.6	0.31	2.3788e-05	0.00002-0.0001	CRcont78008
chr17	31325384	rs1366429978	C	G	1378	PASS	-1.13	0.01	4.75783e-05	0.00002-0.0001	CRcont78032
chr17	31325483	NA	G	T	311	PASS	-1.29	-0.439	2.37823e-05	0.00002-0.0001	CRcont78051
chr17	31325634	rs761186426	C	T	640	PASS	-1.04	0.056	2.37914e-05	0.00002-0.0001	CRcont78084
chr17	31325768	NA	ATTTAT	A	770	PASS	2.39	NA	2.37801e-05	0.00002-0.0001	CRcont78105
chr17	31325928	rs759291615	C	T	1407	PASS	-3.57	-0.64	2.38095e-05	0.00002-0.0001	CRcont78126
chr17	31326130	rs767469374	G	C	313	PASS	2.61	7.746	2.38039e-05	0.00002-0.0001	CRcont78147
chr17	31326323	NA	C	G	275	PASS	-0.865	0.153	2.38027e-05	0.00002-0.0001	CRcont78171
chr17	31326440	rs1204926681	G	C	404	PASS	-0.395	-0.56	2.38027e-05	0.00002-0.0001	CRcont78198
chr17	31326562	rs1324597539	G	T	805	PASS	-0.853	-2.572	2.38277e-05	0.00002-0.0001	CRcont78228
chr17	41961849	rs1326845921	G	A	3021	PASS	0.12	-0.225	4.75647e-05	0.00002-0.0001	CRcont78249
chr17	41961975	rs1040496474	A	T	3724	PASS	-2.34	-0.461	4.64598e-05	0.00002-0.0001	CRcont78276
chr17	41962095	rs782224040	G	A	2797	PASS	-2.55	-2.974	3.09693e-05	0.00002-0.0001	CRcont78294
chr17	41962208	rs1404405869	C	T	611	PASS	0.221	0.218	2.38061e-05	0.00002-0.0001	CRcont78319
chr17	41962265	NA	G	A	2070	PASS	-2.54	-1.26	4.75692e-05	0.00002-0.0001	CRcont78335
chr17	41962356	NA	C	T	1060	PASS	1.43	0.725	7.32172e-05	0.00002-0.0001	CRcont78350
chr17	41962478	rs1247711099	G	C	1892	PASS	-2.4	-1.424	7.3185e-05	0.00002-0.0001	CRcont78367
chr17	41962586	rs1205227781	A	G	1470	PASS	-1.89	0.166	2.37835e-05	0.00002-0.0001	CRcont78394
chr17	41962729	NA	C	T	8786	PASS	0.521	0.547	3.09732e-05	0.00002-0.0001	CRcont78422
chr17	41962900	rs1174847533	GCGGGAGGTTTCTGGGCAC	G	5565	PASS	-1.88	NA	7.74257e-05	0.00002-0.0001	CRcont78450
chr17	41963065	rs1390353656	C	T	6158	PASS	-0.546	-0.676	7.13504e-05	0.00002-0.0001	CRcont78476
chr17	41963167	rs963411183	C	T	307	PASS	-3.06	-0.056	2.37959e-05	0.00002-0.0001	CRcont78495
chr17	41963325	NA	G	C	459	PASS	-0.826	0.562	2.37971e-05	0.00002-0.0001	CRcont78526
chr17	41963423	rs1190887015	T	C	1487	PASS	-2.23	-0.092	7.32172e-05	0.00002-0.0001	CRcont78547
chr17	41963612	NA	G	A	1117	PASS	-4.14	0.152	3.10039e-05	0.00002-0.0001	CRcont78567
chr17	41963700	NA	G	A	366	PASS	-0.704	0.445	7.42721e-05	0.00002-0.0001	CRcont78600
chr17	41963850	rs1252036635	T	A	1958	PASS	0.28	-0.734	4.67844e-05	0.00002-0.0001	CRcont78624
chr17	41963974	NA	A	G	368	PASS	-0.526	-1.675	2.43416e-05	0.00002-0.0001	CRcont78645
chr17	41964120	rs1460859138	G	A	1154	PASS	-0.778	0.333	4.65405e-05	0.00002-0.0001	CRcont78678
chr17	41964224	NA	C	T	913	PASS	0.427	0.442	3.09895e-05	0.00002-0.0001	CRcont78695
chr17	41964352	rs532104498	C	T	2571	PASS	-0.638	-0.581	3.0978e-05	0.00002-0.0001	CRcont78717
chr17	41964466	NA	C	T	4889	PASS	-1.65	0.083	4.64655e-05	0.00002-0.0001	CRcont78742
chr17	41964625	rs1010516773	T	C	6873	PASS	0.472	0.49	6.19521e-05	0.00002-0.0001	CRcont78771
chr17	41964787	rs1452452753	C	T	1126	PASS	0.484	0.774	4.76713e-05	0.00002-0.0001	CRcont78796
chr17	41964848	rs1303086235	G	A	10266	PASS	-0.968	-2.167	7.74689e-05	0.00002-0.0001	CRcont78811
chr17	41964939	rs1192398179	G	A	14265	PASS	-1.13	-1.293	7.14014e-05	0.00002-0.0001	CRcont78829
chr17	41965082	rs782286235	G	A	2065	PASS	0.621	1.2	7.32386e-05	0.00002-0.0001	CRcont78847
chr17	41965287	rs1178360518	CAA	C	481	PASS	-7.44	NA	7.32493e-05	0.00002-0.0001	CRcont78876
chr17	41965425	rs1284791686	T	C	1209	PASS	-5.24	-0.005	4.77966e-05	0.00002-0.0001	CRcont78899
chr17	41965503	NA	G	T	3533	PASS	-3.35	0.871	3.09674e-05	0.00002-0.0001	CRcont78919
chr17	41965695	rs1234360443	G	T	1031	PASS	-2.22	0.758	7.32708e-05	0.00002-0.0001	CRcont78940
chr17	41965770	rs1329915179	G	C	212	PASS	-3.93	-0.15	2.3788e-05	0.00002-0.0001	CRcont78954
chr17	41965887	rs1004660030	G	T	1136	PASS	-5.49	-0.343	3.09713e-05	0.00002-0.0001	CRcont78974
chr17	41966018	rs754025064	T	C	7512	PASS	0.201	-0.248	7.74473e-05	0.00002-0.0001	CRcont79001
chr17	41966158	NA	A	G	145	PASS	-1.12	0.296	2.37903e-05	0.00002-0.0001	CRcont79022
chr17	41966367	rs1481879823	CAG	C	2473	PASS	1.02	NA	3.09789e-05	0.00002-0.0001	CRcont79047
chr17	41966540	rs1161693398	GGGGA	G	5161	PASS	0.263	NA	3.09693e-05	0.00002-0.0001	CRcont79086
chr17	41966649	rs908670171	G	A	5226	PASS	-6.37	-1.118	4.75896e-05	0.00002-0.0001	CRcont79115
chr17	41966721	NA	G	GGCCCGCCCCCA	754	PASS	NA	NA	4.75692e-05	0.00002-0.0001	CRcont79138
chr17	41966770	NA	A	G	2117	PASS	3.34	2.603	3.10212e-05	0.00002-0.0001	CRcont79162
chr17	41966797	NA	C	A	3098	PASS	1.31	0.779	2.3805e-05	0.00002-0.0001	CRcont79184
chr17	41966841	NA	C	T	501	PASS	0.599	0.657	2.37948e-05	0.00002-0.0001	CRcont79207
chr17	43124159	NA	G	C	1549	PASS	-3.86	-0.527	3.09972e-05	0.00002-0.0001	CRcont79233
chr17	43124415	NA	T	A	378	PASS	-2.76	-2.312	2.37891e-05	0.00002-0.0001	CRcont79278
chr17	43124527	rs1470651546	C	T	723	PASS	-2.32	-0.577	2.38016e-05	0.00002-0.0001	CRcont79297
chr17	43124604	NA	C	T	433	PASS	-3.32	-1.507	7.33568e-05	0.00002-0.0001	CRcont79317
chr17	43124688	NA	A	G	2461	PASS	-1.55	0.33	7.33353e-05	0.00002-0.0001	CRcont79343
chr17	43124785	rs1389398235	C	G	466	PASS	0.717	0.7	2.37971e-05	0.00002-0.0001	CRcont79370
chr17	43124969	rs1197688713	C	T	1594	PASS	-1.49	-0.173	3.09732e-05	0.00002-0.0001	CRcont79399
chr17	43125087	rs1021308877	GC	G	7399	PASS	-5.1	-3.124	6.25274e-05	0.00002-0.0001	CRcont79420
chr17	43125169	NA	CG	C	1158	PASS	-4.88	-2.229	7.18666e-05	0.00002-0.0001	CRcont79441
chr17	43125295	NA	G	A	388	PASS	-0.517	0.325	2.37971e-05	0.00002-0.0001	CRcont79463
chr17	43125383	rs1260285579	CG	C	2678	PASS	0.541	1.048	4.64526e-05	0.00002-0.0001	CRcont79489
chr17	43125465	rs1042701541	GA	G	434	PASS	1.06	1.529	2.37869e-05	0.00002-0.0001	CRcont79509
chr17	43125595	rs534528346	C	T	1994	PASS	0.64	0.027	2.37835e-05	0.00002-0.0001	CRcont79532
chr17	43125639	rs1163025121	T	C	1614	PASS	-3.81	-0.395	2.37914e-05	0.00002-0.0001	CRcont79554
chr17	43125759	rs1166943298	T	G	2771	PASS	-2.46	0.646	6.19944e-05	0.00002-0.0001	CRcont79582
chr17	43125866	NA	T	A	230	PASS	-0.029	0.324	7.32279e-05	0.00002-0.0001	CRcont79606
chr17	43126012	rs1327730209	G	A	1618	PASS	0.108	2.241	3.09732e-05	0.00002-0.0001	CRcont79634
chr17	43126168	rs955000043	G	A	750	PASS	-2.39	-0.285	2.37801e-05	0.00002-0.0001	CRcont79663
chr17	43126258	rs1432336604	C	T	1342	PASS	-2.15	-0.496	2.3779e-05	0.00002-0.0001	CRcont79690
chr17	43126349	rs1010921849	T	A	1771	PASS	-1.06	0.411	7.13572e-05	0.00002-0.0001	CRcont79711
chr17	43126413	rs1460709719	G	C	443	PASS	-4.37	0.152	2.37925e-05	0.00002-0.0001	CRcont79735
chr17	43126549	rs1272650371	C	G	2941	PASS	-1.04	0.378	7.13402e-05	0.00002-0.0001	CRcont79757
chr17	43126608	NA	G	T	546	PASS	-1.15	-0.083	7.3185e-05	0.00002-0.0001	CRcont79775
chr17	43126662	rs1246409398	C	A	616	PASS	-0.227	-0.058	2.37722e-05	0.00002-0.0001	CRcont79794
chr17	43126769	NA	C	T	749	PASS	0.042	-0.261	7.6558e-05	0.00002-0.0001	CRcont79824
chr17	43126837	rs747190736	G	A	4948	PASS	0.042	0.171	6.19636e-05	0.00002-0.0001	CRcont79842
chr17	43126890	rs1411044296	G	A	923	PASS	0.042	0.171	3.09885e-05	0.00002-0.0001	CRcont79865
chr17	43126952	rs551539164	C	T	1285	PASS	0.042	0.145	7.32064e-05	0.00002-0.0001	CRcont79896
chr17	43126995	rs542991600	C	G	579	PASS	0.042	0.145	2.37835e-05	0.00002-0.0001	CRcont79912
chr17	43127047	rs1193815464	C	T	1829	PASS	0.042	0.145	3.09703e-05	0.00002-0.0001	CRcont79937
chr17	43127122	NA	C	T	2270	PASS	0.042	0.145	7.31529e-05	0.00002-0.0001	CRcont79969
chr17	43127179	NA	C	T	667	PASS	0.042	0.145	7.31636e-05	0.00002-0.0001	CRcont79993
chr17	43127216	rs1227098098	C	A	1385	PASS	0.042	0.145	3.09732e-05	0.00002-0.0001	CRcont80012
chr17	43127257	rs1252279399	T	G	1180	PASS	0.042	0.147	2.37733e-05	0.00002-0.0001	CRcont80030
chr17	43127364	NA	G	C	478	PASS	0.042	0.171	2.37744e-05	0.00002-0.0001	CRcont80052
chr17	43127418	rs1365567807	A	G	673	PASS	0.042	0.164	7.32279e-05	0.00002-0.0001	CRcont80069
chr17	43127485	NA	ACTCTGTGTCTAGCTAAAGGTTTGTAAACGCACCAATCAGTG	A	607	PASS	0.042	NA	7.34646e-05	0.00002-0.0001	CRcont80089
chr17	43127594	rs1428382412	A	G	1510	PASS	0.042	0.164	3.09713e-05	0.00002-0.0001	CRcont80117
chr17	43127697	rs970846176	C	T	3362	PASS	0.042	0.145	9.52018e-05	0.00002-0.0001	CRcont80145
chr17	43127806	NA	C	A	8022	PASS	-0.083	-1.439	7.74785e-05	0.00002-0.0001	CRcont80181
chr17	43127864	rs1022395350	AAG	A	1081	PASS	-0.083	NA	2.8456e-05	0.00002-0.0001	CRcont80209
chr17	43127949	rs1438120350	G	A	3883	PASS	0.042	0.16	7.77339e-05	0.00002-0.0001	CRcont80232
chr17	43127979	rs1229672866	G	A	1599	PASS	0.042	0.16	4.78774e-05	0.00002-0.0001	CRcont80248
chr17	43128064	rs1413824316	A	G	3044	PASS	0.042	0.164	4.68721e-05	0.00002-0.0001	CRcont80297
chr17	43128125	rs974490391	C	T	1732	PASS	0.042	0.145	7.3888e-05	0.00002-0.0001	CRcont80320
chr17	43128227	rs201185318	C	T	723	PASS	-0.083	-1.272	4.76372e-05	0.00002-0.0001	CRcont80347
chr17	43128284	NA	C	T	272	PASS	0.042	0.145	7.33568e-05	0.00002-0.0001	CRcont80367
chr17	43128393	NA	G	A	6038	PASS	0.042	0.171	2.47537e-05	0.00002-0.0001	CRcont80394
chr17	43128535	rs1477009637	TG	T	3352	PASS	-3.67	-1.091	3.09799e-05	0.00002-0.0001	CRcont80417
chr17	43128680	rs1158643421	A	G	508	PASS	-1.76	0.052	2.37948e-05	0.00002-0.0001	CRcont80446
chr17	43128817	NA	C	CTTTTTT	3408	PASS	NA	NA	7.69152e-05	0.00002-0.0001	CRcont80475
chr17	43128868	rs1181214185	G	A	147	PASS	-0.563	0.347	2.4717e-05	0.00002-0.0001	CRcont80498
chr17	43128953	NA	C	A	242	PASS	-0.813	-0.43	2.3839e-05	0.00002-0.0001	CRcont80514
chr17	43129007	rs1244645009	A	G	3228	PASS	-2.47	0.072	7.32493e-05	0.00002-0.0001	CRcont80530
chr17	43129120	rs1237012581	A	G	465	PASS	-4.17	-0.247	2.3771e-05	0.00002-0.0001	CRcont80549
chr17	43129181	rs1241303311	T	A	458	PASS	-1.72	-0.922	2.3771e-05	0.00002-0.0001	CRcont80565
chr17	43129277	rs938452852	A	G	4793	PASS	-4.18	0.089	4.76032e-05	0.00002-0.0001	CRcont80591
chr17	43129389	rs535732555	A	G	2593	PASS	0.931	0.359	7.32064e-05	0.00002-0.0001	CRcont80612
chr17	43129477	NA	CTTTTTTTT	C	4210	PASS	0.382	NA	7.28792e-05	0.00002-0.0001	CRcont80636
chr17	43129541	rs1229135658	C	T	1801	PASS	0.13	0.21	6.19579e-05	0.00002-0.0001	CRcont80656
chr17	43129622	NA	C	T	1822	PASS	-0.277	0.212	7.32815e-05	0.00002-0.0001	CRcont80679
chr17	43129701	rs756246859	C	T	1719	PASS	-0.668	-1.319	4.6467e-05	0.00002-0.0001	CRcont80704
chr17	43129816	rs1468211098	C	T	2591	PASS	0.705	0.002	2.37982e-05	0.00002-0.0001	CRcont80730
chr17	43129937	rs1402658254	A	T	3527	PASS	1.5	0.384	3.09732e-05	0.00002-0.0001	CRcont80754
chr17	43130018	rs1217959646	ATTATC	A	2401	PASS	-2.98	NA	7.33138e-05	0.00002-0.0001	CRcont80770
chr17	43130141	rs1198897621	G	A	579	PASS	-0.768	-0.148	2.38016e-05	0.00002-0.0001	CRcont80786
chr17	43130245	NA	G	C	707	PASS	-0.427	-0.505	2.38118e-05	0.00002-0.0001	CRcont80810
chr17	43130298	rs1268751286	G	A	775	PASS	0.601	0.69	4.64857e-05	0.00002-0.0001	CRcont80830
chr17	43999635	NA	G	A	437	PASS	0.299	0.452	7.33568e-05	0.00002-0.0001	CRcont80849
chr17	43999708	rs1409654615	C	T	488	PASS	-0.936	0.212	2.43879e-05	0.00002-0.0001	CRcont80877
chr17	43999864	rs1469472385	C	A	705	PASS	0.535	-0.214	2.38356e-05	0.00002-0.0001	CRcont80912
chr17	44000020	rs985501447	T	C	4198	PASS	-0.682	-0.689	4.76281e-05	0.00002-0.0001	CRcont80941
chr17	44000166	NA	C	T	1652	PASS	-0.809	-0.495	7.1364e-05	0.00002-0.0001	CRcont80965
chr17	44000300	rs929907642	G	A	651	PASS	0.765	-0.308	2.37948e-05	0.00002-0.0001	CRcont80988
chr17	44000442	NA	G	A	246	PASS	-0.152	-0.227	2.38368e-05	0.00002-0.0001	CRcont81015
chr17	44000594	NA	T	G	366	PASS	0.3	0.308	9.48767e-05	0.00002-0.0001	CRcont81049
chr17	44000747	NA	T	C	8277	PASS	-0.652	-1.856	3.10434e-05	0.00002-0.0001	CRcont81075
chr17	44000856	rs1006929738	A	G	2214	PASS	-1.02	-1.515	4.64842e-05	0.00002-0.0001	CRcont81098
chr17	44001088	NA	G	C	748	PASS	-1.81	-1.991	4.75873e-05	0.00002-0.0001	CRcont81134
chr17	44001205	rs1349012604	A	G	689	PASS	-0.094	-0.124	4.7619e-05	0.00002-0.0001	CRcont81159
chr17	44001368	rs1300787435	C	A	740	PASS	0.05	-0.181	2.38005e-05	0.00002-0.0001	CRcont81187
chr17	44001528	NA	A	C	211	PASS	-3.94	-0.328	2.37835e-05	0.00002-0.0001	CRcont81212
chr17	44001639	rs767105295	G	A	4545	PASS	-4.34	-0.876	3.09828e-05	0.00002-0.0001	CRcont81234
chr17	44001790	rs946904578	G	A	276	PASS	0.049	0.11	7.32279e-05	0.00002-0.0001	CRcont81252
chr17	44001887	rs1456201470	C	G	2883	PASS	-0.633	-0.333	7.3185e-05	0.00002-0.0001	CRcont81274
chr17	44001997	NA	A	C	430	PASS	0.637	0.207	2.38073e-05	0.00002-0.0001	CRcont81290
chr17	44002150	rs567871847	A	G	4355	PASS	-2.77	-0.692	3.09905e-05	0.00002-0.0001	CRcont81320
chr17	44002213	rs1053840229	C	A	4009	PASS	-2.16	-2.168	7.33138e-05	0.00002-0.0001	CRcont81348
chr17	44002324	NA	G	A	580	PASS	-0.914	-0.023	7.32815e-05	0.00002-0.0001	CRcont81370
chr17	44002432	rs1325986024	C	T	9180	PASS	-2.22	-0.31	9.29253e-05	0.00002-0.0001	CRcont81391
chr17	44002515	rs944610351	G	A	1239	PASS	-3.45	-0.469	7.13742e-05	0.00002-0.0001	CRcont81407
chr17	44002654	rs1033911342	A	G	1034	PASS	0.199	1.151	4.75376e-05	0.00002-0.0001	CRcont81426
chr17	44002794	rs772862134	C	T	16550	PASS	0.406	0.254	3.09789e-05	0.00002-0.0001	CRcont81453
chr17	44003029	rs1163825147	G	GATTTTA	2836	PASS	NA	NA	3.09962e-05	0.00002-0.0001	CRcont81480
chr17	44003104	rs1193262640	C	G	931	PASS	0.414	0.477	2.38005e-05	0.00002-0.0001	CRcont81506
chr17	44003279	rs566961816	C	T	5429	PASS	0.55	-0.88	6.19483e-05	0.00002-0.0001	CRcont81532
chr17	44003431	NA	T	A	1048	PASS	-1.07	0.472	7.26252e-05	0.00002-0.0001	CRcont81561
chr17	44003520	rs898889014	T	C	738	PASS	-0.755	-0.262	3.10001e-05	0.00002-0.0001	CRcont81576
chr17	44003611	rs1410072932	C	A	198	PASS	-0.656	0.48	2.64326e-05	0.00002-0.0001	CRcont81595
chr17	44003686	NA	A	G	513	PASS	-0.419	-0.898	2.39866e-05	0.00002-0.0001	CRcont81637
chr17	44003783	rs565696870	G	A	1504	PASS	-1.44	0.511	4.7856e-05	0.00002-0.0001	CRcont81655
chr17	44003881	rs970355312	T	G	1253	PASS	-0.483	0.627	4.65145e-05	0.00002-0.0001	CRcont81672
chr17	44004167	rs1381219709	G	A	958	PASS	-1.14	-0.743	3.09837e-05	0.00002-0.0001	CRcont81708
chr17	44004248	rs1405993524	C	G	251	PASS	-2.49	-0.751	2.45146e-05	0.00002-0.0001	CRcont81726
chr17	44004404	rs1398992057	T	C	1794	PASS	-4.28	-1.159	2.38515e-05	0.00002-0.0001	CRcont81752
chr17	44004542	NA	G	A	1046	PASS	0.562	-0.304	4.76531e-05	0.00002-0.0001	CRcont81772
chr17	44004626	rs746221783	A	G	434	PASS	-1.17	0.139	2.37846e-05	0.00002-0.0001	CRcont81795
chr17	44262929	rs1378081397	G	A	1108	PASS	0.662	0.251	7.32064e-05	0.00002-0.0001	CRcont81819
chr17	44263053	NA	A	G	701	PASS	0.517	-1.196	2.37948e-05	0.00002-0.0001	CRcont81846
chr17	44263189	rs1215083834	A	G	1020	PASS	-2.96	-1.892	3.09885e-05	0.00002-0.0001	CRcont81876
chr17	44263307	NA	A	AG	831	PASS	NA	NA	2.38413e-05	0.00002-0.0001	CRcont81898
chr17	44263403	rs1485569319	G	C	728	PASS	-0.983	0.042	2.38197e-05	0.00002-0.0001	CRcont81922
chr17	44263480	rs899809751	C	T	886	PASS	-2.38	-0.768	2.37948e-05	0.00002-0.0001	CRcont81945
chr17	44263577	rs1193151547	T	TC	846	PASS	NA	NA	2.38789e-05	0.00002-0.0001	CRcont81971
chr17	44263620	rs533669936	C	T	823	PASS	0.248	1.363	7.32923e-05	0.00002-0.0001	CRcont81987
chr17	44263699	NA	TCCCTTCCC	T	1028	PASS	-0.798	NA	2.30563e-05	0.00002-0.0001	CRcont82014
chr17	44263707	NA	C	CTCCTTCCCTCCCTTCCCTCCCTTCCCTCCTTCCTTCCTTCCT	796	PASS	NA	NA	5.56143e-05	0.00002-0.0001	CRcont82034
chr17	44263707	NA	C	CTCCTTCCTTCCTTCCTTCCTTCCTTCCTTCCTTCCTTCCT	4279	PASS	NA	NA	2.78071e-05	0.00002-0.0001	CRcont82061
chr17	44263707	NA	C	CTCCTTCCTTTCTTCCTTCCTTCCTTCCTCCATCCCTGCTTCCTTCCTTCCT	1894	PASS	NA	NA	2.78071e-05	0.00002-0.0001	CRcont82079
chr17	44263715	NA	T	TTTCTTCCTTCCTTCCTTTCTTCCTTCCTTCCC	807	PASS	NA	NA	3.03453e-05	0.00002-0.0001	CRcont82135
chr17	44263721	NA	C	CCTTCCTTCCTTCCTCCCTCCCTGCTTCCTTCCTTCCTTCCTCCATCCCTG	822	PASS	NA	NA	5.43656e-05	0.00002-0.0001	CRcont82155
chr17	44263748	NA	G	GCTTC	2865	PASS	NA	NA	3.78702e-05	0.00002-0.0001	CRcont82178
chr17	44263801	NA	C	T	157	PASS	0.429	-0.339	2.49464e-05	0.00002-0.0001	CRcont82195
chr17	44263914	NA	C	T	5476	PASS	0.433	0.442	4.64943e-05	0.00002-0.0001	CRcont82215
chr17	44264014	rs1391868396	T	C	987	PASS	-0.728	0.446	2.38107e-05	0.00002-0.0001	CRcont82240
chr17	44264128	rs1488616508	G	C	1811	PASS	0.433	-0.259	2.38016e-05	0.00002-0.0001	CRcont82272
chr17	44264257	rs996513984	C	T	1901	PASS	-0.867	-1.401	3.09837e-05	0.00002-0.0001	CRcont82296
chr17	44264433	NA	GGGTGA	G	330	PASS	0.433	NA	2.37925e-05	0.00002-0.0001	CRcont82329
chr17	44264489	NA	C	T	1688	PASS	-0.549	-0.431	2.38005e-05	0.00002-0.0001	CRcont82349
chr17	44264620	rs961461426	G	A	2353	PASS	-2.71	0.296	4.75556e-05	0.00002-0.0001	CRcont82376
chr17	44264719	rs923740333	C	T	2195	PASS	-2.48	-0.2	9.51973e-05	0.00002-0.0001	CRcont82394
chr17	44264801	rs941958718	G	A	1235	PASS	-1.94	0.113	3.09818e-05	0.00002-0.0001	CRcont82422
chr17	44264954	rs1218952698	C	T	659	PASS	0.838	0.383	4.75406e-05	0.00002-0.0001	CRcont82448
chr17	44265132	NA	A	C	123	PASS	0.446	0.722	6.41272e-05	0.00002-0.0001	CRcont82485
chr17	44265208	rs1000810826	C	G	3221	PASS	-1.47	-0.309	3.09885e-05	0.00002-0.0001	CRcont82507
chr17	44265303	rs1348525658	G	A	1151	PASS	-1.7	-5.394	4.76349e-05	0.00002-0.0001	CRcont82529
chr17	44265404	rs986243790	C	G	3635	PASS	0.235	-0.074	2.38107e-05	0.00002-0.0001	CRcont82556
chr17	44265505	NA	G	A	406	PASS	0.225	-1.523	7.32708e-05	0.00002-0.0001	CRcont82586
chr17	44265569	NA	C	T	4649	PASS	0.235	0.214	4.64799e-05	0.00002-0.0001	CRcont82610
chr17	44265702	NA	C	T	587	PASS	-0.601	1.209	2.3805e-05	0.00002-0.0001	CRcont82629
chr17	44265837	NA	C	G	392	PASS	-0.507	1.057	2.38231e-05	0.00002-0.0001	CRcont82643
chr17	44265970	rs1426111036	A	C	261	PASS	-0.604	-0.061	2.49339e-05	0.00002-0.0001	CRcont82678
chr17	44266055	rs980967603	G	C	4226	PASS	-2.7	-0.335	7.13844e-05	0.00002-0.0001	CRcont82701
chr17	44266233	rs1269027977	C	T	3449	PASS	-1.06	0.172	7.31957e-05	0.00002-0.0001	CRcont82737
chr17	44266404	NA	T	G	457	PASS	-0.791	-0.001	2.37835e-05	0.00002-0.0001	CRcont82762
chr17	44266546	NA	T	C	803	PASS	0.757	-0.083	3.09876e-05	0.00002-0.0001	CRcont82786
chr17	44266637	NA	A	G	366	PASS	-1.04	-0.007	2.38129e-05	0.00002-0.0001	CRcont82803
chr17	44266764	rs950106342	C	T	1490	PASS	-3.27	-0.703	2.37925e-05	0.00002-0.0001	CRcont82838
chr17	44266868	rs1461457561	G	A	766	PASS	-2.11	-0.074	2.37937e-05	0.00002-0.0001	CRcont82861
chr17	44267012	rs1406427790	A	G	1445	PASS	0.326	0.347	2.37857e-05	0.00002-0.0001	CRcont82887
chr17	44267202	rs935770396	G	A	4761	PASS	-0.846	1.135	2.37891e-05	0.00002-0.0001	CRcont82922
chr17	44267300	rs1345103258	C	T	1002	PASS	-0.717	0.148	4.75783e-05	0.00002-0.0001	CRcont82944
chr17	44267423	NA	C	A	575	PASS	-0.378	-0.355	2.37982e-05	0.00002-0.0001	CRcont82964
chr17	44267552	rs1039746588	C	T	541	PASS	-4.05	-0.12	7.31957e-05	0.00002-0.0001	CRcont82985
chr17	44267685	NA	G	A	318	PASS	-3.1	0.276	2.37846e-05	0.00002-0.0001	CRcont83008
chr17	44267816	rs942554177	C	T	4930	PASS	-2.12	0.976	9.52517e-05	0.00002-0.0001	CRcont83040
chr17	44267971	rs967174600	G	A	3695	PASS	-1.75	-0.363	6.20059e-05	0.00002-0.0001	CRcont83062
chr17	44268069	NA	A	G	2667	PASS	-5.53	-0.254	7.75699e-05	0.00002-0.0001	CRcont83076
chr17	44268172	rs1348062155	C	T	4718	PASS	2.61	3.897	3.09876e-05	0.00002-0.0001	CRcont83103
chr17	44268248	rs1020184743	C	T	3910	PASS	0.601	0.345	4.649e-05	0.00002-0.0001	CRcont83123
chr17	44268322	NA	G	T	1071	PASS	-3.98	-0.092	4.81139e-05	0.00002-0.0001	CRcont83136
chr17	44268467	rs1441794372	C	T	606	PASS	0.367	0.865	2.37869e-05	0.00002-0.0001	CRcont83157
chr17	44268580	rs1202527378	C	T	1350	PASS	0.414	0.488	3.09789e-05	0.00002-0.0001	CRcont83178
chr17	44268751	rs1436078423	T	C	727	PASS	-1.62	-0.314	3.09895e-05	0.00002-0.0001	CRcont83212
chr17	44268850	NA	G	T	331	PASS	1.71	1.064	2.38356e-05	0.00002-0.0001	CRcont83225
chr17	44268968	rs981685119	G	A	691	PASS	-4.64	-1.144	2.38949e-05	0.00002-0.0001	CRcont83252
chr17	44269193	rs1033623356	G	C	703	PASS	-2.36	-0.174	2.38834e-05	0.00002-0.0001	CRcont83289
chr17	44269261	rs991626560	G	A	680	PASS	0.819	0.847	2.38481e-05	0.00002-0.0001	CRcont83309
chr17	44269425	rs1325205701	C	T	887	PASS	-1.23	0.468	7.32601e-05	0.00002-0.0001	CRcont83338
chr17	44269536	NA	A	T	434	PASS	-1.58	-1.869	2.37756e-05	0.00002-0.0001	CRcont83363
chr17	44269747	rs1448461096	C	T	1924	PASS	-2.58	-0.221	7.13402e-05	0.00002-0.0001	CRcont83394
chr17	44269880	rs1211225792	T	C	10536	PASS	0.352	0.855	7.74377e-05	0.00002-0.0001	CRcont83414
chr17	44269944	NA	G	A	641	PASS	0.223	0.225	7.32064e-05	0.00002-0.0001	CRcont83430
chr17	44270138	NA	C	G	335	PASS	-2.3	0.176	2.38016e-05	0.00002-0.0001	CRcont83475
chr17	44270272	NA	A	ATTTTTTT	2434	PASS	NA	NA	7.8456e-05	0.00002-0.0001	CRcont83510
chr17	44270303	NA	T	TTTTTTTTTTTGG	397	PASS	NA	NA	3.25595e-05	0.00002-0.0001	CRcont83553
chr17	44270438	rs994417533	C	G	303	PASS	-0.652	-0.637	2.38971e-05	0.00002-0.0001	CRcont83584
chr17	44270577	rs1006028649	G	A	1258	PASS	0.303	0.365	2.40651e-05	0.00002-0.0001	CRcont83614
chr17	44270639	rs896745867	G	A	1868	PASS	0.326	0.588	7.37681e-05	0.00002-0.0001	CRcont83632
chr17	44270779	rs1462500591	C	T	932	PASS	0.326	0.49	7.33676e-05	0.00002-0.0001	CRcont83661
chr17	44271050	rs1325316040	A	G	1153	PASS	-1.25	-0.159	2.38061e-05	0.00002-0.0001	CRcont83700
chr17	44271226	rs1185504956	C	G	1401	PASS	-0.153	-0.355	3.0978e-05	0.00002-0.0001	CRcont83732
chr17	44271306	NA	C	G	1046	PASS	-2.5	-0.534	4.76508e-05	0.00002-0.0001	CRcont83748
chr17	44271397	NA	T	G	1022	PASS	-2.12	-1.598	2.38016e-05	0.00002-0.0001	CRcont83773
chr17	44271503	NA	TC	T	834	PASS	0.281	0	3.09119e-05	0.00002-0.0001	CRcont83813
chr17	44271523	NA	T	TCTTTCTTTCTTTC	168	PASS	NA	NA	2.51496e-05	0.00002-0.0001	CRcont83873
chr17	44271682	rs933374601	C	T	5440	PASS	-0.634	-1.709	9.30204e-05	0.00002-0.0001	CRcont83912
chr17	44271794	NA	G	A	3001	PASS	0.326	0.531	3.09799e-05	0.00002-0.0001	CRcont83935
chr17	44271894	NA	G	A	357	PASS	-1.07	-0.122	2.38175e-05	0.00002-0.0001	CRcont83954
chr17	44271971	rs1429543394	G	A	872	PASS	-0.471	-0.718	2.37857e-05	0.00002-0.0001	CRcont83969
chr17	44272161	NA	G	C	5803	PASS	-2.53	-0.133	4.64483e-05	0.00002-0.0001	CRcont84003
chr17	44272351	rs887380169	C	T	4381	PASS	0.32	0.08	2.38061e-05	0.00002-0.0001	CRcont84038
chr17	44272526	rs943256588	C	T	864	PASS	0.064	0.19	7.13844e-05	0.00002-0.0001	CRcont84069
chr17	44272632	NA	G	A	5244	PASS	-2.35	-0.232	9.29282e-05	0.00002-0.0001	CRcont84088
chr17	44272733	NA	A	G	496	PASS	0.114	-0.956	2.38265e-05	0.00002-0.0001	CRcont84109
chr17	44272792	rs949725169	G	C	1240	PASS	-2.41	0.087	4.75941e-05	0.00002-0.0001	CRcont84125
chr17	44272935	NA	A	G	479	PASS	-1.97	-0.197	4.77852e-05	0.00002-0.0001	CRcont84147
chr17	44273028	rs1375015782	C	G	646	PASS	-2.35	-0.121	3.09799e-05	0.00002-0.0001	CRcont84168
chr17	68507503	NA	G	A	357	PASS	0.326	0.579	2.38039e-05	0.00002-0.0001	CRcont84203
chr17	68507637	rs1006769302	CTTAAA	C	7171	PASS	0.326	NA	9.54244e-05	0.00002-0.0001	CRcont84233
chr17	68507761	rs777464175	A	T	3742	PASS	-2.44	0.242	4.75692e-05	0.00002-0.0001	CRcont84257
chr17	68507890	rs1431828291	T	C	511	PASS	-6.07	-0.046	2.37846e-05	0.00002-0.0001	CRcont84281
chr17	68507967	NA	A	ATTTTTT	336	PASS	NA	NA	2.41838e-05	0.00002-0.0001	CRcont84294
chr17	68508108	rs1003137027	G	T	6828	PASS	-3.97	0.143	4.64598e-05	0.00002-0.0001	CRcont84323
chr17	68508227	NA	G	A	547	PASS	-2.73	0.365	2.38073e-05	0.00002-0.0001	CRcont84347
chr17	68508378	rs1278764210	G	A	2728	PASS	0.326	0.365	7.33138e-05	0.00002-0.0001	CRcont84376
chr17	68508584	rs1481797562	G	T	3596	PASS	0.306	0.347	4.64727e-05	0.00002-0.0001	CRcont84411
chr17	68508693	rs1017737400	A	G	1882	PASS	1	0.938	7.32064e-05	0.00002-0.0001	CRcont84429
chr17	68508772	rs1464335599	C	T	1148	PASS	-2.2	-0.335	7.32923e-05	0.00002-0.0001	CRcont84449
chr17	68508884	NA	G	A	5185	PASS	-1.25	0.514	4.65073e-05	0.00002-0.0001	CRcont84469
chr17	68509068	rs1466902771	G	C	1744	PASS	-1.13	-0.379	4.64799e-05	0.00002-0.0001	CRcont84494
chr17	68509282	rs1216479184	G	T	1033	PASS	-0.652	-0.324	3.09818e-05	0.00002-0.0001	CRcont84526
chr17	68509433	rs1003877102	T	A	817	PASS	-0.57	-0.246	3.09674e-05	0.00002-0.0001	CRcont84563
chr17	68509605	rs530044809	A	G	5116	PASS	-3.5	0.101	6.19329e-05	0.00002-0.0001	CRcont84584
chr17	68509683	NA	C	T	481	PASS	-0.33	-0.081	7.32815e-05	0.00002-0.0001	CRcont84599
chr17	68509799	rs1003417070	C	T	1231	PASS	-2.01	-0.202	6.19387e-05	0.00002-0.0001	CRcont84622
chr17	68509911	rs1421859601	C	T	2109	PASS	-3.62	-0.111	9.51837e-05	0.00002-0.0001	CRcont84647
chr17	68510003	rs1285440704	G	A	2557	PASS	-1.04	0.398	2.37948e-05	0.00002-0.0001	CRcont84667
chr17	68510147	rs1327471740	T	C	489	PASS	-4.18	0.572	2.09547e-05	0.00002-0.0001	CRcont84688
chr17	68510159	NA	C	CAGAGAGAGAGAGAGAGAGAGAGAGAGAGAG	40470	PASS	NA	NA	6.97958e-05	0.00002-0.0001	CRcont84718
chr17	68510182	NA	A	C	707	PASS	0.491	0.245	7.35619e-05	0.00002-0.0001	CRcont84754
chr17	68510204	NA	A	C	2180	PASS	-2.53	-0.085	7.4228e-05	0.00002-0.0001	CRcont84781
chr17	68510309	rs1269751649	G	A	2525	PASS	-4.45	0.064	2.38413e-05	0.00002-0.0001	CRcont84800
chr17	68510499	rs1197386129	T	TA	3799	PASS	NA	NA	2.37937e-05	0.00002-0.0001	CRcont84827
chr17	68510659	rs1180587863	C	T	2030	PASS	0.809	0.374	4.64713e-05	0.00002-0.0001	CRcont84852
chr17	68510861	NA	C	G	264	PASS	-0.185	0.238	7.32386e-05	0.00002-0.0001	CRcont84886
chr17	68510971	rs1426578332	T	C	2406	PASS	1.04	-0.035	2.37823e-05	0.00002-0.0001	CRcont84909
chr17	68511097	rs908986086	T	C	2216	PASS	0.753	0.65	4.75466e-05	0.00002-0.0001	CRcont84928
chr17	68511278	rs1469873984	G	C	524	PASS	0.459	0.112	7.32815e-05	0.00002-0.0001	CRcont84951
chr17	68511353	rs764132119	G	A	3002	PASS	0.368	0.556	7.3303e-05	0.00002-0.0001	CRcont84967
chr17	68511532	rs1465026505	GAGGTC	G	6060	PASS	-2.76	NA	3.09693e-05	0.00002-0.0001	CRcont85003
chr17	68511579	rs1359860963	G	A	4028	PASS	-1.2	-0.015	4.6467e-05	0.00002-0.0001	CRcont85024
chr17	68511683	rs1176060869	G	A	1042	PASS	-0.65	0.628	3.09866e-05	0.00002-0.0001	CRcont85053
chr17	68511761	rs1406128593	A	G	1658	PASS	-4.95	-0.912	4.76599e-05	0.00002-0.0001	CRcont85078
chr17	68511883	rs1451129731	C	T	1051	PASS	0.897	1.614	3.09895e-05	0.00002-0.0001	CRcont85111
chr17	68511951	NA	G	GC	152	PASS	NA	NA	7.32279e-05	0.00002-0.0001	CRcont85130
chr17	68512005	rs1285623113	C	T	491	PASS	2.44	0.303	2.38084e-05	0.00002-0.0001	CRcont85149
chr17	68512065	rs1038007738	C	G	386	PASS	0.69	0.217	2.38334e-05	0.00002-0.0001	CRcont85167
chr17	68512151	NA	G	A	338	PASS	-4.61	-0.118	2.3788e-05	0.00002-0.0001	CRcont85193
chr17	68512240	rs926768146	G	A	10188	PASS	-3.16	0.032	7.32279e-05	0.00002-0.0001	CRcont85217
chr17	68512299	NA	A	G	271	PASS	-4.56	-1.825	2.37812e-05	0.00002-0.0001	CRcont85237
chr17	68512377	NA	G	A	5049	PASS	-3.02	1.084	9.51565e-05	0.00002-0.0001	CRcont85266
chr17	68512444	NA	G	C	3262	PASS	2.44	1.702	3.0977e-05	0.00002-0.0001	CRcont85296
chr17	68512480	NA	G	A	1069	PASS	-4.53	-2.981	3.09751e-05	0.00002-0.0001	CRcont85317
chr17	68512540	rs1231074508	C	A	603	PASS	-4.69	-0.563	2.38288e-05	0.00002-0.0001	CRcont85342
chr17	68512627	NA	A	G	1538	PASS	2.19	0.693	7.13946e-05	0.00002-0.0001	CRcont85365
chr17	68512678	rs1238458322	C	G	776	PASS	1.97	1.528	4.75919e-05	0.00002-0.0001	CRcont85385
chr17	68512703	NA	CCGCAG	C	930	PASS	-1.8	NA	2.37982e-05	0.00002-0.0001	CRcont85398
chr17	68512769	NA	C	G	920	PASS	0.751	-0.181	4.76281e-05	0.00002-0.0001	CRcont85422
chr17	68512818	rs995649420	T	TCCTGGGGC	1379	PASS	NA	NA	2.40096e-05	0.00002-0.0001	CRcont85447
chr17	68512865	rs1299508858	C	T	2112	PASS	0.316	0.066	2.37835e-05	0.00002-0.0001	CRcont85469
chr17	68512927	rs942357533	A	G	1565	PASS	-1.68	-1.791	7.15649e-05	0.00002-0.0001	CRcont85493
chr17	68512959	rs918354890	C	T	4541	PASS	-3.95	-0.114	4.6454e-05	0.00002-0.0001	CRcont85511
chr17	68513019	rs919581618	C	T	3973	PASS	2.24	0.269	7.31636e-05	0.00002-0.0001	CRcont85537
chr17	68513079	NA	G	C	865	PASS	-2.91	0.447	2.38186e-05	0.00002-0.0001	CRcont85561
chr17	68513117	rs978517139	C	T	568	PASS	0.069	-1.481	2.37925e-05	0.00002-0.0001	CRcont85581
chr17	68513156	NA	C	CT	558	PASS	NA	NA	2.3779e-05	0.00002-0.0001	CRcont85605
chr17	68513278	NA	A	AT	293	PASS	NA	NA	2.37959e-05	0.00002-0.0001	CRcont85640
chr17	68513363	rs1416978231	AG	A	481	PASS	-1.23	-0.459	2.37744e-05	0.00002-0.0001	CRcont85664
chr17	68513467	NA	T	C	1118	PASS	0.711	0.07	3.09674e-05	0.00002-0.0001	CRcont85705
chr17	68513548	rs1375610940	C	T	1204	PASS	-4.25	-2.758	2.37869e-05	0.00002-0.0001	CRcont85720
chr17	68513659	rs911991892	C	G	455	PASS	-3.45	-1.412	2.38129e-05	0.00002-0.0001	CRcont85752
chr17	68513766	rs1004032088	A	G	14478	PASS	-2.67	-4.455	7.32172e-05	0.00002-0.0001	CRcont85772
chr17	68513864	rs1373254466	C	T	5872	PASS	-0.314	-0.623	7.1398e-05	0.00002-0.0001	CRcont85793
chr17	68513953	rs1420514803	TTAAG	T	732	PASS	-1.95	NA	2.37756e-05	0.00002-0.0001	CRcont85811
chr17	68514033	rs951471024	T	C	4771	PASS	-3.46	-0.23	4.75466e-05	0.00002-0.0001	CRcont85827
chr17	68514163	rs988945834	T	G	2343	PASS	0.074	0.387	9.51022e-05	0.00002-0.0001	CRcont85857
chr17	68514344	rs1275706899	G	A	697	PASS	-1.13	0.882	2.38039e-05	0.00002-0.0001	CRcont85888
chr17	68514513	rs1170279026	A	T	744	PASS	-3.66	-1.582	2.37801e-05	0.00002-0.0001	CRcont85915
chr17	68514680	rs935727005	C	G	1910	PASS	-4.22	-0.449	4.76032e-05	0.00002-0.0001	CRcont85944
chr17	68514790	rs1435839871	T	C	489	PASS	-1.29	-0.056	2.38039e-05	0.00002-0.0001	CRcont85969
chr17	68514874	NA	A	C	596	PASS	-3.44	0.137	2.37699e-05	0.00002-0.0001	CRcont85984
chr17	68515005	rs1403945225	TA	T	616	PASS	1.27	2.991	7.32172e-05	0.00002-0.0001	CRcont86014
chr17	68515109	rs936031453	T	C	5384	PASS	-0.466	0.391	4.64511e-05	0.00002-0.0001	CRcont86041
chr17	68515212	rs1219617891	T	G	850	PASS	1.14	1.35	4.75556e-05	0.00002-0.0001	CRcont86063
chr17	68515316	rs1413326999	T	C	723	PASS	-0.09	0.402	4.75602e-05	0.00002-0.0001	CRcont86078
chr17	75765164	NA	G	C	833	PASS	NA	-0.301	7.31957e-05	0.00002-0.0001	CRcont86109
chr17	75765190	NA	G	C	1356	PASS	NA	1.211	7.13742e-05	0.00002-0.0001	CRcont86127
chr17	75765261	NA	C	T	189	PASS	NA	-0.193	7.32601e-05	0.00002-0.0001	CRcont86151
chr17	75765424	rs1387531220	A	C	417	PASS	NA	-1.157	2.37801e-05	0.00002-0.0001	CRcont86193
chr17	75765482	rs902699735	G	A	1278	PASS	NA	0.667	4.75783e-05	0.00002-0.0001	CRcont86212
chr17	75765618	rs1427372805	C	A	402	PASS	NA	-0.316	2.37846e-05	0.00002-0.0001	CRcont86233
chr17	75765779	rs1262766018	T	C	1381	PASS	NA	-0.62	2.37971e-05	0.00002-0.0001	CRcont86272
chr17	75765912	NA	G	C	364	PASS	NA	-0.699	7.3346e-05	0.00002-0.0001	CRcont86297
chr17	75765989	NA	G	C	417	PASS	NA	1.617	2.38493e-05	0.00002-0.0001	CRcont86317
chr17	75766079	rs766969054	C	T	3189	PASS	NA	-0.302	9.51611e-05	0.00002-0.0001	CRcont86332
chr17	75766147	rs1265465396	T	C	406	PASS	NA	0.772	7.32279e-05	0.00002-0.0001	CRcont86350
chr17	75766264	rs1488046312	A	G	4480	PASS	NA	-0.714	7.74425e-05	0.00002-0.0001	CRcont86368
chr17	75766383	rs1440020787	AG	A	1879	PASS	NA	-0.428	4.64626e-05	0.00002-0.0001	CRcont86392
chr17	75766523	rs1296262528	G	GT	851	PASS	NA	NA	4.75851e-05	0.00002-0.0001	CRcont86417
chr17	75766614	NA	C	T	1460	PASS	NA	-1.766	7.33245e-05	0.00002-0.0001	CRcont86433
chr17	75766743	rs577270690	A	G	2803	PASS	NA	-0.621	9.53425e-05	0.00002-0.0001	CRcont86458
chr17	75766816	rs1159846839	G	GT	6068	PASS	NA	NA	2.38481e-05	0.00002-0.0001	CRcont86475
chr17	75766938	rs1209323316	G	A	956	PASS	NA	0.271	2.38345e-05	0.00002-0.0001	CRcont86495
chr17	75767118	rs1329960400	G	T	933	PASS	NA	-0.845	3.09665e-05	0.00002-0.0001	CRcont86519
chr17	75767193	rs1466370618	T	A	851	PASS	NA	0.204	4.75692e-05	0.00002-0.0001	CRcont86534
chr17	75767310	rs1296461149	T	C	1904	PASS	NA	-1.429	7.48055e-05	0.00002-0.0001	CRcont86559
chr17	75767469	rs934686314	G	A	3751	PASS	NA	0.24	4.6454e-05	0.00002-0.0001	CRcont86583
chr17	75767581	NA	G	A	363	PASS	NA	0.24	2.37982e-05	0.00002-0.0001	CRcont86600
chr17	75767709	NA	A	G	1042	PASS	NA	-0.509	7.55515e-05	0.00002-0.0001	CRcont86625
chr17	75767798	NA	G	A	237	PASS	NA	0.24	2.40177e-05	0.00002-0.0001	CRcont86653
chr17	75767891	NA	C	G	417	PASS	NA	0.42	7.3779e-05	0.00002-0.0001	CRcont86672
chr17	75768170	rs1384646137	A	G	277	PASS	NA	0.228	2.38209e-05	0.00002-0.0001	CRcont86713
chr17	75768302	NA	T	G	1098	PASS	NA	0.204	7.36703e-05	0.00002-0.0001	CRcont86742
chr17	75768416	rs1485065224	T	C	1386	PASS	NA	-1.369	5.09113e-05	0.00002-0.0001	CRcont86764
chr17	75768467	NA	A	G	1136	PASS	NA	-0.373	3.18137e-05	0.00002-0.0001	CRcont86781
chr17	75768528	rs973080069	A	G	2041	PASS	NA	0.77	7.1688e-05	0.00002-0.0001	CRcont86806
chr17	75768631	rs1288208027	G	GTATTC	1918	PASS	NA	NA	2.38073e-05	0.00002-0.0001	CRcont86827
chr17	75768849	rs961938845	C	A	1957	PASS	NA	-1.804	4.76463e-05	0.00002-0.0001	CRcont86853
chr17	75768950	rs996218921	C	A	479	PASS	NA	0.068	7.33783e-05	0.00002-0.0001	CRcont86884
chr17	75769039	rs1277265259	G	A	589	PASS	NA	0.13	2.38652e-05	0.00002-0.0001	CRcont86906
chr17	75769178	NA	C	G	291	PASS	NA	0	2.39292e-05	0.00002-0.0001	CRcont86936
chr17	75769266	rs547349702	G	A	1214	PASS	NA	0.974	4.77008e-05	0.00002-0.0001	CRcont86962
chr17	75769366	rs1420689677	C	A	1723	PASS	NA	-0.881	2.37857e-05	0.00002-0.0001	CRcont86985
chr17	75769516	rs897954655	A	G	1737	PASS	NA	0.176	7.32815e-05	0.00002-0.0001	CRcont87007
chr17	75769785	rs1381015307	G	C	832	PASS	NA	-0.297	2.37925e-05	0.00002-0.0001	CRcont87040
chr17	75769948	NA	T	C	391	PASS	NA	0.342	2.37857e-05	0.00002-0.0001	CRcont87066
chr17	75770068	NA	C	CTTT	1592	PASS	NA	NA	5.19103e-05	0.00002-0.0001	CRcont87094
chr17	77276524	rs755730615	G	A	1960	PASS	0.32	0.232	7.47719e-05	0.00002-0.0001	CRcont87124
chr17	77276544	rs957787131	C	T	10945	PASS	0.129	0.196	5.93085e-05	0.00002-0.0001	CRcont87153
chr17	77276560	rs1241804684	T	A	524	PASS	0.243	0.198	4.8883e-05	0.00002-0.0001	CRcont87179
chr17	77276656	rs1400114567	C	T	384	PASS	0.246	0.188	2.45894e-05	0.00002-0.0001	CRcont87200
chr17	77276780	rs1474059739	A	G	1630	PASS	0.123	0.212	7.4162e-05	0.00002-0.0001	CRcont87222
chr17	77276859	rs1017935464	T	C	3162	PASS	0.22	0.19	9.62418e-05	0.00002-0.0001	CRcont87243
chr17	77276969	rs996930099	TTTTTA	T	1627	PASS	-0.4	NA	2.40142e-05	0.00002-0.0001	CRcont87291
chr17	77277030	rs1466971867	C	G	615	PASS	0.184	0.055	4.86736e-05	0.00002-0.0001	CRcont87324
chr17	77277196	NA	A	C	265	PASS	-0.367	NA	2.44894e-05	0.00002-0.0001	CRcont87361
chr17	77277300	rs1300160543	T	C	400	PASS	0.117	NA	5.73954e-05	0.00002-0.0001	CRcont87388
chr17	77277333	rs1458072519	C	T	1125	PASS	0.118	0.096	3.30786e-05	0.00002-0.0001	CRcont87422
chr17	77277385	NA	C	G	507	PASS	-0.249	-0.709	3.33812e-05	0.00002-0.0001	CRcont87439
chr17	77277475	NA	C	A	2845	PASS	0.144	0.335	7.58495e-05	0.00002-0.0001	CRcont87466
chr17	77277536	NA	G	A	3306	PASS	-0.288	-3.695	8.01667e-05	0.00002-0.0001	CRcont87493
chr17	77277601	rs1384639487	T	A	1747	PASS	-0.288	-0.833	3.3972e-05	0.00002-0.0001	CRcont87514
chr17	77277672	NA	G	GGTGATCTT	181	PASS	NA	NA	2.40442e-05	0.00002-0.0001	CRcont87547
chr17	77277757	NA	C	A	10387	PASS	-1.45	-0.996	4.65087e-05	0.00002-0.0001	CRcont87567
chr17	77277918	rs1205808344	G	A	641	PASS	0.498	-0.351	2.37993e-05	0.00002-0.0001	CRcont87593
chr17	77277999	rs1354742456	TAGGAGG	T	9730	PASS	0.625	NA	6.22491e-05	0.00002-0.0001	CRcont87609
chr17	77278131	rs777692699	T	C	4711	PASS	-1.39	0.012	4.64511e-05	0.00002-0.0001	CRcont87642
chr17	77278368	rs1262507183	T	C	1322	PASS	0.283	-0.701	2.40639e-05	0.00002-0.0001	CRcont87674
chr17	77278455	rs1261549371	C	T	3650	PASS	-0.567	-0.72	2.41161e-05	0.00002-0.0001	CRcont87695
chr17	77278537	rs1288002545	A	G	920	PASS	-0.466	0.266	2.41534e-05	0.00002-0.0001	CRcont87712
chr17	77278630	rs1386627895	A	C	195	PASS	0.388	0.32	2.38039e-05	0.00002-0.0001	CRcont87739
chr17	77278773	NA	A	G	588	PASS	0.379	0.299	2.3822e-05	0.00002-0.0001	CRcont87773
chr17	77278856	rs937629250	T	A	2984	PASS	-0.632	0.22	2.48336e-05	0.00002-0.0001	CRcont87790
chr17	77278931	NA	C	T	1733	PASS	-0.759	-1.952	2.40558e-05	0.00002-0.0001	CRcont87809
chr17	77279040	rs892878405	G	T	1002	PASS	0.271	0.333	2.38629e-05	0.00002-0.0001	CRcont87840
chr17	77279135	rs1487068482	C	G	1061	PASS	0.384	0.29	2.38356e-05	0.00002-0.0001	CRcont87858
chr17	77279334	rs1445646070	C	T	452	PASS	-0.373	-0.016	7.33783e-05	0.00002-0.0001	CRcont87900
chr17	77279453	rs1290472758	C	T	4493	PASS	-1.56	-0.789	3.09722e-05	0.00002-0.0001	CRcont87923
chr17	77279666	rs974432119	C	T	4090	PASS	-1.75	-3.636	7.31957e-05	0.00002-0.0001	CRcont87954
chr17	77279728	rs1018010131	G	A	4819	PASS	-1.55	0.486	9.28994e-05	0.00002-0.0001	CRcont87966
chr17	77279883	rs1461848771	C	T	586	PASS	0.065	0.294	4.75715e-05	0.00002-0.0001	CRcont87999
chr17	77280138	rs1270235816	TAA	T	1590	PASS	1.24	NA	4.76395e-05	0.00002-0.0001	CRcont88038
chr17	77280200	rs1248596021	A	G	1821	PASS	-1.76	-0.142	4.75715e-05	0.00002-0.0001	CRcont88049
chr17	77280336	rs1403089078	G	C	422	PASS	-2.58	-0.827	2.37891e-05	0.00002-0.0001	CRcont88077
chr17	77280444	rs546200239	C	T	1398	PASS	1.4	0.262	2.3779e-05	0.00002-0.0001	CRcont88097
chr17	77280564	rs1410659711	G	A	1184	PASS	-0.899	-0.21	2.37891e-05	0.00002-0.0001	CRcont88122
chr17	77280702	rs1326114005	A	C	424	PASS	-1.85	0.926	2.37937e-05	0.00002-0.0001	CRcont88143
chr17	77280790	rs1453515333	A	G	1106	PASS	-2.75	0.09	3.09953e-05	0.00002-0.0001	CRcont88162
chr17	77280941	rs1473846775	C	A	303	PASS	1.35	0.211	8.75657e-05	0.00002-0.0001	CRcont88194
chr17	77280990	NA	C	G	289	PASS	1.06	0.716	2.40732e-05	0.00002-0.0001	CRcont88227
chr17	77281028	NA	G	C	1143	PASS	-5.66	0.289	4.81209e-05	0.00002-0.0001	CRcont88246
chr17	77281104	NA	C	G	5579	PASS	-1.54	0.146	6.33132e-05	0.00002-0.0001	CRcont88269
chr17	77281181	rs1343979802	T	C	870	PASS	-1.26	-1.464	3.16106e-05	0.00002-0.0001	CRcont88301
chr17	77281218	NA	C	A	1184	PASS	-1.29	1.128	4.78538e-05	0.00002-0.0001	CRcont88318
chr17	77281252	rs1197005944	G	T	12142	PASS	-0.277	0.474	6.27195e-05	0.00002-0.0001	CRcont88335
chr17	77281314	rs1248815844	C	A	7926	PASS	0.857	0.274	6.77346e-05	0.00002-0.0001	CRcont88364
chr17	77281374	rs576925759	G	A	4220	PASS	0.004	0.77	9.8174e-05	0.00002-0.0001	CRcont88407
chr17	77281425	rs547050045	C	T	2194	PASS	0.481	-0.142	7.3303e-05	0.00002-0.0001	CRcont88441
chr17	77281470	rs1258062044	C	T	1125	PASS	2.82	0.331	2.37823e-05	0.00002-0.0001	CRcont88463
chr17	77281497	rs1370304516	C	A	288	PASS	-0.397	0.096	2.37812e-05	0.00002-0.0001	CRcont88476
chr17	80096617	rs1197472303	C	A	244	PASS	-1.69	-1.013	2.40466e-05	0.00002-0.0001	CRcont88496
chr17	80096731	rs748519854	T	G	1948	PASS	-0.532	-1.332	2.37823e-05	0.00002-0.0001	CRcont88520
chr17	80096837	rs1311642571	A	C	1582	PASS	-1.87	0.323	7.14184e-05	0.00002-0.0001	CRcont88546
chr17	80096947	rs904819486	A	C	1057	PASS	-2.07	-1.014	3.09981e-05	0.00002-0.0001	CRcont88570
chr17	80097051	NA	G	A	379	PASS	-0.025	-0.132	7.31957e-05	0.00002-0.0001	CRcont88595
chr17	80097194	rs775986943	C	T	4311	PASS	-3.4	-2.588	7.1347e-05	0.00002-0.0001	CRcont88620
chr17	80097361	rs1348288263	A	T	1468	PASS	-6.4	-0.537	7.32493e-05	0.00002-0.0001	CRcont88656
chr17	80097441	rs372778887	A	T	1955	PASS	-2.32	-1.154	2.3788e-05	0.00002-0.0001	CRcont88676
chr17	80097544	NA	C	A	456	PASS	-0.631	-0.557	7.31957e-05	0.00002-0.0001	CRcont88697
chr17	80097639	NA	G	A	4694	PASS	-4.42	-2.879	3.09693e-05	0.00002-0.0001	CRcont88722
chr17	80097744	rs1409102917	G	A	5420	PASS	-0.604	-0.194	7.33245e-05	0.00002-0.0001	CRcont88745
chr17	80097900	rs1213326921	AAAAAGAAAAGAAAAGAAAAGAAAAGAAAAGAAAAG	A	29170	PASS	0.248	NA	7.84535e-05	0.00002-0.0001	CRcont88781
chr17	80097945	NA	G	C	535	PASS	-0.631	-0.517	2.5939e-05	0.00002-0.0001	CRcont88810
chr17	80098066	rs1053374217	A	T	2894	PASS	-2.59	-0.5	4.75783e-05	0.00002-0.0001	CRcont88833
chr17	80098224	NA	G	T	3101	PASS	-0.766	-1.598	2.37857e-05	0.00002-0.0001	CRcont88864
chr17	80098293	NA	T	A	3092	PASS	0.858	0.406	9.52426e-05	0.00002-0.0001	CRcont88881
chr17	80098397	rs1485269814	A	G	2174	PASS	-4.06	-1.247	7.13301e-05	0.00002-0.0001	CRcont88906
chr17	80098471	rs1045962403	G	A	5775	PASS	1.67	0.66	7.31957e-05	0.00002-0.0001	CRcont88928
chr17	80098632	rs575637600	C	T	1228	PASS	-1.5	-1.16	2.37959e-05	0.00002-0.0001	CRcont88958
chr17	80098736	rs1397480012	C	T	1365	PASS	-0.712	-0.549	2.38834e-05	0.00002-0.0001	CRcont88982
chr17	80098842	rs1282084939	G	A	978	PASS	0.291	0.54	3.09924e-05	0.00002-0.0001	CRcont89010
chr17	80098978	NA	C	CAAAAAAA	1709	PASS	NA	NA	3.20205e-05	0.00002-0.0001	CRcont89054
chr17	80099049	rs948577667	G	A	3304	PASS	-1.16	-0.571	6.2133e-05	0.00002-0.0001	CRcont89082
chr17	80099099	NA	G	T	1476	PASS	-1.31	-1.493	4.91932e-05	0.00002-0.0001	CRcont89098
chr17	80099189	NA	G	C	555	PASS	-1.03	0.363	7.33138e-05	0.00002-0.0001	CRcont89124
chr17	80099256	rs952420353	A	G	697	PASS	0.514	0.316	3.10299e-05	0.00002-0.0001	CRcont89152
chr17	80099298	rs1196456216	A	G	903	PASS	0.514	0.061	3.09847e-05	0.00002-0.0001	CRcont89170
chr17	80099386	rs568924138	G	A	4833	PASS	-1.33	-0.254	6.19483e-05	0.00002-0.0001	CRcont89194
chr17	80099494	rs1355025276	A	G	684	PASS	-3.71	-1.308	2.38005e-05	0.00002-0.0001	CRcont89219
chr17	80099582	NA	A	C	440	PASS	0.278	1.134	7.31957e-05	0.00002-0.0001	CRcont89242
chr17	80099673	rs1239261310	C	G	1179	PASS	0.964	1.196	4.75692e-05	0.00002-0.0001	CRcont89263
chr17	80099743	NA	G	T	482	PASS	-6.38	0.036	2.38243e-05	0.00002-0.0001	CRcont89286
chr17	80099895	rs1030142352	G	A	2890	PASS	-4.9	-2.112	7.32493e-05	0.00002-0.0001	CRcont89320
chr17	80100028	NA	C	T	345	PASS	-1.09	0.076	2.37812e-05	0.00002-0.0001	CRcont89349
chr17	80100128	rs1262348513	T	A	1206	PASS	-2.91	-0.473	4.64842e-05	0.00002-0.0001	CRcont89375
chr17	80100307	rs1454942621	C	A	1206	PASS	1.64	-0.093	7.31636e-05	0.00002-0.0001	CRcont89403
chr17	80100377	rs973492954	G	A	3699	PASS	-2.19	-1.243	2.38016e-05	0.00002-0.0001	CRcont89423
chr17	80100437	NA	C	G	299	PASS	-3.25	0.168	7.32493e-05	0.00002-0.0001	CRcont89442
chr17	80100510	rs1401814247	C	A	919	PASS	-0.67	0.26	7.33245e-05	0.00002-0.0001	CRcont89459
chr17	80100659	rs1356198795	C	G	444	PASS	1.26	1.798	2.42565e-05	0.00002-0.0001	CRcont89482
chr17	80100696	rs112012616	T	G	6066	PASS	-0.729	0.284	9.78665e-05	0.00002-0.0001	CRcont89519
chr17	80100748	rs1259946833	GC	G	476	PASS	0.364	-0.102	2.42119e-05	0.00002-0.0001	CRcont89541
chr17	80100845	rs765224207	T	C	1065	PASS	-1.16	-1.109	2.41266e-05	0.00002-0.0001	CRcont89563
chr17	80100957	rs1310278754	G	GA	1574	PASS	NA	NA	7.13946e-05	0.00002-0.0001	CRcont89586
chr17	80101021	NA	G	GT	429	PASS	NA	NA	2.37699e-05	0.00002-0.0001	CRcont89601
chr17	80101109	NA	A	G	482	PASS	-2.11	-0.638	7.31636e-05	0.00002-0.0001	CRcont89621
chr17	80101185	rs899235545	G	A	666	PASS	-1.96	-1.94	2.37699e-05	0.00002-0.0001	CRcont89639
chr17	80101238	rs937774708	G	C	356	PASS	-2.11	0.179	2.3779e-05	0.00002-0.0001	CRcont89662
chr17	80101354	NA	C	G	387	PASS	-0.072	-0.989	7.32172e-05	0.00002-0.0001	CRcont89687
chr17	80101406	rs909673397	G	C	2857	PASS	-2.15	0.185	9.5152e-05	0.00002-0.0001	CRcont89714
chr17	80101448	NA	G	A	482	PASS	-1.5	-0.27	2.3822e-05	0.00002-0.0001	CRcont89732
chr17	80101495	rs1275868188	G	A	2360	PASS	0.397	0.795	9.53652e-05	0.00002-0.0001	CRcont89769
chr17	80101539	rs1230397371	C	T	1641	PASS	-0.309	-1.355	7.4129e-05	0.00002-0.0001	CRcont89792
chr17	80101570	rs1457966854	G	T	2564	PASS	-2.97	-1.299	4.77852e-05	0.00002-0.0001	CRcont89813
chr17	80101661	rs1223220071	G	C	31398	PASS	-3.2	0.87	7.34754e-05	0.00002-0.0001	CRcont89862
chr17	80101727	rs1245447090	G	T	960	PASS	-0.082	0.637	2.37948e-05	0.00002-0.0001	CRcont89883
chr17	80101893	rs868102503	G	T	2050	PASS	-1.4	2.286	3.09674e-05	0.00002-0.0001	CRcont89915
chr17	80101978	rs981639988	C	A	8534	PASS	-1.1	-0.971	7.74186e-05	0.00002-0.0001	CRcont89941
chr17	80102040	rs1164501725	A	G	1138	PASS	-3.48	-0.693	2.37846e-05	0.00002-0.0001	CRcont89952
chr17	80102146	rs1351850842	C	T	445	PASS	-1.84	-0.107	7.31957e-05	0.00002-0.0001	CRcont89976
chr17	80102205	rs1385459988	T	C	468	PASS	-1.78	-1.125	7.32064e-05	0.00002-0.0001	CRcont89995
chr17	80102315	rs991580583	C	G	3166	PASS	-3.81	-1.401	9.51068e-05	0.00002-0.0001	CRcont90021
chr17	80102400	rs574996868	C	G	1307	PASS	-0.848	0.021	3.09703e-05	0.00002-0.0001	CRcont90040
chr17	80102564	rs980024830	A	T	4138	PASS	-1.28	-0.814	7.74305e-05	0.00002-0.0001	CRcont90067
chr17	80102627	NA	G	A	882	PASS	-1.49	-0.924	3.09713e-05	0.00002-0.0001	CRcont90089
chr17	80102735	rs1032839576	G	A	3806	PASS	-0.099	0.675	4.76054e-05	0.00002-0.0001	CRcont90116
chr17	80102882	rs1380140618	G	A	849	PASS	-1.45	-0.107	3.09751e-05	0.00002-0.0001	CRcont90139
chr17	80102985	rs996686602	T	C	8830	PASS	-1.94	-0.113	7.74401e-05	0.00002-0.0001	CRcont90157
chr17	80103083	NA	G	T	1809	PASS	-2.05	-0.097	7.31957e-05	0.00002-0.0001	CRcont90179
chr17	80103181	NA	C	G	378	PASS	-1.61	-0.723	2.3788e-05	0.00002-0.0001	CRcont90203
chr17	80103279	NA	G	A	4014	PASS	-4.57	-1.488	2.37925e-05	0.00002-0.0001	CRcont90228
chr17	80103407	rs1445578156	C	T	1352	PASS	-2.09	-0.637	2.37993e-05	0.00002-0.0001	CRcont90251
chr17	80103561	NA	A	G	473	PASS	-1.19	-0.573	7.31957e-05	0.00002-0.0001	CRcont90292
chr17	80103649	rs1283049290	C	T	5732	PASS	-0.789	0.016	3.09761e-05	0.00002-0.0001	CRcont90312
chr17	80103730	NA	C	T	5980	PASS	0.914	0.064	7.1449e-05	0.00002-0.0001	CRcont90337
chr17	80103827	rs1372381426	G	A	472	PASS	-1.43	0.022	2.38016e-05	0.00002-0.0001	CRcont90370
chr17	80103959	NA	G	T	887	PASS	-1.92	-3.475	2.37948e-05	0.00002-0.0001	CRcont90396
chr17	80104034	NA	G	C	3836	PASS	-0.57	-0.702	2.37971e-05	0.00002-0.0001	CRcont90415
chr17	80104187	NA	C	A	923	PASS	0.285	-0.213	7.32493e-05	0.00002-0.0001	CRcont90445
chr17	80104271	rs930538612	T	TAC	1012	PASS	NA	NA	4.76054e-05	0.00002-0.0001	CRcont90465
chr17	80104377	rs1003139994	C	T	4485	PASS	0.068	-0.1	7.13844e-05	0.00002-0.0001	CRcont90486
chr17	80104516	rs917997090	C	T	1452	PASS	-4.57	-0.33	2.37982e-05	0.00002-0.0001	CRcont90513
chr17	80104577	rs758255146	A	C	3804	PASS	-4.87	0.23	3.09847e-05	0.00002-0.0001	CRcont90537
chr18	57586654	NA	T	A	2392	PASS	1.44	0.102	7.3303e-05	0.00002-0.0001	CRcont90554
chr18	57586712	rs1275448112	C	T	688	PASS	-0.545	-1.848	7.32493e-05	0.00002-0.0001	CRcont90571
chr18	57586769	NA	G	C	637	PASS	0.801	0.212	7.32279e-05	0.00002-0.0001	CRcont90586
chr18	57586870	NA	G	T	1310	PASS	-0.425	0.07	7.31743e-05	0.00002-0.0001	CRcont90608
chr18	57587011	rs924694571	C	T	575	PASS	-0.301	0.381	2.37857e-05	0.00002-0.0001	CRcont90636
chr18	57587182	NA	AACTC	A	3713	PASS	-1.96	NA	2.37812e-05	0.00002-0.0001	CRcont90671
chr18	57587275	rs1243893759	G	A	607	PASS	0.444	0.005	2.38197e-05	0.00002-0.0001	CRcont90691
chr18	57587382	NA	G	T	2622	PASS	0.546	0.138	7.32815e-05	0.00002-0.0001	CRcont90708
chr18	57587494	rs764381417	A	G	7511	PASS	-0.628	1.522	6.19425e-05	0.00002-0.0001	CRcont90725
chr18	57587602	rs908484540	C	T	721	PASS	-0.616	-0.691	2.37937e-05	0.00002-0.0001	CRcont90748
chr18	57587732	rs1193023727	T	C	1095	PASS	-2.26	-1.031	2.38061e-05	0.00002-0.0001	CRcont90775
chr18	57587874	rs1342282439	A	G	1381	PASS	-2.14	-0.153	4.75783e-05	0.00002-0.0001	CRcont90798
chr18	57588029	NA	C	T	873	PASS	-1.8	-1.196	3.09751e-05	0.00002-0.0001	CRcont90828
chr18	57588134	rs1230290432	T	A	4302	PASS	-0.701	0.495	6.19559e-05	0.00002-0.0001	CRcont90848
chr18	57588260	NA	G	T	388	PASS	-0.616	-1.098	2.37846e-05	0.00002-0.0001	CRcont90875
chr18	57588357	rs1302960039	G	T	903	PASS	-0.186	-0.173	3.09636e-05	0.00002-0.0001	CRcont90895
chr18	57588464	rs1378002303	G	A	673	PASS	-1.13	0.015	4.75964e-05	0.00002-0.0001	CRcont90921
chr18	57588655	rs1204963859	ATCATT	A	2952	PASS	-3.34	NA	2.37869e-05	0.00002-0.0001	CRcont90950
chr18	57588713	NA	ATT	A	452	PASS	-0.616	NA	2.68832e-05	0.00002-0.0001	CRcont90972
chr18	57588744	rs537702356	T	G	415	PASS	0.209	0.495	2.4057e-05	0.00002-0.0001	CRcont90991
chr18	57588784	NA	G	A	1277	PASS	0.308	0.606	8.29325e-05	0.00002-0.0001	CRcont91013
chr18	57588917	NA	A	G	694	PASS	0.511	0.382	7.3443e-05	0.00002-0.0001	CRcont91036
chr18	57589069	rs1314863894	A	G	1579	PASS	0.327	1.203	4.75624e-05	0.00002-0.0001	CRcont91059
chr18	57589255	rs1370311586	C	T	2715	PASS	-3.86	-1.635	7.1415e-05	0.00002-0.0001	CRcont91085
chr18	57589444	rs1195368072	C	T	1979	PASS	0.947	0.271	7.32172e-05	0.00002-0.0001	CRcont91113
chr18	57589546	rs1375851238	C	T	889	PASS	0.94	0.518	2.38152e-05	0.00002-0.0001	CRcont91132
chr18	57589691	rs1234773566	A	G	1097	PASS	-3.5	-1.48	2.37722e-05	0.00002-0.0001	CRcont91156
chr18	57589832	rs367813820	G	A	2260	PASS	-3.07	-0.468	3.0978e-05	0.00002-0.0001	CRcont91184
chr18	57589985	rs1428924691	T	C	712	PASS	-0.66	-1.004	3.09665e-05	0.00002-0.0001	CRcont91210
chr18	57590124	rs997404296	G	A	4476	PASS	0.553	0.112	6.19521e-05	0.00002-0.0001	CRcont91236
chr18	57590216	rs1341784271	C	T	504	PASS	0.624	0.22	2.3788e-05	0.00002-0.0001	CRcont91259
chr18	57590314	NA	G	A	501	PASS	-0.947	-0.269	2.37801e-05	0.00002-0.0001	CRcont91284
chr18	57590470	rs1020947372	T	G	490	PASS	-2.25	0.178	2.37857e-05	0.00002-0.0001	CRcont91310
chr18	57590579	rs1319716185	C	T	3544	PASS	-2.52	-0.561	3.09722e-05	0.00002-0.0001	CRcont91329
chr18	57590672	NA	A	G	210	PASS	-2.57	-1.937	2.37857e-05	0.00002-0.0001	CRcont91347
chr18	57590769	rs1186349572	C	T	1483	PASS	-0.821	-0.093	2.37857e-05	0.00002-0.0001	CRcont91371
chr18	57590838	rs541272710	A	T	3243	PASS	-0.123	-0.196	3.09751e-05	0.00002-0.0001	CRcont91393
chr18	57590983	rs910365872	A	T	14271	PASS	-0.668	-0.12	6.19713e-05	0.00002-0.0001	CRcont91416
chr18	57591110	rs1418428962	G	A	4493	PASS	-0.562	-1.884	4.77236e-05	0.00002-0.0001	CRcont91438
chr18	57591180	NA	TAA	T	12675	PASS	-0.81	NA	8.364e-05	0.00002-0.0001	CRcont91458
chr18	57591271	rs1057248604	G	A	2031	PASS	-0.025	0.402	3.10868e-05	0.00002-0.0001	CRcont91483
chr18	57591431	NA	C	T	389	PASS	-0.234	0.16	2.37993e-05	0.00002-0.0001	CRcont91512
chr18	57591511	rs1259534527	G	T	1801	PASS	0.02	0.975	3.09722e-05	0.00002-0.0001	CRcont91531
chr18	57591613	rs1209263768	A	G	475	PASS	-0.565	0.361	7.32601e-05	0.00002-0.0001	CRcont91547
chr18	79988414	rs368623394	C	T	158	PASS	-2.85	0.262	2.37857e-05	0.00002-0.0001	CRcont91569
chr18	79988518	rs985906059	C	A	1742	PASS	0.141	0.031	2.40767e-05	0.00002-0.0001	CRcont91605
chr18	79988570	rs1435430464	G	A	440	PASS	-1.2	-1.24	2.38061e-05	0.00002-0.0001	CRcont91635
chr18	79988641	NA	T	A	1190	PASS	-1.63	-2.095	7.34646e-05	0.00002-0.0001	CRcont91672
chr18	79988680	NA	G	A	420	PASS	0.282	-1.699	2.39063e-05	0.00002-0.0001	CRcont91691
chr18	79988707	rs1346535136	C	T	2321	PASS	-0.933	-1.597	4.75964e-05	0.00002-0.0001	CRcont91708
chr18	79988782	NA	CCCCGGGCTCGCCGTG	C	1043	PASS	0.416	NA	4.77623e-05	0.00002-0.0001	CRcont91727
chr18	79988833	NA	C	T	189	PASS	-1.38	-0.437	2.37756e-05	0.00002-0.0001	CRcont91751
chr18	79988957	rs1277020592	G	C	480	PASS	0.227	0.072	7.32279e-05	0.00002-0.0001	CRcont91780
chr18	79989063	rs903866554	G	A	2734	PASS	0.239	0.944	4.75715e-05	0.00002-0.0001	CRcont91806
chr18	79989143	rs1340649398	GA	G	2533	PASS	0.268	0.318	2.38152e-05	0.00002-0.0001	CRcont91825
chr18	79989258	rs1019369687	GGCGCCAGCCCGGCTAGT	G	1005	PASS	0.261	NA	4.75692e-05	0.00002-0.0001	CRcont91859
chr18	79989333	NA	C	T	779	PASS	0.287	0.298	2.38311e-05	0.00002-0.0001	CRcont91877
chr18	79989443	rs1326937398	C	T	788	PASS	0.281	-0.758	7.32493e-05	0.00002-0.0001	CRcont91900
chr18	79989524	NA	T	C	207	PASS	0.281	0.287	7.32279e-05	0.00002-0.0001	CRcont91915
chr18	79989629	rs1057047018	G	A	985	PASS	0.287	0.34	7.31529e-05	0.00002-0.0001	CRcont91934
chr18	79989675	NA	CTGG	C	513	PASS	0.287	NA	2.38061e-05	0.00002-0.0001	CRcont91954
chr18	79989777	NA	C	G	330	PASS	0.287	0.299	2.38118e-05	0.00002-0.0001	CRcont91977
chr18	79989873	NA	A	G	368	PASS	-0.575	-0.554	2.37948e-05	0.00002-0.0001	CRcont92001
chr18	79989980	rs1424037462	A	G	440	PASS	0.256	0.33	2.40651e-05	0.00002-0.0001	CRcont92028
chr18	79990067	rs577344430	A	C	1289	PASS	0.313	0.347	2.37925e-05	0.00002-0.0001	CRcont92048
chr18	79990246	rs1426445911	C	T	4060	PASS	-0.639	-2.202	3.09722e-05	0.00002-0.0001	CRcont92064
chr18	79990339	rs951266993	C	T	3455	PASS	0.551	0.485	3.09645e-05	0.00002-0.0001	CRcont92084
chr18	79990483	rs1221887741	A	G	461	PASS	-1.41	-0.297	7.32279e-05	0.00002-0.0001	CRcont92109
chr18	79990604	NA	T	TCTGATACTTAACACATCACA	1170	PASS	NA	NA	2.37823e-05	0.00002-0.0001	CRcont92134
chr18	79990730	rs867429263	G	A	859	PASS	-1.42	-1.051	7.32493e-05	0.00002-0.0001	CRcont92158
chr18	79990920	NA	C	T	1488	PASS	NA	NA	7.37246e-05	0.00002-0.0001	CRcont92201
chr18	79991001	NA	G	C	1708	PASS	NA	NA	6.20136e-05	0.00002-0.0001	CRcont92228
chr18	79991064	rs1003236430	T	C	6564	PASS	NA	NA	6.24512e-05	0.00002-0.0001	CRcont92245
chr18	79991125	NA	A	T	1955	PASS	-1.16	0.342	4.76985e-05	0.00002-0.0001	CRcont92278
chr18	79991309	rs768863754	A	G	2288	PASS	0.761	0.65	4.64756e-05	0.00002-0.0001	CRcont92307
chr18	79991489	rs1478147052	A	G	949	PASS	0.319	0.198	2.37869e-05	0.00002-0.0001	CRcont92333
chr18	79991610	rs749586631	T	C	1461	PASS	0.319	0.573	3.09655e-05	0.00002-0.0001	CRcont92354
chr18	79991822	rs967059489	G	A	406	PASS	0.215	0.229	2.37823e-05	0.00002-0.0001	CRcont92390
chr18	79991986	rs1479817073	G	A	4257	PASS	-0.372	-0.885	4.64626e-05	0.00002-0.0001	CRcont92424
chr18	79992122	rs1470926856	T	C	919	PASS	0.165	0.175	7.32064e-05	0.00002-0.0001	CRcont92444
chr18	79992326	NA	G	C	267	PASS	0.215	0.229	2.37756e-05	0.00002-0.0001	CRcont92467
chr18	79992468	rs1053681489	G	T	1110	PASS	0.099	0.208	2.38039e-05	0.00002-0.0001	CRcont92495
chr18	79992625	rs1191098029	A	G	1175	PASS	-0.431	0.218	7.32493e-05	0.00002-0.0001	CRcont92518
chr18	79992825	rs1339917028	A	G	4094	PASS	-0.638	0.209	3.22685e-05	0.00002-0.0001	CRcont92551
chr18	79992876	NA	T	TAAACAA	261	PASS	NA	NA	4.6516e-05	0.00002-0.0001	CRcont92588
chr18	79992985	rs1285714555	C	T	468	PASS	0.215	0.185	2.38949e-05	0.00002-0.0001	CRcont92611
chr18	79993247	rs538539899	C	T	7538	PASS	-0.23	-3.186	4.64713e-05	0.00002-0.0001	CRcont92646
chr18	79993335	rs1223929514	C	G	2811	PASS	0.236	0.185	9.58911e-05	0.00002-0.0001	CRcont92667
chr18	79993499	NA	A	G	2389	PASS	0.115	0.209	7.32923e-05	0.00002-0.0001	CRcont92690
chr19	11084581	rs1201974968	C	T	464	PASS	-0.236	0.113	2.39303e-05	0.00002-0.0001	CRcont92727
chr19	11084691	rs1243909421	G	A	914	PASS	-0.236	-2.179	2.40848e-05	0.00002-0.0001	CRcont92750
chr19	11084756	NA	A	T	515	PASS	0.118	0.376	2.57228e-05	0.00002-0.0001	CRcont92771
chr19	11084872	rs1191255106	T	C	14715	PASS	-0.544	-0.563	7.19839e-05	0.00002-0.0001	CRcont92808
chr19	11084913	rs956101190	G	A	3658	PASS	0.219	-0.426	7.48951e-05	0.00002-0.0001	CRcont92825
chr19	11084967	NA	C	G	338	PASS	NA	0	2.69237e-05	0.00002-0.0001	CRcont92843
chr19	11085020	NA	T	C	676	PASS	-0.507	0.116	7.78695e-05	0.00002-0.0001	CRcont92877
chr19	11085157	rs987751883	C	G	804	PASS	0.438	-1.453	2.41173e-05	0.00002-0.0001	CRcont92905
chr19	11085292	NA	GTTT	G	5233	PASS	0.238	NA	2.61424e-05	0.00002-0.0001	CRcont92938
chr19	11085433	NA	C	T	5291	PASS	-0.934	-0.712	7.19424e-05	0.00002-0.0001	CRcont92959
chr19	11085552	rs1196733323	G	A	3963	PASS	-0.313	0.193	3.09703e-05	0.00002-0.0001	CRcont92977
chr19	11085665	NA	TCCAGACCTG	T	357	PASS	-0.772	NA	2.43049e-05	0.00002-0.0001	CRcont93004
chr19	11085828	rs1473313771	T	G	1472	PASS	0.39	-0.71	3.09847e-05	0.00002-0.0001	CRcont93041
chr19	11085948	NA	C	A	222	PASS	-0.728	0.202	2.41255e-05	0.00002-0.0001	CRcont93061
chr19	11086070	rs1306584380	A	G	863	PASS	0.361	0.33	3.10636e-05	0.00002-0.0001	CRcont93092
chr19	11086165	rs1032861820	C	G	672	PASS	-0.721	0.191	3.10588e-05	0.00002-0.0001	CRcont93118
chr19	11086257	rs1290966186	G	A	572	PASS	-0.721	-0.619	4.78721e-05	0.00002-0.0001	CRcont93142
chr19	11086373	NA	T	G	1865	PASS	0.347	0.266	6.2004e-05	0.00002-0.0001	CRcont93162
chr19	11086431	NA	A	ATTTTTTTTT	215	PASS	NA	NA	4.09534e-05	0.00002-0.0001	CRcont93180
chr19	11086557	NA	T	G	225	PASS	-0.652	-2.005	2.42201e-05	0.00002-0.0001	CRcont93211
chr19	11086616	rs972137318	A	AT	1637	PASS	NA	NA	9.67539e-05	0.00002-0.0001	CRcont93231
chr19	11086731	rs376832875	C	T	9564	PASS	-0.486	-1.032	4.77122e-05	0.00002-0.0001	CRcont93258
chr19	11086884	rs937223054	G	A	3753	PASS	-0.437	0.4	7.37028e-05	0.00002-0.0001	CRcont93291
chr19	11086978	NA	G	T	3870	PASS	0.354	-1.38	6.21002e-05	0.00002-0.0001	CRcont93311
chr19	11087074	NA	G	GAA	2261	PASS	NA	NA	2.4564e-05	0.00002-0.0001	CRcont93337
chr19	11087249	NA	A	G	348	PASS	0.505	0.298	2.38424e-05	0.00002-0.0001	CRcont93361
chr19	11087314	rs1233916811	T	C	558	PASS	0.595	0.432	2.40952e-05	0.00002-0.0001	CRcont93380
chr19	11087419	rs945603389	A	G	1395	PASS	-1.04	-0.476	7.13538e-05	0.00002-0.0001	CRcont93399
chr19	11087575	NA	C	CTTTTTT	4050	PASS	NA	NA	2.87704e-05	0.00002-0.0001	CRcont93431
chr19	11087646	NA	G	C	1513	PASS	-0.791	-0.573	4.7518e-05	0.00002-0.0001	CRcont93453
chr19	11087702	rs1229088802	G	A	3240	PASS	-1.07	-1.741	4.67261e-05	0.00002-0.0001	CRcont93469
chr19	11087832	rs1012835700	A	G	643	PASS	-0.867	-0.48	2.38311e-05	0.00002-0.0001	CRcont93501
chr19	11087976	rs558931724	TC	T	13923	PASS	-0.702	-0.76	9.29339e-05	0.00002-0.0001	CRcont93528
chr19	11088152	NA	A	G	4498	PASS	-0.503	0.347	7.34107e-05	0.00002-0.0001	CRcont93560
chr19	11088262	rs998785368	G	T	4009	PASS	-0.706	0.336	4.76077e-05	0.00002-0.0001	CRcont93578
chr19	11088350	rs1466726783	TTTAAAAAATTATAATAAAAATAA	T	6747	PASS	-0.679	NA	4.75941e-05	0.00002-0.0001	CRcont93595
chr19	11088475	rs948517638	G	A	1437	PASS	1.82	2.622	7.15717e-05	0.00002-0.0001	CRcont93616
chr19	11088663	NA	C	T	656	PASS	-4.2	-0.601	2.37891e-05	0.00002-0.0001	CRcont93644
chr19	11088801	NA	G	A	1363	PASS	-2.41	-0.661	7.34214e-05	0.00002-0.0001	CRcont93663
chr19	11088879	rs576239673	A	C	1341	PASS	-3.53	0.916	4.75511e-05	0.00002-0.0001	CRcont93686
chr19	11089056	NA	A	C	20255	PASS	1.04	1.445	3.09693e-05	0.00002-0.0001	CRcont93715
chr19	11089227	rs574713917	C	G	2463	PASS	-2.46	-1.075	4.761e-05	0.00002-0.0001	CRcont93738
chr19	11089410	NA	C	G	784	PASS	2.53	3.662	7.13606e-05	0.00002-0.0001	CRcont93762
chr19	11089509	rs1436627284	G	T	469	PASS	-1.67	-0.741	7.32923e-05	0.00002-0.0001	CRcont93785
chr19	12887200	NA	C	CTT	1009	PASS	NA	NA	7.32172e-05	0.00002-0.0001	CRcont93799
chr19	12887289	NA	G	C	718	PASS	0.441	-0.917	3.10106e-05	0.00002-0.0001	CRcont93819
chr19	12887389	rs1420516032	T	TG	9164	PASS	NA	NA	6.19579e-05	0.00002-0.0001	CRcont93842
chr19	12887533	rs1349449733	CT	C	387	PASS	-3.79	-0.018	2.37778e-05	0.00002-0.0001	CRcont93862
chr19	12887600	NA	C	T	3167	PASS	0.935	0.786	7.32172e-05	0.00002-0.0001	CRcont93889
chr19	12887691	rs1462670884	C	G	507	PASS	-1.88	0.385	2.37688e-05	0.00002-0.0001	CRcont93911
chr19	12887846	rs955376105	C	A	1258	PASS	-0.888	-1.317	4.75624e-05	0.00002-0.0001	CRcont93938
chr19	12888016	NA	G	C	567	PASS	-3.13	-0.181	2.37744e-05	0.00002-0.0001	CRcont93962
chr19	12888143	NA	C	A	249	PASS	-0.087	0.472	2.38005e-05	0.00002-0.0001	CRcont93990
chr19	12888253	NA	A	C	155	PASS	-1.33	0.019	7.32923e-05	0.00002-0.0001	CRcont94005
chr19	12888381	rs1018270328	A	G	656	PASS	0.537	0.829	7.62544e-05	0.00002-0.0001	CRcont94029
chr19	12888577	rs1050790387	C	T	5596	PASS	-0.867	0.437	9.53425e-05	0.00002-0.0001	CRcont94062
chr19	12888619	rs1409623680	C	G	1313	PASS	0.396	0.424	3.09761e-05	0.00002-0.0001	CRcont94078
chr19	12888858	NA	A	C	157	PASS	-0.526	0.497	2.3805e-05	0.00002-0.0001	CRcont94102
chr19	12888946	rs911796751	C	T	749	PASS	0.562	0.607	2.39234e-05	0.00002-0.0001	CRcont94114
chr19	12889010	rs1230229534	C	G	688	PASS	-0.616	-1.478	4.76032e-05	0.00002-0.0001	CRcont94130
chr19	12889120	rs896036060	C	T	903	PASS	-0.185	-0.316	2.37801e-05	0.00002-0.0001	CRcont94155
chr19	12889245	rs1231961558	A	G	555	PASS	-0.049	2.021	2.37835e-05	0.00002-0.0001	CRcont94173
chr19	12889328	NA	C	T	4639	PASS	-1.64	0.188	9.51565e-05	0.00002-0.0001	CRcont94194
chr19	12889425	rs1212013249	T	G	690	PASS	-0.842	-0.294	2.38163e-05	0.00002-0.0001	CRcont94219
chr19	12889577	NA	A	ATTTTT	3139	PASS	NA	NA	3.60855e-05	0.00002-0.0001	CRcont94254
chr19	12889709	rs894765653	A	G	3682	PASS	0.264	0.613	7.25725e-05	0.00002-0.0001	CRcont94289
chr19	12889862	NA	G	A	207	PASS	-0.322	-0.319	2.38481e-05	0.00002-0.0001	CRcont94316
chr19	12890002	NA	G	C	3455	PASS	-1.42	-2.004	2.38016e-05	0.00002-0.0001	CRcont94339
chr19	12890127	NA	C	T	1084	PASS	0.426	0.532	4.65116e-05	0.00002-0.0001	CRcont94355
chr19	12890286	NA	G	T	459	PASS	0.369	0.499	7.43937e-05	0.00002-0.0001	CRcont94375
chr19	12890386	NA	G	A	373	PASS	-0.729	-1.817	5.41243e-05	0.00002-0.0001	CRcont94400
chr19	12890460	rs1323282181	G	A	3803	PASS	-0.903	0.641	9.30175e-05	0.00002-0.0001	CRcont94431
chr19	12890545	rs990639131	A	G	813	PASS	0.479	0.012	2.48793e-05	0.00002-0.0001	CRcont94449
chr19	12890630	rs929316231	CAT	C	3144	PASS	-1.8	NA	5.53986e-05	0.00002-0.0001	CRcont94472
chr19	12890646	NA	C	CACACACAG	427	PASS	NA	NA	9.68429e-05	0.00002-0.0001	CRcont94504
chr19	12890766	NA	A	G	715	PASS	-3.01	-0.188	2.38288e-05	0.00002-0.0001	CRcont94528
chr19	12890832	rs893549089	A	G	1417	PASS	0.81	0.166	4.77099e-05	0.00002-0.0001	CRcont94544
chr19	12890968	NA	G	T	1659	PASS	-0.233	-0.001	3.09732e-05	0.00002-0.0001	CRcont94565
chr19	12891016	NA	G	T	8362	PASS	-3.88	-0.064	7.74329e-05	0.00002-0.0001	CRcont94593
chr19	12891080	NA	C	T	370	PASS	-2.79	-4.753	2.3779e-05	0.00002-0.0001	CRcont94616
chr19	12891187	NA	C	A	257	PASS	-3.69	-3.836	7.32172e-05	0.00002-0.0001	CRcont94634
chr19	12891273	rs1183540645	C	T	2389	PASS	-1.79	-0.71	3.09655e-05	0.00002-0.0001	CRcont94667
chr19	12891348	rs777395635	C	T	753	PASS	-0.376	0.756	4.75398e-05	0.00002-0.0001	CRcont94691
chr19	12891444	rs1412241824	T	G	1309	PASS	-3.33	-1.06	2.40073e-05	0.00002-0.0001	CRcont94718
chr19	12891591	rs775583509	C	T	305	PASS	-0.957	0.943	2.37857e-05	0.00002-0.0001	CRcont94744
chr19	12891711	NA	G	A	2746	PASS	-2.96	-1.045	7.15069e-05	0.00002-0.0001	CRcont94770
chr19	12891749	NA	T	A	933	PASS	-2.6	-0.258	2.40108e-05	0.00002-0.0001	CRcont94788
chr19	12891854	NA	C	G	230	PASS	-3.96	1.531	2.37767e-05	0.00002-0.0001	CRcont94812
chr19	12891993	rs1188451530	G	A	823	PASS	-3.47	-0.228	4.64554e-05	0.00002-0.0001	CRcont94844
chr19	12892122	NA	A	T	2076	PASS	2.02	8.247	2.38016e-05	0.00002-0.0001	CRcont94867
chr19	35277592	rs1402012546	G	A	5290	PASS	-2.07	-3.691	9.29598e-05	0.00002-0.0001	CRcont94893
chr19	35277735	rs931082156	A	G	985	PASS	-3.17	-0.13	2.37869e-05	0.00002-0.0001	CRcont94926
chr19	35277836	NA	T	A	402	PASS	-2.69	-0.383	7.32708e-05	0.00002-0.0001	CRcont94947
chr19	35277958	rs912452860	A	T	2115	PASS	0.668	-0.133	7.13606e-05	0.00002-0.0001	CRcont94980
chr19	35278029	rs188349554	C	T	1266	PASS	-6.23	-0.177	7.31957e-05	0.00002-0.0001	CRcont95001
chr19	35278185	rs1242998444	G	GA	4692	PASS	NA	NA	9.31937e-05	0.00002-0.0001	CRcont95035
chr19	35278312	rs1221112642	T	C	4221	PASS	-3.39	-3.982	4.75579e-05	0.00002-0.0001	CRcont95055
chr19	35278409	NA	T	C	849	PASS	-3.33	-4.8	2.37767e-05	0.00002-0.0001	CRcont95071
chr19	35278477	rs1159788417	G	A	467	PASS	-3.09	-1.796	2.37812e-05	0.00002-0.0001	CRcont95093
chr19	35278599	NA	T	C	1390	PASS	-3.46	-3.375	7.99233e-05	0.00002-0.0001	CRcont95116
chr19	35278687	rs1465862962	G	C	310	PASS	-6.3	0.018	2.37823e-05	0.00002-0.0001	CRcont95143
chr19	35278791	rs745834456	C	T	1742	PASS	3.52	2.183	4.75715e-05	0.00002-0.0001	CRcont95157
chr19	35278841	NA	C	G	1990	PASS	-0.313	-0.015	9.52562e-05	0.00002-0.0001	CRcont95178
chr19	35278911	rs771990178	C	T	378	PASS	-0.365	1.36	2.37903e-05	0.00002-0.0001	CRcont95200
chr19	35278967	rs1193802654	A	G	529	PASS	2.58	5.757	7.32386e-05	0.00002-0.0001	CRcont95213
chr19	35279129	rs374568509	T	G	4826	PASS	-7.21	-0.558	7.13538e-05	0.00002-0.0001	CRcont95237
chr19	35279205	rs778985802	C	T	300	PASS	-2.02	-0.033	2.37846e-05	0.00002-0.0001	CRcont95258
chr19	35279274	rs895628323	C	G	10607	PASS	-2.98	-0.082	7.31636e-05	0.00002-0.0001	CRcont95280
chr19	35279367	NA	A	G	307	PASS	3.4	1.609	2.38299e-05	0.00002-0.0001	CRcont95305
chr19	35279453	rs958634178	T	C	2581	PASS	-3.76	-1.082	4.75692e-05	0.00002-0.0001	CRcont95322
chr19	35279536	NA	A	G	837	PASS	-3.95	-1.276	7.3303e-05	0.00002-0.0001	CRcont95344
chr19	35279669	rs1312283034	C	T	457	PASS	-6.98	-2.473	2.38118e-05	0.00002-0.0001	CRcont95365
chr19	35279796	rs1330504920	T	C	552	PASS	2.44	3.373	7.32815e-05	0.00002-0.0001	CRcont95403
chr19	35279887	rs979316096	A	G	361	PASS	-0.696	-0.298	2.37993e-05	0.00002-0.0001	CRcont95428
chr19	35280008	rs985029798	C	T	6810	PASS	-5.24	-0.067	4.64684e-05	0.00002-0.0001	CRcont95453
chr19	35280082	rs1160590139	ACAGTT	A	1311	PASS	-1.31	NA	4.75873e-05	0.00002-0.0001	CRcont95476
chr19	35280222	rs1457073977	C	T	691	PASS	2.28	1	7.3185e-05	0.00002-0.0001	CRcont95510
chr19	35280330	NA	T	C	554	PASS	0.049	0.11	2.37846e-05	0.00002-0.0001	CRcont95533
chr19	35280430	NA	C	G	1158	PASS	-5.43	-0.805	7.13267e-05	0.00002-0.0001	CRcont95555
chr19	35280471	NA	A	C	97	PASS	-3.17	0.095	2.38766e-05	0.00002-0.0001	CRcont95571
chr19	35280483	NA	C	T	505	PASS	-1.99	-0.022	2.37767e-05	0.00002-0.0001	CRcont95585
chr19	35280543	rs1030211052	G	A	3307	PASS	1.47	-0.222	2.38027e-05	0.00002-0.0001	CRcont95606
chr19	35280599	rs527734167	G	T	2153	PASS	-1.55	-1.211	6.19291e-05	0.00002-0.0001	CRcont95619
chr19	35280658	rs1426383087	C	T	1686	PASS	-0.89	-0.462	4.75624e-05	0.00002-0.0001	CRcont95645
chr19	35280753	rs1241397396	A	C	788	PASS	-0.688	0.141	3.09674e-05	0.00002-0.0001	CRcont95671
chr19	35280888	rs1213389216	G	A	471	PASS	-2.85	-0.531	2.37914e-05	0.00002-0.0001	CRcont95692
chr19	35280952	rs1426838097	G	T	487	PASS	-2.84	0.331	2.37846e-05	0.00002-0.0001	CRcont95708
chr19	35281084	NA	A	G	786	PASS	-5.85	-3.023	3.0978e-05	0.00002-0.0001	CRcont95740
chr19	35281240	NA	G	C	233	PASS	-4.59	-0.951	2.37812e-05	0.00002-0.0001	CRcont95776
chr19	35281313	rs1393244726	T	C	2164	PASS	-1.19	0.686	4.64554e-05	0.00002-0.0001	CRcont95794
chr19	35281478	rs1269066113	G	C	1079	PASS	-2.23	-0.452	3.09703e-05	0.00002-0.0001	CRcont95832
chr19	35281655	NA	G	C	344	PASS	-0.787	-0.814	2.37835e-05	0.00002-0.0001	CRcont95856
chr19	35281770	rs1490096929	T	C	445	PASS	0.288	-1.278	2.38039e-05	0.00002-0.0001	CRcont95879
chr19	35281821	rs1241343291	C	T	856	PASS	0.393	0.492	2.37801e-05	0.00002-0.0001	CRcont95895
chr19	35281946	rs563474639	T	C	1226	PASS	-0.579	0.449	4.75579e-05	0.00002-0.0001	CRcont95923
chr19	35282014	rs1180722645	C	T	937	PASS	-4.09	-0.607	2.37891e-05	0.00002-0.0001	CRcont95943
chr19	35282161	rs1336607052	T	C	2549	PASS	-3.09	-0.671	4.64713e-05	0.00002-0.0001	CRcont95970
chr19	35282258	NA	T	C	366	PASS	-2.55	-0.503	2.37937e-05	0.00002-0.0001	CRcont95996
chr19	35282337	rs1164647401	C	T	784	PASS	3.33	3.383	2.37857e-05	0.00002-0.0001	CRcont96012
chr19	35282459	rs1434920381	G	A	401	PASS	-0.216	1.306	2.38016e-05	0.00002-0.0001	CRcont96037
chr19	35282548	rs761678599	C	T	545	PASS	-6.65	-2.426	7.31957e-05	0.00002-0.0001	CRcont96053
chr19	38642739	rs1355616731	T	C	882	PASS	0.487	-0.434	2.80175e-05	0.00002-0.0001	CRcont96079
chr19	38642864	rs891478523	G	A	1677	PASS	-0.878	-1.66	7.35186e-05	0.00002-0.0001	CRcont96100
chr19	38642996	rs1175556828	G	A	1399	PASS	-0.878	-1.564	7.35078e-05	0.00002-0.0001	CRcont96126
chr19	38643115	rs1169722014	T	A	887	PASS	-0.675	0.678	3.09924e-05	0.00002-0.0001	CRcont96152
chr19	38643283	NA	A	G	603	PASS	-0.726	0.794	2.38857e-05	0.00002-0.0001	CRcont96177
chr19	38643397	rs889465436	G	A	8391	PASS	0.474	0.925	2.40085e-05	0.00002-0.0001	CRcont96205
chr19	38643534	rs1017606974	T	G	1339	PASS	-1.11	0.489	9.54198e-05	0.00002-0.0001	CRcont96241
chr19	38643732	NA	G	A	1443	PASS	0.385	0.594	2.37982e-05	0.00002-0.0001	CRcont96270
chr19	38643852	NA	C	A	453	PASS	0.306	-0.391	2.38016e-05	0.00002-0.0001	CRcont96286
chr19	38643947	rs945499769	G	T	2303	PASS	-0.543	0.594	4.75579e-05	0.00002-0.0001	CRcont96315
chr19	38644081	rs1268415460	G	A	996	PASS	0.5	0.662	2.37903e-05	0.00002-0.0001	CRcont96349
chr19	38644135	rs959663013	A	G	2257	PASS	-0.519	-0.36	9.52562e-05	0.00002-0.0001	CRcont96369
chr19	38644328	rs1265122767	A	G	3340	PASS	0.227	0.24	4.6454e-05	0.00002-0.0001	CRcont96404
chr19	38644428	rs552210567	G	A	7137	PASS	0.227	-1.023	7.74305e-05	0.00002-0.0001	CRcont96418
chr19	38644511	rs1226049067	C	T	693	PASS	0.227	-0.423	3.1002e-05	0.00002-0.0001	CRcont96433
chr19	38644676	NA	T	C	300	PASS	0.256	0.483	2.38231e-05	0.00002-0.0001	CRcont96462
chr19	38644817	NA	TAAAA	T	418	PASS	0.149	NA	3.76818e-05	0.00002-0.0001	CRcont96486
chr19	38644913	rs1481364831	T	G	1318	PASS	0.477	0.503	3.09933e-05	0.00002-0.0001	CRcont96511
chr19	38645027	rs1355185622	A	G	2630	PASS	0.477	-0.151	9.52699e-05	0.00002-0.0001	CRcont96535
chr19	38645113	rs899631829	C	T	3535	PASS	0.477	0.566	7.14456e-05	0.00002-0.0001	CRcont96557
chr19	38645295	rs1491266752	T	TGTGGGATGGGATGACC	1283	PASS	NA	NA	2.37823e-05	0.00002-0.0001	CRcont96581
chr19	38645391	rs952085670	C	T	711	PASS	0.327	0.566	2.38084e-05	0.00002-0.0001	CRcont96604
chr19	38645496	NA	A	G	225	PASS	-0.654	-2.891	2.38914e-05	0.00002-0.0001	CRcont96624
chr19	38645545	rs952222993	G	A	18492	PASS	0.323	-0.246	7.33353e-05	0.00002-0.0001	CRcont96640
chr19	38645607	NA	T	C	166	PASS	0.323	-0.348	7.32386e-05	0.00002-0.0001	CRcont96657
chr19	38645749	rs1441985211	C	T	1495	PASS	-0.908	-0.803	7.1415e-05	0.00002-0.0001	CRcont96690
chr19	38645871	NA	G	A	828	PASS	0.454	-0.314	3.10222e-05	0.00002-0.0001	CRcont96717
chr19	38646071	rs1181738783	G	T	3506	PASS	-0.78	-0.355	7.32923e-05	0.00002-0.0001	CRcont96745
chr19	38646235	NA	C	T	1842	PASS	-0.673	0.545	4.75556e-05	0.00002-0.0001	CRcont96765
chr19	38646363	NA	T	A	1835	PASS	-0.63	-1.431	7.32923e-05	0.00002-0.0001	CRcont96786
chr19	38646514	rs755074491	C	T	10754	PASS	-0.661	0.396	9.28994e-05	0.00002-0.0001	CRcont96805
chr19	38646603	rs1254929525	T	A	389	PASS	-0.783	-1.123	2.38005e-05	0.00002-0.0001	CRcont96828
chr19	38646736	NA	A	G	1036	PASS	0.275	0.211	7.33999e-05	0.00002-0.0001	CRcont96856
chr19	38646842	rs1375623003	GCAA	G	685	PASS	-0.552	NA	2.4226e-05	0.00002-0.0001	CRcont96884
chr19	38646994	NA	C	T	560	PASS	-0.785	0.985	4.80954e-05	0.00002-0.0001	CRcont96913
chr19	38647056	rs1028766848	A	C	3338	PASS	0.441	1.098	6.20174e-05	0.00002-0.0001	CRcont96930
chr19	38647164	rs1452807891	C	G	605	PASS	-0.763	0.004	2.37801e-05	0.00002-0.0001	CRcont96953
chr19	38647325	rs1191620811	TGTCGCTGAATGGGAACCCG	T	1131	PASS	-3.03	NA	7.3185e-05	0.00002-0.0001	CRcont96979
chr19	38647393	rs1347810706	T	C	343	PASS	-3.73	0.027	2.37756e-05	0.00002-0.0001	CRcont97006
chr19	38647433	NA	C	A	3108	PASS	-4.37	-2.253	7.32064e-05	0.00002-0.0001	CRcont97024
chr19	38647521	rs1272383926	G	C	713	PASS	0.439	0.341	7.32172e-05	0.00002-0.0001	CRcont97050
chr19	38647602	NA	T	TGCGCAGGCGCGGCGGGCAGTGCGCAG	431	PASS	NA	NA	2.38846e-05	0.00002-0.0001	CRcont97073
chr19	38647654	NA	A	C	44455	PASS	-5.26	-0.629	2.38197e-05	0.00002-0.0001	CRcont97091
chr19	38647683	NA	G	T	537	PASS	-5.45	-0.2	2.37937e-05	0.00002-0.0001	CRcont97116
chr19	38647732	NA	C	T	662	PASS	-4.32	0.062	7.34538e-05	0.00002-0.0001	CRcont97140
chr19	44941217	rs1036569488	GC	G	1596	PASS	0.511	-0.085	3.09857e-05	0.00002-0.0001	CRcont97170
chr19	44941333	NA	G	C	785	PASS	0.217	0.28	7.27908e-05	0.00002-0.0001	CRcont97202
chr19	44941411	rs1024943146	C	T	3898	PASS	-0.758	0.236	4.92368e-05	0.00002-0.0001	CRcont97223
chr19	44941504	rs1285709552	C	T	400	PASS	0.379	0.236	7.37028e-05	0.00002-0.0001	CRcont97248
chr19	44941711	rs1167962494	C	T	307	PASS	0.401	0.275	2.3822e-05	0.00002-0.0001	CRcont97287
chr19	44941816	rs1238451405	G	T	3032	PASS	-0.503	-0.051	6.20598e-05	0.00002-0.0001	CRcont97308
chr19	44941918	NA	G	A	3729	PASS	-1.36	-0.062	9.52018e-05	0.00002-0.0001	CRcont97330
chr19	44942118	NA	C	A	1029	PASS	-2.97	-1.451	7.32493e-05	0.00002-0.0001	CRcont97369
chr19	44942211	rs974304526	GT	G	2143	PASS	-5.96	-2.879	2.37756e-05	0.00002-0.0001	CRcont97392
chr19	44942356	rs1312494955	GAGA	G	538	PASS	3.09	NA	7.3185e-05	0.00002-0.0001	CRcont97424
chr19	44942494	rs1483809610	G	A	1905	PASS	-2.94	-0.484	3.0977e-05	0.00002-0.0001	CRcont97464
chr19	44942574	rs369486748	G	A	25951	PASS	-3.07	0.268	9.52245e-05	0.00002-0.0001	CRcont97487
chr19	44942653	rs1258057978	GTC	G	1725	PASS	-1.64	NA	7.32923e-05	0.00002-0.0001	CRcont97513
chr19	44942733	rs1312729789	G	A	1882	PASS	-2.28	0.402	4.65131e-05	0.00002-0.0001	CRcont97537
chr19	44942842	rs911358894	C	T	2068	PASS	-1.04	-0.129	4.81024e-05	0.00002-0.0001	CRcont97561
chr19	44942926	rs1402438404	A	T	1724	PASS	-0.702	-0.235	5.03677e-05	0.00002-0.0001	CRcont97582
chr19	44943066	NA	A	C	2824	PASS	-0.625	-1.483	4.65333e-05	0.00002-0.0001	CRcont97622
chr19	44943123	rs1025816337	G	A	1693	PASS	-0.524	-2.621	9.52608e-05	0.00002-0.0001	CRcont97641
chr19	44943200	rs1379775964	C	T	2499	PASS	0.232	0.166	3.10087e-05	0.00002-0.0001	CRcont97661
chr19	44943337	rs537922183	G	A	751	PASS	-0.751	0.527	4.77213e-05	0.00002-0.0001	CRcont97689
chr19	44943483	rs1023883035	G	A	3612	PASS	-1.19	0.51	4.76849e-05	0.00002-0.0001	CRcont97716
chr19	44943587	rs1195068496	C	T	653	PASS	-0.687	-0.603	2.3822e-05	0.00002-0.0001	CRcont97735
chr19	44943672	rs1255406813	A	G	370	PASS	-1.23	0.415	2.38515e-05	0.00002-0.0001	CRcont97756
chr19	44943793	NA	T	C	422	PASS	-1.44	-0.022	2.38152e-05	0.00002-0.0001	CRcont97793
chr19	44943911	rs1204003811	A	G	489	PASS	-1.17	-0.249	2.37948e-05	0.00002-0.0001	CRcont97823
chr19	44944021	rs1336846766	G	A	443	PASS	-1.67	-2.109	2.37903e-05	0.00002-0.0001	CRcont97851
chr19	44944174	NA	TAGAG	T	420	PASS	-2.6	NA	2.3872e-05	0.00002-0.0001	CRcont97877
chr19	44944259	NA	CG	C	391	PASS	-1.08	-0.722	2.38118e-05	0.00002-0.0001	CRcont97900
chr19	44944422	rs1225791221	G	A	804	PASS	0.478	0.132	2.38163e-05	0.00002-0.0001	CRcont97930
chr19	44944525	rs1281941883	T	C	691	PASS	-0.579	0.49	3.12656e-05	0.00002-0.0001	CRcont97948
chr19	44944606	rs1029267523	A	C	2038	PASS	-3.76	-0.183	7.3443e-05	0.00002-0.0001	CRcont97968
chr19	44944721	rs766133260	A	G	259	PASS	-5.1	-0.309	7.34646e-05	0.00002-0.0001	CRcont97994
chr19	44944867	NA	C	T	229	PASS	-0.283	0.334	7.33891e-05	0.00002-0.0001	CRcont98018
chr19	44945062	rs1421448451	CAG	C	2425	PASS	-0.234	NA	2.38141e-05	0.00002-0.0001	CRcont98044
chr19	44945168	rs1261402302	C	G	737	PASS	-5.64	-0.422	3.09761e-05	0.00002-0.0001	CRcont98069
chr19	44945260	NA	C	A	234	PASS	-5.32	-1.674	2.37948e-05	0.00002-0.0001	CRcont98093
chr19	44945360	rs894991409	C	A	3029	PASS	-0.284	-0.194	3.10251e-05	0.00002-0.0001	CRcont98108
chr19	44945434	rs973529942	G	C	585	PASS	-1.1	0.355	2.39246e-05	0.00002-0.0001	CRcont98126
chr19	44945545	rs1439599892	C	T	550	PASS	-1.89	-0.852	3.09722e-05	0.00002-0.0001	CRcont98147
chr19	44945656	rs1282592113	T	C	545	PASS	-5.84	-3.524	2.38732e-05	0.00002-0.0001	CRcont98169
chr19	44945740	rs567369008	T	C	3082	PASS	-3.56	-0.572	4.64814e-05	0.00002-0.0001	CRcont98183
chr19	44945860	NA	G	T	2621	PASS	-2.47	-0.717	6.19444e-05	0.00002-0.0001	CRcont98207
chr19	44945952	rs779133536	T	A	2823	PASS	1.33	3.061	4.64641e-05	0.00002-0.0001	CRcont98228
chr19	44946040	NA	C	T	4227	PASS	-4.72	-3.493	7.34214e-05	0.00002-0.0001	CRcont98249
chr19	44946106	NA	G	A	267	PASS	-4.11	0.168	2.38243e-05	0.00002-0.0001	CRcont98268
chr19	44946201	rs1183815258	GT	G	2271	PASS	0.22	0.297	2.59862e-05	0.00002-0.0001	CRcont98324
chr19	44946226	rs1281149540	TGTGTGTGTGA	T	776	PASS	0.189	NA	3.60049e-05	0.00002-0.0001	CRcont98336
chr19	44946234	NA	T	TGTGTGTGTGTGTGTGTGTGTGAGA	6917	PASS	NA	NA	8.82457e-05	0.00002-0.0001	CRcont98394
chr19	44946242	NA	A	T	1102	PASS	0.346	0.678	5.38619e-05	0.00002-0.0001	CRcont98413
chr19	44946292	rs931847510	C	T	602	PASS	0.557	-0.077	7.36269e-05	0.00002-0.0001	CRcont98428
chr19	44946418	rs940665031	G	A	2832	PASS	-1.06	-0.621	2.38016e-05	0.00002-0.0001	CRcont98449
chr19	44946491	rs1345627785	C	T	1050	PASS	0.531	0.479	3.09818e-05	0.00002-0.0001	CRcont98469
chr19	44946559	NA	T	C	651	PASS	-1.15	-3.025	7.1466e-05	0.00002-0.0001	CRcont98487
chr19	44946714	rs907431789	C	T	1424	PASS	-0.604	0.616	4.77395e-05	0.00002-0.0001	CRcont98521
chr19	44946824	NA	C	A	1341	PASS	-0.953	-0.805	7.38225e-05	0.00002-0.0001	CRcont98546
chr19	44946927	rs1266464470	G	A	2360	PASS	-1.21	-0.572	7.32279e-05	0.00002-0.0001	CRcont98575
chr19	44947076	rs1031589257	C	T	3854	PASS	-1.06	-0.475	4.77829e-05	0.00002-0.0001	CRcont98604
chr19	44947143	NA	C	A	613	PASS	-0.586	-0.981	3.13264e-05	0.00002-0.0001	CRcont98627
chr19	44947191	NA	T	C	244	PASS	-0.682	-0.044	7.32815e-05	0.00002-0.0001	CRcont98651
chr19	44947308	rs1271469664	G	C	1559	PASS	-0.653	0.024	4.75511e-05	0.00002-0.0001	CRcont98676
chr19	44947493	NA	G	C	360	PASS	0.553	0.825	7.32493e-05	0.00002-0.0001	CRcont98714
chr19	44947580	rs911486141	G	C	2999	PASS	0.293	0.365	9.52064e-05	0.00002-0.0001	CRcont98734
chr19	44947672	rs1050565744	G	A	3336	PASS	-0.99	-0.576	4.6467e-05	0.00002-0.0001	CRcont98755
chr19	44947838	rs1052845031	G	A	1412	PASS	-0.693	0.243	7.1432e-05	0.00002-0.0001	CRcont98780
chr19	44947940	NA	G	C	3192	PASS	-1.01	-0.95	3.09665e-05	0.00002-0.0001	CRcont98804
chr19	44948025	rs1410127848	C	T	2481	PASS	-0.767	-0.793	2.38061e-05	0.00002-0.0001	CRcont98825
chr19	44948105	rs766785091	G	A	1095	PASS	-0.575	-0.764	2.40477e-05	0.00002-0.0001	CRcont98847
chr19	44948267	rs1312551649	A	C	1006	PASS	0.006	-0.323	3.09761e-05	0.00002-0.0001	CRcont98870
chr19	44948367	NA	A	G	513	PASS	-2.06	-0.375	7.32923e-05	0.00002-0.0001	CRcont98896
chr19	48960321	rs1190912893	G	A	1753	PASS	-0.402	0.804	3.09857e-05	0.00002-0.0001	CRcont98937
chr19	48960452	NA	C	T	1908	PASS	0.228	0.826	7.32172e-05	0.00002-0.0001	CRcont98963
chr19	48960593	rs1381954580	C	T	348	PASS	0.237	1.02	7.32172e-05	0.00002-0.0001	CRcont99000
chr19	48960752	rs1021296039	C	T	538	PASS	-2.42	0.023	2.37733e-05	0.00002-0.0001	CRcont99034
chr19	48960880	rs190602136	G	A	234	PASS	1.83	3.597	2.38107e-05	0.00002-0.0001	CRcont99062
chr19	48960967	rs137993558	C	T	3448	PASS	-0.182	-0.102	7.74593e-05	0.00002-0.0001	CRcont99081
chr19	48961090	NA	G	T	1574	PASS	-2.97	-3.128	3.09866e-05	0.00002-0.0001	CRcont99108
chr19	48961201	rs538863351	C	T	2450	PASS	-2.64	-1.178	7.32601e-05	0.00002-0.0001	CRcont99132
chr19	48961275	rs750515117	A	AG	3547	PASS	NA	NA	3.11808e-05	0.00002-0.0001	CRcont99155
chr19	48961329	rs887345862	C	G	3092	PASS	-0.673	-0.085	4.65275e-05	0.00002-0.0001	CRcont99173
chr19	48961421	NA	C	A	651	PASS	-0.971	-0.431	3.1001e-05	0.00002-0.0001	CRcont99191
chr19	48961563	rs976666767	C	T	543	PASS	1.78	3.716	7.3303e-05	0.00002-0.0001	CRcont99218
chr19	48961705	rs546174884	T	C	2909	PASS	-2.95	-1.993	7.37681e-05	0.00002-0.0001	CRcont99244
chr19	48961805	rs1386699927	C	T	720	PASS	-2.98	-2.137	3.09837e-05	0.00002-0.0001	CRcont99267
chr19	48961864	rs1390656568	C	T	5677	PASS	-2.38	-2.751	4.64583e-05	0.00002-0.0001	CRcont99291
chr19	48962029	rs1034124114	G	A	3742	PASS	-1.01	-0.566	9.51973e-05	0.00002-0.0001	CRcont99324
chr19	48962107	NA	C	T	1588	PASS	-1.86	-4.83	2.37925e-05	0.00002-0.0001	CRcont99345
chr19	48962193	rs899329451	G	A	1435	PASS	-1.55	0.162	4.75828e-05	0.00002-0.0001	CRcont99378
chr19	48962265	NA	A	G	316	PASS	-1.46	-0.555	2.38231e-05	0.00002-0.0001	CRcont99409
chr19	48962362	NA	G	T	5028	PASS	-0.359	-1.034	6.19713e-05	0.00002-0.0001	CRcont99439
chr19	48962451	rs1365161220	A	C	611	PASS	-0.345	-0.422	2.38288e-05	0.00002-0.0001	CRcont99463
chr19	48962564	rs182949383	G	A	261	PASS	0.614	1.788	2.38118e-05	0.00002-0.0001	CRcont99497
chr19	48962681	rs996492668	C	T	2769	PASS	-1.23	0.029	7.35835e-05	0.00002-0.0001	CRcont99529
chr19	48962807	NA	C	T	1741	PASS	-0.419	0.14	3.37929e-05	0.00002-0.0001	CRcont99556
chr19	48962869	NA	TCCCTCTCTCTGGGTCTCTGTCCTCTCTCTGGCTGTCACTCTCTCTTGGGTCTCTGTACCTCCCCTCTCTCTGGGTCTCTTTCCCTCTCCCCGGTCTCTGTCCCCCGCCCCCGGGTCCCTGTCCCCGCCCCCCCAGGTCTCAGTCCTCCCTAGTCTCTGTCCCCTTCTCTCTGAGTCCCTGTCCC	T	151	PASS	-1	NA	3.27998e-05	0.00002-0.0001	CRcont99575
chr19	48962961	NA	G	T	483	PASS	-0.858	-2.25	3.87387e-05	0.00002-0.0001	CRcont99600
chr19	48963103	rs1474363101	T	A	864	PASS	-1.62	-1.184	3.59079e-05	0.00002-0.0001	CRcont99637
chr19	48963231	NA	C	G	367	PASS	-1.38	-0.218	4.54009e-05	0.00002-0.0001	CRcont99661
chr19	48963310	NA	A	G	311	PASS	-1.58	-1.323	8.55432e-05	0.00002-0.0001	CRcont99688
chr19	48963426	NA	C	T	142	PASS	-1.24	0.01	2.39029e-05	0.00002-0.0001	CRcont99706
chr19	48963559	rs1321380264	C	T	1788	PASS	-3.6	-1.097	3.10001e-05	0.00002-0.0001	CRcont99723
chr19	48963624	rs1314282599	C	A	1555	PASS	-3.36	-0.622	4.64842e-05	0.00002-0.0001	CRcont99742
chr19	48963803	NA	G	A	543	PASS	-3.55	1.648	2.37925e-05	0.00002-0.0001	CRcont99775
chr19	48963961	rs957507824	T	C	2177	PASS	-3.36	-0.159	7.32064e-05	0.00002-0.0001	CRcont99807
chr19	48964114	rs540580700	C	T	4243	PASS	-2.49	-0.923	3.09674e-05	0.00002-0.0001	CRcont99832
chr19	48964263	rs935140294	A	T	886	PASS	-3.46	-0.84	2.3779e-05	0.00002-0.0001	CRcont99866
chr19	48964328	rs1232729940	A	T	6310	PASS	0.452	0.827	4.64483e-05	0.00002-0.0001	CRcont99884
chr19	48964495	rs546887338	T	C	6845	PASS	-2.97	-0.27	9.5143e-05	0.00002-0.0001	CRcont99909
chr19	48964669	rs1457006655	C	T	269	PASS	-2.24	-0.014	2.37971e-05	0.00002-0.0001	CRcont99934
chr19	48964820	rs892797915	G	T	994	PASS	-3.53	0.697	2.38027e-05	0.00002-0.0001	CRcont99966
chr19	48964964	rs1425494755	C	CCCCAGGGT	1594	PASS	NA	NA	2.37937e-05	0.00002-0.0001	CRcont99990
chr19	48965077	rs1186207290	C	T	454	PASS	-0.401	0.127	2.44248e-05	0.00002-0.0001	CRcont100013
chr19	48965155	rs890049420	G	T	5685	PASS	-3.95	-1.036	6.19521e-05	0.00002-0.0001	CRcont100041
chr19	48965263	NA	G	A	2028	PASS	-4.17	-3.971	3.09741e-05	0.00002-0.0001	CRcont100065
chr19	48965305	rs1210846828	C	T	724	PASS	-3.96	-4.963	3.09693e-05	0.00002-0.0001	CRcont100083
chr19	48965335	NA	C	A	451	PASS	-4.35	-2.28	2.37744e-05	0.00002-0.0001	CRcont100098
chr19	48965402	rs1011963910	G	T	2463	PASS	-4.19	0.236	7.13369e-05	0.00002-0.0001	CRcont100116
chr19	48965463	rs377594057	C	T	540	PASS	-0.291	1.57	2.37744e-05	0.00002-0.0001	CRcont100137
chr1	7956891	rs748094037	C	G	525	PASS	0.023	0.065	3.09895e-05	0.00002-0.0001	CRcont100164
chr1	7957021	rs1014031405	C	T	1244	PASS	0.296	0.483	4.7567e-05	0.00002-0.0001	CRcont100183
chr1	7957198	rs1346110677	T	C	402	PASS	0.112	-0.176	7.34538e-05	0.00002-0.0001	CRcont100211
chr1	7957395	rs1448541327	AG	A	1863	PASS	-3.56	-2.265	2.3847e-05	0.00002-0.0001	CRcont100234
chr1	7957560	rs964377421	A	C	10726	PASS	0.322	0.347	9.36067e-05	0.00002-0.0001	CRcont100268
chr1	7957692	NA	C	A	391	PASS	0.266	0.442	2.38277e-05	0.00002-0.0001	CRcont100297
chr1	7957888	NA	C	G	299	PASS	-0.591	-0.695	2.38061e-05	0.00002-0.0001	CRcont100328
chr1	7957948	NA	T	C	348	PASS	-0.591	-2.579	2.38277e-05	0.00002-0.0001	CRcont100341
chr1	7958058	NA	C	T	2748	PASS	-0.578	-2.006	7.35835e-05	0.00002-0.0001	CRcont100362
chr1	7958150	rs1268412732	C	CAAAACA	2110	PASS	NA	NA	4.70721e-05	0.00002-0.0001	CRcont100381
chr1	7958242	rs1476384438	G	A	1451	PASS	0.172	0.359	4.88019e-05	0.00002-0.0001	CRcont100408
chr1	7958322	NA	G	A	291	PASS	0.098	0.359	2.41873e-05	0.00002-0.0001	CRcont100432
chr1	7958420	NA	C	G	1723	PASS	0.098	-0.884	7.35619e-05	0.00002-0.0001	CRcont100455
chr1	7958551	rs966664167	G	A	1766	PASS	-0.384	0.477	4.65448e-05	0.00002-0.0001	CRcont100484
chr1	7958642	rs1001253637	T	C	5989	PASS	0.192	-0.599	4.73515e-05	0.00002-0.0001	CRcont100504
chr1	7958726	NA	G	T	211	PASS	0.19	0.492	2.40362e-05	0.00002-0.0001	CRcont100522
chr1	7958821	NA	C	CAAAA	1863	PASS	NA	NA	7.14694e-05	0.00002-0.0001	CRcont100551
chr1	7958856	rs367691649	T	A	2199	PASS	-0.361	-0.906	2.85665e-05	0.00002-0.0001	CRcont100575
chr1	7958874	NA	G	GA	1163	PASS	NA	NA	2.86025e-05	0.00002-0.0001	CRcont100616
chr1	7958882	NA	G	GC	1304	PASS	NA	NA	3.92912e-05	0.00002-0.0001	CRcont100649
chr1	7959014	rs1001117969	T	A	316	PASS	0.21	0.272	2.40755e-05	0.00002-0.0001	CRcont100680
chr1	7959153	rs1233469547	T	C	406	PASS	-0.479	0.272	3.68026e-05	0.00002-0.0001	CRcont100706
chr1	7959202	rs1466235649	G	A	309	PASS	-0.497	-0.826	2.3847e-05	0.00002-0.0001	CRcont100730
chr1	7959377	rs1010680744	A	G	3552	PASS	0.148	0.233	3.09722e-05	0.00002-0.0001	CRcont100752
chr1	7959548	rs1318699416	C	A	2292	PASS	0.148	0.206	4.64684e-05	0.00002-0.0001	CRcont100774
chr1	7959693	rs1397429422	C	T	1090	PASS	-0.239	-1.492	2.38005e-05	0.00002-0.0001	CRcont100798
chr1	7959923	rs755294847	G	A	9005	PASS	0.255	0.252	7.13912e-05	0.00002-0.0001	CRcont100827
chr1	7959992	rs916506160	G	A	7175	PASS	0.255	0.252	6.20059e-05	0.00002-0.0001	CRcont100843
chr1	7960184	rs1240856171	GATAA	G	3679	PASS	-0.646	NA	6.19521e-05	0.00002-0.0001	CRcont100884
chr1	7960339	rs1307936737	T	C	959	PASS	0.074	0.147	2.38084e-05	0.00002-0.0001	CRcont100902
chr1	7960450	rs1040786794	AG	A	292	PASS	0.15	0.252	2.37778e-05	0.00002-0.0001	CRcont100921
chr1	7960597	rs1050168292	G	C	1752	PASS	0.15	0.252	7.13301e-05	0.00002-0.0001	CRcont100949
chr1	7960637	NA	G	C	1560	PASS	-0.301	-0.921	7.32708e-05	0.00002-0.0001	CRcont100963
chr1	7960840	rs1278106348	T	A	881	PASS	0.174	0.214	3.09732e-05	0.00002-0.0001	CRcont100992
chr1	7960924	rs897836293	ATGT	A	3336	PASS	-0.598	NA	2.37846e-05	0.00002-0.0001	CRcont101009
chr1	7961092	rs976408349	CTT	C	4346	PASS	-0.395	NA	4.64641e-05	0.00002-0.0001	CRcont101035
chr1	7961191	NA	G	A	2157	PASS	-1.98	-0.358	6.19425e-05	0.00002-0.0001	CRcont101053
chr1	7961272	NA	G	A	439	PASS	0.22	-0.173	2.37756e-05	0.00002-0.0001	CRcont101074
chr1	7961325	rs972627066	C	G	749	PASS	0.607	-1.25	4.75737e-05	0.00002-0.0001	CRcont101091
chr1	7961408	rs1192117281	G	C	2112	PASS	-2.59	0.017	3.09703e-05	0.00002-0.0001	CRcont101110
chr1	7961451	NA	C	G	4204	PASS	-2.69	-2.606	9.51068e-05	0.00002-0.0001	CRcont101131
chr1	7961510	rs1413724942	C	T	217	PASS	-1.37	-0.629	2.37959e-05	0.00002-0.0001	CRcont101164
chr1	7961583	NA	C	G	650	PASS	-3.19	-0.484	3.09741e-05	0.00002-0.0001	CRcont101189
chr1	7961643	rs889692771	C	A	1910	PASS	-2.37	-0.19	4.75624e-05	0.00002-0.0001	CRcont101212
chr1	7961725	rs1232760099	C	T	815	PASS	-3.57	-0.939	7.32172e-05	0.00002-0.0001	CRcont101254
chr1	7961812	rs1306475987	G	T	1324	PASS	-1.81	-0.828	7.32601e-05	0.00002-0.0001	CRcont101289
chr1	7961882	NA	T	A	723	PASS	-2.67	-0.837	2.39647e-05	0.00002-0.0001	CRcont101313
chr1	7961956	rs760230488	C	T	4014	PASS	-3.21	-1.283	3.09761e-05	0.00002-0.0001	CRcont101337
chr1	7962086	NA	A	G	355	PASS	1.59	0.696	2.38857e-05	0.00002-0.0001	CRcont101370
chr1	7962159	rs1441334179	A	G	1501	PASS	-3.17	-0.788	3.09933e-05	0.00002-0.0001	CRcont101393
chr1	7962232	NA	A	C	913	PASS	0.692	-0.388	3.09693e-05	0.00002-0.0001	CRcont101416
chr1	7962309	NA	C	T	4566	PASS	-0.089	-0.462	7.14762e-05	0.00002-0.0001	CRcont101437
chr1	7962460	NA	A	T	376	PASS	-0.04	-0.358	7.32923e-05	0.00002-0.0001	CRcont101467
chr1	7962525	rs1379719792	G	A	1668	PASS	-3.17	-1.258	3.09828e-05	0.00002-0.0001	CRcont101487
chr1	7962618	rs1477078044	C	CT	463	PASS	NA	NA	2.38652e-05	0.00002-0.0001	CRcont101506
chr1	7962722	rs945857643	A	G	1863	PASS	-4.44	-1.07	7.18907e-05	0.00002-0.0001	CRcont101529
chr1	9938544	rs1193982471	C	T	1862	PASS	-0.807	-0.617	3.09761e-05	0.00002-0.0001	CRcont101557
chr1	9938629	rs749453071	G	A	2361	PASS	-0.506	-1.181	3.0978e-05	0.00002-0.0001	CRcont101579
chr1	9938744	rs1330539653	C	A	275	PASS	-0.332	0.467	2.37948e-05	0.00002-0.0001	CRcont101602
chr1	9938936	rs1220401	C	T	8354	PASS	-1.19	-1.284	9.29426e-05	0.00002-0.0001	CRcont101630
chr1	9939055	rs890761009	T	C	883	PASS	-0.577	0.785	4.75602e-05	0.00002-0.0001	CRcont101647
chr1	9939122	NA	G	A	2433	PASS	0.251	-0.319	4.64914e-05	0.00002-0.0001	CRcont101668
chr1	9939202	NA	T	C	684	PASS	-0.491	-1.062	3.10328e-05	0.00002-0.0001	CRcont101687
chr1	9939341	rs1224237087	C	T	564	PASS	-0.583	0.175	2.40258e-05	0.00002-0.0001	CRcont101714
chr1	9939369	NA	T	TTTC	1236	PASS	NA	NA	8.43241e-05	0.00002-0.0001	CRcont101745
chr1	9939404	NA	C	T	439	PASS	-0.21	-1.203	3.26041e-05	0.00002-0.0001	CRcont101773
chr1	9939516	rs940243474	G	A	1617	PASS	-0.23	-1.467	7.55782e-05	0.00002-0.0001	CRcont101795
chr1	9939542	rs1241405191	CTTT	C	8271	PASS	0.043	NA	4.22012e-05	0.00002-0.0001	CRcont101821
chr1	9939663	rs1426360910	T	C	312	PASS	-0.23	-2.458	2.39946e-05	0.00002-0.0001	CRcont101851
chr1	9939709	rs986933922	A	T	397	PASS	0.115	0.414	2.37925e-05	0.00002-0.0001	CRcont101866
chr1	9939829	rs570088285	T	G	1031	PASS	-0.372	0.369	3.09857e-05	0.00002-0.0001	CRcont101887
chr1	9939947	rs1478843528	C	G	905	PASS	-0.43	-0.584	4.76395e-05	0.00002-0.0001	CRcont101910
chr1	9940097	rs972260468	A	G	1039	PASS	-0.43	-3.286	4.76872e-05	0.00002-0.0001	CRcont101937
chr1	9940165	rs1474943708	A	G	201	PASS	0.115	0.381	2.3896e-05	0.00002-0.0001	CRcont101956
chr1	9940253	rs1416329303	T	G	1933	PASS	-0.442	-0.862	6.20001e-05	0.00002-0.0001	CRcont101978
chr1	9940326	rs1052266242	G	A	2286	PASS	-0.442	0.395	4.65188e-05	0.00002-0.0001	CRcont102003
chr1	9940369	rs889086758	C	T	1951	PASS	-0.384	-0.623	3.09818e-05	0.00002-0.0001	CRcont102023
chr1	9940487	NA	G	A	673	PASS	-0.385	0.401	3.24412e-05	0.00002-0.0001	CRcont102050
chr1	9940598	rs918560869	G	A	3129	PASS	-0.652	0.197	7.32601e-05	0.00002-0.0001	CRcont102081
chr1	9940679	rs1337619372	A	G	772	PASS	1.18	0.7	4.75556e-05	0.00002-0.0001	CRcont102101
chr1	9940810	rs1169812291	A	C	315	PASS	0.702	0.427	2.37801e-05	0.00002-0.0001	CRcont102127
chr1	9940937	rs910476260	C	G	4872	PASS	-1.02	-0.185	7.74377e-05	0.00002-0.0001	CRcont102147
chr1	9941056	NA	T	TGAA	219	PASS	NA	NA	7.33676e-05	0.00002-0.0001	CRcont102172
chr1	9941163	rs1009624540	T	C	22356	PASS	0.557	-0.043	8.78272e-05	0.00002-0.0001	CRcont102187
chr1	9941189	NA	GTT	G	1285	PASS	-0.294	NA	4.43794e-05	0.00002-0.0001	CRcont102204
chr1	9941319	rs1212441035	C	T	1362	PASS	-0.657	-1.946	2.38914e-05	0.00002-0.0001	CRcont102237
chr1	9941396	rs1008982094	T	C	2199	PASS	-0.619	0.282	2.38073e-05	0.00002-0.0001	CRcont102256
chr1	9941501	rs1027471686	T	G	1615	PASS	0.177	0.363	3.41146e-05	0.00002-0.0001	CRcont102286
chr1	9941626	NA	A	G	405	PASS	0.155	0.267	7.3779e-05	0.00002-0.0001	CRcont102309
chr1	9941733	rs1040050525	G	A	1371	PASS	0.212	-0.799	3.09876e-05	0.00002-0.0001	CRcont102333
chr1	9941912	rs1423529134	T	C	271	PASS	0.514	0.827	2.38039e-05	0.00002-0.0001	CRcont102366
chr1	9941988	rs1356635236	C	T	2214	PASS	0.383	0.547	2.38197e-05	0.00002-0.0001	CRcont102397
chr1	9942073	rs1260364291	C	T	3329	PASS	-0.611	-0.241	9.522e-05	0.00002-0.0001	CRcont102416
chr1	9942168	rs1228417499	C	T	1775	PASS	-0.632	-0.208	7.14184e-05	0.00002-0.0001	CRcont102433
chr1	9942197	NA	G	A	2732	PASS	-0.632	-0.095	3.0978e-05	0.00002-0.0001	CRcont102446
chr1	9942299	rs1018167041	ACT	A	597	PASS	-2.39	NA	2.38141e-05	0.00002-0.0001	CRcont102467
chr1	9942419	rs762383505	G	A	2907	PASS	-3.44	0.076	3.09741e-05	0.00002-0.0001	CRcont102487
chr1	9942547	rs1483345912	A	C	1671	PASS	-1.65	0.317	3.09684e-05	0.00002-0.0001	CRcont102505
chr1	9942619	rs1270849840	C	G	575	PASS	1.02	1.618	2.37823e-05	0.00002-0.0001	CRcont102530
chr1	9942709	NA	A	G	804	PASS	-1.73	-0.011	2.37801e-05	0.00002-0.0001	CRcont102547
chr1	9942891	rs1481825591	G	A	1298	PASS	-1.3	2.322	4.64526e-05	0.00002-0.0001	CRcont102570
chr1	9942980	rs1000131011	C	T	11390	PASS	-3.75	-0.688	7.74473e-05	0.00002-0.0001	CRcont102588
chr1	9943073	rs1015026448	C	G	4156	PASS	-1.69	0.573	7.7421e-05	0.00002-0.0001	CRcont102617
chr1	9943160	rs1295433371	G	C	1107	PASS	-3.93	0.617	3.09703e-05	0.00002-0.0001	CRcont102638
chr1	9943265	rs1316393216	CA	C	560	PASS	-1.7	-0.044	2.37767e-05	0.00002-0.0001	CRcont102669
chr1	9943327	rs1163667319	T	C	1034	PASS	-3.38	-1.753	4.75692e-05	0.00002-0.0001	CRcont102693
chr1	9943469	rs1461584792	G	C	856	PASS	-0.158	0.197	2.37778e-05	0.00002-0.0001	CRcont102722
chr1	9943514	NA	C	A	313	PASS	-2.91	-0.859	7.32064e-05	0.00002-0.0001	CRcont102744
chr1	9943562	rs908625390	C	G	2089	PASS	-3.43	-0.986	3.09789e-05	0.00002-0.0001	CRcont102768
chr1	9943670	rs1481669981	T	G	1111	PASS	-3.17	-1.333	2.37733e-05	0.00002-0.0001	CRcont102787
chr1	9943795	rs973472817	G	C	4701	PASS	-2.68	0.132	7.13708e-05	0.00002-0.0001	CRcont102806
chr1	9943966	rs745527014	T	C	2105	PASS	-1	2.158	4.65073e-05	0.00002-0.0001	CRcont102834
chr1	9944039	rs555433967	G	T	1848	PASS	-0.918	0.243	4.76213e-05	0.00002-0.0001	CRcont102851
chr1	9944143	rs1388375394	A	G	3450	PASS	0.25	0.209	6.19924e-05	0.00002-0.0001	CRcont102875
chr1	9944227	rs1015936645	C	T	8361	PASS	-0.758	-0.782	4.65015e-05	0.00002-0.0001	CRcont102895
chr1	9944313	rs989806559	G	A	13090	PASS	0.192	0.308	7.1398e-05	0.00002-0.0001	CRcont102920
chr1	9944446	NA	T	A	2227	PASS	-0.419	-0.099	7.3346e-05	0.00002-0.0001	CRcont102949
chr1	9944559	rs760347480	A	G	2219	PASS	0.28	-0.148	3.0978e-05	0.00002-0.0001	CRcont102972
chr1	9944682	rs1329161122	A	C	6865	PASS	-0.726	-0.587	9.29138e-05	0.00002-0.0001	CRcont102989
chr1	9944870	NA	G	A	2264	PASS	0.408	-0.145	2.3788e-05	0.00002-0.0001	CRcont103018
chr1	9944968	rs896392989	T	A	368	PASS	0.218	0.267	2.37812e-05	0.00002-0.0001	CRcont103040
chr1	9945090	rs1487948196	C	T	508	PASS	-0.593	-0.718	2.38186e-05	0.00002-0.0001	CRcont103064
chr1	9945254	NA	C	G	3155	PASS	-0.606	0.477	6.20887e-05	0.00002-0.0001	CRcont103093
chr1	9945433	rs1321843735	G	C	1016	PASS	-0.5	0.335	2.3788e-05	0.00002-0.0001	CRcont103117
chr1	9945497	rs1273713673	G	C	1086	PASS	-0.447	0.252	7.34107e-05	0.00002-0.0001	CRcont103132
chr1	9945679	rs1315463259	G	A	1188	PASS	0.226	0.629	4.75602e-05	0.00002-0.0001	CRcont103172
chr1	9945870	NA	C	T	630	PASS	-1.08	-1.204	7.33353e-05	0.00002-0.0001	CRcont103205
chr1	9945981	rs1340948505	T	A	935	PASS	0.405	0.479	4.64569e-05	0.00002-0.0001	CRcont103227
chr1	9946111	rs576819171	A	G	3523	PASS	-4.17	0.414	2.37982e-05	0.00002-0.0001	CRcont103253
chr1	9946245	NA	T	C	1568	PASS	2.19	0.844	4.75602e-05	0.00002-0.0001	CRcont103282
chr1	9946483	NA	G	T	520	PASS	-3.37	-0.195	2.37857e-05	0.00002-0.0001	CRcont103317
chr1	9946606	rs906205474	A	G	332	PASS	0.858	0.094	2.37722e-05	0.00002-0.0001	CRcont103332
chr1	9946806	rs1230777540	T	G	278	PASS	0.346	-0.922	2.38231e-05	0.00002-0.0001	CRcont103367
chr1	9947050	rs1403274183	C	T	1247	PASS	0.346	0.193	2.38016e-05	0.00002-0.0001	CRcont103393
chr1	9947203	rs575419630	T	C	17419	PASS	0.242	0.195	7.33353e-05	0.00002-0.0001	CRcont103414
chr1	9947368	NA	G	A	6517	PASS	0.242	0.229	4.64684e-05	0.00002-0.0001	CRcont103439
chr1	9947460	rs989039179	G	A	1532	PASS	-0.485	0.229	3.09809e-05	0.00002-0.0001	CRcont103463
chr1	9947515	rs760806968	A	G	9544	PASS	0.242	0.218	7.33353e-05	0.00002-0.0001	CRcont103480
chr1	9947587	rs1269138053	C	T	4459	PASS	-0.425	0.193	7.74138e-05	0.00002-0.0001	CRcont103494
chr1	9947799	rs1369157078	G	T	470	PASS	0.346	0.229	2.37971e-05	0.00002-0.0001	CRcont103530
chr1	9948005	rs1410485170	A	T	531	PASS	-1.48	0.612	2.37756e-05	0.00002-0.0001	CRcont103561
chr1	9948144	rs1397928206	T	C	1398	PASS	-0.181	0.051	4.75783e-05	0.00002-0.0001	CRcont103587
chr1	9948307	NA	G	A	898	PASS	0.375	0.672	3.09684e-05	0.00002-0.0001	CRcont103618
chr1	9948440	rs776644664	G	A	2124	PASS	0.499	0.529	6.19905e-05	0.00002-0.0001	CRcont103644
chr1	9948584	rs1354302590	G	A	750	PASS	-0.656	-0.471	4.77213e-05	0.00002-0.0001	CRcont103669
chr1	9948719	NA	A	G	790	PASS	-0.743	-0.481	3.11119e-05	0.00002-0.0001	CRcont103692
chr1	9948822	rs1022447848	A	C	1621	PASS	0.428	0.189	3.10849e-05	0.00002-0.0001	CRcont103713
chr1	9948959	rs917130708	A	T	6251	PASS	-1.06	-0.503	9.53652e-05	0.00002-0.0001	CRcont103741
chr1	9949057	NA	G	A	1320	PASS	-0.434	-1.047	4.77783e-05	0.00002-0.0001	CRcont103763
chr1	9949197	rs1298005754	G	A	634	PASS	0.161	0.064	4.78881e-05	0.00002-0.0001	CRcont103795
chr1	9949366	rs1455597543	T	C	832	PASS	-1.49	-0.009	2.40801e-05	0.00002-0.0001	CRcont103829
chr1	9949502	rs1243028484	T	C	456	PASS	0.52	0.395	2.41978e-05	0.00002-0.0001	CRcont103866
chr1	9949616	rs1180046240	A	G	731	PASS	-0.719	-1.764	2.38618e-05	0.00002-0.0001	CRcont103897
chr1	9949707	rs898844874	C	T	8982	PASS	-1.36	-0.121	3.09972e-05	0.00002-0.0001	CRcont103913
chr1	9949852	NA	G	A	694	PASS	0.42	2.266	4.76395e-05	0.00002-0.0001	CRcont103936
chr1	9950079	NA	C	T	750	PASS	-1.22	-0.071	3.09981e-05	0.00002-0.0001	CRcont103964
chr1	9950174	rs748876089	T	C	4223	PASS	-1.39	-0.002	9.29282e-05	0.00002-0.0001	CRcont103983
chr1	9950282	rs1373177273	G	C	3691	PASS	0.594	-0.454	9.52562e-05	0.00002-0.0001	CRcont104001
chr1	9950371	NA	A	G	505	PASS	-1.34	-0.666	2.37835e-05	0.00002-0.0001	CRcont104022
chr1	9950436	rs1187559944	T	TA	979	PASS	NA	NA	2.37846e-05	0.00002-0.0001	CRcont104036
chr1	9950515	rs1456867279	CAGGCCCAGCCTG	C	1944	PASS	-3.85	NA	3.09751e-05	0.00002-0.0001	CRcont104054
chr1	9950632	rs1256852570	C	T	1121	PASS	1.65	0.552	3.09713e-05	0.00002-0.0001	CRcont104083
chr1	9950777	rs1039588941	C	T	969	PASS	-2.01	0.257	4.76032e-05	0.00002-0.0001	CRcont104106
chr1	9950922	NA	C	A	2308	PASS	-0.504	-0.77	7.74569e-05	0.00002-0.0001	CRcont104131
chr1	9951066	rs1364023270	G	A	461	PASS	0.252	0.317	2.43345e-05	0.00002-0.0001	CRcont104156
chr1	9951129	NA	C	T	1673	PASS	-2.2	0.721	2.38379e-05	0.00002-0.0001	CRcont104181
chr1	9951233	rs985283872	G	A	1563	PASS	2.55	2.112	4.64626e-05	0.00002-0.0001	CRcont104201
chr1	9951332	rs1171115656	ACTTTGT	A	4520	PASS	-4.83	NA	4.6454e-05	0.00002-0.0001	CRcont104219
chr1	9951461	NA	T	TG	1227	PASS	NA	NA	2.72138e-05	0.00002-0.0001	CRcont104244
chr1	9951570	rs1186936500	G	C	2555	PASS	-0.522	0.553	6.19483e-05	0.00002-0.0001	CRcont104268
chr1	9951712	NA	C	T	1731	PASS	-1.34	-0.1	2.38084e-05	0.00002-0.0001	CRcont104289
chr1	9951792	rs1447646004	A	G	535	PASS	0.957	0.878	7.33999e-05	0.00002-0.0001	CRcont104310
chr1	9951991	NA	T	C	393	PASS	-1.02	0.232	2.37846e-05	0.00002-0.0001	CRcont104333
chr1	9952131	rs1225718431	T	C	704	PASS	-0.663	-1.487	2.38447e-05	0.00002-0.0001	CRcont104364
chr1	9952184	rs1392690445	C	A	2267	PASS	-0.621	-1.722	3.09828e-05	0.00002-0.0001	CRcont104380
chr1	9952304	NA	A	G	348	PASS	-0.823	1.324	2.38288e-05	0.00002-0.0001	CRcont104406
chr1	9952428	rs1005344212	C	A	416	PASS	-0.998	0.537	2.37801e-05	0.00002-0.0001	CRcont104425
chr1	9952535	rs1292256911	GT	G	2730	PASS	0.552	-0.433	4.65665e-05	0.00002-0.0001	CRcont104441
chr1	9952619	NA	C	T	454	PASS	-1.16	0.93	7.3303e-05	0.00002-0.0001	CRcont104462
chr1	9952722	rs981413766	A	G	3708	PASS	-0.887	0.475	4.65001e-05	0.00002-0.0001	CRcont104484
chr1	9952864	NA	C	T	2991	PASS	-0.615	0.055	7.34107e-05	0.00002-0.0001	CRcont104513
chr1	9952993	rs1425456882	T	A	2721	PASS	0.442	0.775	7.34646e-05	0.00002-0.0001	CRcont104542
chr1	9953156	rs565340014	G	C	2392	PASS	-0.418	0.284	7.78622e-05	0.00002-0.0001	CRcont104579
chr1	9953267	rs1398714391	C	T	1303	PASS	-0.628	0.399	3.12832e-05	0.00002-0.0001	CRcont104603
chr1	9953308	rs1392106644	T	C	261	PASS	-0.68	-0.835	2.43891e-05	0.00002-0.0001	CRcont104627
chr1	9953448	NA	G	GTTT	30075	PASS	NA	NA	6.31971e-05	0.00002-0.0001	CRcont104656
chr1	9953580	NA	A	G	2474	PASS	-0.685	-0.658	7.38007e-05	0.00002-0.0001	CRcont104681
chr1	9953666	rs1406765420	C	T	1889	PASS	-0.669	-0.708	4.76985e-05	0.00002-0.0001	CRcont104699
chr1	9953742	NA	T	A	131	PASS	0.31	0.285	2.76182e-05	0.00002-0.0001	CRcont104724
chr1	9953797	rs1333118547	CTTTTT	C	12220	PASS	0.172	NA	5.04796e-05	0.00002-0.0001	CRcont104747
chr1	9953892	rs1179205863	G	A	4126	PASS	-0.522	-2.972	8.91213e-05	0.00002-0.0001	CRcont104772
chr1	9953995	rs1301306275	G	A	26386	PASS	-0.678	-0.609	7.97957e-05	0.00002-0.0001	CRcont104792
chr1	9954080	rs1044009872	A	G	3572	PASS	0.408	0.328	3.10936e-05	0.00002-0.0001	CRcont104818
chr1	9954203	NA	A	C	965	PASS	-0.686	0.328	7.3346e-05	0.00002-0.0001	CRcont104846
chr1	9954380	rs1333636720	C	A	756	PASS	-0.679	-0.355	5.33618e-05	0.00002-0.0001	CRcont104880
chr1	9954486	NA	G	C	566	PASS	-0.442	0.552	4.75851e-05	0.00002-0.0001	CRcont104899
chr1	9954602	rs552476978	G	A	2662	PASS	-1.34	-0.024	4.761e-05	0.00002-0.0001	CRcont104924
chr1	9954802	NA	G	C	2515	PASS	-0.307	0.217	3.10549e-05	0.00002-0.0001	CRcont104957
chr1	9954865	rs1249996209	A	G	1335	PASS	0.261	0.187	3.10907e-05	0.00002-0.0001	CRcont104973
chr1	9954985	rs1437994625	T	C	1660	PASS	-1.49	0.414	6.20463e-05	0.00002-0.0001	CRcont104997
chr1	9955079	rs903510960	C	CT	624	PASS	NA	NA	4.92927e-05	0.00002-0.0001	CRcont105021
chr1	9955236	NA	C	T	303	PASS	0.285	0.484	7.35835e-05	0.00002-0.0001	CRcont105049
chr1	9955340	NA	G	A	383	PASS	0.202	0.572	4.81603e-05	0.00002-0.0001	CRcont105075
chr1	9955416	rs1223524212	A	G	22323	PASS	-0.344	0.085	7.22578e-05	0.00002-0.0001	CRcont105115
chr1	9955530	NA	G	C	294	PASS	-0.672	-1.584	2.38197e-05	0.00002-0.0001	CRcont105140
chr1	9955675	rs981156810	T	A	355	PASS	1.39	1.051	2.38118e-05	0.00002-0.0001	CRcont105163
chr1	9955878	rs1330997709	T	G	2222	PASS	1.94	2.384	4.64612e-05	0.00002-0.0001	CRcont105197
chr1	9956032	rs1200253950	G	A	497	PASS	-1.47	-0.514	2.38016e-05	0.00002-0.0001	CRcont105224
chr1	9956151	rs1161507293	C	T	2993	PASS	-2.78	-0.97	7.44269e-05	0.00002-0.0001	CRcont105249
chr1	9956247	rs905690140	G	A	989	PASS	0.341	-0.193	4.69087e-05	0.00002-0.0001	CRcont105276
chr1	9956447	rs1219212945	A	G	1795	PASS	-0.658	-0.294	2.82933e-05	0.00002-0.0001	CRcont105310
chr1	9956567	rs1376909124	G	A	4521	PASS	0.329	0.53	3.2002e-05	0.00002-0.0001	CRcont105331
chr1	9956731	NA	C	CTTTT	654	PASS	NA	NA	3.02334e-05	0.00002-0.0001	CRcont105359
chr1	9956784	rs1183077572	T	C	1901	PASS	0.077	-1.235	2.50288e-05	0.00002-0.0001	CRcont105381
chr1	9956834	rs1030460130	C	T	2291	PASS	-0.4	0.172	3.10598e-05	0.00002-0.0001	CRcont105394
chr1	9956982	rs1257165514	G	A	1881	PASS	-0.4	-1.086	4.65463e-05	0.00002-0.0001	CRcont105421
chr1	9957137	rs894390441	C	T	1831	PASS	0.077	0.172	7.1381e-05	0.00002-0.0001	CRcont105444
chr1	9957257	rs764198851	A	G	2298	PASS	0.077	-1.166	3.10212e-05	0.00002-0.0001	CRcont105466
chr1	9957365	NA	CTG	C	357	PASS	0.19	NA	2.48534e-05	0.00002-0.0001	CRcont105496
chr1	9957446	rs1055534134	G	A	3274	PASS	0.251	0.217	2.39682e-05	0.00002-0.0001	CRcont105521
chr1	9957535	NA	C	T	420	PASS	0.38	0.436	7.35943e-05	0.00002-0.0001	CRcont105548
chr1	9957682	rs1045686298	T	G	6334	PASS	0.187	-2.595	2.37733e-05	0.00002-0.0001	CRcont105574
chr1	9957824	NA	C	T	12890	PASS	-2.85	0.032	2.38186e-05	0.00002-0.0001	CRcont105598
chr1	9957980	rs1335622314	T	C	429	PASS	-2.15	-0.772	2.37857e-05	0.00002-0.0001	CRcont105625
chr1	9958150	NA	G	A	1204	PASS	1.62	2.198	3.0977e-05	0.00002-0.0001	CRcont105651
chr1	9958321	rs1490083420	T	G	394	PASS	-2.67	-0.007	2.37846e-05	0.00002-0.0001	CRcont105680
chr1	9958443	NA	G	GTTTT	1591	PASS	NA	NA	5.15836e-05	0.00002-0.0001	CRcont105700
chr1	9958543	rs7518444	A	G	225	PASS	-0.483	-0.315	7.40412e-05	0.00002-0.0001	CRcont105730
chr1	9958671	rs1205593903	C	T	1148	PASS	0.35	0.449	2.38299e-05	0.00002-0.0001	CRcont105747
chr1	9958716	rs1048523895	G	A	665	PASS	0.402	-0.158	2.37971e-05	0.00002-0.0001	CRcont105764
chr1	9958933	NA	T	C	268	PASS	0.602	1.098	2.37722e-05	0.00002-0.0001	CRcont105787
chr1	9959028	rs1411371734	G	C	242	PASS	-1.4	-0.376	2.38027e-05	0.00002-0.0001	CRcont105806
chr1	9959162	rs1338187188	G	A	605	PASS	-0.619	-1.1	7.34538e-05	0.00002-0.0001	CRcont105831
chr1	9959263	NA	T	C	783	PASS	0.301	0.178	2.44762e-05	0.00002-0.0001	CRcont105853
chr1	9959411	NA	G	C	415	PASS	-0.543	-0.951	7.75074e-05	0.00002-0.0001	CRcont105906
chr1	9959505	rs1315405254	AC	A	5419	PASS	0.31	0.184	4.67348e-05	0.00002-0.0001	CRcont105924
chr1	9959548	NA	GCA	G	99	PASS	-0.556	NA	7.36052e-05	0.00002-0.0001	CRcont105940
chr1	9959589	rs1170200260	G	A	1897	PASS	-0.602	0.217	2.39086e-05	0.00002-0.0001	CRcont105957
chr1	9959665	rs1335111048	A	G	1149	PASS	-0.47	0.185	2.37937e-05	0.00002-0.0001	CRcont105972
chr1	9959797	rs943735025	A	G	357	PASS	-0.856	-0.141	2.37778e-05	0.00002-0.0001	CRcont105993
chr1	9959940	rs1400207380	A	G	2805	PASS	-1.15	0.596	3.09674e-05	0.00002-0.0001	CRcont106012
chr1	9960054	rs969480685	G	C	10729	PASS	0.935	1.456	7.34107e-05	0.00002-0.0001	CRcont106028
chr1	9960258	rs1420467521	C	T	550	PASS	0.45	-0.206	2.38846e-05	0.00002-0.0001	CRcont106058
chr1	9960312	rs1337515493	A	C	1295	PASS	0.42	-0.501	3.10029e-05	0.00002-0.0001	CRcont106079
chr1	9960409	rs905164441	C	T	580	PASS	0.373	0.589	3.09905e-05	0.00002-0.0001	CRcont106093
chr1	9960546	rs910896557	G	A	3137	PASS	-0.47	-0.249	4.76327e-05	0.00002-0.0001	CRcont106118
chr1	9960678	rs759718758	C	A	4046	PASS	-2.72	-0.526	3.09799e-05	0.00002-0.0001	CRcont106136
chr1	9960818	rs1242734056	A	G	561	PASS	-2.23	-0.407	3.09761e-05	0.00002-0.0001	CRcont106160
chr1	9960902	rs1324283388	A	T	143	PASS	-2.42	-1.26	7.34538e-05	0.00002-0.0001	CRcont106188
chr1	9961019	rs1005197107	G	T	528	PASS	0.233	0.651	2.37812e-05	0.00002-0.0001	CRcont106217
chr1	9961118	rs1489105009	C	T	442	PASS	0.56	0.092	2.37971e-05	0.00002-0.0001	CRcont106235
chr1	9961294	rs1440096635	A	C	647	PASS	-2.23	0.555	2.38436e-05	0.00002-0.0001	CRcont106265
chr1	9961377	rs945356137	G	C	473	PASS	-1.86	-1.232	2.3805e-05	0.00002-0.0001	CRcont106286
chr1	9961519	NA	A	C	310	PASS	-2.72	-0.149	2.38197e-05	0.00002-0.0001	CRcont106309
chr1	9961581	rs539766134	C	T	2097	PASS	-2.03	-0.216	3.09857e-05	0.00002-0.0001	CRcont106330
chr1	9961724	rs1345926052	A	G	1240	PASS	-0.537	1.514	2.37925e-05	0.00002-0.0001	CRcont106352
chr1	9961794	NA	G	A	1102	PASS	-0.972	-2.538	2.38663e-05	0.00002-0.0001	CRcont106373
chr1	9961911	rs1380009045	G	A	1351	PASS	0.479	0.552	3.09933e-05	0.00002-0.0001	CRcont106399
chr1	9962000	NA	A	G	240	PASS	-1.14	-0.349	2.38641e-05	0.00002-0.0001	CRcont106425
chr1	9962088	rs980850156	C	T	2322	PASS	-1.37	0.281	9.52018e-05	0.00002-0.0001	CRcont106451
chr1	9962204	NA	C	T	122	PASS	-0.466	-0.21	2.38197e-05	0.00002-0.0001	CRcont106478
chr1	9962328	rs1356083643	A	G	522	PASS	-0.54	0.344	2.38675e-05	0.00002-0.0001	CRcont106509
chr1	9962414	rs562327851	G	A	4686	PASS	-0.54	-0.942	9.33852e-05	0.00002-0.0001	CRcont106533
chr1	9962528	rs1469635733	A	T	547	PASS	0.367	0.698	2.3896e-05	0.00002-0.0001	CRcont106571
chr1	9962634	rs1210438003	A	G	1119	PASS	-0.714	-0.201	2.40142e-05	0.00002-0.0001	CRcont106592
chr1	9962683	NA	T	TG	9253	PASS	NA	NA	8.96443e-05	0.00002-0.0001	CRcont106627
chr1	9962721	rs1261129083	G	T	1719	PASS	-0.847	-2.201	3.4656e-05	0.00002-0.0001	CRcont106648
chr1	9962821	rs1391458364	A	G	1520	PASS	-0.776	0.596	7.40302e-05	0.00002-0.0001	CRcont106681
chr1	9962920	NA	A	T	1748	PASS	0.336	0.509	7.14354e-05	0.00002-0.0001	CRcont106703
chr1	9963060	rs1449439051	G	A	2361	PASS	-1.63	-0.052	9.5429e-05	0.00002-0.0001	CRcont106722
chr1	9963181	rs921663719	G	T	674	PASS	-0.172	0.034	2.38061e-05	0.00002-0.0001	CRcont106741
chr1	9963308	rs1250462338	T	G	1635	PASS	-1.23	-0.257	3.0977e-05	0.00002-0.0001	CRcont106761
chr1	9963414	NA	T	A	124	PASS	0.221	0.743	2.42319e-05	0.00002-0.0001	CRcont106787
chr1	9963549	rs1378315024	A	T	699	PASS	0.317	0.468	2.38595e-05	0.00002-0.0001	CRcont106810
chr1	9963621	NA	C	T	1183	PASS	0.317	0.414	3.10106e-05	0.00002-0.0001	CRcont106831
chr1	9963720	rs967651615	T	C	2210	PASS	-0.564	-0.812	3.09905e-05	0.00002-0.0001	CRcont106860
chr1	9963777	rs1273742116	GATTAACT	G	1428	PASS	0.556	NA	3.09837e-05	0.00002-0.0001	CRcont106876
chr1	9963942	rs1184419159	A	C	1359	PASS	0.388	0.318	3.10463e-05	0.00002-0.0001	CRcont106899
chr1	9964160	rs1274439465	G	C	1126	PASS	-0.601	0.339	2.37982e-05	0.00002-0.0001	CRcont106932
chr1	9964219	rs183718727	G	C	1011	PASS	0.46	0.298	3.10829e-05	0.00002-0.0001	CRcont106953
chr1	9964431	NA	C	T	2434	PASS	-0.844	-0.858	4.65347e-05	0.00002-0.0001	CRcont106983
chr1	9964544	rs1455198146	T	C	207	PASS	-0.92	0.451	2.38903e-05	0.00002-0.0001	CRcont107003
chr1	9964722	rs1332142660	G	A	315	PASS	-0.69	0.199	2.38493e-05	0.00002-0.0001	CRcont107027
chr1	9964846	NA	G	A	257	PASS	0.345	0.208	7.51654e-05	0.00002-0.0001	CRcont107055
chr1	9964929	NA	CAAAA	C	13904	PASS	0.312	NA	6.94059e-05	0.00002-0.0001	CRcont107079
chr1	9965091	rs1385179705	G	A	888	PASS	-0.61	0.199	2.38379e-05	0.00002-0.0001	CRcont107114
chr1	9965242	rs1175684146	A	G	3585	PASS	-0.785	0.187	9.7292e-05	0.00002-0.0001	CRcont107155
chr1	9965327	rs1464694917	A	AT	907	PASS	NA	NA	3.10078e-05	0.00002-0.0001	CRcont107180
chr1	9965522	rs1429199320	G	A	1131	PASS	0.379	0.196	4.77646e-05	0.00002-0.0001	CRcont107211
chr1	9965677	rs1348618933	A	G	195	PASS	-0.504	0.208	2.37971e-05	0.00002-0.0001	CRcont107235
chr1	9965785	rs771399380	G	A	1519	PASS	-0.629	0.212	4.65232e-05	0.00002-0.0001	CRcont107257
chr1	9965943	rs1281271559	A	G	4328	PASS	0.309	0.202	3.1249e-05	0.00002-0.0001	CRcont107279
chr1	9966086	rs952937888	G	A	4102	PASS	-0.427	-0.899	7.74665e-05	0.00002-0.0001	CRcont107306
chr1	9966224	NA	G	C	2213	PASS	-0.427	0.226	3.1411e-05	0.00002-0.0001	CRcont107330
chr1	9966335	rs551557505	G	A	3657	PASS	-0.292	0.229	4.65434e-05	0.00002-0.0001	CRcont107358
chr1	9966517	rs1168007087	G	A	3350	PASS	0.146	0.229	4.64655e-05	0.00002-0.0001	CRcont107393
chr1	9966633	rs188931081	A	G	871	PASS	0.133	-0.423	7.35078e-05	0.00002-0.0001	CRcont107416
chr1	9966762	rs1214406157	G	A	465	PASS	0.217	0.595	2.38129e-05	0.00002-0.0001	CRcont107438
chr1	9966913	rs559658661	C	G	1320	PASS	-0.434	-0.312	4.64871e-05	0.00002-0.0001	CRcont107465
chr1	9967024	rs1170159669	G	A	2566	PASS	-0.643	0.229	3.09905e-05	0.00002-0.0001	CRcont107489
chr1	9967118	rs1482673887	G	A	888	PASS	-0.643	0.229	3.09751e-05	0.00002-0.0001	CRcont107509
chr1	9967236	NA	CA	C	5189	PASS	-0.605	-1.111	7.66636e-05	0.00002-0.0001	CRcont107538
chr1	9967324	rs1246303811	T	G	783	PASS	0.13	0.398	2.37823e-05	0.00002-0.0001	CRcont107562
chr1	9967456	NA	G	T	836	PASS	0.399	0.229	2.38277e-05	0.00002-0.0001	CRcont107598
chr1	9967590	NA	A	T	197	PASS	-0.799	-0.144	2.37801e-05	0.00002-0.0001	CRcont107618
chr1	9967710	rs1292204262	G	T	1542	PASS	0.217	0.598	4.75919e-05	0.00002-0.0001	CRcont107642
chr1	9967795	NA	T	C	1662	PASS	-0.434	0.408	7.15512e-05	0.00002-0.0001	CRcont107657
chr1	9967869	rs1404970079	G	A	693	PASS	0.217	0.226	3.09981e-05	0.00002-0.0001	CRcont107672
chr1	9968027	rs185616240	A	G	1376	PASS	0.315	0.449	4.65448e-05	0.00002-0.0001	CRcont107708
chr1	9968069	NA	T	TTTTTTGTTTTG	482	PASS	NA	NA	4.26403e-05	0.00002-0.0001	CRcont107740
chr1	9968080	NA	G	GTTTTTTGTTTTT	1035	PASS	NA	NA	2.87886e-05	0.00002-0.0001	CRcont107766
chr1	9968083	NA	T	TTTTTTTTTTG	726	PASS	NA	NA	2.46926e-05	0.00002-0.0001	CRcont107809
chr1	9968157	rs541032075	C	T	1613	PASS	-0.63	-0.823	6.49056e-05	0.00002-0.0001	CRcont107834
chr1	9968230	rs1449449571	C	A	5069	PASS	0.261	0.332	6.21118e-05	0.00002-0.0001	CRcont107852
chr1	9968292	rs1428818677	T	C	1381	PASS	-0.63	0.146	4.77054e-05	0.00002-0.0001	CRcont107865
chr1	9968345	NA	TACAGGC	T	384	PASS	-0.628	NA	2.38118e-05	0.00002-0.0001	CRcont107881
chr1	9968410	rs943246944	C	A	518	PASS	-0.479	-0.776	2.38834e-05	0.00002-0.0001	CRcont107898
chr1	9968593	NA	C	A	630	PASS	-0.473	0.345	4.74338e-05	0.00002-0.0001	CRcont107927
chr1	9968661	rs1218736172	C	T	539	PASS	-0.626	0.345	4.84919e-05	0.00002-0.0001	CRcont107952
chr1	9968770	NA	C	CAAAA	8521	PASS	NA	NA	5.06047e-05	0.00002-0.0001	CRcont107982
chr1	9968875	NA	G	C	708	PASS	-0.585	0.316	4.83209e-05	0.00002-0.0001	CRcont108004
chr1	9968966	rs1162720634	A	G	256	PASS	0.336	-0.04	7.37354e-05	0.00002-0.0001	CRcont108027
chr1	9969078	NA	T	C	287	PASS	0.314	-0.018	2.37914e-05	0.00002-0.0001	CRcont108046
chr1	9969231	NA	T	C	423	PASS	0.337	0.834	2.37925e-05	0.00002-0.0001	CRcont108071
chr1	9969341	NA	TG	T	5863	PASS	0.243	-0.375	2.38073e-05	0.00002-0.0001	CRcont108091
chr1	9969524	rs1272655645	G	A	627	PASS	-0.698	-0.632	2.37959e-05	0.00002-0.0001	CRcont108122
chr1	9969683	rs923755729	G	A	8775	PASS	-0.772	-0.293	7.34107e-05	0.00002-0.0001	CRcont108142
chr1	9969768	rs890555383	A	G	876	PASS	0.303	0.238	2.37971e-05	0.00002-0.0001	CRcont108163
chr1	9969981	rs1369775221	C	T	1843	PASS	-0.532	0.114	4.64698e-05	0.00002-0.0001	CRcont108193
chr1	9970085	rs917967142	GAGA	G	12911	PASS	-0.532	NA	9.51068e-05	0.00002-0.0001	CRcont108212
chr1	9970239	NA	A	G	351	PASS	-0.653	-0.104	2.37869e-05	0.00002-0.0001	CRcont108234
chr1	9970407	rs780000490	A	C	3416	PASS	-0.875	-0.807	6.1954e-05	0.00002-0.0001	CRcont108257
chr1	9970476	NA	C	A	2806	PASS	-0.589	-0.396	2.38265e-05	0.00002-0.0001	CRcont108277
chr1	9970684	NA	C	T	1146	PASS	0.118	-1.383	7.64877e-05	0.00002-0.0001	CRcont108317
chr1	9970784	rs1034137891	T	C	3922	PASS	-0.703	-0.119	7.35078e-05	0.00002-0.0001	CRcont108348
chr1	9970924	NA	A	G	2355	PASS	-3.05	-2.553	7.13402e-05	0.00002-0.0001	CRcont108371
chr1	9971081	rs1337942756	A	T	2594	PASS	-0.576	-0.273	7.74665e-05	0.00002-0.0001	CRcont108392
chr1	9971192	NA	A	C	753	PASS	0.653	1.576	4.75647e-05	0.00002-0.0001	CRcont108415
chr1	9971299	NA	CATA	C	774	PASS	-1.46	NA	7.35943e-05	0.00002-0.0001	CRcont108433
chr1	9971400	rs1269362789	G	A	2876	PASS	-0.944	-0.37	7.35619e-05	0.00002-0.0001	CRcont108454
chr1	9971558	rs1358116593	C	T	3320	PASS	-0.949	-0.763	7.33891e-05	0.00002-0.0001	CRcont108476
chr1	9971656	NA	A	T	2883	PASS	-0.398	1.665	2.37959e-05	0.00002-0.0001	CRcont108495
chr1	9971779	rs944504525	A	C	134	PASS	0.273	-0.455	2.37971e-05	0.00002-0.0001	CRcont108516
chr1	9971927	NA	A	AT	359	PASS	NA	NA	2.37959e-05	0.00002-0.0001	CRcont108546
chr1	9972062	rs1408690248	C	G	355	PASS	1.97	1.293	2.37948e-05	0.00002-0.0001	CRcont108568
chr1	21504461	rs1025799227	T	A	2543	PASS	-0.706	-0.143	9.52109e-05	0.00002-0.0001	CRcont110196
chr1	21504532	NA	G	A	1465	PASS	-0.658	0.198	2.38197e-05	0.00002-0.0001	CRcont110213
chr1	21504626	NA	G	A	2097	PASS	-0.881	-0.978	2.39051e-05	0.00002-0.0001	CRcont110238
chr1	21504730	NA	C	A	1312	PASS	-0.712	-0.516	7.15444e-05	0.00002-0.0001	CRcont110263
chr1	21504837	rs888628859	A	G	277	PASS	0.199	0.32	2.42565e-05	0.00002-0.0001	CRcont110294
chr1	21504953	NA	A	ATTTTTT	2554	PASS	NA	NA	8.28317e-05	0.00002-0.0001	CRcont110325
chr1	21505095	rs1169382173	C	T	4661	PASS	-0.705	-1.829	7.33783e-05	0.00002-0.0001	CRcont110358
chr1	21505322	rs1265199620	T	A	1043	PASS	0.964	0.317	3.0977e-05	0.00002-0.0001	CRcont110390
chr1	21505465	NA	G	C	1784	PASS	-1.34	-0.253	2.37767e-05	0.00002-0.0001	CRcont110410
chr1	21505544	rs985272397	G	T	682	PASS	-0.273	0.559	3.09741e-05	0.00002-0.0001	CRcont110431
chr1	21505591	rs1020002775	T	C	1605	PASS	1.23	0.141	7.13504e-05	0.00002-0.0001	CRcont110443
chr1	21505773	rs1431737615	C	T	339	PASS	0.34	-1.141	7.32923e-05	0.00002-0.0001	CRcont110472
chr1	21505969	NA	GT	G	920	PASS	0.387	0.615	7.33138e-05	0.00002-0.0001	CRcont110500
chr1	21506071	NA	T	G	855	PASS	0.387	0.615	4.76009e-05	0.00002-0.0001	CRcont110525
chr1	21506100	NA	G	A	615	PASS	-0.722	-0.524	2.38107e-05	0.00002-0.0001	CRcont110538
chr1	21506191	NA	C	G	274	PASS	-1.01	-0.19	2.39521e-05	0.00002-0.0001	CRcont110560
chr1	21506299	rs1337461732	C	A	331	PASS	-0.692	-0.435	2.3912e-05	0.00002-0.0001	CRcont110584
chr1	21506406	rs1298049481	T	C	758	PASS	0.516	-0.083	3.09732e-05	0.00002-0.0001	CRcont110603
chr1	21506504	rs571200313	G	A	5609	PASS	-2.71	0.065	2.37959e-05	0.00002-0.0001	CRcont110622
chr1	21506646	NA	C	T	274	PASS	1.28	0.329	2.38027e-05	0.00002-0.0001	CRcont110644
chr1	21506794	NA	A	G	210	PASS	-0.581	0.098	2.37971e-05	0.00002-0.0001	CRcont110667
chr1	21506891	rs1021376373	T	C	2800	PASS	-0.514	-0.764	7.13878e-05	0.00002-0.0001	CRcont110684
chr1	21507122	rs113327582	C	T	17264	PASS	-2.92	0.15	2.37857e-05	0.00002-0.0001	CRcont110713
chr1	21507261	NA	T	G	243	PASS	-2.63	-1.049	2.38231e-05	0.00002-0.0001	CRcont110741
chr1	21507458	rs973738957	C	A	1664	PASS	-0.502	0.305	2.38663e-05	0.00002-0.0001	CRcont110776
chr1	21507575	NA	CAAAA	C	34191	PASS	-0.623	NA	5.64355e-05	0.00002-0.0001	CRcont110802
chr1	21507709	NA	C	A	414	PASS	-1.88	0.041	4.76168e-05	0.00002-0.0001	CRcont110834
chr1	21507856	rs993818404	T	C	3280	PASS	0.602	-0.492	7.33138e-05	0.00002-0.0001	CRcont110856
chr1	21508016	rs981724401	T	C	642	PASS	-0.7	-0.048	7.32386e-05	0.00002-0.0001	CRcont110888
chr1	21508205	rs1223675511	AG	A	747	PASS	0.355	0.363	7.32493e-05	0.00002-0.0001	CRcont110911
chr1	21508422	NA	G	A	395	PASS	0.167	-1.395	2.37801e-05	0.00002-0.0001	CRcont110946
chr1	21508528	rs1265040473	G	A	1545	PASS	-2.72	-3.954	4.75534e-05	0.00002-0.0001	CRcont110965
chr1	21508740	rs1411256449	C	G	3299	PASS	-1.09	-0.589	6.19464e-05	0.00002-0.0001	CRcont110999
chr1	21508876	rs552337481	G	A	656	PASS	-0.894	0.073	2.37903e-05	0.00002-0.0001	CRcont111027
chr1	21508994	rs1338370206	A	T	527	PASS	0.18	0.823	4.76304e-05	0.00002-0.0001	CRcont111050
chr1	21509100	NA	C	A	267	PASS	1.19	0.276	2.38163e-05	0.00002-0.0001	CRcont111067
chr1	21509160	rs1377171232	C	G	173	PASS	0.219	-1.327	2.38061e-05	0.00002-0.0001	CRcont111086
chr1	21509211	NA	G	T	4823	PASS	1.09	-0.683	3.10646e-05	0.00002-0.0001	CRcont111106
chr1	21509307	rs1421933980	G	A	1861	PASS	1.02	1.716	4.83395e-05	0.00002-0.0001	CRcont111134
chr1	21509382	rs1275133539	C	T	2605	PASS	-0.111	0.379	7.82791e-05	0.00002-0.0001	CRcont111161
chr1	21509438	rs371922238	C	T	179	PASS	1.28	-0.019	7.32493e-05	0.00002-0.0001	CRcont111180
chr1	21509507	rs1287070693	G	T	3602	PASS	0.272	0.512	7.31957e-05	0.00002-0.0001	CRcont111197
chr1	21509591	rs1017597634	C	T	735	PASS	-0.72	0.6	2.37914e-05	0.00002-0.0001	CRcont111216
chr1	21509710	NA	C	A	586	PASS	0.262	0.083	7.32172e-05	0.00002-0.0001	CRcont111239
chr1	21509816	rs1190766427	T	A	531	PASS	1.53	0.256	7.33891e-05	0.00002-0.0001	CRcont111273
chr1	21509904	rs995887122	C	G	636	PASS	-0.921	-0.049	4.75489e-05	0.00002-0.0001	CRcont111289
chr1	21510056	rs1297214430	C	T	216	PASS	-2.82	-0.101	2.38084e-05	0.00002-0.0001	CRcont111317
chr1	21510183	NA	G	A	589	PASS	-0.769	0.22	2.37778e-05	0.00002-0.0001	CRcont111345
chr1	21510311	NA	TCAACACA	T	582	PASS	1.61	NA	2.37846e-05	0.00002-0.0001	CRcont111375
chr1	21510418	NA	T	G	435	PASS	-1.82	-0.062	7.3185e-05	0.00002-0.0001	CRcont111398
chr1	21510565	rs767891891	C	A	3292	PASS	-3.39	0.31	7.31957e-05	0.00002-0.0001	CRcont111434
chr1	21510701	NA	A	C	558	PASS	-1.91	0.302	2.38755e-05	0.00002-0.0001	CRcont111454
chr1	21510750	rs997635023	C	G	1266	PASS	-0.562	-0.968	7.3185e-05	0.00002-0.0001	CRcont111466
chr1	21510850	rs915692662	T	A	150	PASS	0.175	0.051	2.37891e-05	0.00002-0.0001	CRcont111488
chr1	21510955	NA	G	GATGT	2043	PASS	NA	NA	2.37767e-05	0.00002-0.0001	CRcont111508
chr1	21511068	rs1188571865	A	G	221	PASS	0.528	-0.247	2.37846e-05	0.00002-0.0001	CRcont111531
chr1	21511173	rs531530564	T	A	2652	PASS	0.622	-0.016	9.51339e-05	0.00002-0.0001	CRcont111552
chr1	21511265	rs927329745	A	G	1480	PASS	0.518	0.048	7.1364e-05	0.00002-0.0001	CRcont111568
chr1	21511422	rs555875182	T	C	8580	PASS	-1.98	0.045	3.09674e-05	0.00002-0.0001	CRcont111595
chr1	21511577	NA	T	G	125	PASS	-1.88	0.553	2.37778e-05	0.00002-0.0001	CRcont111622
chr1	21511741	rs1289071980	C	T	712	PASS	0.018	0.891	7.31743e-05	0.00002-0.0001	CRcont111657
chr1	21511878	rs1196657443	C	G	440	PASS	-1.57	-0.413	2.3779e-05	0.00002-0.0001	CRcont111680
chr1	21511998	rs961178749	G	A	671	PASS	0.873	1.367	3.09713e-05	0.00002-0.0001	CRcont111707
chr1	21512216	NA	G	GT	2592	PASS	NA	NA	7.35943e-05	0.00002-0.0001	CRcont111733
chr1	21512351	rs146713088	A	G	7178	PASS	-0.44	1.279	9.29138e-05	0.00002-0.0001	CRcont111760
chr1	21512513	rs1461738695	GGAAGTCCACGTTTAGGTCACAAAAGCCTACACA	G	3029	PASS	-2.69	NA	2.37959e-05	0.00002-0.0001	CRcont111786
chr1	21512601	rs1162364286	G	A	926	PASS	1.89	3.987	3.09713e-05	0.00002-0.0001	CRcont111806
chr1	21512731	NA	A	G	1663	PASS	-1.8	-1.756	4.82183e-05	0.00002-0.0001	CRcont111828
chr1	21512847	rs867885554	C	G	8454	PASS	-0.134	1.363	7.32601e-05	0.00002-0.0001	CRcont111860
chr1	21512961	NA	C	T	302	PASS	0.818	0.373	7.32815e-05	0.00002-0.0001	CRcont111881
chr1	21513178	rs918822743	C	T	2868	PASS	-1.53	-2.019	3.09895e-05	0.00002-0.0001	CRcont111921
chr1	21513305	rs1457648100	GATC	G	4486	PASS	-1.7	NA	4.76054e-05	0.00002-0.0001	CRcont111945
chr1	21513464	rs973973481	C	T	6551	PASS	0.437	-0.074	7.74234e-05	0.00002-0.0001	CRcont111971
chr1	21513564	NA	T	C	567	PASS	-3.34	-0.242	2.38061e-05	0.00002-0.0001	CRcont111988
chr1	21513787	rs1322963227	G	A	1783	PASS	-0.555	0.168	3.09732e-05	0.00002-0.0001	CRcont112025
chr1	21513854	rs1019883778	A	G	3335	PASS	-2.63	0.049	4.64756e-05	0.00002-0.0001	CRcont112046
chr1	21513999	rs571444217	G	A	2952	PASS	-0.61	-0.213	4.6454e-05	0.00002-0.0001	CRcont112074
chr1	21514135	rs753446167	G	A	9794	PASS	0.523	0.107	3.09693e-05	0.00002-0.0001	CRcont112106
chr1	21514205	rs1353612526	G	C	1206	PASS	-0.957	-1.123	2.37971e-05	0.00002-0.0001	CRcont112125
chr1	21514354	rs1198389697	C	A	1024	PASS	0.87	0.437	3.09693e-05	0.00002-0.0001	CRcont112158
chr1	21514429	NA	A	C	1654	PASS	-1.7	-0.133	7.13369e-05	0.00002-0.0001	CRcont112177
chr1	21514578	NA	G	T	1362	PASS	-1.03	-0.034	4.75579e-05	0.00002-0.0001	CRcont112209
chr1	21514659	rs1010746041	T	C	2312	PASS	-0.717	0.588	4.75783e-05	0.00002-0.0001	CRcont112229
chr1	21514866	rs921332936	A	T	1107	PASS	-3.5	-0.992	4.76259e-05	0.00002-0.0001	CRcont112265
chr1	21515016	NA	G	C	431	PASS	-3.75	-0.111	2.38447e-05	0.00002-0.0001	CRcont112291
chr1	21515177	rs1256932835	T	C	1117	PASS	0.346	0.02	4.6454e-05	0.00002-0.0001	CRcont112321
chr1	21515309	rs762681924	C	A	6650	PASS	0.457	0.466	4.64655e-05	0.00002-0.0001	CRcont112342
chr1	21515423	rs1296872955	C	G	1097	PASS	-1.35	-1.222	3.09713e-05	0.00002-0.0001	CRcont112367
chr1	21515458	NA	G	A	1700	PASS	-1.35	-1.194	7.1432e-05	0.00002-0.0001	CRcont112384
chr1	21515562	NA	T	G	357	PASS	-0.439	0.531	2.3788e-05	0.00002-0.0001	CRcont112407
chr1	21515643	rs765088020	C	T	2024	PASS	0.56	0.521	4.6454e-05	0.00002-0.0001	CRcont112429
chr1	21515770	NA	C	G	315	PASS	1.11	0.561	7.32064e-05	0.00002-0.0001	CRcont112457
chr1	21515853	NA	C	T	2418	PASS	-0.633	-0.491	5.93824e-05	0.00002-0.0001	CRcont112482
chr1	21515952	rs1381487687	C	T	5361	PASS	0.51	0.299	9.2908e-05	0.00002-0.0001	CRcont112512
chr1	21516099	rs976173686	C	T	3495	PASS	-1.48	-0.605	3.09847e-05	0.00002-0.0001	CRcont112547
chr1	21516223	NA	A	G	366	PASS	-0.625	0.249	7.33353e-05	0.00002-0.0001	CRcont112571
chr1	21516336	rs1455697463	A	T	2302	PASS	-1.6	-1.295	7.4096e-05	0.00002-0.0001	CRcont112595
chr1	21516404	rs1421180944	C	T	1718	PASS	0.33	-0.934	3.12607e-05	0.00002-0.0001	CRcont112616
chr1	21516547	rs542208406	G	A	4499	PASS	-3.28	-1.026	4.64612e-05	0.00002-0.0001	CRcont112649
chr1	21516707	rs773780545	T	C	1392	PASS	-0.427	0.054	3.09703e-05	0.00002-0.0001	CRcont112677
chr1	21516893	rs1460638413	G	A	1082	PASS	-1.18	0.36	2.38039e-05	0.00002-0.0001	CRcont112715
chr1	21517092	rs980729073	T	C	3341	PASS	0.51	0.653	7.74329e-05	0.00002-0.0001	CRcont112752
chr1	21517184	rs1418860181	A	C	1749	PASS	0.637	-0.09	3.09732e-05	0.00002-0.0001	CRcont112769
chr1	21517350	rs1319146558	A	G	2883	PASS	-0.544	-0.272	9.51294e-05	0.00002-0.0001	CRcont112797
chr1	21517565	rs1362007910	C	A	366	PASS	0.438	1.201	2.38095e-05	0.00002-0.0001	CRcont112832
chr1	21517728	NA	CT	C	454	PASS	0.352	-0.108	2.37982e-05	0.00002-0.0001	CRcont112852
chr1	21517870	rs895517862	C	T	1816	PASS	-0.936	0.187	3.09828e-05	0.00002-0.0001	CRcont112881
chr1	21518043	rs926183523	T	C	1124	PASS	-3.28	0.525	7.33783e-05	0.00002-0.0001	CRcont112910
chr1	21518123	rs1201204699	T	A	244	PASS	-2.81	-1.673	2.38186e-05	0.00002-0.0001	CRcont112929
chr1	21518280	rs1195114149	A	G	705	PASS	-3.3	-0.799	2.38073e-05	0.00002-0.0001	CRcont112955
chr1	21518378	NA	C	G	791	PASS	0.476	0.216	2.38005e-05	0.00002-0.0001	CRcont112974
chr1	21518552	NA	A	T	5047	PASS	-0.512	0.533	2.39143e-05	0.00002-0.0001	CRcont113005
chr1	21518787	NA	C	G	535	PASS	-1.24	0.212	2.37993e-05	0.00002-0.0001	CRcont113041
chr1	21518889	rs1371155282	G	A	2684	PASS	-1.79	-2.004	2.38175e-05	0.00002-0.0001	CRcont113063
chr1	21519078	rs1253653773	G	C	522	PASS	-2.41	0.252	2.37812e-05	0.00002-0.0001	CRcont113090
chr1	21519222	NA	G	A	422	PASS	-1.82	0.137	2.37971e-05	0.00002-0.0001	CRcont113113
chr1	21519347	rs545135760	C	T	2349	PASS	-2.04	-1.322	4.75534e-05	0.00002-0.0001	CRcont113150
chr1	21519529	rs1166805968	G	A	761	PASS	0.615	0.048	4.75511e-05	0.00002-0.0001	CRcont113191
chr1	21519661	NA	G	T	304	PASS	-0.663	0.312	2.3788e-05	0.00002-0.0001	CRcont113223
chr1	21519752	rs866810464	G	A	2812	PASS	-1.02	-1.153	3.09732e-05	0.00002-0.0001	CRcont113241
chr1	21519841	rs1190380646	G	A	2429	PASS	-1.33	0.223	9.52245e-05	0.00002-0.0001	CRcont113261
chr1	21519918	rs944187408	T	G	316	PASS	-1.44	-0.762	2.37937e-05	0.00002-0.0001	CRcont113283
chr1	21520002	NA	C	G	368	PASS	0.91	-0.135	2.38073e-05	0.00002-0.0001	CRcont113304
chr1	21520182	rs533923955	A	C	486	PASS	0.511	0.347	2.3805e-05	0.00002-0.0001	CRcont113339
chr1	21520290	NA	A	ATT	217	PASS	NA	NA	2.40755e-05	0.00002-0.0001	CRcont113364
chr1	21520466	NA	C	CTTTTTT	3424	PASS	NA	NA	3.52435e-05	0.00002-0.0001	CRcont113399
chr1	21520563	rs1414911978	G	A	652	PASS	-0.501	0.243	5.09944e-05	0.00002-0.0001	CRcont113443
chr1	21520683	rs1170762159	G	A	3213	PASS	-0.603	-0.493	9.53016e-05	0.00002-0.0001	CRcont113470
chr1	21520780	rs371991532	A	G	37376	PASS	-0.862	-0.022	7.33245e-05	0.00002-0.0001	CRcont113492
chr1	21520966	NA	C	T	489	PASS	0.257	-0.234	2.37857e-05	0.00002-0.0001	CRcont113518
chr1	21521032	rs946739164	T	C	1378	PASS	-0.444	0.425	4.75647e-05	0.00002-0.0001	CRcont113531
chr1	21521207	rs1200085838	A	G	338	PASS	-0.78	0.46	2.40859e-05	0.00002-0.0001	CRcont113562
chr1	21521271	NA	G	T	285	PASS	-0.652	-1.162	2.38459e-05	0.00002-0.0001	CRcont113578
chr1	21521428	NA	A	G	391	PASS	-0.743	-0.399	7.32708e-05	0.00002-0.0001	CRcont113608
chr1	21521525	NA	C	T	536	PASS	-0.502	0.435	7.32386e-05	0.00002-0.0001	CRcont113626
chr1	21521714	rs975834932	C	T	3714	PASS	-0.311	0.081	7.32064e-05	0.00002-0.0001	CRcont113659
chr1	21521791	rs1368980030	A	G	1732	PASS	-2	-0.313	4.75896e-05	0.00002-0.0001	CRcont113675
chr1	21521919	NA	A	C	466	PASS	-2.9	-0.266	2.38061e-05	0.00002-0.0001	CRcont113692
chr1	21522065	NA	T	G	60	PASS	-2.07	-0.489	7.53352e-05	0.00002-0.0001	CRcont113715
chr1	21522136	rs992096315	A	G	2607	PASS	0.372	0.164	3.10357e-05	0.00002-0.0001	CRcont113747
chr1	21522227	rs1434516358	A	G	249	PASS	0.626	0.726	2.38926e-05	0.00002-0.0001	CRcont113773
chr1	21522317	NA	G	A	2029	PASS	-0.897	-1.138	4.6477e-05	0.00002-0.0001	CRcont113811
chr1	21522362	rs1367157586	CTG	C	9471	PASS	-0.791	NA	7.32172e-05	0.00002-0.0001	CRcont113834
chr1	21522500	NA	T	C	4230	PASS	-1.44	-0.539	2.3805e-05	0.00002-0.0001	CRcont113866
chr1	21522630	rs1381217497	G	A	3850	PASS	-2.74	-1.166	6.19655e-05	0.00002-0.0001	CRcont113885
chr1	21522764	rs1182971829	G	A	998	PASS	-2.08	-0.962	3.09751e-05	0.00002-0.0001	CRcont113908
chr1	21522863	rs941875259	A	G	5302	PASS	-2.88	-1.783	3.09751e-05	0.00002-0.0001	CRcont113932
chr1	21523012	rs374339814	G	A	4311	PASS	-0.867	0.365	9.51203e-05	0.00002-0.0001	CRcont113960
chr1	21523051	NA	C	A	969	PASS	-0.652	-0.635	3.09857e-05	0.00002-0.0001	CRcont113972
chr1	21523113	rs1220176182	C	G	507	PASS	-0.599	0.305	2.37971e-05	0.00002-0.0001	CRcont113988
chr1	21523262	rs1389186482	G	A	504	PASS	0.433	0.358	2.37869e-05	0.00002-0.0001	CRcont114010
chr1	21523326	NA	G	T	946	PASS	-0.316	1.438	7.3346e-05	0.00002-0.0001	CRcont114035
chr1	21523465	rs911845210	A	G	1982	PASS	-2.76	-0.525	7.14592e-05	0.00002-0.0001	CRcont114063
chr1	21523554	rs1225939247	C	T	432	PASS	-0.275	0.148	2.37993e-05	0.00002-0.0001	CRcont114083
chr1	21523644	rs929877525	G	A	2335	PASS	-0.41	0.022	3.09674e-05	0.00002-0.0001	CRcont114104
chr1	21523753	rs1442288016	G	C	1320	PASS	-4.14	0.361	3.0978e-05	0.00002-0.0001	CRcont114121
chr1	21523891	NA	A	T	358	PASS	-1.29	2.761	2.38675e-05	0.00002-0.0001	CRcont114145
chr1	21523999	NA	C	CTTTTTTT	10867	PASS	NA	NA	4.18989e-05	0.00002-0.0001	CRcont114177
chr1	21524083	rs936050836	C	T	3904	PASS	-0.552	-0.157	4.67552e-05	0.00002-0.0001	CRcont114210
chr1	21524150	rs1305155669	C	T	2553	PASS	-0.851	-1.339	2.38277e-05	0.00002-0.0001	CRcont114229
chr1	21524235	rs1292679380	C	T	1145	PASS	-1.13	-1.48	4.76236e-05	0.00002-0.0001	CRcont114248
chr1	21524323	rs1162903556	A	G	378	PASS	-1.79	-0.003	2.38163e-05	0.00002-0.0001	CRcont114265
chr1	21524423	rs1330845288	TGCAGTGAGATA	T	984	PASS	-0.555	NA	4.7619e-05	0.00002-0.0001	CRcont114281
chr1	21524520	rs946191136	A	G	1609	PASS	-0.618	-1.599	9.51792e-05	0.00002-0.0001	CRcont114306
chr1	21524669	NA	G	T	1088	PASS	-2.75	0.014	3.09732e-05	0.00002-0.0001	CRcont114327
chr1	21524758	NA	CTG	C	266	PASS	-2.57	NA	2.37801e-05	0.00002-0.0001	CRcont114348
chr1	21524849	rs763417104	A	T	6713	PASS	-1.13	0.083	9.29224e-05	0.00002-0.0001	CRcont114377
chr1	21524960	NA	G	A	10031	PASS	-1.14	0.524	9.51339e-05	0.00002-0.0001	CRcont114402
chr1	21525083	rs1403191490	T	G	1214	PASS	-4.69	-0.509	4.75421e-05	0.00002-0.0001	CRcont114426
chr1	21525152	rs1167169147	C	T	1202	PASS	-1.1	0.27	2.37756e-05	0.00002-0.0001	CRcont114445
chr1	21525260	rs1304088398	C	A	2895	PASS	-1.32	-0.047	3.09732e-05	0.00002-0.0001	CRcont114466
chr1	21525435	rs1276972181	A	G	2260	PASS	-3.8	-0.033	4.75624e-05	0.00002-0.0001	CRcont114495
chr1	21525632	rs921547667	C	G	1549	PASS	-3.48	-0.222	4.6454e-05	0.00002-0.0001	CRcont114522
chr1	21525742	rs1360406572	C	T	1671	PASS	-0.688	-0.889	7.32279e-05	0.00002-0.0001	CRcont114548
chr1	21525895	rs1021999947	G	A	2274	PASS	0.433	-0.259	2.37914e-05	0.00002-0.0001	CRcont114573
chr1	21526102	rs1205517259	T	G	511	PASS	-0.634	0.284	4.7567e-05	0.00002-0.0001	CRcont114604
chr1	21526246	NA	TCTC	T	595	PASS	0.472	NA	2.38197e-05	0.00002-0.0001	CRcont114637
chr1	21526391	rs901245674	C	T	1451	PASS	-1.35	-1.589	3.09741e-05	0.00002-0.0001	CRcont114659
chr1	21526545	rs1204974392	C	A	1800	PASS	0.277	0.216	3.1001e-05	0.00002-0.0001	CRcont114683
chr1	21526646	rs1215479008	A	G	1700	PASS	0.572	2.327	2.37846e-05	0.00002-0.0001	CRcont114702
chr1	21526758	NA	T	C	975	PASS	-0.896	-1.115	7.32279e-05	0.00002-0.0001	CRcont114721
chr1	21526915	rs899586260	T	C	5875	PASS	0.013	-0.05	9.51384e-05	0.00002-0.0001	CRcont114750
chr1	21527015	NA	G	GTTCTTTTCTTTTCTTTTCTTTTCTTTTCTTTTCTTTTCTTTTCTTTTCTTTTCTTTTCTT	4552	PASS	NA	NA	5.0274e-05	0.00002-0.0001	CRcont114792
chr1	21527047	NA	C	CTTTTCTTTTCTTTTCTTTTCTTTTCTTTCCTTTTCTTTTCTTTTCTTTTCTTTTCTTTTCTTTTCT	86	PASS	NA	NA	4.36987e-05	0.00002-0.0001	CRcont114823
chr1	21527047	NA	C	CTTTTCTTTTCTTTTCTTTTCTTTTCTTTTTTT	445	PASS	NA	NA	4.36987e-05	0.00002-0.0001	CRcont114835
chr1	21527135	rs752695989	C	T	2495	PASS	-0.616	-1.111	4.77623e-05	0.00002-0.0001	CRcont114856
chr1	21527242	NA	G	T	449	PASS	-0.649	0.582	2.38209e-05	0.00002-0.0001	CRcont114878
chr1	21527351	rs1408482121	A	C	2353	PASS	-0.162	0.129	4.65347e-05	0.00002-0.0001	CRcont114900
chr1	21527448	rs755989780	C	A	8372	PASS	-1.09	-0.107	6.19464e-05	0.00002-0.0001	CRcont114920
chr1	21527602	rs920944399	TGTG	T	5299	PASS	0.247	NA	7.76783e-05	0.00002-0.0001	CRcont114952
chr1	21527738	NA	C	G	850	PASS	-0.57	-0.733	3.1001e-05	0.00002-0.0001	CRcont114975
chr1	21527841	NA	G	A	920	PASS	0.285	-0.625	2.38402e-05	0.00002-0.0001	CRcont115002
chr1	21527959	rs1375368455	G	A	652	PASS	0.623	0.295	3.10694e-05	0.00002-0.0001	CRcont115021
chr1	21528009	rs1402195587	T	G	524	PASS	-0.757	0.342	4.2757e-05	0.00002-0.0001	CRcont115041
chr1	21528082	NA	A	G	3907	PASS	-0.57	-0.642	2.55441e-05	0.00002-0.0001	CRcont115073
chr1	21528207	rs374491535	A	G	608	PASS	0.305	0.337	7.37137e-05	0.00002-0.0001	CRcont115092
chr1	21528323	NA	T	A	729	PASS	0.153	0.203	4.85791e-05	0.00002-0.0001	CRcont115118
chr1	21528378	rs1433579238	C	T	4788	PASS	0.335	0.185	3.06316e-05	0.00002-0.0001	CRcont115161
chr1	21528488	NA	C	T	1855	PASS	0.291	0.196	7.37246e-05	0.00002-0.0001	CRcont115188
chr1	21528569	NA	C	T	384	PASS	0.195	0.179	7.35402e-05	0.00002-0.0001	CRcont115210
chr1	21528646	rs1302905046	G	A	2437	PASS	-0.422	-0.99	7.3497e-05	0.00002-0.0001	CRcont115230
chr1	21528807	NA	T	C	331	PASS	-0.5	-1.375	2.39257e-05	0.00002-0.0001	CRcont115258
chr1	21528942	rs1456350378	C	T	1415	PASS	-0.5	-1	7.36594e-05	0.00002-0.0001	CRcont115285
chr1	21529057	NA	G	A	7531	PASS	0.25	0.235	5.15013e-05	0.00002-0.0001	CRcont115305
chr1	21529162	rs971007428	T	C	675	PASS	0.28	0.302	2.37823e-05	0.00002-0.0001	CRcont115332
chr1	21529353	NA	T	G	901	PASS	0.228	0.302	2.38129e-05	0.00002-0.0001	CRcont115360
chr1	21529490	rs1454140952	C	T	2680	PASS	0.28	0.299	7.14252e-05	0.00002-0.0001	CRcont115386
chr1	21529632	rs1310287818	T	C	1575	PASS	-0.559	-0.663	2.37801e-05	0.00002-0.0001	CRcont115412
chr1	21529752	NA	T	G	292	PASS	0.25	0.277	2.37835e-05	0.00002-0.0001	CRcont115431
chr1	21529938	rs1384472246	A	AT	3189	PASS	NA	NA	6.21311e-05	0.00002-0.0001	CRcont115459
chr1	21530063	rs1000473736	C	T	4234	PASS	0.396	-0.659	9.51837e-05	0.00002-0.0001	CRcont115480
chr1	21530179	NA	G	A	154	PASS	0.584	0.365	2.37925e-05	0.00002-0.0001	CRcont115505
chr1	21530261	NA	C	T	820	PASS	-0.862	-0.693	4.7576e-05	0.00002-0.0001	CRcont115521
chr1	21530420	rs1272556215	G	GT	1252	PASS	NA	NA	4.64641e-05	0.00002-0.0001	CRcont115554
chr1	21530570	rs1430851346	C	T	2129	PASS	0.281	0.212	9.52744e-05	0.00002-0.0001	CRcont115576
chr1	21530713	NA	C	G	117	PASS	-0.49	-0.768	7.34322e-05	0.00002-0.0001	CRcont115610
chr1	21530835	rs950222930	C	T	525	PASS	0.349	0.282	2.56253e-05	0.00002-0.0001	CRcont115639
chr1	21530935	rs957722485	C	T	1971	PASS	-0.699	-0.71	4.67042e-05	0.00002-0.0001	CRcont115658
chr1	21530967	rs1245358340	T	TG	7690	PASS	NA	NA	2.49563e-05	0.00002-0.0001	CRcont115686
chr1	21531098	rs1241167011	C	A	1012	PASS	-0.816	0.282	7.3497e-05	0.00002-0.0001	CRcont115711
chr1	21531193	rs548804918	A	T	5166	PASS	0.382	0.347	3.09809e-05	0.00002-0.0001	CRcont115734
chr1	21531317	rs1211947525	G	A	917	PASS	-0.588	-0.596	3.09809e-05	0.00002-0.0001	CRcont115766
chr1	21531484	rs1162071804	T	G	889	PASS	-1.09	0.608	2.37835e-05	0.00002-0.0001	CRcont115798
chr1	21531620	rs907170947	G	A	1051	PASS	0.034	1.076	7.13335e-05	0.00002-0.0001	CRcont115819
chr1	21531810	rs1303812386	G	A	1649	PASS	-0.432	0.307	7.1415e-05	0.00002-0.0001	CRcont115842
chr1	21531905	rs1376683146	C	A	2054	PASS	-1.44	-3.331	6.19502e-05	0.00002-0.0001	CRcont115860
chr1	21532066	rs914387138	G	A	2992	PASS	-1.44	-0.36	9.29282e-05	0.00002-0.0001	CRcont115890
chr1	21532269	rs1328034059	G	A	1311	PASS	-1.1	0.043	4.76372e-05	0.00002-0.0001	CRcont115923
chr1	21532413	NA	A	G	337	PASS	-0.469	-1.404	2.38356e-05	0.00002-0.0001	CRcont115950
chr1	21532495	rs1250846075	A	G	676	PASS	-0.133	1.032	2.37925e-05	0.00002-0.0001	CRcont115968
chr1	21532674	rs1241368938	ACAGCTCCCTGT	A	2013	PASS	0.931	NA	7.32923e-05	0.00002-0.0001	CRcont115996
chr1	21532757	rs1413620568	C	A	592	PASS	-1.06	-0.212	2.37869e-05	0.00002-0.0001	CRcont116021
chr1	21532851	rs972598328	G	A	12687	PASS	0.128	-0.023	7.32172e-05	0.00002-0.0001	CRcont116035
chr1	21532948	rs889871392	T	C	2620	PASS	-0.968	0.119	7.13946e-05	0.00002-0.0001	CRcont116053
chr1	21533080	rs1187842627	T	C	1120	PASS	-1.77	0.083	4.75534e-05	0.00002-0.0001	CRcont116079
chr1	21533178	rs546819403	C	T	1511	PASS	-2.27	-0.935	4.75624e-05	0.00002-0.0001	CRcont116095
chr1	21533371	NA	G	A	2108	PASS	-2.43	-0.081	7.13878e-05	0.00002-0.0001	CRcont116114
chr1	21533463	rs1417614489	A	AT	744	PASS	NA	NA	3.09761e-05	0.00002-0.0001	CRcont116131
chr1	21533656	rs554242749	C	T	1817	PASS	-0.652	0.522	7.14082e-05	0.00002-0.0001	CRcont116159
chr1	21533747	NA	C	A	1059	PASS	0.3	0.195	3.09972e-05	0.00002-0.0001	CRcont116176
chr1	21533808	rs1458971417	G	A	804	PASS	-0.652	-0.712	2.38994e-05	0.00002-0.0001	CRcont116194
chr1	21533924	rs1375414148	CAA	C	2360	PASS	-0.587	NA	2.92689e-05	0.00002-0.0001	CRcont116226
chr1	21534063	rs1327001953	C	T	894	PASS	0.326	0.299	2.60634e-05	0.00002-0.0001	CRcont116277
chr1	21534173	NA	G	T	1200	PASS	-0.867	-1.577	3.0978e-05	0.00002-0.0001	CRcont116298
chr1	21534353	NA	G	T	543	PASS	0.621	0.383	2.3771e-05	0.00002-0.0001	CRcont116328
chr1	21534443	NA	C	T	1284	PASS	-1.73	-0.342	4.7576e-05	0.00002-0.0001	CRcont116351
chr1	21534594	NA	G	A	511	PASS	1.08	0.098	2.38027e-05	0.00002-0.0001	CRcont116377
chr1	21534760	rs991770476	G	A	2314	PASS	-3.16	0.006	4.64569e-05	0.00002-0.0001	CRcont116402
chr1	21534926	NA	C	T	258	PASS	-3.37	0.181	2.38039e-05	0.00002-0.0001	CRcont116437
chr1	21535046	NA	T	C	884	PASS	-2.86	-1.538	7.32601e-05	0.00002-0.0001	CRcont116459
chr1	21535148	rs1031155665	A	C	8916	PASS	-2.77	-0.151	7.74353e-05	0.00002-0.0001	CRcont116482
chr1	21535327	rs1000884362	A	T	6667	PASS	-1.36	-0.273	9.29483e-05	0.00002-0.0001	CRcont116511
chr1	21535460	rs770587159	TC	T	1113	PASS	-0.955	-1.692	3.10078e-05	0.00002-0.0001	CRcont116537
chr1	21535547	rs1481779026	T	G	2050	PASS	0.49	0.031	4.65174e-05	0.00002-0.0001	CRcont116561
chr1	21535720	rs896461687	G	A	2384	PASS	-2.99	-2.033	9.51973e-05	0.00002-0.0001	CRcont116595
chr1	21535811	rs1415003797	C	G	1451	PASS	0.705	0.245	9.52018e-05	0.00002-0.0001	CRcont116613
chr1	21535930	NA	CCT	C	638	PASS	-0.558	NA	2.37959e-05	0.00002-0.0001	CRcont116635
chr1	21536116	rs1220501860	T	C	1490	PASS	-2.57	-0.108	3.09693e-05	0.00002-0.0001	CRcont116659
chr1	21536274	rs938185699	A	T	807	PASS	-1.45	-0.695	3.09693e-05	0.00002-0.0001	CRcont116688
chr1	21536412	rs1412572129	G	C	665	PASS	-0.564	0.406	2.37812e-05	0.00002-0.0001	CRcont116712
chr1	21536566	rs1032781961	C	T	449	PASS	0.618	0.197	2.37891e-05	0.00002-0.0001	CRcont116741
chr1	21536650	NA	G	T	1851	PASS	-1.84	-0.751	2.38061e-05	0.00002-0.0001	CRcont116763
chr1	21536740	rs1303578088	C	G	1300	PASS	-1.75	0.52	2.38572e-05	0.00002-0.0001	CRcont116784
chr1	21536862	rs973452425	T	C	1022	PASS	-2.21	-0.046	9.58405e-05	0.00002-0.0001	CRcont116806
chr1	21536914	NA	TGAGACGGAG	T	82	PASS	0.174	NA	4.94707e-05	0.00002-0.0001	CRcont116838
chr1	21537028	rs1011928495	C	A	408	PASS	0.174	-0.887	2.39578e-05	0.00002-0.0001	CRcont116863
chr1	21537145	rs912067165	C	T	1025	PASS	0.174	0.076	2.37937e-05	0.00002-0.0001	CRcont116897
chr1	21537200	NA	T	C	732	PASS	0.624	-0.137	4.7576e-05	0.00002-0.0001	CRcont116918
chr1	21537351	NA	A	G	525	PASS	-2.67	-0.775	2.37801e-05	0.00002-0.0001	CRcont116941
chr1	21537417	rs1262432008	C	T	3821	PASS	-2.31	-0.715	6.19617e-05	0.00002-0.0001	CRcont116958
chr1	21537528	rs1402291388	G	A	212	PASS	-0.804	1.409	2.37801e-05	0.00002-0.0001	CRcont116978
chr1	21537630	rs916158122	C	T	836	PASS	-0.918	-0.091	7.31636e-05	0.00002-0.0001	CRcont117002
chr1	21537766	rs1465069254	G	A	5846	PASS	-2.83	-1.27	9.29282e-05	0.00002-0.0001	CRcont117034
chr1	21537876	rs1284382237	C	T	793	PASS	-0.607	1.114	2.38016e-05	0.00002-0.0001	CRcont117058
chr1	21537974	rs1465722531	G	A	1638	PASS	0.331	1.312	4.75624e-05	0.00002-0.0001	CRcont117079
chr1	21538098	NA	G	C	444	PASS	-2.27	-0.133	2.37959e-05	0.00002-0.0001	CRcont117105
chr1	21538225	rs1157483962	G	T	1574	PASS	-2.36	-2.495	3.0978e-05	0.00002-0.0001	CRcont117136
chr1	21538349	rs976440495	A	AAGCC	991	PASS	NA	NA	2.38118e-05	0.00002-0.0001	CRcont117166
chr1	21538441	NA	C	T	1036	PASS	1.25	2.158	7.31743e-05	0.00002-0.0001	CRcont117186
chr1	21538563	rs977026283	G	A	972	PASS	-2.85	-1.625	7.32708e-05	0.00002-0.0001	CRcont117220
chr1	21538687	rs914613448	T	C	16992	PASS	-0.347	-0.028	4.77304e-05	0.00002-0.0001	CRcont117248
chr1	21538920	rs1330998569	T	G	365	PASS	1.38	0.273	2.38073e-05	0.00002-0.0001	CRcont117278
chr1	21539142	NA	G	A	568	PASS	-2.81	-1.835	7.32493e-05	0.00002-0.0001	CRcont117315
chr1	21539270	rs928610742	GATA	G	9344	PASS	0.435	NA	3.09722e-05	0.00002-0.0001	CRcont117334
chr1	21539442	rs1405784322	C	T	1700	PASS	0.335	-0.01	3.09713e-05	0.00002-0.0001	CRcont117361
chr1	21539594	rs1035657226	C	G	4995	PASS	-2.3	-1.032	4.64814e-05	0.00002-0.0001	CRcont117393
chr1	21539695	NA	C	A	375	PASS	0.174	0.212	2.42002e-05	0.00002-0.0001	CRcont117421
chr1	21539799	rs1258442540	T	C	1582	PASS	0.174	-0.125	4.6503e-05	0.00002-0.0001	CRcont117444
chr1	21539872	rs933642223	G	T	5010	PASS	0.174	1.432	6.19771e-05	0.00002-0.0001	CRcont117461
chr1	21539970	NA	C	T	2307	PASS	0.535	-0.238	2.38107e-05	0.00002-0.0001	CRcont117485
chr1	21540166	rs1057074035	C	T	866	PASS	-3.08	-0.18	2.37823e-05	0.00002-0.0001	CRcont117526
chr1	21540228	NA	G	T	328	PASS	-1.99	-2.435	4.75828e-05	0.00002-0.0001	CRcont117539
chr1	21540350	rs1196652834	C	T	523	PASS	0.764	0.096	2.37823e-05	0.00002-0.0001	CRcont117571
chr1	21540406	NA	G	C	406	PASS	-3.04	-0.134	2.37846e-05	0.00002-0.0001	CRcont117587
chr1	21540463	NA	G	T	11041	PASS	1.72	3.249	7.74497e-05	0.00002-0.0001	CRcont117600
chr1	21540700	NA	C	T	455	PASS	-2.9	-0.267	2.37823e-05	0.00002-0.0001	CRcont117636
chr1	21540823	NA	G	A	346	PASS	-2.83	-0.206	2.38118e-05	0.00002-0.0001	CRcont117658
chr1	21540967	rs1343564536	T	C	361	PASS	-2.62	-0.542	2.37846e-05	0.00002-0.0001	CRcont117681
chr1	21541051	NA	G	A	1629	PASS	-1.06	0.113	3.09713e-05	0.00002-0.0001	CRcont117692
chr1	21541138	rs912575973	G	A	1415	PASS	0.542	-0.088	2.38095e-05	0.00002-0.0001	CRcont117711
chr1	21541260	rs992522186	G	T	1605	PASS	-2.36	-1.692	7.13844e-05	0.00002-0.0001	CRcont117733
chr1	21541370	rs1204429663	G	C	1206	PASS	-1.33	0.331	2.37778e-05	0.00002-0.0001	CRcont117754
chr1	21541489	rs1299804771	T	A	1903	PASS	-3.63	-0.635	4.75783e-05	0.00002-0.0001	CRcont117779
chr1	21541610	rs1461560159	A	G	404	PASS	-3.1	0.127	2.37903e-05	0.00002-0.0001	CRcont117804
chr1	21541733	rs921072822	A	G	6129	PASS	-2.14	1.84	4.65044e-05	0.00002-0.0001	CRcont117824
chr1	21541801	rs1410897323	C	G	591	PASS	-2.62	-0.295	7.32923e-05	0.00002-0.0001	CRcont117838
chr1	21541919	rs1430398635	G	A	280	PASS	-4.67	-1.762	2.37948e-05	0.00002-0.0001	CRcont117861
chr1	21542035	rs764903667	G	A	2162	PASS	-1.47	0.825	3.09741e-05	0.00002-0.0001	CRcont117885
chr1	21542227	NA	G	A	8465	PASS	-0.485	-0.027	4.75919e-05	0.00002-0.0001	CRcont117911
chr1	21542336	NA	C	G	936	PASS	-1.24	0.043	2.37835e-05	0.00002-0.0001	CRcont117930
chr1	21542434	rs1173908166	C	T	2400	PASS	0.179	0.431	3.09722e-05	0.00002-0.0001	CRcont117949
chr1	21542536	rs554829450	T	A	1016	PASS	0.172	-0.162	3.09895e-05	0.00002-0.0001	CRcont117963
chr1	21542604	rs1481532485	G	A	1657	PASS	0.326	-0.265	4.75421e-05	0.00002-0.0001	CRcont117981
chr1	21542697	rs768686017	G	A	2111	PASS	-0.652	-1.567	4.76009e-05	0.00002-0.0001	CRcont117998
chr1	21542789	rs1308977076	G	T	1534	PASS	0.326	0.365	3.09684e-05	0.00002-0.0001	CRcont118022
chr1	21542908	rs1430626341	T	G	1189	PASS	0.326	-0.346	3.09799e-05	0.00002-0.0001	CRcont118046
chr1	21543045	rs1356340360	T	C	320	PASS	0.326	-0.346	7.33353e-05	0.00002-0.0001	CRcont118068
chr1	21543274	rs1451358322	A	G	2114	PASS	0.662	-0.206	2.37903e-05	0.00002-0.0001	CRcont118105
chr1	21543370	NA	G	A	2536	PASS	-1.12	-0.058	2.38527e-05	0.00002-0.0001	CRcont118127
chr1	21543450	NA	C	T	1745	PASS	-0.652	-1.871	2.38812e-05	0.00002-0.0001	CRcont118147
chr1	21543587	NA	G	GA	2679	PASS	NA	NA	2.3896e-05	0.00002-0.0001	CRcont118175
chr1	21543641	rs370516293	G	A	6664	PASS	-1.24	0.009	4.64842e-05	0.00002-0.0001	CRcont118191
chr1	21543777	rs1299402355	G	A	213	PASS	-1.23	-0.17	2.37846e-05	0.00002-0.0001	CRcont118215
chr1	21543832	rs563825029	G	T	4136	PASS	-0.717	0.191	9.51203e-05	0.00002-0.0001	CRcont118232
chr1	21544023	rs899190989	G	T	1436	PASS	-1.16	-0.092	4.75647e-05	0.00002-0.0001	CRcont118264
chr1	21544185	rs1170213939	G	A	14675	PASS	-2.45	-0.222	2.37722e-05	0.00002-0.0001	CRcont118292
chr1	21544266	rs1223365408	C	T	303	PASS	-2.49	-0.041	2.37767e-05	0.00002-0.0001	CRcont118307
chr1	21544425	rs1162355534	C	A	3421	PASS	0.483	0.526	4.75896e-05	0.00002-0.0001	CRcont118328
chr1	21544572	rs1361947528	G	A	4145	PASS	-0.965	-1.142	7.74809e-05	0.00002-0.0001	CRcont118354
chr1	21544716	rs1004027068	A	G	2681	PASS	0.326	0.347	9.51158e-05	0.00002-0.0001	CRcont118374
chr1	21544844	rs986444379	A	T	2829	PASS	0.326	0.24	4.75443e-05	0.00002-0.0001	CRcont118398
chr1	21544929	NA	G	T	1142	PASS	0.326	0.252	2.39647e-05	0.00002-0.0001	CRcont118419
chr1	21545062	NA	G	A	1379	PASS	0.32	0.252	7.15035e-05	0.00002-0.0001	CRcont118441
chr1	21545197	NA	C	T	98	PASS	0.301	0.145	2.37835e-05	0.00002-0.0001	CRcont118463
chr1	21545284	NA	T	C	524	PASS	0.216	0.077	7.3551e-05	0.00002-0.0001	CRcont118489
chr1	21545376	NA	C	G	640	PASS	-0.643	0.136	4.7669e-05	0.00002-0.0001	CRcont118529
chr1	21545445	rs370384520	C	G	5095	PASS	0.322	0.136	4.75919e-05	0.00002-0.0001	CRcont118544
chr1	21545553	rs1320656639	AG	A	1835	PASS	0.322	0.16	3.09991e-05	0.00002-0.0001	CRcont118562
chr1	21545698	NA	T	A	283	PASS	-0.602	-1.428	2.37778e-05	0.00002-0.0001	CRcont118589
chr1	21545813	rs1386233327	A	ATATTT	10958	PASS	NA	NA	9.55612e-05	0.00002-0.0001	CRcont118610
chr1	21545981	NA	A	G	178	PASS	0.244	0.24	2.39109e-05	0.00002-0.0001	CRcont118641
chr1	21546120	rs1309676825	A	T	851	PASS	-0.415	1.005	2.37971e-05	0.00002-0.0001	CRcont118664
chr1	21546234	rs1365732772	T	TGGAGTAAC	500	PASS	NA	NA	2.37982e-05	0.00002-0.0001	CRcont118679
chr1	21546338	rs967896528	C	T	2459	PASS	-0.872	0.051	9.51746e-05	0.00002-0.0001	CRcont118695
chr1	21546435	rs1275778478	A	G	962	PASS	-2.87	-0.811	3.09703e-05	0.00002-0.0001	CRcont118712
chr1	21546539	NA	T	C	395	PASS	-1.88	-0.777	2.38061e-05	0.00002-0.0001	CRcont118732
chr1	21546647	rs376094849	C	T	6448	PASS	-2.29	-2.919	4.75647e-05	0.00002-0.0001	CRcont118751
chr1	21546778	rs930168695	G	A	5296	PASS	-1.82	-0.081	4.64554e-05	0.00002-0.0001	CRcont118781
chr1	21546868	NA	G	A	2195	PASS	-2.68	-0.588	9.51113e-05	0.00002-0.0001	CRcont118799
chr1	21546922	rs1047073930	C	T	1922	PASS	-3.24	-1.57	9.51249e-05	0.00002-0.0001	CRcont118814
chr1	21547049	NA	G	T	4260	PASS	-4.5	0.276	4.64583e-05	0.00002-0.0001	CRcont118840
chr1	21547191	rs1052170890	C	T	3895	PASS	-4.26	0.134	7.31743e-05	0.00002-0.0001	CRcont118867
chr1	21547311	rs369095029	G	A	4153	PASS	-2.24	0.295	4.76009e-05	0.00002-0.0001	CRcont118891
chr1	21547353	NA	G	A	944	PASS	-4.42	-1.199	4.75805e-05	0.00002-0.0001	CRcont118908
chr1	21547453	NA	GCCT	G	1710	PASS	-1.03	NA	7.32279e-05	0.00002-0.0001	CRcont118931
chr1	21547549	NA	C	A	1464	PASS	-2.7	0.58	3.0977e-05	0.00002-0.0001	CRcont118950
chr1	21547626	NA	A	C	854	PASS	-1.37	-2.028	4.7576e-05	0.00002-0.0001	CRcont118979
chr1	21547736	NA	T	C	341	PASS	-0.096	1.531	7.32279e-05	0.00002-0.0001	CRcont118996
chr1	21547927	rs1191096492	C	G	1770	PASS	-0.56	2.008	4.75579e-05	0.00002-0.0001	CRcont119018
chr1	21548087	rs1003930316	C	T	2009	PASS	-2.39	-1.181	4.75986e-05	0.00002-0.0001	CRcont119043
chr1	21548210	rs531956379	A	G	1584	PASS	-1.61	0.967	3.09722e-05	0.00002-0.0001	CRcont119061
chr1	21548322	rs1183654190	C	G	4113	PASS	-3.3	0.003	9.29253e-05	0.00002-0.0001	CRcont119083
chr1	21548440	rs1466173266	C	T	842	PASS	-3.17	-0.536	3.09665e-05	0.00002-0.0001	CRcont119108
chr1	21548553	NA	C	G	1222	PASS	-1.85	-0.78	2.37937e-05	0.00002-0.0001	CRcont119132
chr1	21548669	rs1307800394	T	C	470	PASS	-1.96	0.49	2.38231e-05	0.00002-0.0001	CRcont119158
chr1	21548841	rs1214709358	CT	C	754	PASS	-0.848	0.739	4.75986e-05	0.00002-0.0001	CRcont119182
chr1	21548983	rs974958618	C	T	2458	PASS	-2.72	-0.444	4.64583e-05	0.00002-0.0001	CRcont119213
chr1	21549144	rs570425581	A	G	4518	PASS	-2.33	-1.129	7.32279e-05	0.00002-0.0001	CRcont119244
chr1	21549351	rs1250987914	A	G	496	PASS	-2.28	-0.386	2.37971e-05	0.00002-0.0001	CRcont119274
chr1	21549441	rs1306000585	CA	C	1245	PASS	-0.005	-0.211	2.38005e-05	0.00002-0.0001	CRcont119296
chr1	21549489	rs1190368619	T	C	1117	PASS	0.689	0.885	4.82742e-05	0.00002-0.0001	CRcont119320
chr1	21549587	rs1028772477	C	A	773	PASS	-0.484	0.602	2.38447e-05	0.00002-0.0001	CRcont119336
chr1	21549729	NA	CT	C	425	PASS	-0.54	0.54	2.38016e-05	0.00002-0.0001	CRcont119359
chr1	21549803	rs1214345054	TC	T	2726	PASS	-0.856	-0.712	3.09761e-05	0.00002-0.0001	CRcont119377
chr1	21549877	rs1421277424	C	T	1062	PASS	-1.48	0.212	2.38243e-05	0.00002-0.0001	CRcont119392
chr1	21550074	NA	TGGA	T	784	PASS	-1.4	NA	2.38027e-05	0.00002-0.0001	CRcont119424
chr1	21550153	rs1036842777	G	A	1560	PASS	-0.241	-0.003	4.7576e-05	0.00002-0.0001	CRcont119443
chr1	21550232	rs1300614375	A	G	853	PASS	-1.93	-0.353	2.38073e-05	0.00002-0.0001	CRcont119460
chr1	21550349	rs1023585071	G	C	4164	PASS	-1.96	-0.04	9.52109e-05	0.00002-0.0001	CRcont119481
chr1	21550477	rs1391262733	A	G	4476	PASS	-1.75	-0.275	7.13572e-05	0.00002-0.0001	CRcont119502
chr1	21550571	NA	A	G	262	PASS	-2.14	-0.091	7.32493e-05	0.00002-0.0001	CRcont119525
chr1	21550670	NA	G	T	343	PASS	-2.6	-2.133	2.38345e-05	0.00002-0.0001	CRcont119551
chr1	21550781	NA	C	T	1402	PASS	-1.23	0.363	2.37971e-05	0.00002-0.0001	CRcont119575
chr1	21551001	rs1484934880	G	A	3193	PASS	0.366	1.354	4.64612e-05	0.00002-0.0001	CRcont119606
chr1	21551059	rs1057324989	C	G	854	PASS	-2.43	-0.103	4.7567e-05	0.00002-0.0001	CRcont119621
chr1	21551180	rs549607989	C	G	1654	PASS	-0.854	2.03	4.6467e-05	0.00002-0.0001	CRcont119649
chr1	21551314	rs910653089	A	T	1970	PASS	-1.78	0.346	4.76077e-05	0.00002-0.0001	CRcont119672
chr1	21551429	rs983882630	G	A	5916	PASS	1.5	1.124	4.64713e-05	0.00002-0.0001	CRcont119698
chr1	21551551	rs1317293975	C	CA	14115	PASS	NA	NA	9.34929e-05	0.00002-0.0001	CRcont119718
chr1	21551687	rs1022587192	G	C	622	PASS	-0.603	-0.193	2.52742e-05	0.00002-0.0001	CRcont119743
chr1	21551719	rs1378386944	GTTTTTTTTTTTTTT	G	6732	PASS	-0.644	NA	6.27038e-05	0.00002-0.0001	CRcont119780
chr1	21551745	NA	T	TTTTG	617	PASS	NA	NA	2.67924e-05	0.00002-0.0001	CRcont119810
chr1	21551811	rs1268935686	C	T	1063	PASS	-0.324	0.055	3.12266e-05	0.00002-0.0001	CRcont119835
chr1	21551939	rs1310248523	A	G	7425	PASS	-0.324	0.061	9.58451e-05	0.00002-0.0001	CRcont119872
chr1	21552009	NA	G	C	2254	PASS	-0.324	0.926	7.19355e-05	0.00002-0.0001	CRcont119900
chr1	21552085	NA	T	TC	585	PASS	NA	NA	3.64591e-05	0.00002-0.0001	CRcont119924
chr1	21552105	NA	TTCCTC	T	725	PASS	0.1	NA	7.39208e-05	0.00002-0.0001	CRcont119952
chr1	21552114	NA	T	TCCCCCCCCCTCCCCTCCCC	20620	PASS	NA	NA	7.70891e-05	0.00002-0.0001	CRcont119991
chr1	21552119	NA	T	TCCCCTCCCCCCCCC	3354	PASS	NA	NA	3.85922e-05	0.00002-0.0001	CRcont120009
chr1	21552142	NA	C	T	3102	PASS	-0.242	-2.515	7.60774e-05	0.00002-0.0001	CRcont120030
chr1	21552322	NA	A	G	909	PASS	0.262	-0.488	2.3912e-05	0.00002-0.0001	CRcont120056
chr1	21552427	rs1197131416	C	A	2406	PASS	-0.26	-1.55	7.5358e-05	0.00002-0.0001	CRcont120082
chr1	21552508	NA	CTT	C	1357	PASS	0.291	NA	3.10636e-05	0.00002-0.0001	CRcont120106
chr1	21552598	rs1157318840	G	A	1063	PASS	-0.797	-0.574	3.0977e-05	0.00002-0.0001	CRcont120128
chr1	21552641	rs905925306	G	T	715	PASS	0.265	-1.057	2.38118e-05	0.00002-0.0001	CRcont120140
chr1	21552743	NA	T	C	902	PASS	-0.532	0.308	7.32815e-05	0.00002-0.0001	CRcont120161
chr1	21552829	rs1306308059	G	T	995	PASS	-2.5	-1.548	2.3788e-05	0.00002-0.0001	CRcont120177
chr1	21552907	NA	T	C	418	PASS	0.303	1.319	2.37812e-05	0.00002-0.0001	CRcont120198
chr1	21553078	rs397817376	A	AAAAAG	3185	PASS	NA	NA	4.6552e-05	0.00002-0.0001	CRcont120230
chr1	21553182	rs1443374701	T	A	815	PASS	-0.492	0.478	2.3904e-05	0.00002-0.0001	CRcont120255
chr1	21553349	rs546317737	A	C	1019	PASS	-0.95	-0.638	7.13538e-05	0.00002-0.0001	CRcont120282
chr1	21553545	rs1247011124	G	A	2210	PASS	-2.84	-1.636	4.64526e-05	0.00002-0.0001	CRcont120319
chr1	21553648	NA	C	T	469	PASS	-0.497	0.305	2.37937e-05	0.00002-0.0001	CRcont120340
chr1	21553785	rs958610722	G	C	316	PASS	-3.72	-0.56	2.3779e-05	0.00002-0.0001	CRcont120368
chr1	21553853	rs930222963	T	A	3611	PASS	-2.77	-1.647	3.09732e-05	0.00002-0.0001	CRcont120384
chr1	44842939	rs371711191	G	T	4934	PASS	-3.11	0.113	6.19559e-05	0.00002-0.0001	CRcont120417
chr1	44843072	rs941147600	TG	T	2195	PASS	0.121	-0.184	2.38527e-05	0.00002-0.0001	CRcont120451
chr1	44843168	NA	C	T	1182	PASS	0.489	-0.688	2.38107e-05	0.00002-0.0001	CRcont120476
chr1	44843237	NA	C	A	520	PASS	-2.66	-0.54	2.37756e-05	0.00002-0.0001	CRcont120492
chr1	44843296	rs947384264	C	T	1502	PASS	-3.43	-0.712	2.38084e-05	0.00002-0.0001	CRcont120518
chr1	44843384	NA	G	C	411	PASS	0.61	4.07	2.38265e-05	0.00002-0.0001	CRcont120544
chr1	44843473	NA	A	G	2946	PASS	-1.84	1.371	7.34646e-05	0.00002-0.0001	CRcont120571
chr1	44843575	NA	G	C	523	PASS	-1.99	-0.327	2.40466e-05	0.00002-0.0001	CRcont120602
chr1	44843685	rs541976041	C	T	426	PASS	-1.99	-0.662	7.35186e-05	0.00002-0.0001	CRcont120623
chr1	44843769	rs1025340840	C	A	801	PASS	-2.19	1.034	4.76531e-05	0.00002-0.0001	CRcont120642
chr1	44843869	rs1443419309	CTTTT	C	2477	PASS	-3.63	NA	2.54052e-05	0.00002-0.0001	CRcont120680
chr1	44843883	NA	TC	T	247	PASS	-4.13	-0.038	2.39177e-05	0.00002-0.0001	CRcont120694
chr1	44844015	rs1472017548	T	G	929	PASS	2.16	3.961	3.09866e-05	0.00002-0.0001	CRcont120718
chr1	44844082	rs1465847447	A	C	883	PASS	2.1	4.815	4.76554e-05	0.00002-0.0001	CRcont120733
chr1	44844208	rs1248078493	A	G	706	PASS	0.278	0.759	4.7619e-05	0.00002-0.0001	CRcont120755
chr1	44844365	rs12119410	C	T	424	PASS	1.23	-0.369	4.80908e-05	0.00002-0.0001	CRcont120783
chr1	44844401	NA	C	G	1950	PASS	-1.41	-1.616	7.12691e-05	0.00002-0.0001	CRcont120803
chr1	44844477	NA	C	A	1795	PASS	-0.535	-2.871	7.21119e-05	0.00002-0.0001	CRcont120829
chr1	44844558	rs973464262	C	T	2447	PASS	-1.48	0.59	7.33676e-05	0.00002-0.0001	CRcont120845
chr1	44844909	NA	G	A	538	PASS	-0.871	-0.008	2.37971e-05	0.00002-0.0001	CRcont120895
chr1	44844994	rs531081380	A	G	1266	PASS	-1.65	-0.084	7.32279e-05	0.00002-0.0001	CRcont120914
chr1	44845154	NA	T	TAA	985	PASS	NA	NA	4.75964e-05	0.00002-0.0001	CRcont120940
chr1	44845288	rs1014334785	C	G	12991	PASS	0.791	0.141	3.09722e-05	0.00002-0.0001	CRcont120959
chr1	44845417	rs996654162	T	C	1157	PASS	-3.18	-0.25	3.09751e-05	0.00002-0.0001	CRcont120979
chr1	44845527	NA	C	G	1050	PASS	-1.33	1.112	4.75805e-05	0.00002-0.0001	CRcont120991
chr1	44845617	rs1379066718	G	A	1703	PASS	-0.733	-0.131	7.14184e-05	0.00002-0.0001	CRcont121011
chr1	44845721	rs1321538798	G	A	433	PASS	0.366	-0.146	2.37937e-05	0.00002-0.0001	CRcont121035
chr1	44845958	rs1301484598	CAG	C	10169	PASS	-1.88	NA	6.19521e-05	0.00002-0.0001	CRcont121069
chr1	44846047	rs978609360	T	C	3723	PASS	0.564	-0.562	4.76077e-05	0.00002-0.0001	CRcont121089
chr1	44846150	rs1004915032	G	A	2613	PASS	-1.64	-0.483	7.3185e-05	0.00002-0.0001	CRcont121113
chr1	44846287	rs191243544	T	C	412	PASS	-3.04	-0.141	2.37756e-05	0.00002-0.0001	CRcont121127
chr1	44846485	rs1244632009	T	C	2148	PASS	-3.41	-0.735	4.64583e-05	0.00002-0.0001	CRcont121157
chr1	44846596	rs955845714	A	T	8205	PASS	-1.32	-0.227	6.19905e-05	0.00002-0.0001	CRcont121179
chr1	44846757	rs1242563305	AT	A	2150	PASS	-0.699	0.196	4.64727e-05	0.00002-0.0001	CRcont121208
chr1	44846882	rs891627839	C	T	5582	PASS	-0.886	-0.354	4.75511e-05	0.00002-0.0001	CRcont121235
chr1	44847063	NA	G	A	3108	PASS	-3.05	0.094	3.09693e-05	0.00002-0.0001	CRcont121260
chr1	44847192	rs923546466	TGAG	T	6239	PASS	-1.17	NA	4.75828e-05	0.00002-0.0001	CRcont121277
chr1	44847441	NA	C	T	795	PASS	-3.53	-1.208	2.38322e-05	0.00002-0.0001	CRcont121315
chr1	44847595	NA	G	A	992	PASS	0.204	-0.256	3.09722e-05	0.00002-0.0001	CRcont121336
chr1	44847671	rs775626602	G	A	1313	PASS	-0.939	-2.427	7.33353e-05	0.00002-0.0001	CRcont121356
chr1	44847765	rs1005589220	G	A	5081	PASS	-0.92	0.252	7.74401e-05	0.00002-0.0001	CRcont121383
chr1	44847826	rs887670344	G	A	5745	PASS	0.943	0.694	7.13708e-05	0.00002-0.0001	CRcont121403
chr1	44848074	rs764168988	G	A	7228	PASS	-0.315	0.228	9.2908e-05	0.00002-0.0001	CRcont121441
chr1	44848203	rs981247082	C	T	1199	PASS	-1.27	-0.141	3.09703e-05	0.00002-0.0001	CRcont121469
chr1	55034649	rs1371404991	C	T	2183	PASS	-0.995	0.304	7.32386e-05	0.00002-0.0001	CRcont121495
chr1	55034827	rs1007125898	A	T	3665	PASS	-0.991	0.169	9.51068e-05	0.00002-0.0001	CRcont121518
chr1	55034996	NA	G	A	538	PASS	-0.151	0.298	2.37823e-05	0.00002-0.0001	CRcont121545
chr1	55035090	NA	A	G	1048	PASS	-1.08	0.142	4.64612e-05	0.00002-0.0001	CRcont121565
chr1	55035229	rs1302143886	T	C	556	PASS	-1.76	-0.6	3.09693e-05	0.00002-0.0001	CRcont121589
chr1	55035274	rs1271915619	C	T	466	PASS	-1.12	-0.512	2.37801e-05	0.00002-0.0001	CRcont121601
chr1	55035468	rs1447546777	G	A	930	PASS	-1.19	-0.371	4.75964e-05	0.00002-0.0001	CRcont121631
chr1	55035577	rs1164541319	A	C	642	PASS	-0.096	0.058	3.09713e-05	0.00002-0.0001	CRcont121652
chr1	55035642	NA	G	A	449	PASS	-1.15	-0.726	7.32172e-05	0.00002-0.0001	CRcont121670
chr1	55035782	NA	C	A	2953	PASS	-0.403	-0.109	2.38402e-05	0.00002-0.0001	CRcont121690
chr1	55035939	rs1443784528	G	T	15217	PASS	0.646	0.414	4.75647e-05	0.00002-0.0001	CRcont121718
chr1	55036025	rs1194188318	T	C	3090	PASS	-0.321	-0.043	7.13301e-05	0.00002-0.0001	CRcont121736
chr1	55036144	NA	G	T	964	PASS	0.577	0.031	7.32279e-05	0.00002-0.0001	CRcont121757
chr1	55036292	NA	A	G	891	PASS	-0.377	-1.045	2.3779e-05	0.00002-0.0001	CRcont121777
chr1	55036435	rs1443693199	G	A	497	PASS	-0.188	0.151	2.37778e-05	0.00002-0.0001	CRcont121806
chr1	55036587	rs1353629243	A	T	1173	PASS	0.698	0.979	4.7567e-05	0.00002-0.0001	CRcont121834
chr1	55036695	NA	T	C	1145	PASS	-0.52	-0.389	2.37891e-05	0.00002-0.0001	CRcont121854
chr1	55036941	rs1022884955	C	T	1309	PASS	0.597	0.221	4.75851e-05	0.00002-0.0001	CRcont121891
chr1	55037074	rs573181343	G	A	6702	PASS	-0.474	-0.082	7.32708e-05	0.00002-0.0001	CRcont121921
chr1	55037184	rs1266887917	C	G	1759	PASS	0.597	0.461	4.64698e-05	0.00002-0.0001	CRcont121947
chr1	55037342	NA	C	T	2501	PASS	-1.65	-1.023	2.37801e-05	0.00002-0.0001	CRcont121974
chr1	55037440	rs765921435	A	T	4890	PASS	-1.29	-1.445	9.2908e-05	0.00002-0.0001	CRcont121998
chr1	55037679	rs912092824	G	A	665	PASS	-0.598	-0.35	4.75783e-05	0.00002-0.0001	CRcont122023
chr1	55037806	rs947096271	G	T	6865	PASS	0.519	-2.053	6.19348e-05	0.00002-0.0001	CRcont122042
chr1	55037935	NA	CCTGATTG	C	390	PASS	-0.483	NA	2.38243e-05	0.00002-0.0001	CRcont122064
chr1	55038085	NA	G	T	689	PASS	-1.11	0.839	7.3185e-05	0.00002-0.0001	CRcont122090
chr1	55038183	rs553904542	G	A	2063	PASS	-1.14	0.804	4.75941e-05	0.00002-0.0001	CRcont122118
chr1	55038273	NA	C	G	468	PASS	1.07	-0.002	2.37993e-05	0.00002-0.0001	CRcont122134
chr1	55038516	NA	G	C	371	PASS	-2.13	-0.601	2.37982e-05	0.00002-0.0001	CRcont122169
chr1	55038625	rs1485454738	C	T	3555	PASS	0.044	-0.456	7.32279e-05	0.00002-0.0001	CRcont122187
chr1	55038750	NA	A	T	509	PASS	-0.599	-0.199	2.37846e-05	0.00002-0.0001	CRcont122213
chr1	55038891	NA	G	A	1568	PASS	-0.799	-0.256	7.1398e-05	0.00002-0.0001	CRcont122235
chr1	55039020	rs1409986733	T	C	2864	PASS	0.054	0.125	4.6454e-05	0.00002-0.0001	CRcont122253
chr1	55039176	rs1015132172	G	A	1012	PASS	-2.39	-3.013	3.09722e-05	0.00002-0.0001	CRcont122277
chr1	55039306	rs1022038829	G	A	1335	PASS	-1.9	-0.023	7.31636e-05	0.00002-0.0001	CRcont122296
chr1	55039370	NA	A	T	571	PASS	-1.24	0.956	2.38118e-05	0.00002-0.0001	CRcont122311
chr1	55039469	NA	TAG	T	426	PASS	-2.02	NA	2.37857e-05	0.00002-0.0001	CRcont122334
chr1	55039567	NA	T	C	607	PASS	-1.87	-2.278	2.37857e-05	0.00002-0.0001	CRcont122355
chr1	55039662	NA	T	C	522	PASS	-1.26	0.475	7.31957e-05	0.00002-0.0001	CRcont122381
chr1	55039713	rs1201265453	G	A	546	PASS	-1.36	-1.785	2.37744e-05	0.00002-0.0001	CRcont122398
chr1	55039786	rs1442121796	C	T	2267	PASS	-1.89	-0.502	9.50796e-05	0.00002-0.0001	CRcont122418
chr1	90982429	NA	A	G	379	PASS	-2.57	-0.079	7.32815e-05	0.00002-0.0001	CRcont122450
chr1	90982514	NA	G	C	608	PASS	-1.31	0.923	2.38561e-05	0.00002-0.0001	CRcont122468
chr1	90982620	rs201283582	CT	C	1737	PASS	-3.54	0.168	4.65795e-05	0.00002-0.0001	CRcont122489
chr1	90982719	NA	A	G	1093	PASS	0.275	0.086	7.32386e-05	0.00002-0.0001	CRcont122517
chr1	90982839	rs71668049	T	C	880	PASS	-1.35	0	2.37937e-05	0.00002-0.0001	CRcont122539
chr1	90982934	NA	C	T	370	PASS	-2.26	0.373	7.33891e-05	0.00002-0.0001	CRcont122556
chr1	90983111	rs1164744545	CT	C	614	PASS	-1.88	-0.091	2.37971e-05	0.00002-0.0001	CRcont122588
chr1	90983322	rs1041610688	A	G	1146	PASS	1.28	0.511	4.7619e-05	0.00002-0.0001	CRcont122626
chr1	90983429	rs1449814467	A	C	562	PASS	0.057	0.337	4.78149e-05	0.00002-0.0001	CRcont122649
chr1	90983561	NA	T	C	408	PASS	0.319	-0.111	7.37354e-05	0.00002-0.0001	CRcont122698
chr1	90983667	NA	C	G	1330	PASS	0.326	-0.353	7.3303e-05	0.00002-0.0001	CRcont122721
chr1	90983711	rs1443028539	G	GCTCA	2028	PASS	NA	NA	3.09741e-05	0.00002-0.0001	CRcont122737
chr1	90983800	rs1423315400	G	A	2406	PASS	-0.652	-0.276	2.38016e-05	0.00002-0.0001	CRcont122765
chr1	90983873	rs1409504834	G	A	1681	PASS	0.301	-0.005	7.32064e-05	0.00002-0.0001	CRcont122780
chr1	90984032	rs1240362196	T	C	989	PASS	-1.61	-0.655	7.13878e-05	0.00002-0.0001	CRcont122810
chr1	90984200	NA	T	A	400	PASS	0.057	1.854	7.32493e-05	0.00002-0.0001	CRcont122831
chr1	90984301	rs894651403	G	C	915	PASS	-0.142	0.101	2.37914e-05	0.00002-0.0001	CRcont122849
chr1	90984374	rs998776572	C	T	834	PASS	-1.69	-0.36	2.38424e-05	0.00002-0.0001	CRcont122869
chr1	90984466	NA	C	T	1211	PASS	-0.584	0.431	4.7824e-05	0.00002-0.0001	CRcont122891
chr1	90984563	rs941763736	T	G	1517	PASS	0.3	0.308	2.38005e-05	0.00002-0.0001	CRcont122912
chr1	90984634	rs781173845	C	A	645	PASS	-0.528	-0.303	2.37869e-05	0.00002-0.0001	CRcont122926
chr1	90984728	rs1015920804	C	T	1112	PASS	-0.841	-1.613	4.75692e-05	0.00002-0.0001	CRcont122950
chr1	90984810	rs1252787078	T	C	1804	PASS	1.02	-0.562	3.09713e-05	0.00002-0.0001	CRcont122966
chr1	90984927	rs1486773234	G	A	2433	PASS	-0.243	-0.029	3.09761e-05	0.00002-0.0001	CRcont122985
chr1	90985032	NA	C	G	373	PASS	-2.56	-0.671	7.32386e-05	0.00002-0.0001	CRcont123006
chr1	90985153	rs1465518436	A	T	1491	PASS	-3.55	-0.094	7.1364e-05	0.00002-0.0001	CRcont123033
chr1	90985236	NA	T	G	3191	PASS	-1.55	0.699	7.13233e-05	0.00002-0.0001	CRcont123052
chr1	90985400	rs1482811178	A	G	858	PASS	0.949	0.934	3.09809e-05	0.00002-0.0001	CRcont123079
chr1	90985551	rs940803044	C	T	3996	PASS	-2.04	-0.82	4.7619e-05	0.00002-0.0001	CRcont123111
chr1	90985685	rs1010670157	G	A	1943	PASS	-2.04	-0.921	4.76531e-05	0.00002-0.0001	CRcont123134
chr1	90985834	NA	T	A	313	PASS	-0.734	0.198	2.3779e-05	0.00002-0.0001	CRcont123164
chr1	90985944	rs1207971301	C	T	475	PASS	-1.89	-0.222	2.37903e-05	0.00002-0.0001	CRcont123180
chr1	90986042	rs892160832	A	T	1577	PASS	-3.56	-0.871	7.16675e-05	0.00002-0.0001	CRcont123200
chr1	90986171	rs949579850	C	A	4031	PASS	0.978	-0.271	7.33676e-05	0.00002-0.0001	CRcont123221
chr1	90986307	rs1188230878	G	A	579	PASS	-0.125	0.126	3.125e-05	0.00002-0.0001	CRcont123249
chr1	90986388	rs1258817961	G	A	5949	PASS	-1.9	-0.133	7.37246e-05	0.00002-0.0001	CRcont123272
chr1	90986569	rs1335944235	G	A	5886	PASS	0.112	-1.739	6.20598e-05	0.00002-0.0001	CRcont123307
chr1	90986658	rs1260058375	T	C	627	PASS	-2.11	0.198	2.37857e-05	0.00002-0.0001	CRcont123322
chr1	90986742	rs1024729137	A	G	15488	PASS	-1.44	-0.254	4.75602e-05	0.00002-0.0001	CRcont123340
chr1	90986863	NA	A	G	498	PASS	-1.39	-0.231	7.3303e-05	0.00002-0.0001	CRcont123359
chr1	90986966	rs761094245	C	T	1202	PASS	-0.154	-0.66	4.8107e-05	0.00002-0.0001	CRcont123381
chr1	90987082	NA	C	T	182	PASS	0.851	0.032	2.55676e-05	0.00002-0.0001	CRcont123412
chr1	90987207	rs533500693	A	G	1361	PASS	0.711	0.732	9.55657e-05	0.00002-0.0001	CRcont123428
chr1	90987280	rs1443239649	A	G	2624	PASS	0.821	1.023	6.2498e-05	0.00002-0.0001	CRcont123479
chr1	90987363	rs1467911428	C	T	246	PASS	-0.077	-0.381	2.45327e-05	0.00002-0.0001	CRcont123495
chr1	90987463	rs749345262	T	C	1341	PASS	-1.64	-0.333	3.10212e-05	0.00002-0.0001	CRcont123516
chr1	90987549	NA	A	G	592	PASS	0.821	1.023	2.37869e-05	0.00002-0.0001	CRcont123535
chr1	90987651	rs1402428402	A	G	1988	PASS	0.683	0.06	4.75805e-05	0.00002-0.0001	CRcont123556
chr1	90987757	NA	T	C	1187	PASS	-1.57	-1.08	7.36485e-05	0.00002-0.0001	CRcont123577
chr1	90987896	NA	T	A	324	PASS	-1.64	-2.908	2.38789e-05	0.00002-0.0001	CRcont123602
chr1	90988039	rs1433069706	G	A	985	PASS	-0.279	-0.01	3.09905e-05	0.00002-0.0001	CRcont123627
chr1	90988246	rs1029944670	T	C	23505	PASS	-0.596	-0.467	9.29598e-05	0.00002-0.0001	CRcont123660
chr1	90988371	rs1441305115	C	T	425	PASS	-0.264	-0.104	2.37948e-05	0.00002-0.0001	CRcont123682
chr1	90988565	NA	C	A	199	PASS	-0.348	-0.973	2.38016e-05	0.00002-0.0001	CRcont123707
chr1	90988765	NA	G	C	397	PASS	0.504	-0.354	2.38163e-05	0.00002-0.0001	CRcont123741
chr1	90988979	rs944108692	A	C	3262	PASS	0.504	0.03	7.13369e-05	0.00002-0.0001	CRcont123780
chr1	90989086	rs1003334361	C	A	20474	PASS	0.504	0.022	6.19751e-05	0.00002-0.0001	CRcont123801
chr1	90989241	rs1381193489	TA	T	2109	PASS	0.459	0.901	3.09809e-05	0.00002-0.0001	CRcont123827
chr1	90989329	rs1258979811	G	A	1986	PASS	-0.549	-0.135	4.77623e-05	0.00002-0.0001	CRcont123847
chr1	90989413	rs542717347	C	T	443	PASS	-0.549	-1.295	2.38345e-05	0.00002-0.0001	CRcont123863
chr1	90989477	rs1335194535	A	T	1269	PASS	0.275	0.347	2.37914e-05	0.00002-0.0001	CRcont123883
chr1	90989577	rs372793505	C	T	342	PASS	-0.563	-0.127	7.33999e-05	0.00002-0.0001	CRcont123902
chr1	90989734	rs1396463493	T	C	4685	PASS	0.459	0.81	6.19464e-05	0.00002-0.0001	CRcont123929
chr1	90989853	rs1363692925	A	G	1553	PASS	-0.843	1.13	7.13267e-05	0.00002-0.0001	CRcont123951
chr1	90990017	rs1339277440	G	A	352	PASS	0.539	0.155	2.39521e-05	0.00002-0.0001	CRcont123977
chr1	90990192	rs1280014763	G	C	409	PASS	-0.249	-0.106	7.3303e-05	0.00002-0.0001	CRcont124003
chr1	90990277	NA	A	C	276	PASS	0.459	1.038	7.32172e-05	0.00002-0.0001	CRcont124021
chr1	90990420	rs969773842	A	C	2397	PASS	0.382	0.101	6.19483e-05	0.00002-0.0001	CRcont124040
chr1	90990606	rs772656188	G	T	6441	PASS	-0.486	0.034	9.29253e-05	0.00002-0.0001	CRcont124070
chr1	90990725	NA	C	A	1305	PASS	0.382	0.836	7.33138e-05	0.00002-0.0001	CRcont124091
chr1	90990914	rs998974975	GAGA	G	13787	PASS	0.382	NA	4.64626e-05	0.00002-0.0001	CRcont124117
chr1	90991117	rs1389705261	T	C	3178	PASS	0.458	-0.314	9.52018e-05	0.00002-0.0001	CRcont124149
chr1	90991261	rs1000438568	T	C	8072	PASS	0.458	0.028	7.32386e-05	0.00002-0.0001	CRcont124183
chr1	90991424	NA	C	T	158	PASS	0.378	0.487	7.32708e-05	0.00002-0.0001	CRcont124208
chr1	90991560	NA	G	T	317	PASS	-0.549	-2.114	2.37993e-05	0.00002-0.0001	CRcont124233
chr1	90991677	rs376286781	G	T	31005	PASS	0.275	-0.947	9.52245e-05	0.00002-0.0001	CRcont124260
chr1	90991812	rs1304195931	C	T	590	PASS	-0.536	0.006	2.37971e-05	0.00002-0.0001	CRcont124280
chr1	90991939	NA	T	A	566	PASS	0.575	-0.113	2.38016e-05	0.00002-0.0001	CRcont124302
chr1	90992006	rs1178534425	T	A	1293	PASS	-0.429	-0.033	3.10164e-05	0.00002-0.0001	CRcont124323
chr1	90992098	rs1319680455	T	C	2047	PASS	-1.15	-0.904	4.75986e-05	0.00002-0.0001	CRcont124344
chr1	90992247	rs1266506990	A	C	1464	PASS	1.09	1.935	4.6454e-05	0.00002-0.0001	CRcont124375
chr1	90992377	NA	C	A	941	PASS	-2.01	-0.808	2.48793e-05	0.00002-0.0001	CRcont124410
chr1	90992534	rs1346149697	A	T	9300	PASS	-1.72	0.697	9.29109e-05	0.00002-0.0001	CRcont124440
chr1	90992632	rs1055647697	T	G	1939	PASS	0.13	0.583	4.75466e-05	0.00002-0.0001	CRcont124466
chr1	90992725	rs927650317	G	C	6633	PASS	0.346	0.702	9.29368e-05	0.00002-0.0001	CRcont124488
chr1	90992913	rs897895917	G	A	1378	PASS	0.326	0.365	2.3822e-05	0.00002-0.0001	CRcont124515
chr1	90993121	rs1310593610	C	T	1263	PASS	0.853	1.372	4.7644e-05	0.00002-0.0001	CRcont124549
chr1	90993317	rs1002418377	C	A	365	PASS	-1.72	0.03	2.3928e-05	0.00002-0.0001	CRcont124578
chr1	90993444	NA	G	A	7705	PASS	-1.88	-0.423	7.34107e-05	0.00002-0.0001	CRcont124596
chr1	90993611	rs1255777340	A	AT	566	PASS	NA	NA	7.32493e-05	0.00002-0.0001	CRcont124625
chr1	90993734	NA	C	T	581	PASS	-2.19	-1.779	7.32815e-05	0.00002-0.0001	CRcont124648
chr1	90993820	rs1165826094	G	A	530	PASS	1.29	0.163	7.33353e-05	0.00002-0.0001	CRcont124667
chr1	90993976	rs1031165581	C	T	8329	PASS	-2.36	-0.05	4.64742e-05	0.00002-0.0001	CRcont124691
chr1	90994119	NA	T	C	263	PASS	0.791	0.319	2.3805e-05	0.00002-0.0001	CRcont124722
chr1	90994191	rs937985687	T	A	2442	PASS	-0.129	-0.083	4.75579e-05	0.00002-0.0001	CRcont124743
chr1	90994348	NA	C	T	1802	PASS	0.144	-1.855	4.6454e-05	0.00002-0.0001	CRcont124767
chr1	90994450	rs1026432907	T	C	3935	PASS	-2.06	-1.787	2.38039e-05	0.00002-0.0001	CRcont124785
chr1	90994646	rs911116937	C	T	476	PASS	-2.06	-2.943	2.37846e-05	0.00002-0.0001	CRcont124821
chr1	90994781	NA	T	C	338	PASS	1.02	1.283	2.3847e-05	0.00002-0.0001	CRcont124851
chr1	90994903	rs1048546544	G	C	760	PASS	0.787	0.109	2.37982e-05	0.00002-0.0001	CRcont124877
chr1	90995047	NA	T	C	209	PASS	-1.84	-2.794	2.38994e-05	0.00002-0.0001	CRcont124899
chr1	90995130	NA	T	C	339	PASS	-1.84	-0.224	7.32386e-05	0.00002-0.0001	CRcont124918
chr1	90995211	NA	TA	T	574	PASS	-1.98	0.451	2.39624e-05	0.00002-0.0001	CRcont124942
chr1	90995290	NA	C	G	293	PASS	-0.202	-0.638	2.38686e-05	0.00002-0.0001	CRcont124958
chr1	90995381	rs1242095194	A	T	2006	PASS	0.879	-0.127	3.09761e-05	0.00002-0.0001	CRcont124976
chr1	90995479	NA	AAAT	A	745	PASS	0.889	NA	7.32493e-05	0.00002-0.0001	CRcont125006
chr1	90995654	rs1240328720	C	T	2977	PASS	-0.054	-0.591	7.74833e-05	0.00002-0.0001	CRcont125029
chr1	90995752	NA	A	T	304	PASS	-0.593	0.134	7.31743e-05	0.00002-0.0001	CRcont125046
chr1	90995904	NA	A	ATGT	938	PASS	NA	NA	2.37801e-05	0.00002-0.0001	CRcont125063
chr1	90996055	rs1465683287	C	A	3382	PASS	-0.624	0.527	4.64612e-05	0.00002-0.0001	CRcont125091
chr1	90996253	rs1047104266	G	A	1130	PASS	-0.808	-0.539	2.37993e-05	0.00002-0.0001	CRcont125124
chr1	90996391	NA	AGAGT	A	1351	PASS	-0.479	NA	2.37733e-05	0.00002-0.0001	CRcont125148
chr1	90996498	rs1417247791	T	A	919	PASS	-0.652	0.308	3.09818e-05	0.00002-0.0001	CRcont125170
chr1	90996611	NA	C	A	82	PASS	-0.558	-0.639	7.3346e-05	0.00002-0.0001	CRcont125196
chr1	90996707	rs1191366440	A	G	1746	PASS	-0.49	-1.93	2.37846e-05	0.00002-0.0001	CRcont125218
chr1	90996827	rs1474491711	G	T	418	PASS	0.23	0.327	2.37948e-05	0.00002-0.0001	CRcont125240
chr1	90996945	rs111626682	C	T	2828	PASS	0.245	0.274	2.37914e-05	0.00002-0.0001	CRcont125260
chr1	90997117	rs1476845304	A	C	3185	PASS	0.349	0.311	4.64569e-05	0.00002-0.0001	CRcont125292
chr1	90997177	NA	G	A	2615	PASS	-0.422	-0.6	2.38129e-05	0.00002-0.0001	CRcont125311
chr1	90997307	NA	T	C	530	PASS	0.245	0.277	2.37914e-05	0.00002-0.0001	CRcont125344
chr1	90997435	rs1314417945	A	C	772	PASS	-0.698	-0.666	2.38209e-05	0.00002-0.0001	CRcont125370
chr1	90997536	rs1038690789	C	CA	3798	PASS	NA	NA	7.48503e-05	0.00002-0.0001	CRcont125394
chr1	90997637	NA	G	A	685	PASS	0.074	0.171	7.32386e-05	0.00002-0.0001	CRcont125427
chr1	90997748	rs1336670892	G	A	3737	PASS	0.074	-1.144	9.5143e-05	0.00002-0.0001	CRcont125460
chr1	90997877	NA	A	C	224	PASS	0.074	0.156	7.31957e-05	0.00002-0.0001	CRcont125486
chr1	90997962	NA	C	A	672	PASS	0.074	0.138	7.31743e-05	0.00002-0.0001	CRcont125510
chr1	90998044	NA	C	T	555	PASS	0.065	0.128	2.37812e-05	0.00002-0.0001	CRcont125537
chr1	90998110	rs1385945843	A	G	1560	PASS	0.065	0.144	3.09828e-05	0.00002-0.0001	CRcont125561
chr1	90998212	rs1281489703	A	G	670	PASS	0.065	0.144	3.09732e-05	0.00002-0.0001	CRcont125588
chr1	90998412	rs1033162911	G	A	22069	PASS	0.065	0.151	9.29224e-05	0.00002-0.0001	CRcont125625
chr1	90998490	NA	C	A	426	PASS	0.065	0.128	2.37756e-05	0.00002-0.0001	CRcont125650
chr1	90998556	rs903045666	C	T	3873	PASS	0.049	0.128	7.32064e-05	0.00002-0.0001	CRcont125673
chr1	90998634	NA	C	G	423	PASS	0.074	0.128	2.37756e-05	0.00002-0.0001	CRcont125692
chr1	90998717	rs1314707865	G	C	717	PASS	0.074	0.151	2.37823e-05	0.00002-0.0001	CRcont125712
chr1	90998805	rs1352672349	A	T	906	PASS	0.074	0.144	3.09703e-05	0.00002-0.0001	CRcont125728
chr1	90998904	rs1473874264	C	A	359	PASS	0.074	0.128	7.32708e-05	0.00002-0.0001	CRcont125761
chr1	90999067	rs192910453	T	C	2630	PASS	-0.148	-1.619	7.13708e-05	0.00002-0.0001	CRcont125795
chr1	90999107	NA	G	T	516	PASS	0.074	0.151	2.37982e-05	0.00002-0.0001	CRcont125812
chr1	90999227	rs1409988375	A	C	452	PASS	0.074	0.144	4.75579e-05	0.00002-0.0001	CRcont125838
chr1	90999345	NA	C	T	848	PASS	0.074	0.128	3.0977e-05	0.00002-0.0001	CRcont125867
chr1	90999420	rs1199803672	G	C	1866	PASS	0.074	0.151	3.09722e-05	0.00002-0.0001	CRcont125894
chr1	90999538	rs188344110	C	T	942	PASS	0.074	0.128	2.38118e-05	0.00002-0.0001	CRcont125926
chr1	90999610	rs1352797280	A	T	2127	PASS	-0.148	0.144	2.37914e-05	0.00002-0.0001	CRcont125952
chr1	90999675	rs545187544	T	C	1516	PASS	0.074	0.129	7.14048e-05	0.00002-0.0001	CRcont125970
chr1	90999789	NA	A	C	888	PASS	-0.148	-1.354	2.37869e-05	0.00002-0.0001	CRcont126004
chr1	90999848	NA	C	T	516	PASS	0.074	0.128	2.38186e-05	0.00002-0.0001	CRcont126029
chr1	90999991	rs909418983	T	C	912	PASS	0.074	0.129	2.38095e-05	0.00002-0.0001	CRcont126060
chr1	91000046	rs1396998565	T	G	640	PASS	-0.148	-1.553	7.32493e-05	0.00002-0.0001	CRcont126078
chr1	91000183	NA	C	T	4111	PASS	-0.148	-1.47	7.13878e-05	0.00002-0.0001	CRcont126114
chr1	91000285	rs1436725274	GAAGTA	G	3557	PASS	0.074	NA	2.38005e-05	0.00002-0.0001	CRcont126137
chr1	91000354	rs373837798	T	C	6414	PASS	-0.148	-1.538	4.76236e-05	0.00002-0.0001	CRcont126153
chr1	91000445	rs958474011	A	G	286	PASS	0.074	0.144	2.37744e-05	0.00002-0.0001	CRcont126169
chr1	91000559	NA	A	T	367	PASS	0.074	0.144	2.37756e-05	0.00002-0.0001	CRcont126198
chr1	91000627	NA	G	T	746	PASS	0.074	0.151	4.77099e-05	0.00002-0.0001	CRcont126216
chr1	91000731	rs922697354	T	C	4049	PASS	0.074	0.129	9.53834e-05	0.00002-0.0001	CRcont126240
chr1	91000805	rs1265317052	A	T	1002	PASS	0.074	0	2.37812e-05	0.00002-0.0001	CRcont126262
chr1	91000901	NA	A	G	431	PASS	-0.148	-1.418	2.37823e-05	0.00002-0.0001	CRcont126287
chr1	91001061	rs1022484281	A	G	5273	PASS	0.074	0.144	4.64468e-05	0.00002-0.0001	CRcont126320
chr1	91001151	rs866745075	T	C	5761	PASS	-0.148	0.129	7.32601e-05	0.00002-0.0001	CRcont126343
chr1	91001224	NA	C	T	539	PASS	0.074	0.128	2.38299e-05	0.00002-0.0001	CRcont126361
chr1	91001297	rs879790160	G	C	579	PASS	0.074	0.151	2.38027e-05	0.00002-0.0001	CRcont126380
chr1	91001354	rs1453859218	A	G	4161	PASS	0.074	0.144	3.09722e-05	0.00002-0.0001	CRcont126399
chr1	91001445	NA	T	C	259	PASS	0.074	0.129	7.32708e-05	0.00002-0.0001	CRcont126425
chr1	91001553	rs1285562858	T	C	802	PASS	0.074	0.129	3.09703e-05	0.00002-0.0001	CRcont126455
chr1	91001712	NA	G	A	294	PASS	-0.148	-1.428	2.38073e-05	0.00002-0.0001	CRcont126485
chr1	91001749	rs1037290770	CCT	C	5335	PASS	0.074	NA	9.5288e-05	0.00002-0.0001	CRcont126498
chr1	91001872	NA	A	C	2065	PASS	0.074	0.144	3.09684e-05	0.00002-0.0001	CRcont126526
chr1	91001987	rs1257864681	C	T	888	PASS	0.074	0.128	2.37993e-05	0.00002-0.0001	CRcont126553
chr1	91002082	rs1044436466	T	A	3366	PASS	0.074	0.129	2.38141e-05	0.00002-0.0001	CRcont126581
chr1	91002213	rs1226842071	A	G	2630	PASS	0.074	0.144	3.09693e-05	0.00002-0.0001	CRcont126622
chr1	91002290	rs1038808715	C	T	2037	PASS	-0.148	-1.47	9.53062e-05	0.00002-0.0001	CRcont126643
chr1	91002379	NA	G	T	845	PASS	-0.148	-1.496	4.76781e-05	0.00002-0.0001	CRcont126665
chr1	91002508	rs1258748405	C	T	338	PASS	0.074	0.128	2.37869e-05	0.00002-0.0001	CRcont126694
chr1	91002584	rs946061310	A	T	940	PASS	0.074	0.144	2.37835e-05	0.00002-0.0001	CRcont126712
chr1	91002667	rs548599464	A	T	2854	PASS	0.074	0.144	6.1954e-05	0.00002-0.0001	CRcont126735
chr1	91002740	NA	G	A	2243	PASS	0.074	0.151	2.38163e-05	0.00002-0.0001	CRcont126749
chr1	91002809	rs1274952641	T	C	4778	PASS	-0.148	-1.538	7.14626e-05	0.00002-0.0001	CRcont126767
chr1	91002915	NA	A	G	1970	PASS	-0.148	-1.741	3.09924e-05	0.00002-0.0001	CRcont126796
chr1	91003004	rs1197373563	T	A	175	PASS	0.074	0.129	7.32279e-05	0.00002-0.0001	CRcont126816
chr1	91003151	NA	T	C	206	PASS	0.074	0.129	7.31957e-05	0.00002-0.0001	CRcont126846
chr1	91003300	rs911999514	G	A	4219	PASS	0.074	0.151	4.6454e-05	0.00002-0.0001	CRcont126875
chr1	91003424	rs1048973335	T	C	4698	PASS	-0.148	-1.538	9.57992e-05	0.00002-0.0001	CRcont126896
chr1	91003517	NA	A	AC	308	PASS	NA	NA	2.39751e-05	0.00002-0.0001	CRcont126916
chr1	91003628	rs1366512967	A	C	636	PASS	0.074	0.144	2.39029e-05	0.00002-0.0001	CRcont126938
chr1	91003760	rs1322165676	G	A	1339	PASS	-0.786	-0.616	2.38175e-05	0.00002-0.0001	CRcont126968
chr1	91003895	NA	G	C	972	PASS	-0.804	-0.664	2.38766e-05	0.00002-0.0001	CRcont126992
chr1	91003940	NA	C	G	1618	PASS	0.414	0.27	7.33353e-05	0.00002-0.0001	CRcont127011
chr1	91004063	NA	CTG	C	1197	PASS	0.414	NA	4.7619e-05	0.00002-0.0001	CRcont127031
chr1	91004197	NA	C	G	394	PASS	0.485	0.27	2.39029e-05	0.00002-0.0001	CRcont127054
chr1	91004307	rs1394825018	GAAGC	G	2819	PASS	-0.857	NA	7.32172e-05	0.00002-0.0001	CRcont127073
chr1	91004425	rs985615080	A	T	386	PASS	-0.97	0.306	2.37733e-05	0.00002-0.0001	CRcont127099
chr1	91004619	rs1234860186	T	C	1436	PASS	0.301	0.272	7.32601e-05	0.00002-0.0001	CRcont127131
chr1	91004736	rs977724156	T	C	1533	PASS	0.406	0.255	4.7567e-05	0.00002-0.0001	CRcont127153
chr1	91004862	rs1430320344	T	C	4472	PASS	0.443	0.272	2.38016e-05	0.00002-0.0001	CRcont127174
chr1	91004954	NA	CAA	C	792	PASS	0.485	NA	2.38379e-05	0.00002-0.0001	CRcont127192
chr1	91005078	rs1432058126	TGG	T	7955	PASS	-0.374	NA	7.33999e-05	0.00002-0.0001	CRcont127217
chr1	91005176	rs1160107207	T	G	2852	PASS	-1.16	0.206	3.10049e-05	0.00002-0.0001	CRcont127241
chr1	91005322	rs1379175920	A	T	586	PASS	0.651	0.311	2.37801e-05	0.00002-0.0001	CRcont127267
chr1	91005475	NA	C	A	270	PASS	-1.23	0.274	2.37891e-05	0.00002-0.0001	CRcont127290
chr1	91005664	rs1197837815	C	T	6106	PASS	-1.54	-0.739	7.75002e-05	0.00002-0.0001	CRcont127334
chr1	91005763	NA	G	A	603	PASS	0.726	0.327	2.38152e-05	0.00002-0.0001	CRcont127358
chr1	91005911	rs1204022579	AG	A	6002	PASS	-0.441	0.327	7.74929e-05	0.00002-0.0001	CRcont127384
chr1	91006006	rs1322524988	C	T	504	PASS	0.768	0.274	2.3847e-05	0.00002-0.0001	CRcont127412
chr1	91006170	rs1232273423	T	C	310	PASS	-1.54	0.277	2.37937e-05	0.00002-0.0001	CRcont127436
chr1	91006285	rs1184906768	G	C	1134	PASS	0.377	0.243	3.09761e-05	0.00002-0.0001	CRcont127464
chr1	91006493	rs1421389113	ACT	A	612	PASS	-0.236	NA	2.38175e-05	0.00002-0.0001	CRcont127499
chr1	91006570	rs1375345055	CAA	C	1626	PASS	-1.54	NA	2.37925e-05	0.00002-0.0001	CRcont127526
chr1	91006676	rs1177180333	C	G	675	PASS	-0.147	-0.786	2.38141e-05	0.00002-0.0001	CRcont127549
chr1	91006769	NA	C	T	229	PASS	-0.171	0.274	2.42565e-05	0.00002-0.0001	CRcont127568
chr1	91006832	NA	C	T	684	PASS	-1.39	-0.741	2.38027e-05	0.00002-0.0001	CRcont127585
chr1	91006938	rs1197105878	G	A	997	PASS	-0.981	0.327	4.76145e-05	0.00002-0.0001	CRcont127611
chr1	91007172	rs1275243002	AATT	A	1514	PASS	0.045	NA	3.1209e-05	0.00002-0.0001	CRcont127645
chr1	91007219	NA	C	CGTTTT	4184	PASS	NA	NA	5.77367e-05	0.00002-0.0001	CRcont127664
chr1	91007219	NA	C	CTTT	5200	PASS	NA	NA	9.62279e-05	0.00002-0.0001	CRcont127681
chr1	91007225	NA	G	GTTTTTTTTTTTTTTTTTTTTT	2893	PASS	NA	NA	3.43336e-05	0.00002-0.0001	CRcont127766
chr1	91007239	rs1436668575	T	G	379	PASS	-1.02	-0.663	8.10723e-05	0.00002-0.0001	CRcont127803
chr1	91007305	rs539252827	G	A	5211	PASS	-1.05	-0.557	9.60799e-05	0.00002-0.0001	CRcont127825
chr1	91007403	rs995770633	A	G	1356	PASS	-1.45	-0.571	7.34322e-05	0.00002-0.0001	CRcont127850
chr1	91007544	NA	T	G	394	PASS	-0.809	-0.687	2.38039e-05	0.00002-0.0001	CRcont127879
chr1	91007635	NA	A	G	584	PASS	-2.71	-0.652	2.388e-05	0.00002-0.0001	CRcont127896
chr1	91007799	rs1478624842	C	T	1494	PASS	-0.524	-0.678	2.38016e-05	0.00002-0.0001	CRcont127921
chr1	91007974	NA	A	C	377	PASS	-3.86	-0.601	2.37801e-05	0.00002-0.0001	CRcont127951
chr1	91008049	NA	A	C	220	PASS	-2.66	0.347	2.37812e-05	0.00002-0.0001	CRcont127965
chr1	91008140	NA	T	C	281	PASS	-2.79	0.308	2.37801e-05	0.00002-0.0001	CRcont127982
chr1	91008285	NA	C	T	2314	PASS	-2.35	0.305	7.13912e-05	0.00002-0.0001	CRcont128006
chr1	91008496	rs983146594	A	C	994	PASS	-1.83	-0.161	3.09665e-05	0.00002-0.0001	CRcont128037
chr1	91008586	rs1478854159	C	T	1466	PASS	0.018	2.219	2.37903e-05	0.00002-0.0001	CRcont128060
chr1	91008736	rs1417085871	T	C	3878	PASS	-3.25	-1.926	6.19464e-05	0.00002-0.0001	CRcont128085
chr1	91008814	rs1320704789	G	A	1060	PASS	0.79	-0.612	3.09741e-05	0.00002-0.0001	CRcont128106
chr1	91008924	rs1411939674	T	G	1385	PASS	-0.6	-0.874	7.13844e-05	0.00002-0.0001	CRcont128125
chr1	91009101	rs563113654	C	T	2227	PASS	-1.18	-1.159	4.76622e-05	0.00002-0.0001	CRcont128163
chr1	91009245	rs1396704021	TAA	T	1572	PASS	-3.06	NA	7.13504e-05	0.00002-0.0001	CRcont128187
chr1	91009285	NA	C	T	106	PASS	-2.95	-1.261	2.38368e-05	0.00002-0.0001	CRcont128202
chr1	91009349	rs1288990768	G	A	1941	PASS	-2.76	-1.397	3.10078e-05	0.00002-0.0001	CRcont128224
chr1	91009501	NA	T	C	2618	PASS	-0.904	0.228	4.75602e-05	0.00002-0.0001	CRcont128245
chr1	91009677	rs1350898482	C	T	3618	PASS	-2.47	0.186	9.29541e-05	0.00002-0.0001	CRcont128273
chr1	91009838	NA	A	G	1275	PASS	-5.69	-2.59	7.31957e-05	0.00002-0.0001	CRcont128305
chr1	91009948	NA	T	C	1218	PASS	-2.16	-1.029	2.37801e-05	0.00002-0.0001	CRcont128328
chr1	91010081	rs1018744974	T	C	633	PASS	-2.41	-0.337	2.37903e-05	0.00002-0.0001	CRcont128349
chr1	91010185	rs1220214579	T	G	767	PASS	-2.26	-1.479	2.38504e-05	0.00002-0.0001	CRcont128377
chr1	91010237	rs1312275733	T	C	3922	PASS	-0.811	1.313	3.58654e-05	0.00002-0.0001	CRcont128401
chr1	91010346	NA	C	T	245	PASS	-0.252	-0.073	7.49064e-05	0.00002-0.0001	CRcont128421
chr1	91010413	rs891296564	T	A	4764	PASS	-1.23	-0.442	9.34783e-05	0.00002-0.0001	CRcont128447
chr1	91010533	rs1355413344	C	T	975	PASS	-4.36	-0.355	4.78171e-05	0.00002-0.0001	CRcont128468
chr1	91010606	rs1193096391	T	C	1088	PASS	0.261	-0.068	3.09885e-05	0.00002-0.0001	CRcont128483
chr1	91010718	rs1295024791	C	T	6385	PASS	0.447	0.355	4.70396e-05	0.00002-0.0001	CRcont128500
chr1	91010838	rs1048935765	T	C	2381	PASS	-2.1	-2.497	7.33138e-05	0.00002-0.0001	CRcont128525
chr1	91011007	rs563606401	ATAAT	A	5611	PASS	-2.37	NA	6.19483e-05	0.00002-0.0001	CRcont128565
chr1	91011155	rs1429880182	T	C	715	PASS	-3.27	-1.725	2.37722e-05	0.00002-0.0001	CRcont128581
chr1	91011239	rs1255644781	G	A	1781	PASS	-3.39	-1.023	3.09924e-05	0.00002-0.0001	CRcont128600
chr1	91011331	rs1265080692	T	A	367	PASS	-2.08	-0.023	2.3788e-05	0.00002-0.0001	CRcont128616
chr1	91011435	rs573428444	T	C	2792	PASS	-3.79	-0.234	9.51022e-05	0.00002-0.0001	CRcont128640
chr1	91011701	NA	A	G	485	PASS	-2.72	-0.332	7.13538e-05	0.00002-0.0001	CRcont128680
chr1	91011789	rs1399354399	TA	T	545	PASS	0.39	0.947	2.38027e-05	0.00002-0.0001	CRcont128696
chr1	91011939	rs1407878698	T	C	345	PASS	0.574	1.2	2.37948e-05	0.00002-0.0001	CRcont128719
chr1	91012062	rs1040849559	T	G	942	PASS	-0.737	-0.053	7.32601e-05	0.00002-0.0001	CRcont128742
chr1	91012130	rs1284993002	C	G	506	PASS	-1.06	0.257	2.38424e-05	0.00002-0.0001	CRcont128765
chr1	91012306	rs922265675	T	C	4116	PASS	-0.806	-0.736	7.73156e-05	0.00002-0.0001	CRcont128795
chr1	91012443	NA	A	C	296	PASS	0.484	0.586	2.38493e-05	0.00002-0.0001	CRcont128824
chr1	91012557	NA	G	C	499	PASS	-0.693	-0.501	7.32923e-05	0.00002-0.0001	CRcont128851
chr1	91012710	rs1024523455	T	C	1642	PASS	-0.901	0.723	7.33245e-05	0.00002-0.0001	CRcont128874
chr1	91012788	rs1033594280	A	C	8666	PASS	-1.2	0.476	7.74377e-05	0.00002-0.0001	CRcont128887
chr1	91012864	rs1176065189	T	C	1715	PASS	1.1	0.648	6.19483e-05	0.00002-0.0001	CRcont128907
chr1	91013014	rs1251542577	T	A	1254	PASS	-1.09	0.128	3.09789e-05	0.00002-0.0001	CRcont128940
chr1	91013121	NA	G	A	782	PASS	-0.826	-1.919	7.34538e-05	0.00002-0.0001	CRcont128960
chr1	91013210	rs915615861	A	G	2010	PASS	0.433	-0.041	2.38231e-05	0.00002-0.0001	CRcont128975
chr1	91013313	rs949780364	C	T	3601	PASS	-0.652	-0.16	4.64929e-05	0.00002-0.0001	CRcont128996
chr1	91013449	rs769534482	T	TCA	803	PASS	NA	NA	3.46308e-05	0.00002-0.0001	CRcont129033
chr1	91013456	rs1395321247	CACACACACACACACACACACACACACAT	C	4146	PASS	-1.4	NA	7.90139e-05	0.00002-0.0001	CRcont129062
chr1	91013486	NA	C	T	3136	PASS	-0.449	-2.236	9.48647e-05	0.00002-0.0001	CRcont129101
chr1	91013554	rs1472674639	T	C	1201	PASS	-0.772	-0.345	2.38515e-05	0.00002-0.0001	CRcont129120
chr1	91013702	rs569989040	T	C	7667	PASS	-2.74	0.4	7.74138e-05	0.00002-0.0001	CRcont129149
chr1	91013831	NA	A	G	594	PASS	-2.45	-0.202	7.32279e-05	0.00002-0.0001	CRcont129175
chr1	91013983	NA	T	G	387	PASS	-1.2	-0.432	2.3779e-05	0.00002-0.0001	CRcont129199
chr1	91014091	rs1352931900	T	C	1556	PASS	0.968	-0.324	7.3185e-05	0.00002-0.0001	CRcont129222
chr1	91014188	rs1258737410	T	A	6226	PASS	-0.291	0.128	7.32386e-05	0.00002-0.0001	CRcont129243
chr1	91014288	rs1333467822	T	C	1313	PASS	-2.46	-1.241	2.37823e-05	0.00002-0.0001	CRcont129267
chr1	91014429	rs912921485	CAA	C	855	PASS	1.84	NA	2.38334e-05	0.00002-0.0001	CRcont129295
chr1	91014534	rs973495016	A	G	2495	PASS	0.696	1.203	3.09703e-05	0.00002-0.0001	CRcont129325
chr1	91014619	rs1255843095	T	TA	1106	PASS	NA	NA	7.13946e-05	0.00002-0.0001	CRcont129346
chr1	91014737	rs1430417149	C	A	2534	PASS	-1.77	0.127	4.78492e-05	0.00002-0.0001	CRcont129366
chr1	91014827	rs1348157857	T	C	1961	PASS	-1.38	-0.289	4.6477e-05	0.00002-0.0001	CRcont129388
chr1	91014987	NA	A	C	374	PASS	-3.13	-1.75	7.32172e-05	0.00002-0.0001	CRcont129423
chr1	91015057	rs1385968055	T	C	4679	PASS	0.465	0.214	6.19387e-05	0.00002-0.0001	CRcont129435
chr1	91015188	NA	A	T	290	PASS	-0.792	1.007	2.37937e-05	0.00002-0.0001	CRcont129454
chr1	91015286	NA	A	T	1918	PASS	-1.5	-0.177	7.13674e-05	0.00002-0.0001	CRcont129479
chr1	91015407	NA	A	C	524	PASS	-0.362	-0.042	7.32172e-05	0.00002-0.0001	CRcont129506
chr1	91015502	rs1440845751	A	G	1380	PASS	-2.06	-0.173	4.75624e-05	0.00002-0.0001	CRcont129529
chr1	91015712	rs910044284	T	C	2451	PASS	-0.913	0.242	7.32493e-05	0.00002-0.0001	CRcont129558
chr1	91015828	rs1455252319	A	C	364	PASS	-6.75	-1.923	2.37778e-05	0.00002-0.0001	CRcont129581
chr1	91015903	rs1232438925	T	C	695	PASS	-1.72	-0.613	7.32064e-05	0.00002-0.0001	CRcont129600
chr1	91016000	NA	CA	C	1280	PASS	1.39	1.662	4.75805e-05	0.00002-0.0001	CRcont129624
chr1	91016129	rs959135223	TGTAAA	T	825	PASS	-2.72	NA	2.37891e-05	0.00002-0.0001	CRcont129653
chr1	91016272	rs897771277	T	A	5136	PASS	-1.62	-0.445	3.09761e-05	0.00002-0.0001	CRcont129673
chr1	91016484	rs1473720936	G	A	351	PASS	-0.897	0.739	7.32601e-05	0.00002-0.0001	CRcont129703
chr1	91016558	rs957606010	T	C	1163	PASS	-1.42	0.01	2.37812e-05	0.00002-0.0001	CRcont129722
chr1	91016661	rs1257497991	T	C	563	PASS	0.023	-0.131	2.37835e-05	0.00002-0.0001	CRcont129746
chr1	91016809	rs1278890521	T	C	233	PASS	-0.621	0.699	7.3185e-05	0.00002-0.0001	CRcont129768
chr1	91016887	rs1187814916	G	A	472	PASS	-0.122	-0.058	7.31743e-05	0.00002-0.0001	CRcont129788
chr1	91016983	rs1258963766	C	G	1615	PASS	-0.46	-1.256	4.76009e-05	0.00002-0.0001	CRcont129810
chr1	91017144	rs1385522814	T	A	1195	PASS	0.308	-0.573	4.75941e-05	0.00002-0.0001	CRcont129830
chr1	91017290	NA	T	G	798	PASS	-0.585	0.413	7.31743e-05	0.00002-0.0001	CRcont129853
chr1	91017394	rs949273231	G	T	2972	PASS	-3.44	-0.238	7.32279e-05	0.00002-0.0001	CRcont129876
chr1	91017541	NA	C	G	4654	PASS	-1.88	-1.497	7.74281e-05	0.00002-0.0001	CRcont129896
chr1	91017640	rs1285244190	CA	C	451	PASS	-6.34	-0.943	2.37869e-05	0.00002-0.0001	CRcont129918
chr1	91017697	rs1166202879	C	A	464	PASS	0.326	0.305	2.37756e-05	0.00002-0.0001	CRcont129939
chr1	91017779	rs780638660	T	G	1636	PASS	0.484	0.723	7.3303e-05	0.00002-0.0001	CRcont129968
chr1	91017886	rs1311241016	T	G	515	PASS	0.484	-0.106	2.3822e-05	0.00002-0.0001	CRcont129999
chr1	91017958	NA	T	C	546	PASS	-0.652	-0.246	2.38766e-05	0.00002-0.0001	CRcont130018
chr1	91018076	rs1317277413	T	C	472	PASS	0.272	0.042	7.31957e-05	0.00002-0.0001	CRcont130033
chr1	91018221	NA	A	G	143	PASS	-0.349	1.094	7.32172e-05	0.00002-0.0001	CRcont130061
chr1	91018369	NA	A	T	379	PASS	-4.94	-0.98	2.38027e-05	0.00002-0.0001	CRcont130088
chr1	91018547	rs754046231	T	C	2752	PASS	-6.85	-0.05	4.75624e-05	0.00002-0.0001	CRcont130120
chr1	91018758	rs1157996997	T	C	1384	PASS	1.69	2.352	4.64626e-05	0.00002-0.0001	CRcont130146
chr1	91018949	NA	G	A	996	PASS	0.146	1.127	2.37925e-05	0.00002-0.0001	CRcont130169
chr1	91019094	rs1436650328	T	TA	2650	PASS	NA	NA	7.13267e-05	0.00002-0.0001	CRcont130193
chr1	91019283	rs899757490	A	C	984	PASS	-1.6	0.846	2.37869e-05	0.00002-0.0001	CRcont130221
chr1	91019392	rs1348706724	T	C	2465	PASS	-2.39	0.802	3.09693e-05	0.00002-0.0001	CRcont130243
chr1	91019459	rs376454980	A	G	6911	PASS	-1.96	1.192	2.37756e-05	0.00002-0.0001	CRcont130258
chr1	91019539	NA	T	A	1155	PASS	-3.01	0.528	2.37812e-05	0.00002-0.0001	CRcont130277
chr1	91019633	rs901822816	C	T	3110	PASS	-0.587	-0.271	7.14286e-05	0.00002-0.0001	CRcont130303
chr1	91019734	NA	T	G	486	PASS	-0.796	-0.406	2.38197e-05	0.00002-0.0001	CRcont130331
chr1	91019847	rs1164607625	G	A	1248	PASS	-0.329	-0.239	4.75737e-05	0.00002-0.0001	CRcont130353
chr1	91019932	NA	A	AT	810	PASS	NA	NA	7.32064e-05	0.00002-0.0001	CRcont130369
chr1	91020137	rs1010216450	A	C	2597	PASS	1.34	1.976	7.13504e-05	0.00002-0.0001	CRcont130400
chr1	91020322	rs1403985602	CTAA	C	2437	PASS	-0.638	NA	4.64871e-05	0.00002-0.0001	CRcont130429
chr1	91020408	rs1235304116	G	A	2819	PASS	-5.84	-1.596	4.64569e-05	0.00002-0.0001	CRcont130447
chr1	91020565	NA	T	A	388	PASS	-3.62	-0.679	7.3185e-05	0.00002-0.0001	CRcont130474
chr1	91020724	NA	C	T	338	PASS	1.24	0.312	7.33568e-05	0.00002-0.0001	CRcont130503
chr1	91020821	rs926959875	T	C	1133	PASS	-5.6	-0.017	2.60403e-05	0.00002-0.0001	CRcont130524
chr1	91020973	NA	CA	C	1551	PASS	-1.92	1.965	7.32172e-05	0.00002-0.0001	CRcont130556
chr1	91021074	rs1438859111	C	A	570	PASS	3.25	1.511	2.37891e-05	0.00002-0.0001	CRcont130576
chr1	91021181	NA	A	C	595	PASS	2.2	1.971	7.3497e-05	0.00002-0.0001	CRcont130598
chr1	91021305	NA	A	T	1283	PASS	-4.53	0.517	2.38016e-05	0.00002-0.0001	CRcont130622
chr1	91021330	rs1222562862	G	A	2875	PASS	3.13	2.482	7.32279e-05	0.00002-0.0001	CRcont130638
chr1	91021411	rs929955247	G	A	1767	PASS	-6.32	-0.52	2.38039e-05	0.00002-0.0001	CRcont130668
chr1	91021501	NA	G	A	1419	PASS	3.18	1.687	4.75851e-05	0.00002-0.0001	CRcont130685
chr1	91021634	NA	G	GCTCCC	756	PASS	NA	NA	2.42542e-05	0.00002-0.0001	CRcont130727
chr1	91021642	NA	C	CCA	275	PASS	NA	NA	2.58184e-05	0.00002-0.0001	CRcont130758
chr1	91021691	rs1434019615	C	G	1109	PASS	0.638	0.86	3.12627e-05	0.00002-0.0001	CRcont130792
chr1	91021745	rs1400445882	C	T	653	PASS	1.73	2.626	3.11158e-05	0.00002-0.0001	CRcont130810
chr1	91021836	rs567743928	G	A	5841	PASS	3.07	4.64	7.13708e-05	0.00002-0.0001	CRcont130831
chr1	91021876	NA	A	C	594	PASS	-2.84	0.003	3.09866e-05	0.00002-0.0001	CRcont130855
chr1	91021979	rs1393153046	C	G	3246	PASS	2.1	1.8	4.64569e-05	0.00002-0.0001	CRcont130874
chr1	91022063	rs1179567296	T	A	1964	PASS	-1.48	0.153	6.19713e-05	0.00002-0.0001	CRcont130901
chr1	91022099	rs960935257	C	G	1538	PASS	3.11	3.762	7.31529e-05	0.00002-0.0001	CRcont130917
chr1	91022172	rs1309257452	C	CG	619	PASS	NA	NA	3.09732e-05	0.00002-0.0001	CRcont130946
chr1	91022249	rs1017105587	C	G	940	PASS	3.17	0.706	2.3788e-05	0.00002-0.0001	CRcont130964
chr1	91022378	rs1342000223	ACT	A	754	PASS	2.57	NA	2.38118e-05	0.00002-0.0001	CRcont130986
chr1	91022435	rs1205613964	G	C	1216	PASS	-6.71	-0.628	2.37857e-05	0.00002-0.0001	CRcont131006
chr1	91022520	rs932695389	C	T	2200	PASS	2.48	3.278	4.64598e-05	0.00002-0.0001	CRcont131028
chr1	91022660	NA	C	T	184	PASS	-2.72	-0.235	2.37925e-05	0.00002-0.0001	CRcont131056
chr1	91022762	NA	T	G	359	PASS	-1.24	-0.259	2.37857e-05	0.00002-0.0001	CRcont131070
chr1	91022886	rs1478498740	A	G	882	PASS	-2.92	1.216	2.37914e-05	0.00002-0.0001	CRcont131090
chr1	91023018	NA	C	T	8039	PASS	0.943	0.344	7.74329e-05	0.00002-0.0001	CRcont131111
chr1	91023198	rs918542325	T	C	6849	PASS	-1.49	0.442	7.74234e-05	0.00002-0.0001	CRcont131141
chr1	91023405	rs1454850454	G	T	2965	PASS	-5.55	0.161	6.19617e-05	0.00002-0.0001	CRcont131174
chr1	91023608	rs1278681759	G	C	1355	PASS	-1.19	-0.128	2.38152e-05	0.00002-0.0001	CRcont131205
chr1	91023779	rs1026172830	G	A	2514	PASS	-2.11	0.007	2.37971e-05	0.00002-0.0001	CRcont131231
chr1	91023867	rs970992654	T	C	3944	PASS	-1.64	0.912	6.20347e-05	0.00002-0.0001	CRcont131250
chr1	91023966	rs914721731	A	G	2439	PASS	1.07	6.407	3.09684e-05	0.00002-0.0001	CRcont131270
chr1	91024117	NA	C	T	4560	PASS	-4.44	1.824	4.75873e-05	0.00002-0.0001	CRcont131298
chr1	91024238	rs1246649591	G	A	2277	PASS	2.22	5.254	6.19329e-05	0.00002-0.0001	CRcont131323
chr1	91024375	NA	A	G	1113	PASS	2.22	6.473	3.09674e-05	0.00002-0.0001	CRcont131349
chr1	91024465	rs1329500782	G	C	232	PASS	1.26	6.92	2.37937e-05	0.00002-0.0001	CRcont131367
chr1	91024572	rs983085382	C	T	3435	PASS	-1.64	0.805	3.09722e-05	0.00002-0.0001	CRcont131392
chr1	91024660	NA	G	C	948	PASS	0.382	2.427	7.32601e-05	0.00002-0.0001	CRcont131409
chr1	91024740	NA	G	A	312	PASS	0.219	5.198	2.3779e-05	0.00002-0.0001	CRcont131429
chr1	91024827	rs756665969	G	A	4064	PASS	-2.87	0.682	6.19406e-05	0.00002-0.0001	CRcont131448
chr1	91024949	rs927828908	A	C	4068	PASS	1.78	0.572	9.50751e-05	0.00002-0.0001	CRcont131470
chr1	91025148	rs758148929	T	C	1839	PASS	0.306	0.678	7.31743e-05	0.00002-0.0001	CRcont131502
chr1	91025329	rs1391590255	A	AC	283	PASS	NA	NA	2.37903e-05	0.00002-0.0001	CRcont131531
chr1	91025531	NA	G	T	299	PASS	-1.17	-0.11	2.38277e-05	0.00002-0.0001	CRcont131556
chr1	91025611	rs1170065780	G	A	1992	PASS	-0.678	-0.195	4.76032e-05	0.00002-0.0001	CRcont131575
chr1	91025801	rs1292158142	C	T	1255	PASS	0.464	0.333	4.76372e-05	0.00002-0.0001	CRcont131605
chr1	91025927	rs908345710	C	T	2277	PASS	-0.518	0.145	4.6477e-05	0.00002-0.0001	CRcont131626
chr1	91025977	rs1397759555	C	T	2517	PASS	-0.518	-1.292	6.19598e-05	0.00002-0.0001	CRcont131641
chr1	91026091	NA	G	T	360	PASS	0.39	0.512	7.32493e-05	0.00002-0.0001	CRcont131669
chr1	91026162	rs1445110562	AAAAT	A	1047	PASS	0.467	NA	2.37857e-05	0.00002-0.0001	CRcont131693
chr1	91026256	rs1217333847	T	G	1766	PASS	-1.19	0.138	3.0977e-05	0.00002-0.0001	CRcont131709
chr1	91026343	NA	G	A	392	PASS	-0.394	1.288	2.37971e-05	0.00002-0.0001	CRcont131726
chr1	91026524	rs926792433	C	T	3266	PASS	-0.311	0.076	9.5229e-05	0.00002-0.0001	CRcont131760
chr1	91026699	rs1040887968	C	T	4133	PASS	-3.16	0.779	7.14286e-05	0.00002-0.0001	CRcont131796
chr1	91026834	NA	T	C	376	PASS	-0.602	0.122	7.32279e-05	0.00002-0.0001	CRcont131819
chr1	91026957	rs1413687967	G	C	1188	PASS	-1.37	0.562	7.13233e-05	0.00002-0.0001	CRcont131838
chr1	112929410	NA	T	C	224	PASS	0.431	0.062	2.37835e-05	0.00002-0.0001	CRcont131868
chr1	112929551	NA	T	G	1530	PASS	-0.648	-0.314	2.39498e-05	0.00002-0.0001	CRcont131899
chr1	112929663	rs1010189525	T	C	4536	PASS	-1.32	1.151	4.76236e-05	0.00002-0.0001	CRcont131925
chr1	112929813	rs1041830972	C	T	2874	PASS	0.572	0.581	4.75919e-05	0.00002-0.0001	CRcont131953
chr1	112929944	NA	C	A	1217	PASS	-1.38	-1.647	2.37982e-05	0.00002-0.0001	CRcont131972
chr1	112930065	rs1312783875	C	T	3299	PASS	-1.17	-0.723	3.09741e-05	0.00002-0.0001	CRcont131995
chr1	112930181	rs898356555	T	C	3143	PASS	-0.911	-2.019	6.1954e-05	0.00002-0.0001	CRcont132024
chr1	112930282	rs766981532	C	T	5375	PASS	-1.22	-2.033	3.09751e-05	0.00002-0.0001	CRcont132046
chr1	112930389	rs1310666760	T	C	2858	PASS	0.574	-0.293	7.74617e-05	0.00002-0.0001	CRcont132070
chr1	112930528	rs575758763	T	C	1600	PASS	0.225	-0.295	6.1954e-05	0.00002-0.0001	CRcont132095
chr1	112930703	rs957537591	C	T	4978	PASS	-1.16	-0.127	4.65434e-05	0.00002-0.0001	CRcont132124
chr1	112930753	NA	C	T	824	PASS	-0.312	0.193	2.65308e-05	0.00002-0.0001	CRcont132151
chr1	112930799	rs1361820088	A	G	2217	PASS	0.156	0.24	3.11003e-05	0.00002-0.0001	CRcont132170
chr1	112930883	NA	T	C	306	PASS	-0.732	-0.359	2.37914e-05	0.00002-0.0001	CRcont132190
chr1	112931002	NA	A	T	410	PASS	0.156	0.475	2.37744e-05	0.00002-0.0001	CRcont132215
chr1	112931175	rs893384800	G	A	1045	PASS	-0.341	-0.153	2.38709e-05	0.00002-0.0001	CRcont132246
chr1	112931330	rs1385633231	A	AAT	1416	PASS	NA	NA	6.19771e-05	0.00002-0.0001	CRcont132268
chr1	112931408	NA	G	A	594	PASS	0.54	-0.401	4.76236e-05	0.00002-0.0001	CRcont132286
chr1	112931481	rs1361324158	A	T	1744	PASS	0.622	0.682	3.10106e-05	0.00002-0.0001	CRcont132305
chr1	112931644	NA	C	CAAAAA	2826	PASS	NA	NA	3.26477e-05	0.00002-0.0001	CRcont132343
chr1	112931715	rs1401497452	A	G	833	PASS	-0.833	-0.252	2.3896e-05	0.00002-0.0001	CRcont132368
chr1	112931826	rs989343612	T	C	294	PASS	-1.89	-0.105	7.33783e-05	0.00002-0.0001	CRcont132393
chr1	112931939	rs1352685393	T	C	259	PASS	1.19	0.325	2.37903e-05	0.00002-0.0001	CRcont132413
chr1	112932055	rs1157963572	CT	C	1825	PASS	0.042	-0.15	2.37812e-05	0.00002-0.0001	CRcont132439
chr1	112932159	NA	T	C	88	PASS	0.627	1.533	2.37937e-05	0.00002-0.0001	CRcont132462
chr1	112932230	NA	A	G	462	PASS	0.608	0.715	7.32815e-05	0.00002-0.0001	CRcont132479
chr1	112932367	NA	T	A	800	PASS	0.358	0.214	7.32386e-05	0.00002-0.0001	CRcont132502
chr1	112932464	rs1046109247	T	C	3463	PASS	0.276	0.214	9.58451e-05	0.00002-0.0001	CRcont132523
chr1	112932531	rs1006980733	G	A	1958	PASS	-0.792	0.232	7.16093e-05	0.00002-0.0001	CRcont132541
chr1	112932647	NA	C	CA	5507	PASS	NA	NA	7.35294e-05	0.00002-0.0001	CRcont132567
chr1	112932793	NA	C	CAAAAA	75905	PASS	NA	NA	6.96573e-05	0.00002-0.0001	CRcont132600
chr1	112932951	NA	T	C	624	PASS	-0.655	-0.015	2.37914e-05	0.00002-0.0001	CRcont132626
chr1	112933054	NA	T	G	590	PASS	0.407	0.056	2.37869e-05	0.00002-0.0001	CRcont132647
chr1	112933191	rs1400656547	C	T	4333	PASS	-0.668	-1.226	6.19771e-05	0.00002-0.0001	CRcont132679
chr1	112933349	NA	G	A	265	PASS	0.334	0.336	2.38356e-05	0.00002-0.0001	CRcont132709
chr1	112933432	NA	G	C	955	PASS	-0.617	-1.869	2.50664e-05	0.00002-0.0001	CRcont132735
chr1	112933551	rs1236874161	G	C	364	PASS	-0.775	-0.491	2.41383e-05	0.00002-0.0001	CRcont132760
chr1	112933657	rs1178376095	A	T	544	PASS	-0.884	0.069	2.37823e-05	0.00002-0.0001	CRcont132788
chr1	112933768	NA	G	A	1377	PASS	0.462	-0.316	7.33138e-05	0.00002-0.0001	CRcont132817
chr1	112933861	NA	T	C	246	PASS	0.442	0.888	2.37869e-05	0.00002-0.0001	CRcont132834
chr1	112933979	rs1229052717	T	C	188	PASS	-0.789	-0.358	2.38039e-05	0.00002-0.0001	CRcont132854
chr1	112934073	NA	G	GA	260	PASS	NA	NA	7.34322e-05	0.00002-0.0001	CRcont132875
chr1	112934257	rs1391799830	T	A	3288	PASS	0.308	0.308	4.75534e-05	0.00002-0.0001	CRcont132899
chr1	112934374	rs1038842533	A	G	1143	PASS	-0.45	1.218	2.37835e-05	0.00002-0.0001	CRcont132917
chr1	112934512	NA	T	C	312	PASS	-0.297	0.185	7.3185e-05	0.00002-0.0001	CRcont132939
chr1	112934669	rs1394114371	G	A	1908	PASS	0.798	-0.006	4.64641e-05	0.00002-0.0001	CRcont132972
chr1	112934803	rs992681883	T	C	2312	PASS	-2.28	-0.351	7.32386e-05	0.00002-0.0001	CRcont132997
chr1	112934925	NA	C	T	7519	PASS	-1.44	-0.833	7.32279e-05	0.00002-0.0001	CRcont133019
chr1	112935069	rs966739649	T	TA	7772	PASS	NA	NA	7.74449e-05	0.00002-0.0001	CRcont133043
chr1	112935183	rs1168696095	G	A	492	PASS	-1.23	-0.027	2.3779e-05	0.00002-0.0001	CRcont133065
chr1	112935273	NA	G	A	2632	PASS	-0.315	-0.515	4.64612e-05	0.00002-0.0001	CRcont133082
chr1	112935375	rs776195538	C	T	11066	PASS	0.415	0.305	7.34646e-05	0.00002-0.0001	CRcont133104
chr1	112935420	rs747557565	A	C	11662	PASS	-2.07	-0.74	6.19425e-05	0.00002-0.0001	CRcont133125
chr1	112935579	NA	T	G	227	PASS	-0.083	0.081	2.37971e-05	0.00002-0.0001	CRcont133145
chr1	112935688	NA	T	C	3148	PASS	-1.87	-0.207	3.09789e-05	0.00002-0.0001	CRcont133164
chr1	112935794	rs1340853584	G	A	620	PASS	-2.23	0.702	3.0977e-05	0.00002-0.0001	CRcont133184
chr1	112935931	NA	C	A	351	PASS	-0.413	-0.349	7.32815e-05	0.00002-0.0001	CRcont133207
chr1	112936050	NA	TA	T	942	PASS	-0.825	-0.464	7.32279e-05	0.00002-0.0001	CRcont133229
chr1	112936207	rs1203918143	A	G	512	PASS	1.05	-0.065	2.19529e-05	0.00002-0.0001	CRcont133256
chr1	112936332	rs1246007807	A	G	234	PASS	0.472	0.533	4.78149e-05	0.00002-0.0001	CRcont133288
chr1	112936418	rs1051406537	G	C	289	PASS	0.308	0.658	5.49843e-05	0.00002-0.0001	CRcont133305
chr1	112936533	NA	G	A	1322	PASS	-1.48	0.188	7.61267e-05	0.00002-0.0001	CRcont133343
chr1	112936623	rs981323304	A	C	146	PASS	1.78	0.753	7.33676e-05	0.00002-0.0001	CRcont133358
chr1	112936708	rs940723837	T	G	1716	PASS	-1.88	-0.225	4.76032e-05	0.00002-0.0001	CRcont133376
chr1	112936824	rs977142697	G	A	1322	PASS	-3.87	0.11	7.1364e-05	0.00002-0.0001	CRcont133393
chr1	112936982	rs1036365330	A	G	2630	PASS	2.03	0.805	2.37688e-05	0.00002-0.0001	CRcont133412
chr1	112937128	NA	A	T	858	PASS	1.95	3.289	7.31743e-05	0.00002-0.0001	CRcont133436
chr1	112937260	rs942580318	T	C	970	PASS	0.147	0.414	2.37756e-05	0.00002-0.0001	CRcont133465
chr1	112937470	NA	C	T	409	PASS	-3.53	-0.795	2.38118e-05	0.00002-0.0001	CRcont133493
chr1	112937652	rs1325537288	G	A	1225	PASS	-1.5	0.152	4.75919e-05	0.00002-0.0001	CRcont133523
chr1	112937819	NA	A	T	796	PASS	-3.36	0.302	2.37778e-05	0.00002-0.0001	CRcont133549
chr1	112937904	rs1205523710	G	C	969	PASS	-2.12	0.44	2.38061e-05	0.00002-0.0001	CRcont133564
chr1	112937947	rs867394667	T	C	3406	PASS	-3.27	-2.257	2.37846e-05	0.00002-0.0001	CRcont133578
chr1	112938084	NA	C	G	654	PASS	-1.25	-0.066	4.75919e-05	0.00002-0.0001	CRcont133605
chr1	112938221	rs1265546079	C	A	1437	PASS	0.598	-0.144	4.76009e-05	0.00002-0.0001	CRcont133629
chr1	112938372	rs1286891114	C	T	935	PASS	-0.664	-0.405	4.76213e-05	0.00002-0.0001	CRcont133657
chr1	112938478	rs1483175898	T	A	2067	PASS	1.69	1.036	2.38129e-05	0.00002-0.0001	CRcont133678
chr1	112938579	rs1266298097	T	C	1398	PASS	-1.8	-0.195	4.75692e-05	0.00002-0.0001	CRcont133698
chr1	112938756	rs1036703250	T	C	1707	PASS	-1.1	0.359	7.13301e-05	0.00002-0.0001	CRcont133722
chr1	112938845	rs945343031	T	C	8160	PASS	-2.04	0.217	7.33783e-05	0.00002-0.0001	CRcont133737
chr1	112938921	rs1169439240	T	C	920	PASS	-0.945	-1.341	2.38424e-05	0.00002-0.0001	CRcont133760
chr1	112939086	rs1325750443	T	C	3508	PASS	-0.851	0.207	9.31764e-05	0.00002-0.0001	CRcont133797
chr1	112939180	rs1037145276	C	T	4976	PASS	-0.945	-0.471	3.09847e-05	0.00002-0.0001	CRcont133822
chr1	112939277	NA	G	A	105	PASS	-0.398	-0.016	2.37959e-05	0.00002-0.0001	CRcont133848
chr1	112939512	rs776707832	A	C	3509	PASS	-1.22	-0.267	4.64641e-05	0.00002-0.0001	CRcont133881
chr1	112939663	rs1394619075	G	A	1359	PASS	0.272	0.358	4.64842e-05	0.00002-0.0001	CRcont133909
chr1	112939706	rs867775810	T	C	4248	PASS	-0.596	-0.7	9.29685e-05	0.00002-0.0001	CRcont133924
chr1	112939785	rs902402600	G	A	2781	PASS	-0.596	-1.539	2.38368e-05	0.00002-0.0001	CRcont133945
chr1	112939881	rs915089283	C	T	2569	PASS	0.499	0.437	3.09857e-05	0.00002-0.0001	CRcont133963
chr1	112940027	rs1276363732	A	T	227	PASS	0.631	1.059	7.50976e-05	0.00002-0.0001	CRcont133986
chr1	112940078	rs1254338041	C	G	374	PASS	-0.91	-1.636	8.67754e-05	0.00002-0.0001	CRcont134017
chr1	112940161	rs1348752161	A	G	1812	PASS	-0.666	-0.528	4.87163e-05	0.00002-0.0001	CRcont134034
chr1	112940296	rs1375847425	G	A	1181	PASS	-0.387	0.688	2.38084e-05	0.00002-0.0001	CRcont134074
chr1	112940387	rs531565521	C	T	5441	PASS	-1.01	0.017	4.77395e-05	0.00002-0.0001	CRcont134095
chr1	112940480	rs780265391	C	T	18481	PASS	-1.33	0.852	9.29454e-05	0.00002-0.0001	CRcont134112
chr1	112940604	rs1455791347	G	T	278	PASS	-2.36	0.156	2.38095e-05	0.00002-0.0001	CRcont134141
chr1	112940728	rs967828754	T	C	225	PASS	-1.09	0.305	2.37801e-05	0.00002-0.0001	CRcont134161
chr1	112940830	rs1186766382	C	A	1464	PASS	0.032	-0.758	2.38039e-05	0.00002-0.0001	CRcont134192
chr1	112940968	NA	A	C	374	PASS	0.256	0.347	2.37846e-05	0.00002-0.0001	CRcont134219
chr1	112941148	rs1174919088	C	T	477	PASS	0.308	0.305	2.38527e-05	0.00002-0.0001	CRcont134245
chr1	112941237	NA	C	A	2337	PASS	0.308	0.778	7.47049e-05	0.00002-0.0001	CRcont134267
chr1	112941317	rs1214123028	T	C	1428	PASS	0.22	0.278	9.90737e-05	0.00002-0.0001	CRcont134293
chr1	112941471	rs993738638	C	T	11429	PASS	-0.782	-1.221	7.34322e-05	0.00002-0.0001	CRcont134328
chr1	112941652	NA	A	G	3795	PASS	-1.29	0.211	7.32279e-05	0.00002-0.0001	CRcont134367
chr1	112941815	NA	C	A	2360	PASS	-1.92	-1.391	4.64641e-05	0.00002-0.0001	CRcont134402
chr1	112941961	rs1487342769	G	A	773	PASS	0.475	0.333	3.09895e-05	0.00002-0.0001	CRcont134432
chr1	112942056	rs1428773714	C	T	2238	PASS	0.288	-0.154	4.64626e-05	0.00002-0.0001	CRcont134467
chr1	112942181	rs911381525	A	G	719	PASS	0.25	-0.193	2.37959e-05	0.00002-0.0001	CRcont134490
chr1	112942326	rs1200334267	T	C	1587	PASS	1.09	0.062	4.6454e-05	0.00002-0.0001	CRcont134510
chr1	112942485	rs1030473119	A	G	935	PASS	0.098	-0.178	4.75489e-05	0.00002-0.0001	CRcont134535
chr1	112942636	rs1044319915	A	G	1166	PASS	0.177	-0.206	4.75466e-05	0.00002-0.0001	CRcont134562
chr1	112942804	NA	C	T	418	PASS	-2	0.011	7.33245e-05	0.00002-0.0001	CRcont134588
chr1	112942967	rs749904080	T	C	1363	PASS	-1.17	0.244	3.09818e-05	0.00002-0.0001	CRcont134622
chr1	112943066	rs1289606190	GACTT	G	4092	PASS	-0.285	NA	3.09693e-05	0.00002-0.0001	CRcont134643
chr1	112943262	rs930802418	G	C	1143	PASS	-0.662	-0.364	2.37948e-05	0.00002-0.0001	CRcont134684
chr1	112943352	NA	G	C	1265	PASS	0.277	-0.107	2.38949e-05	0.00002-0.0001	CRcont134709
chr1	112943514	rs201964071	G	A	3499	PASS	-0.557	-0.53	3.09885e-05	0.00002-0.0001	CRcont134747
chr1	112943645	rs902890295	G	A	2424	PASS	-0.925	-0.415	7.15512e-05	0.00002-0.0001	CRcont134775
chr1	112943725	NA	T	C	775	PASS	0.332	-0.513	5.0615e-05	0.00002-0.0001	CRcont134794
chr1	112943787	rs1159717613	CAAAAAAA	C	7576	PASS	0.314	NA	5.60161e-05	0.00002-0.0001	CRcont134816
chr1	112943906	rs1242791457	T	C	3983	PASS	-1.5	0.117	3.09866e-05	0.00002-0.0001	CRcont134842
chr1	112943993	rs1054549789	GGAAA	G	6121	PASS	0.089	NA	7.16093e-05	0.00002-0.0001	CRcont134862
chr1	112944080	rs996748478	G	A	6143	PASS	-0.017	0.215	2.37801e-05	0.00002-0.0001	CRcont134876
chr1	112944164	NA	A	AAT	2489	PASS	NA	NA	7.32815e-05	0.00002-0.0001	CRcont134893
chr1	112944253	rs1440293900	C	T	1806	PASS	-0.341	0.542	2.37959e-05	0.00002-0.0001	CRcont134912
chr1	112944441	NA	CA	C	1210	PASS	0.38	0.233	2.38584e-05	0.00002-0.0001	CRcont134958
chr1	112944509	rs1032285139	T	C	2504	PASS	-1.97	-0.774	7.13572e-05	0.00002-0.0001	CRcont134977
chr1	112944699	rs887866583	A	T	1042	PASS	0.5	-0.233	2.38152e-05	0.00002-0.0001	CRcont135008
chr1	112944813	rs943821235	C	T	1346	PASS	0.317	0.206	3.09789e-05	0.00002-0.0001	CRcont135034
chr1	112944939	rs906351692	C	T	4703	PASS	0.135	0.206	4.65347e-05	0.00002-0.0001	CRcont135060
chr1	112945021	rs1307471608	C	T	1493	PASS	0.107	0.198	3.20174e-05	0.00002-0.0001	CRcont135097
chr1	112945067	rs953922054	C	T	698	PASS	-0.271	-0.963	2.42119e-05	0.00002-0.0001	CRcont135112
chr1	112945185	rs1011403088	G	A	1731	PASS	0.119	0.224	7.17257e-05	0.00002-0.0001	CRcont135132
chr1	112945279	NA	G	A	744	PASS	0.119	0.496	4.75941e-05	0.00002-0.0001	CRcont135159
chr1	112945430	rs1253167711	T	C	762	PASS	-0.238	-0.46	4.79157e-05	0.00002-0.0001	CRcont135190
chr1	112945503	NA	C	T	1806	PASS	-0.238	-1.057	2.41289e-05	0.00002-0.0001	CRcont135212
chr1	112945600	rs573281111	G	A	5089	PASS	-0.238	-2.914	4.71165e-05	0.00002-0.0001	CRcont135225
chr1	112945713	NA	C	T	1614	PASS	0.058	-0.844	7.38771e-05	0.00002-0.0001	CRcont135261
chr1	112945762	rs1448703242	G	A	811	PASS	0.058	0.454	4.76576e-05	0.00002-0.0001	CRcont135276
chr1	112945863	NA	A	G	766	PASS	0.14	0.432	2.40813e-05	0.00002-0.0001	CRcont135301
chr1	112945924	rs990463510	G	A	1639	PASS	0.14	0.454	3.09866e-05	0.00002-0.0001	CRcont135323
chr1	112946075	NA	G	A	182	PASS	0.487	0.312	7.3303e-05	0.00002-0.0001	CRcont135351
chr1	112946195	rs904895862	C	T	788	PASS	-1.45	-0.254	2.38039e-05	0.00002-0.0001	CRcont135367
chr1	112946416	rs1370525732	T	C	2482	PASS	-1.59	-0.303	4.64742e-05	0.00002-0.0001	CRcont135401
chr1	112946572	rs1329798688	G	C	409	PASS	-0.362	-0.465	2.37959e-05	0.00002-0.0001	CRcont135427
chr1	112946640	rs562199248	G	A	2829	PASS	-0.642	-0.379	4.64842e-05	0.00002-0.0001	CRcont135443
chr1	112946710	NA	C	G	933	PASS	-0.642	-0.516	3.09751e-05	0.00002-0.0001	CRcont135463
chr1	112946817	rs1245522980	C	T	4936	PASS	-0.52	-0.833	7.33353e-05	0.00002-0.0001	CRcont135484
chr1	112946956	rs1460919648	A	G	1607	PASS	1.24	0.227	9.51701e-05	0.00002-0.0001	CRcont135514
chr1	112947163	rs1184518711	A	C	265	PASS	-1.56	0.02	2.37767e-05	0.00002-0.0001	CRcont135544
chr1	112947252	rs972099793	T	C	5082	PASS	0.121	1.039	7.7421e-05	0.00002-0.0001	CRcont135560
chr1	112947345	rs945091405	T	C	660	PASS	-0.103	0.848	7.32386e-05	0.00002-0.0001	CRcont135575
chr1	112947499	rs1373082558	C	T	1142	PASS	-2.36	-1.9	2.37948e-05	0.00002-0.0001	CRcont135604
chr1	112947656	NA	T	C	543	PASS	-1.55	-0.014	7.32279e-05	0.00002-0.0001	CRcont135630
chr1	112947795	rs1268848225	G	C	649	PASS	0.184	1.532	2.37982e-05	0.00002-0.0001	CRcont135650
chr1	112947993	NA	C	A	2941	PASS	-0.415	0.212	6.19655e-05	0.00002-0.0001	CRcont135678
chr1	112948128	rs987179866	G	A	2931	PASS	0.207	0.252	7.3303e-05	0.00002-0.0001	CRcont135701
chr1	112948218	rs1468237050	G	C	1353	PASS	-0.279	-0.963	7.34107e-05	0.00002-0.0001	CRcont135722
chr1	112948300	rs376821632	T	C	641	PASS	0.655	0.367	7.32708e-05	0.00002-0.0001	CRcont135748
chr1	112948482	rs1213420679	T	G	353	PASS	0.264	0.018	7.33245e-05	0.00002-0.0001	CRcont135784
chr1	112948597	rs1316702543	G	A	4546	PASS	0.137	0.252	6.20232e-05	0.00002-0.0001	CRcont135810
chr1	112948781	rs1296108324	G	T	1666	PASS	0.207	0.252	4.78744e-05	0.00002-0.0001	CRcont135846
chr1	112948912	NA	G	C	118	PASS	-0.689	-0.692	2.39532e-05	0.00002-0.0001	CRcont135876
chr1	112948989	rs562012567	C	A	631	PASS	-0.695	-0.547	2.38356e-05	0.00002-0.0001	CRcont135899
chr1	112949075	rs1246015702	C	T	1418	PASS	0.207	0.202	7.15035e-05	0.00002-0.0001	CRcont135919
chr1	112949159	rs1487196551	C	T	2843	PASS	0.227	0.212	2.37959e-05	0.00002-0.0001	CRcont135942
chr1	112949329	rs569604771	G	A	5098	PASS	-0.453	0.252	4.64612e-05	0.00002-0.0001	CRcont135978
chr1	112949504	rs776952141	T	G	2084	PASS	-2.48	-0.974	3.09645e-05	0.00002-0.0001	CRcont136005
chr1	112949649	rs1020057764	A	G	360	PASS	0.408	0.66	2.38107e-05	0.00002-0.0001	CRcont136029
chr1	112949718	rs920342654	CAAAT	C	2274	PASS	-0.833	NA	2.39464e-05	0.00002-0.0001	CRcont136048
chr1	112949819	rs1473341734	G	GT	2103	PASS	NA	NA	3.09809e-05	0.00002-0.0001	CRcont136076
chr1	112949901	rs1239807750	G	A	1584	PASS	-2.71	-0.054	4.64742e-05	0.00002-0.0001	CRcont136100
chr1	112950090	rs1219313573	C	T	393	PASS	-0.713	0.298	2.38107e-05	0.00002-0.0001	CRcont136130
chr1	112950217	NA	C	T	195	PASS	-1.81	-0.164	2.37959e-05	0.00002-0.0001	CRcont136161
chr1	112950281	NA	T	C	1669	PASS	0.016	0.318	2.37846e-05	0.00002-0.0001	CRcont136175
chr1	112950405	rs1221296458	A	G	803	PASS	1.32	2.685	7.31957e-05	0.00002-0.0001	CRcont136201
chr1	112950570	rs1398787649	C	T	889	PASS	-0.409	-0.196	2.38095e-05	0.00002-0.0001	CRcont136230
chr1	112950729	rs757698872	G	T	1253	PASS	0.569	1.263	2.37812e-05	0.00002-0.0001	CRcont136258
chr1	112950822	NA	C	G	2394	PASS	0.308	-0.439	7.32923e-05	0.00002-0.0001	CRcont136280
chr1	112950933	rs965249351	G	A	1058	PASS	0.46	-0.411	4.761e-05	0.00002-0.0001	CRcont136299
chr1	112951013	NA	T	C	1419	PASS	0.156	-0.584	7.34538e-05	0.00002-0.0001	CRcont136318
chr1	112951191	NA	G	A	321	PASS	-1.6	-0.506	2.38766e-05	0.00002-0.0001	CRcont136349
chr1	112951270	rs1019253335	C	G	1405	PASS	-2.25	0.008	4.76872e-05	0.00002-0.0001	CRcont136369
chr1	112951337	rs1465893706	CAGAGGTTTT	C	866	PASS	-1.09	NA	7.38989e-05	0.00002-0.0001	CRcont136384
chr1	112951467	NA	C	G	278	PASS	0.647	0.071	7.34214e-05	0.00002-0.0001	CRcont136404
chr1	112951535	NA	T	C	836	PASS	0.465	-0.047	2.37903e-05	0.00002-0.0001	CRcont136419
chr1	112951634	rs935019212	T	C	2409	PASS	-2.02	-1.407	6.19617e-05	0.00002-0.0001	CRcont136444
chr1	112951859	NA	T	G	1252	PASS	1.53	1.951	4.75579e-05	0.00002-0.0001	CRcont136486
chr1	112951982	rs772275720	T	C	2496	PASS	-0.314	0.083	4.75783e-05	0.00002-0.0001	CRcont136504
chr1	112952223	NA	G	C	685	PASS	-2.52	0.102	7.32493e-05	0.00002-0.0001	CRcont136542
chr1	112952294	rs1046791233	T	C	3258	PASS	-0.697	0.306	7.1347e-05	0.00002-0.0001	CRcont136560
chr1	112952407	rs1282163994	T	C	584	PASS	-1.95	-1.281	4.75873e-05	0.00002-0.0001	CRcont136582
chr1	112952552	rs1010263748	T	C	1457	PASS	-2.56	-0.761	4.7576e-05	0.00002-0.0001	CRcont136600
chr1	112952686	rs1283494560	G	A	4998	PASS	-2.77	-0.365	2.37948e-05	0.00002-0.0001	CRcont136631
chr1	112952829	rs754981667	GC	G	12494	PASS	-2.63	-0.021	6.19425e-05	0.00002-0.0001	CRcont136659
chr1	112952943	rs565171407	C	T	13260	PASS	-3.07	-0.454	7.74305e-05	0.00002-0.0001	CRcont136683
chr1	112953093	rs998471135	C	G	2116	PASS	-0.693	-0.34	4.76963e-05	0.00002-0.0001	CRcont136711
chr1	112953163	rs547021891	T	A	9646	PASS	0.403	-0.579	4.78309e-05	0.00002-0.0001	CRcont136738
chr1	112953239	NA	G	T	705	PASS	-0.616	-1.538	8.86211e-05	0.00002-0.0001	CRcont136754
chr1	112953393	rs1306829491	C	T	592	PASS	0.459	0.293	2.37914e-05	0.00002-0.0001	CRcont136786
chr1	112953511	rs1293613305	AT	A	1343	PASS	-2.3	-0.489	7.35186e-05	0.00002-0.0001	CRcont136811
chr1	112953586	rs1226122816	A	C	1098	PASS	-0.12	0.146	4.76032e-05	0.00002-0.0001	CRcont136830
chr1	112953748	rs1398122974	C	T	910	PASS	-2.82	-1.344	3.09732e-05	0.00002-0.0001	CRcont136867
chr1	112953906	rs987330953	C	T	136	PASS	0.334	0.006	2.37835e-05	0.00002-0.0001	CRcont136892
chr1	112954077	NA	T	C	770	PASS	-2.21	-0.032	2.37846e-05	0.00002-0.0001	CRcont136914
chr1	112954164	NA	T	C	1225	PASS	-3.4	-0.553	4.75647e-05	0.00002-0.0001	CRcont136930
chr1	112954364	rs1030211586	C	T	666	PASS	-0.129	0.353	2.37903e-05	0.00002-0.0001	CRcont136963
chr1	112954493	NA	T	C	217	PASS	0.493	0.449	2.37801e-05	0.00002-0.0001	CRcont136984
chr1	112954640	rs1158508380	C	G	2020	PASS	-0.296	0.329	6.1954e-05	0.00002-0.0001	CRcont137004
chr1	112954752	NA	T	C	1848	PASS	-0.661	1.291	4.75715e-05	0.00002-0.0001	CRcont137028
chr1	112954927	rs1194184781	CAT	C	2383	PASS	-2.03	NA	7.35078e-05	0.00002-0.0001	CRcont137052
chr1	112955146	NA	A	G	584	PASS	0.931	1.168	7.32172e-05	0.00002-0.0001	CRcont137092
chr1	112955258	rs1395733105	A	G	616	PASS	-3.2	0.89	3.21812e-05	0.00002-0.0001	CRcont137116
chr1	112955380	NA	T	A	198	PASS	-3.03	-0.831	7.32064e-05	0.00002-0.0001	CRcont137137
chr1	112955531	rs1258312698	AC	A	6627	PASS	-1.98	0.165	4.64612e-05	0.00002-0.0001	CRcont137177
chr1	112955644	rs562904223	C	G	1106	PASS	-0.07	0.369	2.3779e-05	0.00002-0.0001	CRcont137200
chr1	112955751	rs886385392	C	A	4812	PASS	-0.326	0.882	9.29224e-05	0.00002-0.0001	CRcont137229
chr1	112955814	NA	C	G	568	PASS	-1.19	-0.064	4.76236e-05	0.00002-0.0001	CRcont137256
chr1	112955977	rs774054130	G	C	2308	PASS	-4.01	-0.373	9.51294e-05	0.00002-0.0001	CRcont137284
chr1	112956012	rs1052471053	C	G	668	PASS	-0.641	0.21	2.3779e-05	0.00002-0.0001	CRcont137297
chr1	112956083	rs1215760963	G	A	385	PASS	-0.268	0.712	2.37914e-05	0.00002-0.0001	CRcont137315
chr1	112956194	rs1052956057	T	C	1681	PASS	-2.95	-0.007	4.7576e-05	0.00002-0.0001	CRcont137346
chr1	112956224	NA	T	C	3085	PASS	0.924	1.605	2.38629e-05	0.00002-0.0001	CRcont137367
chr1	112956266	rs1276131165	T	TCTCTCCCGGCCGCCGCC	4054	PASS	NA	NA	6.20887e-05	0.00002-0.0001	CRcont137390
chr1	112956298	rs903268717	C	G	3385	PASS	-0.135	0.658	3.11245e-05	0.00002-0.0001	CRcont137408
chr1	112956319	rs1287194080	G	A	844	PASS	0.836	1.951	3.11915e-05	0.00002-0.0001	CRcont137428
chr1	112956356	rs1014650756	C	G	3083	PASS	-0.668	-0.331	9.60753e-05	0.00002-0.0001	CRcont137447
chr1	112956412	rs944708004	C	T	988	PASS	-2.3	0.698	3.10116e-05	0.00002-0.0001	CRcont137476
chr1	112956459	NA	C	T	356	PASS	-0.576	-0.551	7.31957e-05	0.00002-0.0001	CRcont137499
chr1	112956626	NA	G	C	232	PASS	0.619	0.87	2.38186e-05	0.00002-0.0001	CRcont137534
chr1	112956773	NA	C	G	482	PASS	-0.138	-0.211	2.38073e-05	0.00002-0.0001	CRcont137563
chr1	112956878	rs965241065	G	C	434	PASS	1.6	0.174	2.37971e-05	0.00002-0.0001	CRcont137588
chr1	112956917	rs889738643	G	T	1522	PASS	-3.78	0.21	4.75737e-05	0.00002-0.0001	CRcont137605
chr1	112957041	rs928845388	T	A	1111	PASS	-3.06	-0.121	4.76395e-05	0.00002-0.0001	CRcont137626
chr1	112957124	rs1191480504	A	G	2712	PASS	-3.14	-0.241	4.76327e-05	0.00002-0.0001	CRcont137643
chr1	112957270	rs1381034856	A	G	1290	PASS	-4.36	-0.644	4.75986e-05	0.00002-0.0001	CRcont137673
chr1	112957403	rs549710621	AGTT	A	5683	PASS	-3.13	NA	2.37982e-05	0.00002-0.0001	CRcont137697
chr1	112957523	rs139053922	C	T	786	PASS	-2.43	-1.544	4.80769e-05	0.00002-0.0001	CRcont137720
chr1	112957662	NA	CT	C	5611	PASS	-0.072	-0.038	7.32386e-05	0.00002-0.0001	CRcont137746
chr1	112957808	rs1407114543	T	C	2108	PASS	-4.36	-1.039	4.75851e-05	0.00002-0.0001	CRcont137764
chr1	112957903	NA	T	C	346	PASS	-0.107	2.706	2.38129e-05	0.00002-0.0001	CRcont137784
chr1	112958024	rs1325423993	C	T	1314	PASS	0.355	0.399	7.33353e-05	0.00002-0.0001	CRcont137806
chr1	112958219	rs1279622890	G	T	1000	PASS	-0.639	-0.268	3.0978e-05	0.00002-0.0001	CRcont137845
chr1	112958376	rs946059799	C	T	2217	PASS	-0.639	-1.325	9.79624e-05	0.00002-0.0001	CRcont137875
chr1	112958451	rs1391461045	CAAAAA	C	5268	PASS	0.298	NA	5.90458e-05	0.00002-0.0001	CRcont137903
chr1	112958613	rs991983531	G	A	4934	PASS	-0.728	0.236	3.09885e-05	0.00002-0.0001	CRcont137931
chr1	112958720	rs1382984393	C	G	547	PASS	0.364	0.199	2.39532e-05	0.00002-0.0001	CRcont137952
chr1	112958889	rs913730593	G	A	2309	PASS	-0.646	0.442	7.3303e-05	0.00002-0.0001	CRcont137977
chr1	112959055	NA	C	T	478	PASS	0.394	0.371	2.38118e-05	0.00002-0.0001	CRcont138003
chr1	112959191	rs767871441	GC	G	91	PASS	-0.256	-1.036	6.93097e-05	0.00002-0.0001	CRcont138043
chr1	112959192	rs1203139854	CAAAAAAAAA	C	933	PASS	0.13	NA	4.30108e-05	0.00002-0.0001	CRcont138065
chr1	112959243	rs1464816293	C	T	2232	PASS	-0.708	-1.122	9.67586e-05	0.00002-0.0001	CRcont138090
chr1	112959335	NA	GTC	G	579	PASS	-0.708	NA	7.33568e-05	0.00002-0.0001	CRcont138112
chr1	112959434	rs1487268064	C	G	2059	PASS	0.322	0.136	2.38595e-05	0.00002-0.0001	CRcont138144
chr1	112959572	rs542797098	G	A	2989	PASS	-0.805	-0.742	7.16777e-05	0.00002-0.0001	CRcont138171
chr1	112959768	NA	GAAAAAAA	G	599	PASS	-0.799	NA	2.66638e-05	0.00002-0.0001	CRcont138200
chr1	112959786	rs76655941	G	T	670	PASS	-0.824	0.72	3.15497e-05	0.00002-0.0001	CRcont138219
chr1	112959873	NA	T	TA	471	PASS	NA	NA	7.33568e-05	0.00002-0.0001	CRcont138241
chr1	112960037	NA	C	A	216	PASS	-2.69	-0.15	7.33353e-05	0.00002-0.0001	CRcont138268
chr1	112960170	rs1430874313	C	T	712	PASS	0.503	-1.451	2.38447e-05	0.00002-0.0001	CRcont138293
chr1	112960262	NA	C	G	328	PASS	1.25	0.148	2.37993e-05	0.00002-0.0001	CRcont138312
chr1	112960401	rs1017716999	C	G	698	PASS	-0.625	0.197	3.09722e-05	0.00002-0.0001	CRcont138331
chr1	112960532	rs1313190756	G	A	753	PASS	-1.93	-0.337	7.32386e-05	0.00002-0.0001	CRcont138352
chr1	112960692	rs1217925012	AAAAG	A	4585	PASS	-3.41	NA	6.19387e-05	0.00002-0.0001	CRcont138383
chr1	112960905	rs1008785131	C	A	1707	PASS	-1.21	-0.29	7.32815e-05	0.00002-0.0001	CRcont138408
chr1	112961100	rs920420080	A	G	2529	PASS	-0.943	-1.527	9.53471e-05	0.00002-0.0001	CRcont138434
chr1	145927450	NA	C	T	495	PASS	4.08	0.256	7.32815e-05	0.00002-0.0001	CRcont138460
chr1	145927564	NA	A	C	1061	PASS	2.56	1.301	2.37925e-05	0.00002-0.0001	CRcont138484
chr1	145927619	NA	T	TTAG	387	PASS	NA	NA	2.37948e-05	0.00002-0.0001	CRcont138506
chr1	145927689	NA	T	C	1280	PASS	-2.16	0.543	2.37925e-05	0.00002-0.0001	CRcont138534
chr1	145927812	NA	TTTC	T	3554	PASS	1.62	NA	6.1979e-05	0.00002-0.0001	CRcont138557
chr1	145927917	rs972480699	G	A	2480	PASS	0.438	0.254	4.64641e-05	0.00002-0.0001	CRcont138585
chr1	145927999	rs1349371156	T	C	1512	PASS	-2.6	-1.41	7.4173e-05	0.00002-0.0001	CRcont138605
chr1	145928110	rs1432547135	A	C	752	PASS	-1.25	-0.497	2.94551e-05	0.00002-0.0001	CRcont138630
chr1	145928173	rs1190511004	C	T	2120	PASS	-0.832	-0.827	4.73515e-05	0.00002-0.0001	CRcont138649
chr1	145928320	NA	C	T	2272	PASS	-0.176	0.104	4.76531e-05	0.00002-0.0001	CRcont138681
chr1	145928432	NA	T	G	266	PASS	0.451	0.429	2.38345e-05	0.00002-0.0001	CRcont138703
chr1	145928499	rs1326091463	G	C	4447	PASS	0.421	0.502	9.30925e-05	0.00002-0.0001	CRcont138721
chr1	145928565	NA	C	T	450	PASS	-0.447	-0.616	7.35835e-05	0.00002-0.0001	CRcont138741
chr1	145928617	NA	C	T	2539	PASS	-1.15	-0.439	4.6516e-05	0.00002-0.0001	CRcont138779
chr1	145928709	NA	G	A	352	PASS	-0.885	-1.622	2.38061e-05	0.00002-0.0001	CRcont138805
chr1	145928796	rs1485102449	C	T	376	PASS	-0.571	-0.453	7.32708e-05	0.00002-0.0001	CRcont138822
chr1	145928858	rs1003254370	A	C	1541	PASS	-1.64	0.016	7.32386e-05	0.00002-0.0001	CRcont138840
chr1	145928912	rs1427061118	A	C	2423	PASS	-0.343	0.024	2.38061e-05	0.00002-0.0001	CRcont138854
chr1	145929033	rs1190238212	ACT	A	795	PASS	-1.22	NA	4.77213e-05	0.00002-0.0001	CRcont138882
chr1	145929083	rs1334631367	CCT	C	6288	PASS	-0.349	NA	7.32708e-05	0.00002-0.0001	CRcont138897
chr1	145929193	NA	G	A	1779	PASS	-0.472	-0.909	2.39923e-05	0.00002-0.0001	CRcont138927
chr1	145929262	rs892119317	A	G	2358	PASS	-1.21	-0.125	4.65347e-05	0.00002-0.0001	CRcont138947
chr1	145929354	NA	C	CTTTTTT	294	PASS	NA	NA	4.82625e-05	0.00002-0.0001	CRcont138977
chr1	145929429	rs1333553668	C	T	471	PASS	-0.646	0.188	5.63857e-05	0.00002-0.0001	CRcont139020
chr1	145929543	rs1375497683	A	G	369	PASS	-0.775	0.391	2.41779e-05	0.00002-0.0001	CRcont139050
chr1	145929625	NA	T	G	2268	PASS	0.373	-0.795	7.74929e-05	0.00002-0.0001	CRcont139071
chr1	145929659	NA	C	G	319	PASS	-0.593	-0.268	2.38129e-05	0.00002-0.0001	CRcont139093
chr1	145929708	rs1458894733	G	A	4398	PASS	-0.147	-0.032	4.65203e-05	0.00002-0.0001	CRcont139111
chr1	145929738	NA	G	T	314	PASS	-1.4	0.088	2.39234e-05	0.00002-0.0001	CRcont139127
chr1	145929903	NA	C	G	168	PASS	-0.571	0.521	7.34107e-05	0.00002-0.0001	CRcont139164
chr1	145930034	rs587626452	G	A	4923	PASS	1.22	0.457	3.09866e-05	0.00002-0.0001	CRcont139183
chr1	145930231	NA	G	C	291	PASS	-0.743	-0.053	2.37959e-05	0.00002-0.0001	CRcont139212
chr1	145930489	rs1351629208	A	G	7507	PASS	-1.64	-0.169	7.74353e-05	0.00002-0.0001	CRcont139245
chr1	145930620	rs1264007008	G	T	994	PASS	-0.559	-0.221	4.79455e-05	0.00002-0.0001	CRcont139273
chr1	145930788	rs1407285451	G	C	1126	PASS	0.504	-0.109	3.09828e-05	0.00002-0.0001	CRcont139302
chr1	145930905	rs1425385490	T	C	1071	PASS	-0.331	-0.016	2.37982e-05	0.00002-0.0001	CRcont139331
chr1	145931015	rs1200105506	T	C	2221	PASS	-1.88	-0.163	3.10001e-05	0.00002-0.0001	CRcont139352
chr1	145931104	rs1345953764	C	A	763	PASS	-0.536	-0.252	4.76872e-05	0.00002-0.0001	CRcont139368
chr1	145931195	NA	G	T	2979	PASS	0.268	0.365	7.15239e-05	0.00002-0.0001	CRcont139392
chr1	145931312	rs1316006641	A	G	1690	PASS	-1.02	0.539	2.50979e-05	0.00002-0.0001	CRcont139415
chr1	145931418	rs1292722394	C	T	3723	PASS	-0.689	0.212	4.85555e-05	0.00002-0.0001	CRcont139437
chr1	145931559	rs1289106872	G	A	392	PASS	-0.747	0.252	2.388e-05	0.00002-0.0001	CRcont139466
chr1	145931654	rs1374908749	T	G	285	PASS	0.268	0.214	2.39613e-05	0.00002-0.0001	CRcont139489
chr1	145931775	rs1279405786	G	GT	4605	PASS	NA	NA	7.3346e-05	0.00002-0.0001	CRcont139527
chr1	145931899	rs964090744	G	C	2058	PASS	1.13	0.383	7.3346e-05	0.00002-0.0001	CRcont139552
chr1	145932023	NA	T	A	403	PASS	-1.38	-0.631	2.38152e-05	0.00002-0.0001	CRcont139577
chr1	145932125	NA	C	T	646	PASS	0.148	0.193	2.39097e-05	0.00002-0.0001	CRcont139607
chr1	145932232	rs1165857457	A	AT	2091	PASS	NA	NA	9.58084e-05	0.00002-0.0001	CRcont139625
chr1	145932307	rs1458294088	G	A	3691	PASS	-0.335	-0.809	3.09953e-05	0.00002-0.0001	CRcont139645
chr1	145932365	rs1261200334	ATTC	A	5819	PASS	-1.4	NA	7.32708e-05	0.00002-0.0001	CRcont139659
chr1	151394613	rs183716244	A	G	3954	PASS	0.183	0.475	7.74305e-05	0.00002-0.0001	CRcont139686
chr1	151394777	rs1231960173	T	C	6043	PASS	-0.585	0.44	4.64569e-05	0.00002-0.0001	CRcont139709
chr1	151394905	rs1452582007	G	A	3411	PASS	-0.699	-1.064	4.75941e-05	0.00002-0.0001	CRcont139734
chr1	151395051	NA	C	T	270	PASS	-0.695	0.42	2.38527e-05	0.00002-0.0001	CRcont139765
chr1	151395126	rs1272777582	C	T	676	PASS	-0.699	-0.855	5.15013e-05	0.00002-0.0001	CRcont139782
chr1	151395186	NA	A	C	671	PASS	-0.64	0.462	4.76531e-05	0.00002-0.0001	CRcont139806
chr1	151395276	rs1431647688	CTTT	C	22597	PASS	-0.747	NA	9.53362e-05	0.00002-0.0001	CRcont139842
chr1	151395423	NA	C	T	605	PASS	0.407	0.305	2.38834e-05	0.00002-0.0001	CRcont139867
chr1	151395701	rs1224649753	A	G	2454	PASS	0.747	0.22	3.09655e-05	0.00002-0.0001	CRcont139905
chr1	151395829	rs1238819397	G	A	1259	PASS	-1.49	-1.163	3.09761e-05	0.00002-0.0001	CRcont139926
chr1	151395978	rs964232068	T	C	9700	PASS	-1.72	-0.605	9.29138e-05	0.00002-0.0001	CRcont139947
chr1	151396065	rs1295707189	A	T	2038	PASS	-1.4	-0.102	4.64483e-05	0.00002-0.0001	CRcont139963
chr1	151396208	NA	G	A	1851	PASS	-0.6	-1.12	7.13946e-05	0.00002-0.0001	CRcont139984
chr1	151396363	NA	C	T	328	PASS	-0.621	-0.71	2.37823e-05	0.00002-0.0001	CRcont140006
chr1	151396464	rs1173453934	G	C	1021	PASS	0.446	1.166	2.37993e-05	0.00002-0.0001	CRcont140030
chr1	151396574	rs1217441140	A	C	1651	PASS	0.174	0.24	7.1364e-05	0.00002-0.0001	CRcont140046
chr1	151396743	NA	G	A	1893	PASS	0.074	0.171	4.76872e-05	0.00002-0.0001	CRcont140069
chr1	151396836	NA	TTCTCTTC	T	911	PASS	-0.263	NA	9.46611e-05	0.00002-0.0001	CRcont140091
chr1	151396916	rs1407852738	C	T	404	PASS	-0.232	0.145	7.67224e-05	0.00002-0.0001	CRcont140120
chr1	151396942	rs1390844335	CTTCCT	C	2215	PASS	0.148	NA	6.31672e-05	0.00002-0.0001	CRcont140138
chr1	151397061	rs1011734764	T	C	1009	PASS	0.174	0.187	7.16025e-05	0.00002-0.0001	CRcont140162
chr1	151397146	rs1353633305	AT	A	841	PASS	0.174	0.187	3.10145e-05	0.00002-0.0001	CRcont140184
chr1	151397268	rs1411619957	G	A	592	PASS	-0.296	-1.05	2.38209e-05	0.00002-0.0001	CRcont140206
chr1	151397434	NA	A	C	323	PASS	0.262	0.198	2.38209e-05	0.00002-0.0001	CRcont140230
chr1	151397539	NA	C	T	357	PASS	-0.775	-0.953	7.35835e-05	0.00002-0.0001	CRcont140259
chr1	151397620	NA	C	A	5697	PASS	-0.56	0.26	9.2931e-05	0.00002-0.0001	CRcont140276
chr1	151397738	rs183002025	G	A	2190	PASS	-0.59	0.309	2.3839e-05	0.00002-0.0001	CRcont140302
chr1	151397948	rs1287009077	C	T	5045	PASS	0.262	0.26	3.09722e-05	0.00002-0.0001	CRcont140340
chr1	151398084	rs1020779285	C	T	4340	PASS	0.407	0.276	4.64814e-05	0.00002-0.0001	CRcont140363
chr1	151398281	rs867994913	C	T	16181	PASS	-2.37	0.004	3.09751e-05	0.00002-0.0001	CRcont140388
chr1	151398387	NA	A	C	961	PASS	-0.295	-0.389	3.19806e-05	0.00002-0.0001	CRcont140408
chr1	151398423	NA	C	CTGTTTTTTTTTTTTTT	705	PASS	NA	NA	2.86533e-05	0.00002-0.0001	CRcont140443
chr1	151398423	NA	C	CTTTTTTTTTTTTTTTTTTTTTTTTT	5805	PASS	NA	NA	2.86533e-05	0.00002-0.0001	CRcont140477
chr1	151398427	NA	T	A	212	PASS	-0.999	-0.425	2.97956e-05	0.00002-0.0001	CRcont140504
chr1	151398508	NA	C	G	230	PASS	-0.505	0.282	9.56938e-05	0.00002-0.0001	CRcont140527
chr1	151398687	NA	G	A	2262	PASS	-0.599	-0.793	2.38572e-05	0.00002-0.0001	CRcont140550
chr1	151398781	rs1168139552	A	G	4334	PASS	-1.59	-0.47	3.09972e-05	0.00002-0.0001	CRcont140566
chr1	151399006	rs763089173	G	A	2716	PASS	-0.456	-0.248	3.0977e-05	0.00002-0.0001	CRcont140605
chr1	151399164	rs903947149	C	T	1521	PASS	0.405	0.658	2.3847e-05	0.00002-0.0001	CRcont140634
chr1	151399252	rs1184490760	A	T	1858	PASS	-0.609	1.343	4.76304e-05	0.00002-0.0001	CRcont140668
chr1	151399347	rs539634561	G	A	636	PASS	-2.02	-0.123	7.34107e-05	0.00002-0.0001	CRcont140688
chr1	151399472	rs535043363	C	T	9970	PASS	1.74	1.303	9.29282e-05	0.00002-0.0001	CRcont140712
chr1	155301414	rs766550230	G	A	294	PASS	-0.491	-0.267	7.33138e-05	0.00002-0.0001	CRcont140745
chr1	155301537	NA	C	T	145	PASS	-2.91	-0.781	2.37835e-05	0.00002-0.0001	CRcont140764
chr1	155301619	rs768943472	A	C	843	PASS	-3.28	-0.459	3.10135e-05	0.00002-0.0001	CRcont140780
chr1	155301746	rs918753571	G	A	1039	PASS	-0.97	0.091	2.38084e-05	0.00002-0.0001	CRcont140802
chr1	155301838	NA	C	G	291	PASS	0.957	0.05	2.38186e-05	0.00002-0.0001	CRcont140825
chr1	155301984	rs1164624819	AAACTT	A	9159	PASS	-0.254	NA	2.38073e-05	0.00002-0.0001	CRcont140854
chr1	155302049	rs960029671	T	C	1023	PASS	-0.7	0.631	3.1001e-05	0.00002-0.0001	CRcont140873
chr1	155302136	rs913833309	C	T	1532	PASS	0.229	0.53	3.10482e-05	0.00002-0.0001	CRcont140898
chr1	155302230	rs1002534607	T	C	403	PASS	0.367	0.077	2.63435e-05	0.00002-0.0001	CRcont140921
chr1	155302280	rs1212160662	A	G	767	PASS	-0.677	0.294	2.80962e-05	0.00002-0.0001	CRcont140951
chr1	155302362	rs1195402932	G	C	1344	PASS	-0.946	-1.788	7.22056e-05	0.00002-0.0001	CRcont140967
chr1	155302535	NA	C	A	737	PASS	-0.688	-0.745	7.34646e-05	0.00002-0.0001	CRcont141000
chr1	155302640	rs1177714861	G	A	857	PASS	0.332	-0.644	2.3847e-05	0.00002-0.0001	CRcont141019
chr1	155302743	rs1405417176	G	A	1506	PASS	0.268	0.229	4.77806e-05	0.00002-0.0001	CRcont141037
chr1	155302889	rs1456335458	G	A	280	PASS	0.265	0.309	2.39086e-05	0.00002-0.0001	CRcont141064
chr1	155303061	rs1233982115	C	T	4139	PASS	-1.19	-1.169	4.75964e-05	0.00002-0.0001	CRcont141099
chr1	155303193	rs1255069796	G	T	784	PASS	-0.26	0.106	2.37823e-05	0.00002-0.0001	CRcont141116
chr1	155303317	rs1463863184	G	A	623	PASS	-2.71	-0.409	2.37971e-05	0.00002-0.0001	CRcont141137
chr1	155303440	rs1033392540	G	A	582	PASS	-2.71	-1.323	4.75579e-05	0.00002-0.0001	CRcont141159
chr1	155303632	rs1174428796	T	A	155	PASS	0.637	0.934	2.37948e-05	0.00002-0.0001	CRcont141182
chr1	155303831	NA	G	A	1049	PASS	-1.77	-1.117	3.09703e-05	0.00002-0.0001	CRcont141212
chr1	155303905	NA	G	C	265	PASS	0.886	0.56	7.33245e-05	0.00002-0.0001	CRcont141229
chr1	155303975	rs1238574840	T	C	1032	PASS	-1.23	-0.789	7.33138e-05	0.00002-0.0001	CRcont141248
chr1	155304134	rs920007916	G	T	2034	PASS	-0.155	0.328	4.64828e-05	0.00002-0.0001	CRcont141282
chr1	155304250	rs1028788641	C	T	3959	PASS	-0.535	-1.433	7.16298e-05	0.00002-0.0001	CRcont141307
chr1	155304372	rs1337325671	T	G	974	PASS	0.261	0.518	2.65013e-05	0.00002-0.0001	CRcont141328
chr1	155304434	rs1292559944	CAAAAA	C	36933	PASS	0.235	NA	6.6836e-05	0.00002-0.0001	CRcont141362
chr1	155304548	rs765843060	G	A	5076	PASS	0.711	0.055	7.15922e-05	0.00002-0.0001	CRcont141383
chr1	155304614	rs1452636191	C	A	631	PASS	-2.41	-0.548	2.38356e-05	0.00002-0.0001	CRcont141407
chr1	155304691	rs1273273332	T	C	808	PASS	-2.42	-1.637	2.37914e-05	0.00002-0.0001	CRcont141422
chr1	155304843	rs1444602609	C	T	2627	PASS	-0.542	-0.736	7.74281e-05	0.00002-0.0001	CRcont141445
chr1	155305024	NA	A	C	964	PASS	-0.45	0.098	4.76009e-05	0.00002-0.0001	CRcont141476
chr1	155305196	rs1008715746	G	A	654	PASS	-1.73	0.445	2.37937e-05	0.00002-0.0001	CRcont141499
chr1	155305311	rs1185192906	G	A	1546	PASS	0.525	1.27	4.64554e-05	0.00002-0.0001	CRcont141518
chr1	155305462	rs1030179017	C	A	5683	PASS	-0.365	-0.601	6.19521e-05	0.00002-0.0001	CRcont141542
chr1	155305591	rs990854955	T	C	342	PASS	-2.9	-0.318	2.37914e-05	0.00002-0.0001	CRcont141568
chr1	155305796	rs1290201428	ATTTTTTTTTTTT	A	2724	PASS	-0.69	NA	3.35706e-05	0.00002-0.0001	CRcont141594
chr1	155305925	rs1192079506	A	AAAGTAC	2559	PASS	NA	NA	4.64698e-05	0.00002-0.0001	CRcont141613
chr1	155306036	NA	G	T	266	PASS	-2.9	-0.927	7.33138e-05	0.00002-0.0001	CRcont141631
chr1	155306149	rs1304397957	T	A	3696	PASS	-2.62	-0.654	3.09732e-05	0.00002-0.0001	CRcont141647
chr1	155306316	NA	AC	A	313	PASS	-2.36	-0.34	2.37891e-05	0.00002-0.0001	CRcont141666
chr1	159199944	NA	G	A	2341	PASS	-1.69	0.23	3.09751e-05	0.00002-0.0001	CRcont141699
chr1	159200088	rs1396158994	G	C	539	PASS	1.47	1.547	2.37959e-05	0.00002-0.0001	CRcont141723
chr1	159200146	rs970909555	C	T	1671	PASS	2.47	2.635	9.51158e-05	0.00002-0.0001	CRcont141738
chr1	159200271	NA	G	A	1436	PASS	-3.28	-3.607	4.64929e-05	0.00002-0.0001	CRcont141760
chr1	159200336	rs1255951870	C	T	1089	PASS	-3.66	-1.038	3.09713e-05	0.00002-0.0001	CRcont141780
chr1	159200476	rs894078340	G	A	5022	PASS	-2.89	-0.397	6.19828e-05	0.00002-0.0001	CRcont141806
chr1	159200518	NA	G	GCACACACACA	9236	PASS	NA	NA	9.33387e-05	0.00002-0.0001	CRcont141839
chr1	159200604	NA	A	T	388	PASS	2.48	2.296	7.32493e-05	0.00002-0.0001	CRcont141893
chr1	159200693	rs1284480817	A	T	392	PASS	-2.68	-1.061	2.37801e-05	0.00002-0.0001	CRcont141910
chr1	159200771	rs1226393327	C	T	1864	PASS	0.74	-0.023	4.75851e-05	0.00002-0.0001	CRcont141930
chr1	159200858	rs757367378	C	T	8163	PASS	2.98	7.381	9.29167e-05	0.00002-0.0001	CRcont141948
chr1	159200944	rs751777437	G	A	6084	PASS	-1.73	3.242	6.19713e-05	0.00002-0.0001	CRcont141970
chr1	159200992	rs555648182	C	A	1610	PASS	2.47	2.726	4.64742e-05	0.00002-0.0001	CRcont141988
chr1	159201037	NA	G	T	90	PASS	2.47	4.875	3.29968e-05	0.00002-0.0001	CRcont142013
chr1	159201088	rs951447548	C	T	1421	PASS	0.401	1.358	5.0734e-05	0.00002-0.0001	CRcont142035
chr1	159201218	rs553882346	G	A	6532	PASS	-0.542	1.583	9.29339e-05	0.00002-0.0001	CRcont142067
chr1	159201381	NA	G	C	1205	PASS	1.56	0.566	4.75873e-05	0.00002-0.0001	CRcont142089
chr1	159201537	rs929944360	G	GC	2490	PASS	NA	NA	4.75624e-05	0.00002-0.0001	CRcont142118
chr1	159201642	NA	G	T	518	PASS	-0.517	0.531	2.38005e-05	0.00002-0.0001	CRcont142152
chr1	159201723	rs1437972973	T	G	1515	PASS	0.265	-0.451	7.32064e-05	0.00002-0.0001	CRcont142175
chr1	159201821	NA	G	T	192	PASS	-0.513	0.671	2.37971e-05	0.00002-0.0001	CRcont142198
chr1	159201956	rs1268608443	C	G	350	PASS	0.743	0.496	2.37801e-05	0.00002-0.0001	CRcont142221
chr1	159202134	NA	C	T	1671	PASS	-3.29	-0.098	2.38789e-05	0.00002-0.0001	CRcont142260
chr1	159202248	rs960106447	AC	A	3550	PASS	-5.12	-0.168	4.76463e-05	0.00002-0.0001	CRcont142282
chr1	159202358	rs756205459	C	G	5489	PASS	-0.289	1.181	6.19444e-05	0.00002-0.0001	CRcont142301
chr1	159202478	NA	C	T	3647	PASS	0.155	0.424	7.74377e-05	0.00002-0.0001	CRcont142323
chr1	159202604	rs1380799744	G	C	1301	PASS	-1.38	-0.407	3.09809e-05	0.00002-0.0001	CRcont142348
chr1	159202736	rs1242938759	G	T	1766	PASS	-1.45	-0.24	4.64987e-05	0.00002-0.0001	CRcont142371
chr1	159202864	rs1431639397	C	CT	355	PASS	NA	NA	2.38641e-05	0.00002-0.0001	CRcont142397
chr1	159202981	NA	G	A	327	PASS	2.61	2.065	2.46706e-05	0.00002-0.0001	CRcont142421
chr1	159203071	rs920515763	T	A	6893	PASS	2.69	2.451	4.65174e-05	0.00002-0.0001	CRcont142452
chr1	159203189	NA	G	A	244	PASS	2.69	1.46	7.32279e-05	0.00002-0.0001	CRcont142476
chr1	159203284	rs148552989	T	C	1528	PASS	2.44	-0.074	2.37925e-05	0.00002-0.0001	CRcont142493
chr1	159203369	NA	G	A	686	PASS	-0.547	0.167	7.32601e-05	0.00002-0.0001	CRcont142512
chr1	159203432	rs947808808	T	C	2629	PASS	-3.16	-0.273	4.75986e-05	0.00002-0.0001	CRcont142529
chr1	159203468	NA	CA	C	616	PASS	-5.38	-0.423	2.38152e-05	0.00002-0.0001	CRcont142542
chr1	159203552	NA	AATCT	A	2448	PASS	-3.07	NA	7.32708e-05	0.00002-0.0001	CRcont142561
chr1	159203702	rs1358982566	C	G	287	PASS	-1.51	-2.129	7.32279e-05	0.00002-0.0001	CRcont142586
chr1	159203774	rs913487842	TC	T	2449	PASS	0.06	0.222	7.16264e-05	0.00002-0.0001	CRcont142608
chr1	159203908	rs1201711837	A	G	759	PASS	-5.22	-0.47	3.09722e-05	0.00002-0.0001	CRcont142636
chr1	159204046	rs1299389025	T	C	546	PASS	-5.53	-0.927	4.75805e-05	0.00002-0.0001	CRcont142663
chr1	159204142	rs1367419766	A	C	4244	PASS	-3.39	-1.444	9.52381e-05	0.00002-0.0001	CRcont142690
chr1	159204264	NA	T	G	983	PASS	-2.44	-0.772	2.38561e-05	0.00002-0.0001	CRcont142713
chr1	159204383	rs1400051404	C	T	1300	PASS	0.066	-1.579	4.75873e-05	0.00002-0.0001	CRcont142740
chr1	159204507	rs761172514	C	T	6228	PASS	1.79	0.309	6.19483e-05	0.00002-0.0001	CRcont142769
chr1	159204654	rs1249311268	G	A	849	PASS	0.695	1.621	7.3497e-05	0.00002-0.0001	CRcont142799
chr1	159204769	rs936506124	A	G	743	PASS	2.77	4.376	4.75715e-05	0.00002-0.0001	CRcont142826
chr1	159204901	rs1225761506	G	T	1831	PASS	-5.34	-0.448	4.76054e-05	0.00002-0.0001	CRcont142851
chr1	160031789	rs1457554051	A	G	428	PASS	-1.81	0.22	7.32708e-05	0.00002-0.0001	CRcont142883
chr1	160031935	NA	T	G	494	PASS	-3.39	-0.064	2.37835e-05	0.00002-0.0001	CRcont142918
chr1	160031979	rs1022750376	G	T	4582	PASS	-1.61	0.2	9.29023e-05	0.00002-0.0001	CRcont142936
chr1	160032058	rs1187638573	C	G	995	PASS	-1.79	-1.452	3.09713e-05	0.00002-0.0001	CRcont142957
chr1	160032116	rs1370833894	C	G	1072	PASS	-0.12	-1.019	4.76145e-05	0.00002-0.0001	CRcont142978
chr1	160032239	rs1482172021	A	T	802	PASS	-1.96	1.159	4.75624e-05	0.00002-0.0001	CRcont143004
chr1	160032349	rs1457639748	C	A	473	PASS	1.87	-0.188	2.38073e-05	0.00002-0.0001	CRcont143022
chr1	160032548	rs1376308255	G	A	1358	PASS	0.691	0.801	4.76032e-05	0.00002-0.0001	CRcont143054
chr1	160032738	rs974329939	G	C	1692	PASS	-1.26	0.167	6.19483e-05	0.00002-0.0001	CRcont143076
chr1	160032870	rs1407410025	T	G	421	PASS	-3	-1.759	2.37778e-05	0.00002-0.0001	CRcont143096
chr1	160033118	rs748881603	AC	A	6910	PASS	0.639	0.303	9.30492e-05	0.00002-0.0001	CRcont143135
chr1	160033206	NA	T	C	1322	PASS	-3.59	-0.825	2.37891e-05	0.00002-0.0001	CRcont143155
chr1	160033358	NA	TACTG	T	493	PASS	-1.91	NA	2.37925e-05	0.00002-0.0001	CRcont143176
chr1	160033448	rs1486664839	C	G	2188	PASS	-0.862	0.144	6.1954e-05	0.00002-0.0001	CRcont143199
chr1	160033559	rs1302568504	C	T	206	PASS	1.61	0.431	2.37971e-05	0.00002-0.0001	CRcont143220
chr1	160033676	NA	GATGATT	G	1625	PASS	-0.651	NA	7.32815e-05	0.00002-0.0001	CRcont143239
chr1	160033831	rs1373932265	T	G	322	PASS	1.65	2.569	2.37891e-05	0.00002-0.0001	CRcont143265
chr1	160033964	rs1345349807	A	G	3198	PASS	-2.79	-0.001	7.32923e-05	0.00002-0.0001	CRcont143288
chr1	160034039	rs1036345477	T	G	1028	PASS	0.68	2.804	2.37733e-05	0.00002-0.0001	CRcont143304
chr1	160034114	rs1046485969	G	A	1481	PASS	-2.93	-0.875	2.37891e-05	0.00002-0.0001	CRcont143317
chr1	160034173	rs1236064113	G	A	624	PASS	-2.47	0.175	2.38039e-05	0.00002-0.0001	CRcont143332
chr1	160034270	NA	A	T	3197	PASS	-2.29	-0.351	2.39705e-05	0.00002-0.0001	CRcont143348
chr1	160034445	NA	T	C	291	PASS	1.5	0.036	7.32172e-05	0.00002-0.0001	CRcont143374
chr1	160034549	NA	C	A	1638	PASS	0.321	0.354	2.37971e-05	0.00002-0.0001	CRcont143388
chr1	160034658	rs949298412	A	G	1533	PASS	0.401	0.597	4.75851e-05	0.00002-0.0001	CRcont143407
chr1	160034752	rs1003562038	G	C	4655	PASS	-1.25	-0.363	6.19406e-05	0.00002-0.0001	CRcont143423
chr1	160034874	rs1260239504	TG	T	3102	PASS	-2.82	-1.051	4.6454e-05	0.00002-0.0001	CRcont143439
chr1	160035000	NA	T	C	302	PASS	0.439	0.331	2.37756e-05	0.00002-0.0001	CRcont143463
chr1	160035179	NA	T	C	1332	PASS	0.354	1.235	7.13538e-05	0.00002-0.0001	CRcont143488
chr1	160035281	rs997874621	T	G	1745	PASS	0.384	0.142	7.13776e-05	0.00002-0.0001	CRcont143512
chr1	160035460	rs1195355955	C	G	1652	PASS	1.5	1.233	2.37959e-05	0.00002-0.0001	CRcont143536
chr1	160035588	rs1191352883	A	G	302	PASS	0.384	0.443	2.38039e-05	0.00002-0.0001	CRcont143554
chr1	160035766	NA	C	T	629	PASS	-1.7	-0.573	2.38039e-05	0.00002-0.0001	CRcont143575
chr1	160035876	NA	G	T	472	PASS	-0.771	-0.754	2.38675e-05	0.00002-0.0001	CRcont143594
chr1	160036004	rs1368086486	G	A	3340	PASS	1.28	-0.167	7.32064e-05	0.00002-0.0001	CRcont143618
chr1	160036197	NA	C	G	924	PASS	0.314	-0.208	2.38118e-05	0.00002-0.0001	CRcont143648
chr1	160036293	rs1420654427	G	C	532	PASS	0.421	-0.476	2.38299e-05	0.00002-0.0001	CRcont143667
chr1	160036432	NA	G	C	422	PASS	-0.607	0.172	2.38447e-05	0.00002-0.0001	CRcont143706
chr1	160036570	rs1386807413	A	G	1401	PASS	1.64	1.553	6.19559e-05	0.00002-0.0001	CRcont143726
chr1	160036911	NA	C	T	316	PASS	0.553	0.512	2.37959e-05	0.00002-0.0001	CRcont143771
chr1	171617314	rs1000167104	A	T	1997	PASS	0.326	0.522	4.64598e-05	0.00002-0.0001	CRcont143797
chr1	171617419	rs998129679	A	G	1222	PASS	0.326	0.944	7.14014e-05	0.00002-0.0001	CRcont143821
chr1	171617605	NA	C	T	6115	PASS	-0.601	-1.357	7.15376e-05	0.00002-0.0001	CRcont143851
chr1	171617719	rs1363173868	A	G	453	PASS	0.326	-0.257	3.09665e-05	0.00002-0.0001	CRcont143874
chr1	171617913	rs774453780	A	T	1015	PASS	-0.9	-2.731	2.37846e-05	0.00002-0.0001	CRcont143905
chr1	171618018	rs1238058600	C	T	5786	PASS	0.581	0.12	7.14218e-05	0.00002-0.0001	CRcont143930
chr1	171618225	rs1295840837	T	TG	645	PASS	NA	NA	7.32279e-05	0.00002-0.0001	CRcont143959
chr1	171618416	rs1040775091	C	T	356	PASS	-1.37	-0.065	2.37857e-05	0.00002-0.0001	CRcont143991
chr1	171618520	NA	G	T	5762	PASS	-1.37	-0.021	3.09809e-05	0.00002-0.0001	CRcont144015
chr1	171618661	rs1200675972	C	T	1786	PASS	-0.592	-1.813	4.64626e-05	0.00002-0.0001	CRcont144050
chr1	171618709	rs1382440989	G	A	923	PASS	0.326	0.55	3.09732e-05	0.00002-0.0001	CRcont144069
chr1	171618798	NA	A	T	121	PASS	0.326	0.332	2.39981e-05	0.00002-0.0001	CRcont144089
chr1	171618885	rs546408174	C	T	320	PASS	0.326	0.434	2.37891e-05	0.00002-0.0001	CRcont144108
chr1	171618982	rs1378689616	A	G	2519	PASS	0.595	-0.205	4.76009e-05	0.00002-0.0001	CRcont144130
chr1	171619085	rs1350775925	T	G	2586	PASS	-1.4	-0.999	4.64439e-05	0.00002-0.0001	CRcont144156
chr1	171619161	NA	G	T	1375	PASS	-1.19	0.416	4.75805e-05	0.00002-0.0001	CRcont144172
chr1	171619290	rs1455607007	T	C	987	PASS	-2.54	-0.211	7.32172e-05	0.00002-0.0001	CRcont144189
chr1	171619440	rs191579272	C	T	4037	PASS	-2.85	-0.388	6.19579e-05	0.00002-0.0001	CRcont144212
chr1	171619563	rs978180147	T	A	6612	PASS	-0.556	0.248	7.74689e-05	0.00002-0.0001	CRcont144235
chr1	171619687	NA	A	G	1621	PASS	0.547	-0.242	2.38163e-05	0.00002-0.0001	CRcont144250
chr1	171619753	NA	T	C	686	PASS	-0.831	-1.265	2.40073e-05	0.00002-0.0001	CRcont144264
chr1	171619861	rs1012442941	G	T	2435	PASS	-1.5	-0.416	9.66884e-05	0.00002-0.0001	CRcont144298
chr1	171619963	rs1398812405	T	C	1727	PASS	0.161	0.214	3.10665e-05	0.00002-0.0001	CRcont144317
chr1	171620089	NA	C	A	375	PASS	-0.225	-1.522	2.47893e-05	0.00002-0.0001	CRcont144358
chr1	171620149	rs1397748262	A	G	594	PASS	0.294	0.34	4.79547e-05	0.00002-0.0001	CRcont144378
chr1	171620239	rs1386607132	T	C	6352	PASS	-0.588	-0.527	4.64958e-05	0.00002-0.0001	CRcont144397
chr1	171620422	rs1396145171	CT	C	458	PASS	0.268	0.302	2.38084e-05	0.00002-0.0001	CRcont144427
chr1	171620491	rs750653576	C	T	5554	PASS	0.294	0.299	9.29138e-05	0.00002-0.0001	CRcont144442
chr1	171620617	rs1490632497	C	G	352	PASS	-0.588	-0.714	2.38141e-05	0.00002-0.0001	CRcont144463
chr1	171620753	rs1160735637	G	A	483	PASS	0.13	0.16	2.44033e-05	0.00002-0.0001	CRcont144485
chr1	171620773	NA	C	CTTTTTTTTT	3623	PASS	NA	NA	6.05034e-05	0.00002-0.0001	CRcont144512
chr1	171620790	NA	T	TTTTG	290	PASS	NA	NA	2.41534e-05	0.00002-0.0001	CRcont144537
chr1	171620860	rs1011218813	C	G	672	PASS	0.064	0.145	2.44427e-05	0.00002-0.0001	CRcont144564
chr1	171620914	rs1352111977	C	T	227	PASS	-0.292	-3.023	2.38846e-05	0.00002-0.0001	CRcont144583
chr1	171620984	rs1284755605	G	A	526	PASS	0.146	0.171	2.38299e-05	0.00002-0.0001	CRcont144610
chr1	171621053	rs1481391481	C	T	3997	PASS	0.146	0.145	7.74593e-05	0.00002-0.0001	CRcont144632
chr1	171621119	rs998923278	AT	A	3566	PASS	0.316	-0.627	7.1432e-05	0.00002-0.0001	CRcont144649
chr1	171621199	rs1244815182	T	C	561	PASS	-0.632	-0.66	2.37925e-05	0.00002-0.0001	CRcont144672
chr1	171621374	NA	G	GTTTTTTTTTTTTT	7888	PASS	NA	NA	6.664e-05	0.00002-0.0001	CRcont144708
chr1	171621427	NA	G	C	1015	PASS	0.074	0.171	3.1901e-05	0.00002-0.0001	CRcont144749
chr1	171621480	NA	A	G	1553	PASS	0.074	0.164	2.54492e-05	0.00002-0.0001	CRcont144774
chr1	171621525	NA	G	A	2744	PASS	0.074	0.171	2.38675e-05	0.00002-0.0001	CRcont144799
chr1	171621569	rs1484950456	GT	G	1452	PASS	0.074	0.147	3.10029e-05	0.00002-0.0001	CRcont144820
chr1	171621635	NA	A	C	456	PASS	-0.148	-1.209	2.38368e-05	0.00002-0.0001	CRcont144846
chr1	171621745	rs1451845972	A	C	700	PASS	0.174	0.217	3.09943e-05	0.00002-0.0001	CRcont144868
chr1	171621929	rs1346079302	C	G	331	PASS	-1.81	-0.797	7.32493e-05	0.00002-0.0001	CRcont144900
chr1	171622093	NA	GT	G	255	PASS	-4.57	-1.389	7.32601e-05	0.00002-0.0001	CRcont144923
chr1	171622234	rs182995839	A	G	865	PASS	-6.63	-3.165	7.32601e-05	0.00002-0.0001	CRcont144942
chr1	171622322	rs113969576	C	T	6250	PASS	-6.97	-2.07	4.75986e-05	0.00002-0.0001	CRcont144968
chr1	171622443	rs1161587759	C	T	888	PASS	-3.32	-2.039	4.76009e-05	0.00002-0.0001	CRcont144992
chr1	171622581	rs1158698966	T	C	396	PASS	-2.34	0.431	2.37801e-05	0.00002-0.0001	CRcont145017
chr1	171622711	rs906067524	G	A	1056	PASS	-3.12	0.174	3.09741e-05	0.00002-0.0001	CRcont145038
chr1	171622860	NA	A	C	414	PASS	-6.6	-0.206	7.32279e-05	0.00002-0.0001	CRcont145053
chr1	171623020	rs972792261	T	G	1902	PASS	-0.643	-0.782	7.14388e-05	0.00002-0.0001	CRcont145074
chr1	171623146	NA	G	A	1814	PASS	0.322	0.593	3.09924e-05	0.00002-0.0001	CRcont145098
chr1	171623210	NA	G	A	312	PASS	0.275	-2.295	2.38084e-05	0.00002-0.0001	CRcont145122
chr1	171623419	rs1427163510	G	A	2474	PASS	-1.79	0.39	3.09828e-05	0.00002-0.0001	CRcont145151
chr1	171623585	rs565298005	T	C	2157	PASS	-0.687	-1.054	2.38039e-05	0.00002-0.0001	CRcont145173
chr1	171623717	rs1013964898	G	C	2896	PASS	-3.43	-0.293	4.64641e-05	0.00002-0.0001	CRcont145196
chr1	171623858	NA	T	A	317	PASS	-5.08	0.271	2.38061e-05	0.00002-0.0001	CRcont145222
chr1	171652787	rs1273534879	G	C	2282	PASS	1.32	0.197	3.09761e-05	0.00002-0.0001	CRcont145257
chr1	171652924	NA	T	TATACACACACACACACAC	2680	PASS	NA	NA	4.87045e-05	0.00002-0.0001	CRcont145307
chr1	171653065	NA	T	C	1775	PASS	-0.563	0.026	7.32815e-05	0.00002-0.0001	CRcont145330
chr1	171653189	NA	C	T	319	PASS	-2.05	-1.157	7.32708e-05	0.00002-0.0001	CRcont145354
chr1	171653302	rs1391783900	G	C	837	PASS	-0.055	1.14	3.09924e-05	0.00002-0.0001	CRcont145375
chr1	171653474	NA	A	G	701	PASS	-1.64	1.074	7.3185e-05	0.00002-0.0001	CRcont145408
chr1	171653616	NA	C	T	454	PASS	-2.79	-0.834	7.32708e-05	0.00002-0.0001	CRcont145430
chr1	171653732	rs1013676710	T	C	1247	PASS	-3.89	-0.039	4.75466e-05	0.00002-0.0001	CRcont145452
chr1	171653989	rs1208559852	T	A	2689	PASS	-0.696	-0.776	9.50977e-05	0.00002-0.0001	CRcont145486
chr1	171654151	rs1190760016	A	G	662	PASS	-0.217	0.013	3.09684e-05	0.00002-0.0001	CRcont145507
chr1	171654239	rs1305967114	G	A	2005	PASS	-3.35	-0.419	3.09713e-05	0.00002-0.0001	CRcont145518
chr1	171654339	rs1211058212	A	C	212	PASS	-1.82	-0.021	2.37857e-05	0.00002-0.0001	CRcont145536
chr1	171654434	rs957111908	G	T	2372	PASS	-3.31	-0.479	7.14286e-05	0.00002-0.0001	CRcont145559
chr1	171654665	rs984005408	C	T	2364	PASS	0.087	1.227	6.19406e-05	0.00002-0.0001	CRcont145586
chr1	171654804	NA	G	A	5551	PASS	-2.37	-1.565	2.38039e-05	0.00002-0.0001	CRcont145613
chr1	171654903	rs1466188216	C	A	1030	PASS	-1.49	0.266	3.09818e-05	0.00002-0.0001	CRcont145633
chr1	171655015	rs1297027404	A	G	1106	PASS	-4.51	0.013	3.09722e-05	0.00002-0.0001	CRcont145659
chr1	171655194	rs1228308041	C	T	4684	PASS	-2.09	0.056	4.64684e-05	0.00002-0.0001	CRcont145679
chr1	171655355	NA	A	G	329	PASS	-0.649	0.913	7.32172e-05	0.00002-0.0001	CRcont145708
chr1	171655511	rs1464310454	C	T	1029	PASS	-5.31	-1.631	2.37891e-05	0.00002-0.0001	CRcont145737
chr1	171655603	rs953925887	G	A	1039	PASS	-3.2	1.541	2.37823e-05	0.00002-0.0001	CRcont145762
chr1	171655673	NA	G	T	699	PASS	-1.95	0.28	2.3788e-05	0.00002-0.0001	CRcont145779
chr1	171655841	NA	G	A	1965	PASS	0.289	1.062	3.09741e-05	0.00002-0.0001	CRcont145803
chr1	171655953	rs1267324524	A	T	297	PASS	-1.08	0.69	2.3805e-05	0.00002-0.0001	CRcont145823
chr1	171656086	rs1029611835	A	G	2210	PASS	-1.02	0.589	7.32493e-05	0.00002-0.0001	CRcont145855
chr1	171656242	rs750450552	G	A	6834	PASS	1.18	0.197	7.74257e-05	0.00002-0.0001	CRcont145883
chr1	171656406	NA	G	C	514	PASS	-0.86	-1.424	7.32386e-05	0.00002-0.0001	CRcont145907
chr1	171656520	NA	CAA	C	1089	PASS	0.323	NA	2.3788e-05	0.00002-0.0001	CRcont145934
chr1	171656599	rs1034875307	G	A	2941	PASS	0.323	0.715	7.13606e-05	0.00002-0.0001	CRcont145958
chr1	171656794	NA	T	C	1834	PASS	-1.45	-0.207	4.6477e-05	0.00002-0.0001	CRcont145994
chr1	171656925	NA	C	G	6781	PASS	-4.44	-0.973	7.74353e-05	0.00002-0.0001	CRcont146018
chr1	171657023	rs1318047714	G	A	601	PASS	-2.33	0.076	2.38039e-05	0.00002-0.0001	CRcont146037
chr1	171657201	rs1474861248	A	G	2832	PASS	1.72	0.106	3.09732e-05	0.00002-0.0001	CRcont146063
chr1	171657338	NA	A	C	474	PASS	-5.77	-1.891	2.38402e-05	0.00002-0.0001	CRcont146087
chr1	171657500	rs1410559366	C	A	569	PASS	1.48	-0.257	2.3788e-05	0.00002-0.0001	CRcont146121
chr1	171657651	rs1299098370	AT	A	653	PASS	0.077	0.503	2.37914e-05	0.00002-0.0001	CRcont146150
chr1	172654238	rs948981506	CA	C	4438	PASS	-1.4	0.222	7.35835e-05	0.00002-0.0001	CRcont146173
chr1	172654389	rs1296452828	A	G	5525	PASS	-1.52	0.193	4.64497e-05	0.00002-0.0001	CRcont146200
chr1	172654468	rs968734457	G	A	1681	PASS	-0.06	0.363	7.32386e-05	0.00002-0.0001	CRcont146219
chr1	172654547	NA	T	C	212	PASS	-1.7	-0.138	2.37699e-05	0.00002-0.0001	CRcont146231
chr1	172654756	NA	A	G	474	PASS	-1.68	0.117	2.37835e-05	0.00002-0.0001	CRcont146273
chr1	172654856	rs949046804	C	T	4539	PASS	-0.639	0.103	4.64598e-05	0.00002-0.0001	CRcont146293
chr1	172655005	rs1469969385	A	G	889	PASS	0.871	1.743	2.37812e-05	0.00002-0.0001	CRcont146318
chr1	172655108	rs902165317	A	G	2301	PASS	-0.254	0.336	3.09981e-05	0.00002-0.0001	CRcont146347
chr1	172655250	NA	G	A	291	PASS	0.845	0.396	2.37971e-05	0.00002-0.0001	CRcont146372
chr1	172655351	rs1016322887	C	A	239	PASS	0.871	-0.275	8.24131e-05	0.00002-0.0001	CRcont146394
chr1	172655573	rs1317062326	T	C	2247	PASS	0.953	0.015	4.77989e-05	0.00002-0.0001	CRcont146427
chr1	172655705	rs1228608710	A	T	476	PASS	-0.361	-0.393	2.37914e-05	0.00002-0.0001	CRcont146460
chr1	172655781	NA	T	C	340	PASS	0.575	0.042	2.3788e-05	0.00002-0.0001	CRcont146478
chr1	172655919	NA	C	T	861	PASS	-0.536	-0.428	2.37891e-05	0.00002-0.0001	CRcont146506
chr1	172656032	rs902042788	C	T	2096	PASS	-0.317	0.062	4.76485e-05	0.00002-0.0001	CRcont146530
chr1	172656172	rs1395441654	T	C	629	PASS	0.601	0.048	2.37835e-05	0.00002-0.0001	CRcont146551
chr1	172656284	rs1184262072	G	T	2232	PASS	0.174	0.252	6.19444e-05	0.00002-0.0001	CRcont146578
chr1	172656394	rs906514201	T	A	3502	PASS	0.174	-0.352	7.1364e-05	0.00002-0.0001	CRcont146601
chr1	172656524	rs1432352730	A	AAT	986	PASS	NA	NA	2.37914e-05	0.00002-0.0001	CRcont146628
chr1	172656596	rs932054761	T	G	2688	PASS	0.544	-0.289	7.13063e-05	0.00002-0.0001	CRcont146648
chr1	172656812	rs886783646	G	T	3456	PASS	-1.34	-0.233	4.64612e-05	0.00002-0.0001	CRcont146690
chr1	172656954	rs188785955	C	T	610	PASS	-0.967	-0.119	2.38322e-05	0.00002-0.0001	CRcont146716
chr1	172657094	rs1046654974	C	T	1163	PASS	-1.74	-0.77	3.14871e-05	0.00002-0.0001	CRcont146747
chr1	172657170	NA	G	GA	762	PASS	NA	NA	2.3959e-05	0.00002-0.0001	CRcont146761
chr1	172657334	rs558898103	T	C	592	PASS	-0.91	-0.996	2.3928e-05	0.00002-0.0001	CRcont146793
chr1	172657461	rs1319456616	A	AGGCCAGAG	309	PASS	NA	NA	2.47378e-05	0.00002-0.0001	CRcont146819
chr1	172657523	NA	C	CAAAAAAAAAAAAAAAAAAAAAAAA	72	PASS	NA	NA	2.86123e-05	0.00002-0.0001	CRcont146852
chr1	172657524	NA	T	TAAAAAAAAAAAAAAAAAAAAAAAAAAAA	686	PASS	NA	NA	4.08263e-05	0.00002-0.0001	CRcont146874
chr1	172657527	NA	C	CAAAAAAAAAAAAAAAAAAAAAAG	416	PASS	NA	NA	4.35313e-05	0.00002-0.0001	CRcont146944
chr1	172657540	rs1191248677	A	C	11354	PASS	-0.745	0.403	2.41558e-05	0.00002-0.0001	CRcont146965
chr1	172657548	NA	A	AAAAAAAAAAAAAAAAAAAAAC	10062	PASS	NA	NA	6.25586e-05	0.00002-0.0001	CRcont146982
chr1	172657559	NA	A	C	76	PASS	-0.43	0.701	2.40315e-05	0.00002-0.0001	CRcont147012
chr1	172657763	NA	GC	G	957	PASS	0.409	0.996	7.33891e-05	0.00002-0.0001	CRcont147045
chr1	172657863	rs933066174	C	T	288	PASS	1.07	-0.009	2.38016e-05	0.00002-0.0001	CRcont147067
chr1	172658016	NA	C	T	430	PASS	0.326	-0.435	2.38675e-05	0.00002-0.0001	CRcont147092
chr1	172658132	NA	CAA	C	12642	PASS	-0.776	NA	3.02462e-05	0.00002-0.0001	CRcont147114
chr1	172658206	NA	C	T	1593	PASS	-0.555	-1.055	3.09905e-05	0.00002-0.0001	CRcont147136
chr1	172658458	NA	G	T	11084	PASS	-3.85	0.594	7.32815e-05	0.00002-0.0001	CRcont147180
chr1	172658568	rs1454791033	G	T	706	PASS	1.73	0.467	3.09895e-05	0.00002-0.0001	CRcont147205
chr1	172658666	rs34906459	G	GT	2398	PASS	NA	NA	6.19502e-05	0.00002-0.0001	CRcont147217
chr1	172658767	rs931750535	T	C	558	PASS	-2.92	-0.309	2.37846e-05	0.00002-0.0001	CRcont147243
chr1	172658877	NA	C	T	300	PASS	0.149	-0.661	2.3788e-05	0.00002-0.0001	CRcont147263
chr1	172659019	rs1314396005	G	C	394	PASS	-0.659	0.049	2.37722e-05	0.00002-0.0001	CRcont147296
chr1	172659167	rs765106773	C	T	707	PASS	-3.73	-0.674	2.37857e-05	0.00002-0.0001	CRcont147325
chr1	173917371	NA	G	C	313	PASS	1.18	1.697	7.32386e-05	0.00002-0.0001	CRcont147351
chr1	173917533	rs1224830957	C	T	2423	PASS	-0.88	-0.072	3.57322e-05	0.00002-0.0001	CRcont147375
chr1	173917629	NA	C	CTTGTTAACTAAATCAGAAG	10776	PASS	NA	NA	9.58497e-05	0.00002-0.0001	CRcont147404
chr1	173917697	NA	G	C	723	PASS	0.565	-0.623	4.2389e-05	0.00002-0.0001	CRcont147430
chr1	173917859	NA	G	T	2043	PASS	1.24	1.271	7.14184e-05	0.00002-0.0001	CRcont147451
chr1	173917979	rs1410845527	TA	T	2165	PASS	-2.4	-0.411	9.51475e-05	0.00002-0.0001	CRcont147477
chr1	173918117	rs1337399120	C	T	1364	PASS	-3.13	0.089	7.32172e-05	0.00002-0.0001	CRcont147497
chr1	173918251	NA	C	T	282	PASS	-0.36	0.811	7.32601e-05	0.00002-0.0001	CRcont147520
chr1	173918371	NA	C	G	374	PASS	-1.43	-0.239	2.37857e-05	0.00002-0.0001	CRcont147545
chr1	173918493	NA	G	C	775	PASS	0.234	0.504	3.0978e-05	0.00002-0.0001	CRcont147563
chr1	173918673	rs914294686	G	T	7187	PASS	0.341	0.521	4.64641e-05	0.00002-0.0001	CRcont147587
chr1	173918787	NA	G	A	441	PASS	-0.331	-0.347	2.38629e-05	0.00002-0.0001	CRcont147615
chr1	173918930	rs1425548869	G	A	1695	PASS	-1.28	-0.841	7.13674e-05	0.00002-0.0001	CRcont147640
chr1	173919053	rs1313386728	A	G	353	PASS	-1.2	0.529	2.37857e-05	0.00002-0.0001	CRcont147667
chr1	173919187	rs1406175358	G	A	703	PASS	1.04	1.605	3.0977e-05	0.00002-0.0001	CRcont147692
chr1	173919363	rs1427283123	C	T	1809	PASS	0.332	0.212	4.64713e-05	0.00002-0.0001	CRcont147723
chr1	173919436	rs1039046913	A	C	1087	PASS	-0.665	-0.949	2.38175e-05	0.00002-0.0001	CRcont147740
chr1	173919571	rs899603642	T	C	272	PASS	-0.765	0.206	2.39051e-05	0.00002-0.0001	CRcont147755
chr1	173919693	NA	C	T	612	PASS	-0.331	-0.964	2.39464e-05	0.00002-0.0001	CRcont147780
chr1	173919771	NA	G	GT	492	PASS	NA	NA	7.34107e-05	0.00002-0.0001	CRcont147800
chr1	173919861	rs1050840017	T	C	7438	PASS	0.166	0.19	7.32386e-05	0.00002-0.0001	CRcont147820
chr1	173919999	rs1308992156	A	AT	771	PASS	NA	NA	2.38379e-05	0.00002-0.0001	CRcont147849
chr1	173920097	NA	G	A	1420	PASS	-0.599	-1.311	2.38561e-05	0.00002-0.0001	CRcont147866
chr1	173920213	rs1232232050	C	T	3970	PASS	-0.613	-0.624	7.13572e-05	0.00002-0.0001	CRcont147889
chr1	173920300	rs1354401891	CA	C	4224	PASS	-0.725	-0.576	9.29887e-05	0.00002-0.0001	CRcont147910
chr1	173920402	NA	C	A	859	PASS	0.166	0.196	2.37971e-05	0.00002-0.0001	CRcont147931
chr1	173920616	rs1173429444	G	A	4690	PASS	0.166	0.232	9.29368e-05	0.00002-0.0001	CRcont147966
chr1	173920766	rs1009567243	T	C	1755	PASS	0.166	0.214	4.75873e-05	0.00002-0.0001	CRcont147998
chr1	173920864	rs1169366179	A	C	438	PASS	-0.331	-0.584	7.3303e-05	0.00002-0.0001	CRcont148020
chr1	173921036	rs1308152179	C	T	717	PASS	-0.765	-0.039	3.09924e-05	0.00002-0.0001	CRcont148056
chr1	173921077	rs1161393194	G	A	188	PASS	-0.331	-0.798	2.38288e-05	0.00002-0.0001	CRcont148075
chr1	173921151	rs973955348	G	A	2030	PASS	0.382	0.252	2.37756e-05	0.00002-0.0001	CRcont148105
chr1	173921246	rs1456912978	C	T	2385	PASS	0.382	-0.1	7.74473e-05	0.00002-0.0001	CRcont148125
chr1	173921372	rs1217115941	G	C	710	PASS	0.166	-0.092	3.09924e-05	0.00002-0.0001	CRcont148146
chr1	173921459	rs1337967769	A	G	1193	PASS	0.166	0.24	3.09684e-05	0.00002-0.0001	CRcont148160
chr1	173921600	rs970299600	A	G	1429	PASS	-0.331	0.24	4.75783e-05	0.00002-0.0001	CRcont148177
chr1	173921793	rs1346258865	G	A	1108	PASS	0.166	0.252	3.09761e-05	0.00002-0.0001	CRcont148211
chr1	173921942	NA	T	G	367	PASS	-0.67	-0.63	2.37812e-05	0.00002-0.0001	CRcont148240
chr1	173922059	rs1475179021	G	A	1320	PASS	-0.62	-0.41	4.65087e-05	0.00002-0.0001	CRcont148267
chr1	173922213	NA	G	A	258	PASS	-0.196	0.1	7.33245e-05	0.00002-0.0001	CRcont148290
chr1	179575882	rs1169550651	G	A	6923	PASS	-2.81	-1.434	4.64655e-05	0.00002-0.0001	CRcont148312
chr1	179575962	NA	C	T	836	PASS	-2.6	-3.481	7.32172e-05	0.00002-0.0001	CRcont148339
chr1	179576036	rs1242378786	C	T	1323	PASS	-2.58	-3.429	3.09953e-05	0.00002-0.0001	CRcont148360
chr1	179576113	rs1336159086	CAG	C	9161	PASS	-2.34	NA	3.09818e-05	0.00002-0.0001	CRcont148381
chr1	179576214	rs947203345	G	C	3045	PASS	-2.8	-1.605	7.31529e-05	0.00002-0.0001	CRcont148403
chr1	179576348	rs374437464	C	G	2202	PASS	-0.521	0.299	2.49489e-05	0.00002-0.0001	CRcont148429
chr1	179576470	NA	T	G	237	PASS	-2.91	-0.06	2.37914e-05	0.00002-0.0001	CRcont148455
chr1	179576575	rs1190243078	T	A	785	PASS	-3.16	-0.516	2.37812e-05	0.00002-0.0001	CRcont148474
chr1	179576646	rs900798167	C	T	1404	PASS	-0.757	0.626	4.7576e-05	0.00002-0.0001	CRcont148491
chr1	179576811	rs949393191	A	C	2913	PASS	-0.362	0.031	4.64526e-05	0.00002-0.0001	CRcont148515
chr1	179577009	rs575494884	G	C	2185	PASS	0.928	0.789	3.09847e-05	0.00002-0.0001	CRcont148543
chr1	179577259	rs1387436423	G	C	1353	PASS	-3.28	-0.769	2.37914e-05	0.00002-0.0001	CRcont148575
chr1	179577528	rs1184240063	G	C	1274	PASS	-0.34	-0.253	7.32386e-05	0.00002-0.0001	CRcont148611
chr1	179577669	rs932821581	G	A	3279	PASS	-4.22	-0.132	3.09674e-05	0.00002-0.0001	CRcont148634
chr1	179577825	rs1255760712	A	G	813	PASS	-0.091	2.256	2.37733e-05	0.00002-0.0001	CRcont148661
chr1	179578012	rs1437902939	T	G	2214	PASS	2.17	1.488	3.09645e-05	0.00002-0.0001	CRcont148683
chr1	179578227	rs529476926	G	C	1452	PASS	-1.27	0.032	7.32279e-05	0.00002-0.0001	CRcont148710
chr1	179578412	rs1269058548	A	C	480	PASS	-0.195	0.125	7.3185e-05	0.00002-0.0001	CRcont148730
chr1	179578575	rs867757664	G	C	2093	PASS	-0.432	0.104	3.09722e-05	0.00002-0.0001	CRcont148754
chr1	179578786	NA	G	A	2293	PASS	-3.38	0.431	2.38129e-05	0.00002-0.0001	CRcont148789
chr1	179578925	NA	G	C	819	PASS	1.69	1.081	7.32279e-05	0.00002-0.0001	CRcont148823
chr1	179579136	rs751268646	A	C	10005	PASS	0.06	1.749	7.74281e-05	0.00002-0.0001	CRcont148850
chr1	179579291	NA	G	A	373	PASS	-0.461	-0.026	2.3788e-05	0.00002-0.0001	CRcont148884
chr1	179579374	rs1408405875	AG	A	14066	PASS	-2.08	-0.326	4.64569e-05	0.00002-0.0001	CRcont148901
chr1	179579525	rs1202770584	G	C	1846	PASS	-1.22	-0.03	6.19483e-05	0.00002-0.0001	CRcont148920
chr1	179579616	rs1364821880	C	T	1449	PASS	0.174	0.212	3.1028e-05	0.00002-0.0001	CRcont148946
chr1	179579696	rs1460051481	GA	G	1575	PASS	0.172	0.237	4.65607e-05	0.00002-0.0001	CRcont148972
chr1	179579753	rs1249208215	G	A	714	PASS	0.296	0.252	2.3855e-05	0.00002-0.0001	CRcont149001
chr1	179579868	NA	G	A	109	PASS	0.136	0.5	2.75619e-05	0.00002-0.0001	CRcont149027
chr1	179579882	NA	C	CAAAAAAAGAAAAA	360	PASS	NA	NA	2.90546e-05	0.00002-0.0001	CRcont149076
chr1	179579903	NA	G	T	552	PASS	-0.202	-1.652	2.21112e-05	0.00002-0.0001	CRcont149108
chr1	179580040	NA	C	G	196	PASS	-1.63	-0.108	2.38277e-05	0.00002-0.0001	CRcont149130
chr1	179580192	NA	T	G	1076	PASS	1.09	1.162	4.76213e-05	0.00002-0.0001	CRcont149148
chr1	179580326	rs1189343380	G	A	3318	PASS	-1.36	-0.448	4.75534e-05	0.00002-0.0001	CRcont149169
chr1	179580485	rs1188988213	C	T	1218	PASS	0.136	0.42	4.76213e-05	0.00002-0.0001	CRcont149206
chr1	179580583	rs1325593600	T	G	2366	PASS	0.305	-0.8	6.19809e-05	0.00002-0.0001	CRcont149229
chr1	179580663	NA	C	G	637	PASS	0.174	-0.709	7.34538e-05	0.00002-0.0001	CRcont149247
chr1	179580767	NA	T	C	1302	PASS	0.685	-0.156	2.39578e-05	0.00002-0.0001	CRcont149274
chr1	179580851	rs1227247463	C	T	371	PASS	-0.181	0.126	2.38322e-05	0.00002-0.0001	CRcont149294
chr1	204192972	rs1441126780	G	A	831	PASS	-5.42	0.355	2.37733e-05	0.00002-0.0001	CRcont149322
chr1	204193173	rs776828061	A	G	3080	PASS	0.038	0.955	7.74305e-05	0.00002-0.0001	CRcont149353
chr1	204193359	rs1273885986	G	A	6873	PASS	-2.46	-1.396	3.09895e-05	0.00002-0.0001	CRcont149388
chr1	204193510	NA	A	G	633	PASS	0.083	1.11	3.09703e-05	0.00002-0.0001	CRcont149411
chr1	204193597	NA	G	T	349	PASS	-5.25	-1.551	2.38288e-05	0.00002-0.0001	CRcont149428
chr1	204193734	rs959489556	T	G	2740	PASS	1.99	-0.812	6.19464e-05	0.00002-0.0001	CRcont149453
chr1	204193852	NA	T	C	335	PASS	-2.4	0.047	2.3847e-05	0.00002-0.0001	CRcont149481
chr1	204193994	rs1317834121	G	C	413	PASS	-2.48	-0.239	7.32064e-05	0.00002-0.0001	CRcont149505
chr1	204194094	NA	C	G	695	PASS	-2.07	-2.914	4.75873e-05	0.00002-0.0001	CRcont149530
chr1	204194321	rs1173924948	T	C	731	PASS	-1.25	-0.092	4.75624e-05	0.00002-0.0001	CRcont149553
chr1	204194472	rs1267675681	T	G	1352	PASS	-2.24	0.259	4.75828e-05	0.00002-0.0001	CRcont149583
chr1	204194631	rs904749438	A	C	1940	PASS	0.416	0.092	9.51158e-05	0.00002-0.0001	CRcont149605
chr1	204194822	rs776637479	GAA	G	1695	PASS	-1.3	NA	4.76349e-05	0.00002-0.0001	CRcont149633
chr1	204194877	NA	T	A	2654	PASS	-1.2	-2.016	7.15785e-05	0.00002-0.0001	CRcont149649
chr1	204194989	NA	G	A	262	PASS	0.225	1.553	2.3855e-05	0.00002-0.0001	CRcont149671
chr1	204195112	NA	G	A	212	PASS	0.041	0.539	5.50964e-05	0.00002-0.0001	CRcont149699
chr1	204195169	NA	C	CGCATA	164	PASS	NA	NA	3.81709e-05	0.00002-0.0001	CRcont149736
chr1	204195192	NA	A	ACACCACACACATATATACGCATACACCCATACACACATCATACACACACACACCACACACACCACACATG	2508	PASS	NA	NA	5.54139e-05	0.00002-0.0001	CRcont149789
chr1	204195245	NA	C	CCATACACACACACACCACACACACCACACATGCACA	943	PASS	NA	NA	4.36338e-05	0.00002-0.0001	CRcont150111
chr1	204195285	NA	A	ATAT	207	PASS	NA	NA	2.07512e-05	0.00002-0.0001	CRcont150198
chr1	204195304	NA	A	ACACACACATCATACACACACACAC	189	PASS	NA	NA	6.07386e-05	0.00002-0.0001	CRcont150242
chr1	204195339	NA	CGCAT	C	414	PASS	-1.11	NA	5.48065e-05	0.00002-0.0001	CRcont150290
chr1	204195377	rs1282280332	A	G	1245	PASS	-0.685	-0.709	2.36306e-05	0.00002-0.0001	CRcont150325
chr1	204195402	NA	C	A	859	PASS	-0.924	-0.094	2.50941e-05	0.00002-0.0001	CRcont150351
chr1	204195416	NA	C	CG	6578	PASS	NA	NA	8.22368e-05	0.00002-0.0001	CRcont150372
chr1	204195452	NA	A	ATATCACAC	84	PASS	NA	NA	2.49029e-05	0.00002-0.0001	CRcont150391
chr1	204195477	NA	C	T	568	PASS	-0.911	0.118	7.82963e-05	0.00002-0.0001	CRcont150414
chr1	204195575	rs1489641169	C	T	848	PASS	-0.898	-0.911	2.40489e-05	0.00002-0.0001	CRcont150448
chr1	204195669	NA	G	T	209	PASS	-1.09	-1.636	2.85665e-05	0.00002-0.0001	CRcont150473
chr1	204195715	rs988911885	T	A	1756	PASS	-1.86	-0.309	5.06611e-05	0.00002-0.0001	CRcont150502
chr1	204195793	rs1383992861	G	A	615	PASS	-3.05	-0.268	2.3982e-05	0.00002-0.0001	CRcont150533
chr1	204195900	rs1277120687	T	C	425	PASS	-2.13	-0.373	2.3788e-05	0.00002-0.0001	CRcont150556
chr1	204196026	rs1414074588	T	C	748	PASS	-0.701	-0.364	4.75941e-05	0.00002-0.0001	CRcont150573
chr1	204196137	rs368193342	A	C	20606	PASS	-0.268	0.013	7.31743e-05	0.00002-0.0001	CRcont150598
chr1	204196287	rs957035446	G	A	6869	PASS	-0.512	1.276	3.09761e-05	0.00002-0.0001	CRcont150626
chr1	204196409	rs929947497	C	T	1861	PASS	-3.12	-0.321	2.37801e-05	0.00002-0.0001	CRcont150651
chr1	204196471	NA	C	T	474	PASS	1.88	0.629	5.59472e-05	0.00002-0.0001	CRcont150671
chr1	204196633	rs1163602411	C	T	1111	PASS	-2.59	0.654	4.64569e-05	0.00002-0.0001	CRcont150701
chr1	204196737	rs1157520658	C	T	294	PASS	-1.25	-0.205	2.37971e-05	0.00002-0.0001	CRcont150719
chr1	204196845	NA	T	C	434	PASS	-3.9	-0.404	2.38413e-05	0.00002-0.0001	CRcont150745
chr1	204196953	rs752321183	C	T	2164	PASS	-3.63	-1.161	7.32279e-05	0.00002-0.0001	CRcont150771
chr1	204197068	NA	C	A	2859	PASS	-3.81	-0.26	7.13369e-05	0.00002-0.0001	CRcont150807
chr1	204197175	rs749415847	T	C	3784	PASS	-4.08	0.157	6.19924e-05	0.00002-0.0001	CRcont150831
chr1	204197350	NA	C	A	494	PASS	-0.933	-0.028	2.37903e-05	0.00002-0.0001	CRcont150859
chr1	204197586	NA	C	A	2732	PASS	-0.585	-0.331	3.09693e-05	0.00002-0.0001	CRcont150900
chr1	204197787	rs1348727792	G	A	2559	PASS	-1.42	-0.804	2.37869e-05	0.00002-0.0001	CRcont150930
chr1	204197936	rs1194014225	C	T	712	PASS	-0.642	0.29	4.76963e-05	0.00002-0.0001	CRcont150961
chr1	204198019	rs923095077	G	A	1687	PASS	-0.909	-0.297	7.14354e-05	0.00002-0.0001	CRcont150984
chr1	204198088	rs1159420530	T	C	302	PASS	-0.725	-0.206	2.37857e-05	0.00002-0.0001	CRcont150998
chr1	204198161	rs1351094220	G	A	1240	PASS	2.69	0.98	3.09818e-05	0.00002-0.0001	CRcont151019
chr1	204198340	rs947274912	T	C	531	PASS	-2.33	-0.101	2.37971e-05	0.00002-0.0001	CRcont151052
chr1	204198464	rs1435285476	C	G	297	PASS	3.14	3.715	7.31957e-05	0.00002-0.0001	CRcont151072
chr1	204198578	NA	A	G	890	PASS	-1.18	0.269	7.32172e-05	0.00002-0.0001	CRcont151095
chr1	204198813	rs1393886508	C	T	800	PASS	-3.87	-1.643	2.37948e-05	0.00002-0.0001	CRcont151120
chr1	204198915	NA	A	C	258	PASS	-3.94	0.014	2.38368e-05	0.00002-0.0001	CRcont151143
chr1	204198978	NA	CA	C	400	PASS	-3.54	0.09	2.37914e-05	0.00002-0.0001	CRcont151157
chr1	204199049	rs1341501717	A	G	1314	PASS	-3.41	-0.357	2.37959e-05	0.00002-0.0001	CRcont151175
chr1	204199164	rs1472792209	G	A	4887	PASS	-4.6	0.029	7.32064e-05	0.00002-0.0001	CRcont151199
chr1	204199252	NA	A	G	999	PASS	-2.98	0.646	2.37903e-05	0.00002-0.0001	CRcont151219
chr1	204199391	rs755785060	C	T	649	PASS	-0.781	0.536	3.09866e-05	0.00002-0.0001	CRcont151239
chr1	204199559	rs1166190359	A	C	1424	PASS	-4.84	0.179	2.37903e-05	0.00002-0.0001	CRcont151274
chr1	204199752	rs1229224420	GC	G	2359	PASS	-1.52	1.282	6.19348e-05	0.00002-0.0001	CRcont151310
chr1	204199898	rs1458167900	G	T	889	PASS	-0.778	0.177	3.09655e-05	0.00002-0.0001	CRcont151335
chr1	204200028	NA	G	C	427	PASS	-2.32	-1.677	2.38265e-05	0.00002-0.0001	CRcont151362
chr1	204200212	rs1204714784	C	T	1278	PASS	-2.01	-1.211	2.41418e-05	0.00002-0.0001	CRcont151388
chr1	204200299	NA	G	GTATATATAGATATATATATATATATA	205	PASS	NA	NA	2.46755e-05	0.00002-0.0001	CRcont151421
chr1	204200299	NA	G	GTATATATATATATATATATATATATGTATA	265	PASS	NA	NA	2.46755e-05	0.00002-0.0001	CRcont151450
chr1	204200299	NA	G	GTGTATATATATATATATATGTATA	163	PASS	NA	NA	2.46755e-05	0.00002-0.0001	CRcont151479
chr1	204200299	NA	G	GTGTGTGTGTGTATATATATATATATATATATATATATATATA	16122	PASS	NA	NA	5.50116e-05	0.00002-0.0001	CRcont151548
chr1	204200303	NA	A	ATATATATATATATATATATATATATATATATATATC	104	PASS	NA	NA	9.90688e-05	0.00002-0.0001	CRcont151570
chr1	204200323	NA	T	TATATATATATATA	339	PASS	NA	NA	4.69175e-05	0.00002-0.0001	CRcont151600
chr1	204200356	NA	G	T	157	PASS	-0.861	-1.019	4.33163e-05	0.00002-0.0001	CRcont151633
chr1	204200521	NA	T	A	344	PASS	0.405	0.283	2.40396e-05	0.00002-0.0001	CRcont151660
chr1	204200650	rs1378391310	GGAA	G	5158	PASS	-1.48	NA	6.19617e-05	0.00002-0.0001	CRcont151685
chr1	204200698	rs1265358964	C	T	450	PASS	0.935	-0.117	2.37982e-05	0.00002-0.0001	CRcont151699
chr1	204200817	NA	G	A	246	PASS	-2.12	0.013	2.38163e-05	0.00002-0.0001	CRcont151720
chr1	204200915	rs971010439	C	G	1527	PASS	-1.47	-0.813	2.37812e-05	0.00002-0.0001	CRcont151744
chr1	204201120	rs1394043447	G	C	1798	PASS	-0.279	1.241	6.19406e-05	0.00002-0.0001	CRcont151765
chr1	204201269	rs1033580070	T	G	6876	PASS	-2.04	-1.248	7.74545e-05	0.00002-0.0001	CRcont151792
chr1	204201422	NA	G	A	924	PASS	-1.29	0.575	3.09799e-05	0.00002-0.0001	CRcont151817
chr1	209801425	NA	G	C	559	PASS	-3.84	0.361	3.09857e-05	0.00002-0.0001	CRcont151836
chr1	209801556	rs186676009	G	A	3269	PASS	0.507	0.083	7.32064e-05	0.00002-0.0001	CRcont151857
chr1	209801718	rs1356669596	T	G	1506	PASS	0.716	0.795	4.75376e-05	0.00002-0.0001	CRcont151878
chr1	209801912	rs1477488476	C	T	1247	PASS	1.74	-0.39	4.64598e-05	0.00002-0.0001	CRcont151907
chr1	209802074	NA	G	T	417	PASS	-2.52	0.048	2.37959e-05	0.00002-0.0001	CRcont151941
chr1	209802297	rs1157327915	T	C	228	PASS	1.72	0.537	2.37778e-05	0.00002-0.0001	CRcont151973
chr1	209802490	NA	A	AT	1110	PASS	NA	NA	2.37835e-05	0.00002-0.0001	CRcont151996
chr1	209802598	rs1010769503	G	A	3891	PASS	-5.49	-0.613	7.74497e-05	0.00002-0.0001	CRcont152018
chr1	209802771	NA	G	A	250	PASS	0.195	-0.145	2.38027e-05	0.00002-0.0001	CRcont152042
chr1	209802944	rs767798195	C	T	2540	PASS	2.77	1.893	6.19483e-05	0.00002-0.0001	CRcont152070
chr1	209803036	NA	T	C	2777	PASS	-3.28	0.195	2.38186e-05	0.00002-0.0001	CRcont152091
chr1	209803156	rs1013128881	A	C	1314	PASS	-3.97	0.386	2.37801e-05	0.00002-0.0001	CRcont152115
chr1	209803253	rs1242766591	G	A	1511	PASS	-1.29	-0.437	4.7567e-05	0.00002-0.0001	CRcont152137
chr1	209803378	rs946269113	T	C	476	PASS	-4.97	-0.82	4.76077e-05	0.00002-0.0001	CRcont152161
chr1	209803530	rs1025869684	C	A	3232	PASS	-2.16	-0.139	9.51837e-05	0.00002-0.0001	CRcont152189
chr1	209803694	rs1364851223	C	T	2330	PASS	-1.29	0.066	3.09655e-05	0.00002-0.0001	CRcont152214
chr1	209803844	rs1204480859	G	A	995	PASS	-1.2	-0.137	4.77737e-05	0.00002-0.0001	CRcont152239
chr1	209803965	NA	C	T	511	PASS	-4.51	-1.074	2.38937e-05	0.00002-0.0001	CRcont152264
chr1	209804089	rs1438088380	GAT	G	2234	PASS	-0.582	NA	4.76485e-05	0.00002-0.0001	CRcont152287
chr1	209804184	NA	C	T	524	PASS	-0.632	0.182	7.32493e-05	0.00002-0.0001	CRcont152304
chr1	209804299	rs886982966	G	A	756	PASS	-5.3	-0.036	2.38209e-05	0.00002-0.0001	CRcont152326
chr1	209804468	rs1453655408	C	A	492	PASS	0.801	0.331	2.37925e-05	0.00002-0.0001	CRcont152352
chr1	209804652	rs1432515989	C	CCTAT	4125	PASS	NA	NA	3.09713e-05	0.00002-0.0001	CRcont152376
chr1	209804732	NA	C	T	1515	PASS	-2.01	0.061	2.37778e-05	0.00002-0.0001	CRcont152391
chr1	209804852	NA	T	C	2152	PASS	-2.11	0.621	3.09809e-05	0.00002-0.0001	CRcont152413
chr1	209804905	rs905138687	T	C	2761	PASS	0.248	1.461	4.75579e-05	0.00002-0.0001	CRcont152431
chr1	209805000	NA	TAG	T	5755	PASS	-2.96	NA	7.32279e-05	0.00002-0.0001	CRcont152452
chr1	209805069	NA	G	A	536	PASS	-4.37	-0.763	2.38186e-05	0.00002-0.0001	CRcont152469
chr1	209805279	rs953094744	C	T	1720	PASS	2.58	3.083	3.09761e-05	0.00002-0.0001	CRcont152499
chr1	209805413	rs550494700	G	A	4112	PASS	-0.851	0.374	4.64684e-05	0.00002-0.0001	CRcont152515
chr1	209805633	rs1436229979	C	T	2431	PASS	-5.01	-0.038	3.09799e-05	0.00002-0.0001	CRcont152554
chr1	209805781	rs1233554647	T	C	4299	PASS	1.4	1.052	4.76281e-05	0.00002-0.0001	CRcont152588
chr1	209805923	NA	G	A	4726	PASS	-4.08	0.411	4.64641e-05	0.00002-0.0001	CRcont152613
chr1	209806063	rs1361599146	A	C	685	PASS	0.423	0.242	7.32172e-05	0.00002-0.0001	CRcont152637
chr1	209806118	rs1487131988	C	A	315	PASS	1.63	1.724	2.37767e-05	0.00002-0.0001	CRcont152652
chr1	209806162	rs1020637196	C	T	2219	PASS	1.63	0.492	2.37744e-05	0.00002-0.0001	CRcont152672
chr1	209806223	rs934266543	T	C	2878	PASS	1.53	3.058	7.31529e-05	0.00002-0.0001	CRcont152693
chr1	209806269	rs902615852	G	C	999	PASS	-5.33	-2.233	2.37846e-05	0.00002-0.0001	CRcont152717
chr1	209806279	NA	C	T	1491	PASS	-3.1	1.112	3.09713e-05	0.00002-0.0001	CRcont152730
chr1	209806305	rs922802780	C	T	3664	PASS	-1.76	-0.075	3.09674e-05	0.00002-0.0001	CRcont152760
chr1	209806379	rs902498931	A	G	1182	PASS	-1.14	-0.031	3.09703e-05	0.00002-0.0001	CRcont152783
chr1	209806497	rs1199217895	G	C	1437	PASS	1.52	0.052	2.37982e-05	0.00002-0.0001	CRcont152804
chr1	209806652	rs991218708	A	AGCTTCTTG	4536	PASS	NA	NA	9.64274e-05	0.00002-0.0001	CRcont152834
chr1	209806746	rs6692965	C	T	3691	PASS	-0.922	-1.072	9.47508e-05	0.00002-0.0001	CRcont152859
chr1	209806756	NA	C	CTTTTTTTTTTTTTTTTTTT	131	PASS	NA	NA	4.08931e-05	0.00002-0.0001	CRcont152873
chr1	209806757	NA	C	CTTTTTTTCTT	272	PASS	NA	NA	3.21295e-05	0.00002-0.0001	CRcont152895
chr1	209806757	NA	C	CTTTTTTTCTTTTTTTTTTTTTTTTTTTTTTTTTTTTTTTTTTTTTTTTTTT	2089	PASS	NA	NA	3.21295e-05	0.00002-0.0001	CRcont152920
chr1	209806757	NA	C	CTTTTTTTTTTTTTTTTTTTTTTTTTTTTTTTTTTTTTTTTTTTTTTTTTTTTTTTTTCTTTTTTTTTTTTTTTTTTT	1131	PASS	NA	NA	6.42591e-05	0.00002-0.0001	CRcont152982
chr1	209806778	NA	TGGAGATGGGG	T	3107	PASS	-0.648	NA	3.95241e-05	0.00002-0.0001	CRcont153010
chr1	209806807	rs1448958342	C	CAG	382	PASS	NA	NA	2.18198e-05	0.00002-0.0001	CRcont153033
chr1	209806895	NA	C	CATTTTTTTTTTTTT	516	PASS	NA	NA	3.26904e-05	0.00002-0.0001	CRcont153061
chr1	209806895	rs1212323683	CTTTTTTTTTTTTTTTT	C	605	PASS	0.103	NA	3.26904e-05	0.00002-0.0001	CRcont153105
chr1	209807051	rs924003502	C	T	2499	PASS	-0.842	-3.074	4.9373e-05	0.00002-0.0001	CRcont153140
chr1	209807168	rs1473923685	A	G	1285	PASS	-0.361	0.086	4.65636e-05	0.00002-0.0001	CRcont153169
chr1	209807277	rs1402026923	C	T	394	PASS	-0.93	0.146	2.38186e-05	0.00002-0.0001	CRcont153187
chr1	209807513	rs1002736889	C	T	2984	PASS	-2.89	-1.751	4.75873e-05	0.00002-0.0001	CRcont153223
chr1	209807655	rs1232934570	A	G	2368	PASS	-2.58	-0.069	7.13912e-05	0.00002-0.0001	CRcont153250
chr1	209807765	rs879690936	A	G	2843	PASS	-0.068	0.203	3.09722e-05	0.00002-0.0001	CRcont153271
chr1	209807836	NA	G	A	383	PASS	-1.41	0.437	2.37959e-05	0.00002-0.0001	CRcont153286
chr1	209807991	rs982433424	T	A	7585	PASS	-2.56	0.175	9.85351e-05	0.00002-0.0001	CRcont153324
chr1	209808136	rs187772876	A	G	2068	PASS	-2.48	0.174	7.32172e-05	0.00002-0.0001	CRcont153358
chr1	209808252	rs1405740142	A	G	535	PASS	-0.167	-0.218	7.32064e-05	0.00002-0.0001	CRcont153378
chr1	209808413	rs1002444082	A	G	4583	PASS	-3.54	1.066	7.32172e-05	0.00002-0.0001	CRcont153398
chr1	209808524	NA	T	C	817	PASS	0.387	0.261	3.09761e-05	0.00002-0.0001	CRcont153417
chr1	209808731	rs1464142948	T	C	3250	PASS	-1.22	0.285	9.51475e-05	0.00002-0.0001	CRcont153445
chr1	209808914	rs1256041218	C	T	621	PASS	0.169	-0.098	2.38288e-05	0.00002-0.0001	CRcont153473
chr1	209809062	NA	C	T	1104	PASS	-3.8	-1.922	4.8665e-05	0.00002-0.0001	CRcont153508
chr1	209809132	rs1269658091	C	T	1807	PASS	0.136	0.5	7.33891e-05	0.00002-0.0001	CRcont153530
chr1	209809262	rs1048011562	G	A	1004	PASS	0.309	-0.25	4.86145e-05	0.00002-0.0001	CRcont153555
chr1	209809384	rs542556532	G	A	3440	PASS	-3.22	-0.111	7.79132e-05	0.00002-0.0001	CRcont153589
chr1	209809517	rs1047899584	C	T	30810	PASS	-5.08	-0.962	7.74473e-05	0.00002-0.0001	CRcont153615
chr1	209809677	rs1360577998	G	A	1458	PASS	-0.373	0.866	2.38504e-05	0.00002-0.0001	CRcont153644
chr1	209809918	NA	T	C	466	PASS	1.36	0.691	2.38039e-05	0.00002-0.0001	CRcont153685
chr1	209809993	rs548891504	G	A	13501	PASS	1.68	0.866	4.64569e-05	0.00002-0.0001	CRcont153703
chr1	209810169	rs1289594224	G	A	1343	PASS	-1.15	0.381	2.37948e-05	0.00002-0.0001	CRcont153724
chr1	209810280	rs764797282	C	T	3779	PASS	-1.57	-0.007	4.64554e-05	0.00002-0.0001	CRcont153745
chr1	209810359	rs907251338	A	G	1581	PASS	0.681	0.203	4.64526e-05	0.00002-0.0001	CRcont153759
chr1	209810532	rs1368051975	C	T	621	PASS	1.56	2.454	2.37835e-05	0.00002-0.0001	CRcont153780
chr1	209810584	NA	A	T	346	PASS	-1.06	0.264	7.31529e-05	0.00002-0.0001	CRcont153795
chr1	209810766	NA	G	C	1768	PASS	-5.02	-0.004	7.13335e-05	0.00002-0.0001	CRcont153820
chr1	209810899	NA	G	A	690	PASS	-1.49	0.004	2.37869e-05	0.00002-0.0001	CRcont153839
chr1	209811014	NA	A	T	656	PASS	1.46	0.027	7.31957e-05	0.00002-0.0001	CRcont153860
chr1	216422382	rs1317484320	A	G	360	PASS	-4.38	0.448	2.37699e-05	0.00002-0.0001	CRcont153882
chr1	216422494	NA	C	T	1652	PASS	-2.01	-1.135	7.1398e-05	0.00002-0.0001	CRcont153903
chr1	216422631	rs1165041592	A	G	493	PASS	-3.81	-1.182	2.37903e-05	0.00002-0.0001	CRcont153927
chr1	216422749	NA	C	T	1835	PASS	-0.296	-0.025	9.5388e-05	0.00002-0.0001	CRcont153943
chr1	216422811	NA	T	TG	457	PASS	NA	NA	2.39131e-05	0.00002-0.0001	CRcont153958
chr1	216422950	rs1011993837	A	G	1493	PASS	-4.21	-0.403	4.76259e-05	0.00002-0.0001	CRcont153985
chr1	216423034	rs914574267	A	G	4247	PASS	-4.39	-0.01	7.32815e-05	0.00002-0.0001	CRcont154000
chr1	216423174	NA	T	C	464	PASS	-0.256	1.194	7.32815e-05	0.00002-0.0001	CRcont154026
chr1	216423249	rs894798853	G	C	1221	PASS	2.32	2.304	4.75602e-05	0.00002-0.0001	CRcont154039
chr1	216423367	rs1442566347	G	A	493	PASS	-0.444	0.16	7.3303e-05	0.00002-0.0001	CRcont154064
chr1	216423442	rs1373377191	T	C	1249	PASS	-4.49	0.1	4.75805e-05	0.00002-0.0001	CRcont154077
chr1	216423546	rs1384983091	T	C	1820	PASS	-0.3	0.365	7.3346e-05	0.00002-0.0001	CRcont154097
chr1	216423747	rs1214494329	AGTTTCG	A	5361	PASS	1.93	NA	3.09818e-05	0.00002-0.0001	CRcont154132
chr1	216423989	NA	A	G	190	PASS	-2.09	0.292	2.38368e-05	0.00002-0.0001	CRcont154189
chr1	216424103	rs1448126366	T	C	1079	PASS	-4.04	-0.758	4.75805e-05	0.00002-0.0001	CRcont154218
chr1	216424186	rs1323982214	G	A	1622	PASS	-1.57	0.087	2.37993e-05	0.00002-0.0001	CRcont154238
chr1	216424321	rs975112240	T	A	2125	PASS	-3.74	-0.516	7.13912e-05	0.00002-0.0001	CRcont154260
chr1	216424390	rs962963898	C	A	1007	PASS	-2.37	0.372	4.76281e-05	0.00002-0.0001	CRcont154277
chr1	216424480	rs1156878652	G	A	2038	PASS	0.427	-0.723	4.77646e-05	0.00002-0.0001	CRcont154294
chr1	216424564	NA	A	T	133	PASS	-0.859	0.204	7.3616e-05	0.00002-0.0001	CRcont154328
chr1	216424726	rs1309949068	A	G	4843	PASS	-0.51	-0.429	9.52653e-05	0.00002-0.0001	CRcont154368
chr1	216424842	rs373654343	A	C	20753	PASS	-1.72	0.144	2.37756e-05	0.00002-0.0001	CRcont154395
chr1	216424979	NA	G	A	181	PASS	-0.639	-0.54	2.38265e-05	0.00002-0.0001	CRcont154421
chr1	216425031	rs1056534772	T	G	793	PASS	-0.639	0.769	2.37937e-05	0.00002-0.0001	CRcont154437
chr1	216425133	NA	G	C	8767	PASS	0.099	0	2.38141e-05	0.00002-0.0001	CRcont154459
chr1	216425307	rs932509160	C	T	835	PASS	1.91	0.636	2.37948e-05	0.00002-0.0001	CRcont154496
chr1	216425448	rs1033901137	CT	C	1910	PASS	-4.03	-0.163	4.75783e-05	0.00002-0.0001	CRcont154520
chr1	216425552	rs920441084	T	C	746	PASS	-3.45	0.223	2.37857e-05	0.00002-0.0001	CRcont154546
chr1	216425697	rs1012869281	T	A	4822	PASS	-1.89	-0.201	4.75941e-05	0.00002-0.0001	CRcont154575
chr1	216425830	rs1351584006	C	T	2730	PASS	-3.1	-1.02	7.13369e-05	0.00002-0.0001	CRcont154599
chr1	216425924	rs902780379	T	C	1788	PASS	-2.69	-1.34	4.75715e-05	0.00002-0.0001	CRcont154623
chr1	216426015	NA	G	A	9667	PASS	-3.21	-1.418	7.32923e-05	0.00002-0.0001	CRcont154637
chr1	216426141	NA	A	G	491	PASS	-1.09	0.125	2.37903e-05	0.00002-0.0001	CRcont154657
chr1	216426244	rs1226942967	A	G	954	PASS	-1.18	2.418	4.64612e-05	0.00002-0.0001	CRcont154675
chr1	216426391	rs1025473091	G	T	661	PASS	0.641	0.632	2.37971e-05	0.00002-0.0001	CRcont154696
chr1	216426469	rs916946382	T	C	1839	PASS	-1.07	-0.258	2.37937e-05	0.00002-0.0001	CRcont154715
chr1	216426602	NA	T	A	299	PASS	-1.02	-0.32	2.37869e-05	0.00002-0.0001	CRcont154738
chr1	216426757	rs1041721139	C	T	515	PASS	-0.116	-0.437	4.76077e-05	0.00002-0.0001	CRcont154773
chr1	216426789	rs1209634856	A	T	1578	PASS	-0.898	0.239	2.37835e-05	0.00002-0.0001	CRcont154790
chr1	216426948	rs1302782622	G	A	1599	PASS	-0.968	-0.873	3.09866e-05	0.00002-0.0001	CRcont154819
chr1	216427037	rs1035376171	T	C	283	PASS	-0.405	-0.72	7.33783e-05	0.00002-0.0001	CRcont154840
chr1	216427140	rs1193296229	T	C	4404	PASS	-3.25	-0.363	9.51611e-05	0.00002-0.0001	CRcont154860
chr1	216427294	NA	T	C	620	PASS	-2.83	-0.413	2.38118e-05	0.00002-0.0001	CRcont154889
chr1	216427385	NA	A	G	219	PASS	0.406	0.877	2.37835e-05	0.00002-0.0001	CRcont154913
chr1	216427495	rs1221678322	G	A	2388	PASS	-1.08	-0.066	4.65001e-05	0.00002-0.0001	CRcont154933
chr1	216427617	NA	C	T	809	PASS	-2.91	-1.684	7.34107e-05	0.00002-0.0001	CRcont154954
chr1	216427717	rs1327024572	T	C	2073	PASS	-1.47	-1.143	4.823e-05	0.00002-0.0001	CRcont154978
chr1	216427785	rs1340195174	T	C	969	PASS	0.063	0.345	7.34107e-05	0.00002-0.0001	CRcont155008
chr1	216428006	rs971452840	G	A	1893	PASS	-2.14	-1.028	4.76576e-05	0.00002-0.0001	CRcont155050
chr1	216428141	NA	C	A	675	PASS	-3.37	-0.13	2.38027e-05	0.00002-0.0001	CRcont155069
chr1	216428276	rs1017518869	G	A	1344	PASS	-1.7	1.361	4.75941e-05	0.00002-0.0001	CRcont155093
chr1	216428382	rs1444209926	G	A	2235	PASS	-3.71	-0.401	7.14014e-05	0.00002-0.0001	CRcont155115
chr1	228144978	rs1429314172	C	T	1255	PASS	-1.9	-1.643	2.37925e-05	0.00002-0.0001	CRcont155135
chr1	228145108	rs1276948888	G	A	488	PASS	-0.094	-0.051	7.32279e-05	0.00002-0.0001	CRcont155158
chr1	228145240	NA	G	C	2273	PASS	-1.29	0.036	3.09885e-05	0.00002-0.0001	CRcont155177
chr1	228145315	rs1015768927	C	T	4314	PASS	-2.02	-3.05	7.32279e-05	0.00002-0.0001	CRcont155199
chr1	228145495	NA	C	G	2893	PASS	-2.98	-0.116	7.74353e-05	0.00002-0.0001	CRcont155226
chr1	228145636	rs369394197	G	A	1988	PASS	-0.481	0.649	7.14252e-05	0.00002-0.0001	CRcont155254
chr1	228145762	NA	C	A	357	PASS	-2.82	-0.695	2.37823e-05	0.00002-0.0001	CRcont155283
chr1	228145924	rs1053623165	C	T	1305	PASS	-2.22	-0.257	4.75692e-05	0.00002-0.0001	CRcont155314
chr1	228146025	rs1455215445	G	A	711	PASS	2.02	8.038	2.37835e-05	0.00002-0.0001	CRcont155341
chr1	228146113	rs377667992	A	T	3121	PASS	-2.34	-2.429	7.31957e-05	0.00002-0.0001	CRcont155362
chr1	228146211	rs916500327	T	A	1402	PASS	-2.05	-1.599	4.77099e-05	0.00002-0.0001	CRcont155382
chr1	228146331	NA	G	T	2106	PASS	1.19	-0.595	4.64626e-05	0.00002-0.0001	CRcont155407
chr1	228146425	rs938796894	A	G	457	PASS	-1.35	-3.535	7.32386e-05	0.00002-0.0001	CRcont155426
chr1	228146522	NA	G	C	1778	PASS	-1.41	-1.614	7.38225e-05	0.00002-0.0001	CRcont155453
chr1	228146616	rs1458605760	C	T	1829	PASS	-0.197	-0.638	7.31743e-05	0.00002-0.0001	CRcont155472
chr1	228146753	NA	T	C	1144	PASS	-2.63	-1.14	3.0978e-05	0.00002-0.0001	CRcont155499
chr1	228146909	rs750443034	C	T	1702	PASS	-3.91	-5.325	4.64612e-05	0.00002-0.0001	CRcont155520
chr1	228146983	NA	G	A	3323	PASS	-2.26	0.106	6.19502e-05	0.00002-0.0001	CRcont155540
chr1	228147097	NA	C	T	474	PASS	-2.48	0.075	4.75489e-05	0.00002-0.0001	CRcont155564
chr1	228147255	rs1288607916	G	A	165	PASS	-2.81	0.35	2.37857e-05	0.00002-0.0001	CRcont155592
chr1	228147342	rs1483147335	C	T	1973	PASS	-2.02	-0.431	6.19598e-05	0.00002-0.0001	CRcont155614
chr1	228147476	rs867941412	C	T	1032	PASS	0.837	2.446	7.3185e-05	0.00002-0.0001	CRcont155648
chr1	228147601	rs1322904523	C	T	896	PASS	-3.75	-0.004	3.09751e-05	0.00002-0.0001	CRcont155679
chr1	228147723	rs1387026221	G	A	1534	PASS	0.739	-1.467	4.75986e-05	0.00002-0.0001	CRcont155710
chr1	228147859	NA	G	T	760	PASS	-1.37	-1.292	4.76554e-05	0.00002-0.0001	CRcont155732
chr1	228147964	rs745873770	C	T	6136	PASS	0.609	-0.408	6.19444e-05	0.00002-0.0001	CRcont155757
chr1	228148050	rs1052902186	T	G	1314	PASS	0.663	-1.622	3.09789e-05	0.00002-0.0001	CRcont155781
chr1	228148165	NA	C	T	237	PASS	-1.79	-1.824	7.31743e-05	0.00002-0.0001	CRcont155808
chr1	228148308	NA	G	C	6244	PASS	-2.5	-0.566	9.29138e-05	0.00002-0.0001	CRcont155838
chr1	228148461	rs764048018	G	A	2228	PASS	0.945	6.238	7.31636e-05	0.00002-0.0001	CRcont155860
chr1	228148553	NA	G	A	1023	PASS	-0.074	-0.116	4.75443e-05	0.00002-0.0001	CRcont155879
chr1	228148621	NA	C	A	370	PASS	-0.502	-0.333	2.37869e-05	0.00002-0.0001	CRcont155899
chr1	228148752	NA	T	A	5359	PASS	-3.12	-1.712	9.29454e-05	0.00002-0.0001	CRcont155930
chr1	228148868	rs1299432058	C	T	3789	PASS	-0.567	-0.305	4.6467e-05	0.00002-0.0001	CRcont155958
chr1	228148980	rs1402915974	G	T	660	PASS	-2.22	-0.371	7.31743e-05	0.00002-0.0001	CRcont155982
chr1	228149093	NA	C	G	717	PASS	-2.22	0.274	7.31743e-05	0.00002-0.0001	CRcont156005
chr1	228149197	rs997652089	C	T	3474	PASS	-1.99	-0.295	7.32064e-05	0.00002-0.0001	CRcont156019
chr1	228149315	rs1305561845	G	C	1981	PASS	-2.61	-1.207	7.1347e-05	0.00002-0.0001	CRcont156046
chr1	228149363	NA	C	A	1264	PASS	-1.09	-0.6	2.38095e-05	0.00002-0.0001	CRcont156062
chr1	228149516	rs1403517187	T	C	1531	PASS	-0.661	0.976	4.76281e-05	0.00002-0.0001	CRcont156096
chr1	228149627	NA	G	C	437	PASS	-2.45	1.332	7.3185e-05	0.00002-0.0001	CRcont156125
chr1	228149686	rs914099187	CAGGGGAGGGG	C	1259	PASS	0.485	NA	7.14252e-05	0.00002-0.0001	CRcont156152
chr1	228149731	NA	C	G	470	PASS	-2.24	-2.022	2.37948e-05	0.00002-0.0001	CRcont156172
chr1	228149848	NA	G	C	455	PASS	-2.89	-0.478	2.37846e-05	0.00002-0.0001	CRcont156197
chr1	228149930	rs1426395407	A	G	2362	PASS	-3.71	-0.907	7.13436e-05	0.00002-0.0001	CRcont156219
chr1	228150004	rs1279925813	G	A	1033	PASS	-3.56	-0.729	3.09828e-05	0.00002-0.0001	CRcont156237
chr1	228150101	rs1440506818	C	T	180	PASS	-2.68	-5.465	2.37982e-05	0.00002-0.0001	CRcont156262
chr1	228150209	NA	C	T	1351	PASS	-1.94	-1.252	7.13776e-05	0.00002-0.0001	CRcont156302
chr1	228150302	rs947800071	G	C	5776	PASS	-2.53	0	7.74593e-05	0.00002-0.0001	CRcont156329
chr1	228150384	rs1174151014	C	G	2011	PASS	0.247	-0.342	7.31743e-05	0.00002-0.0001	CRcont156345
chr1	228150482	rs1370455619	C	T	1049	PASS	-1.65	-0.817	2.37891e-05	0.00002-0.0001	CRcont156370
chr1	228150648	NA	G	T	540	PASS	0.839	0.401	2.38005e-05	0.00002-0.0001	CRcont156401
chr1	228150739	rs1421376617	G	A	2979	PASS	-1.35	-1.129	9.52517e-05	0.00002-0.0001	CRcont156427
chr1	228150833	rs932881623	G	A	7325	PASS	-1.83	-4.458	7.32172e-05	0.00002-0.0001	CRcont156453
chr1	228151017	rs967761767	A	C	2616	PASS	-1.35	-0.978	6.20232e-05	0.00002-0.0001	CRcont156488
chr1	228151146	rs1432536801	C	T	2120	PASS	-1.46	-2.066	2.38005e-05	0.00002-0.0001	CRcont156511
chr1	228151261	rs1421899545	CCA	C	1080	PASS	-0.582	NA	2.37959e-05	0.00002-0.0001	CRcont156535
chr1	228151386	NA	G	A	381	PASS	0.463	0.351	2.38141e-05	0.00002-0.0001	CRcont156563
chr1	228151525	rs1160640177	G	A	1559	PASS	-1.42	-3.938	7.14082e-05	0.00002-0.0001	CRcont156587
chr1	228151598	rs569697091	T	G	7393	PASS	-0.53	-2.333	9.55247e-05	0.00002-0.0001	CRcont156611
chr1	228151682	rs1051214197	A	T	735	PASS	-0.397	-2.327	4.76599e-05	0.00002-0.0001	CRcont156630
chr1	228151805	rs980290283	C	T	4408	PASS	0.629	0.245	7.32601e-05	0.00002-0.0001	CRcont156654
chr1	228151904	rs936535958	A	G	4430	PASS	-0.436	-3.146	4.75919e-05	0.00002-0.0001	CRcont156672
chr1	228152053	NA	G	A	3027	PASS	-0.317	-0.576	7.32064e-05	0.00002-0.0001	CRcont156698
chr1	228152193	rs1048076328	C	T	6461	PASS	-1.17	-0.545	7.75675e-05	0.00002-0.0001	CRcont156723
chr1	228152346	rs976571532	C	T	723	PASS	0.871	-0.728	4.75919e-05	0.00002-0.0001	CRcont156753
chr1	228152445	rs769136859	C	T	1770	PASS	-2.17	0.133	2.38095e-05	0.00002-0.0001	CRcont156777
chr1	228152564	rs992072424	GGCCCCCACTGTGA	G	7862	PASS	-0.235	NA	7.75002e-05	0.00002-0.0001	CRcont156797
chr1	228152687	rs1022241664	C	T	1458	PASS	-0.295	-0.145	7.16025e-05	0.00002-0.0001	CRcont156820
chr1	228152841	NA	G	A	733	PASS	-1.52	0.398	7.33138e-05	0.00002-0.0001	CRcont156842
chr1	228152912	NA	C	T	2212	PASS	0.758	0.394	7.32064e-05	0.00002-0.0001	CRcont156863
chr1	228153046	rs1251316682	CAT	C	1413	PASS	0.771	NA	3.09837e-05	0.00002-0.0001	CRcont156885
chr1	228153105	rs747579516	C	T	2107	PASS	-1.25	-0.184	7.32172e-05	0.00002-0.0001	CRcont156900
chr1	228153320	rs1250372985	A	C	594	PASS	NA	0.164	2.38652e-05	0.00002-0.0001	CRcont156935
chr1	228153386	NA	CAAAAA	C	15733	PASS	-0.681	NA	3.41705e-05	0.00002-0.0001	CRcont156953
chr1	228153447	rs1421245823	T	C	1289	PASS	0.24	0.212	4.80031e-05	0.00002-0.0001	CRcont156976
chr1	228153562	rs1235006467	AAGACCCCATTTCTCTTTTCTTTTTTTTTTTTTTTTTTTTGAGAC	A	1077	PASS	0.185	NA	4.96081e-05	0.00002-0.0001	CRcont156999
chr1	228153638	NA	A	C	357	PASS	0.113	0.108	5.20589e-05	0.00002-0.0001	CRcont157040
chr1	228153729	rs929351642	C	T	3773	PASS	0.169	0.096	9.56114e-05	0.00002-0.0001	CRcont157056
chr1	228153807	rs1197635816	T	C	520	PASS	NA	0.106	7.33568e-05	0.00002-0.0001	CRcont157083
chr1	228153973	rs1214197973	A	T	1310	PASS	0.143	0.202	7.14286e-05	0.00002-0.0001	CRcont157109
chr1	228154045	rs923406017	A	G	1414	PASS	0.395	0.699	2.37857e-05	0.00002-0.0001	CRcont157127
chr1	228154146	rs1424049370	A	C	2432	PASS	-0.687	0.096	6.19502e-05	0.00002-0.0001	CRcont157148
chr1	228154241	rs574195906	C	T	7606	PASS	0.29	0.019	7.74521e-05	0.00002-0.0001	CRcont157169
chr1	228154389	NA	A	G	342	PASS	-0.577	-0.435	2.37925e-05	0.00002-0.0001	CRcont157199
chr1	228154467	rs1233440056	G	A	1572	PASS	-0.54	-0.064	4.64698e-05	0.00002-0.0001	CRcont157216
chr1	228154610	rs1162778885	A	G	192	PASS	-1.15	-0.404	2.37948e-05	0.00002-0.0001	CRcont157248
chr1	228154756	rs1362645502	G	A	1865	PASS	0.583	0.103	4.64569e-05	0.00002-0.0001	CRcont157277
chr1	228154867	NA	C	T	2472	PASS	-1.38	-1.439	7.13301e-05	0.00002-0.0001	CRcont157301
chr1	228154976	rs1395715787	T	C	649	PASS	-0.244	-1.431	2.37857e-05	0.00002-0.0001	CRcont157320
chr1	228155061	rs1218118174	C	T	3164	PASS	-1.44	-0.25	2.37767e-05	0.00002-0.0001	CRcont157339
chr1	228155190	rs1055636146	C	A	151	PASS	-1.21	-0.995	2.37948e-05	0.00002-0.0001	CRcont157361
chr1	228155273	rs1207102698	CGAG	C	5856	PASS	-0.475	NA	2.38027e-05	0.00002-0.0001	CRcont157380
chr1	228155395	NA	G	A	246	PASS	-1.38	-1.499	7.31743e-05	0.00002-0.0001	CRcont157415
chr1	228155508	NA	A	T	332	PASS	-0.407	0.019	2.37925e-05	0.00002-0.0001	CRcont157437
chr1	228155598	rs537860039	G	A	3684	PASS	-0.318	0.43	9.52109e-05	0.00002-0.0001	CRcont157450
chr1	228155791	rs549918453	C	T	4824	PASS	-2.01	-2.329	7.74329e-05	0.00002-0.0001	CRcont157481
chr1	228155871	rs1436464609	C	T	3273	PASS	-0.256	-1.237	7.31957e-05	0.00002-0.0001	CRcont157497
chr1	228155981	rs1303067032	C	T	1383	PASS	-1.48	-0.57	7.31743e-05	0.00002-0.0001	CRcont157518
chr1	228156094	rs939584193	G	A	5933	PASS	-1.15	0.145	3.09645e-05	0.00002-0.0001	CRcont157536
chr1	228156185	NA	CAT	C	1942	PASS	-1.16	NA	2.38356e-05	0.00002-0.0001	CRcont157564
chr1	228156247	rs1001845435	T	C	4508	PASS	-0.259	1.332	7.13165e-05	0.00002-0.0001	CRcont157587
chr1	228156309	rs895354010	T	G	1994	PASS	-3.52	-1.528	2.37699e-05	0.00002-0.0001	CRcont157604
chr1	228156412	rs974579529	C	T	7392	PASS	-3.84	-1.772	6.19636e-05	0.00002-0.0001	CRcont157639
chr1	228156493	rs1344960764	A	ATG	3143	PASS	NA	NA	7.32064e-05	0.00002-0.0001	CRcont157659
chr1	228156579	NA	C	T	3700	PASS	-3.52	-0.513	7.31743e-05	0.00002-0.0001	CRcont157673
chr1	228156734	NA	C	G	433	PASS	1.84	1.099	7.31743e-05	0.00002-0.0001	CRcont157703
chr1	228156864	rs1419159814	C	T	3149	PASS	0.385	1.65	7.7421e-05	0.00002-0.0001	CRcont157728
chr1	228156960	NA	G	A	475	PASS	-1	0.22	2.3771e-05	0.00002-0.0001	CRcont157755
chr1	228157050	rs1328933397	C	CCCTGGGCA	13637	PASS	NA	NA	7.16709e-05	0.00002-0.0001	CRcont157775
chr1	228157117	rs910039663	G	T	2223	PASS	-1.91	0.798	5.01303e-05	0.00002-0.0001	CRcont157797
chr1	228157189	NA	G	A	551	PASS	-3	0.045	2.78164e-05	0.00002-0.0001	CRcont157814
chr1	228157299	rs983014822	G	A	1186	PASS	-1.05	-3.291	7.31957e-05	0.00002-0.0001	CRcont157836
chr1	228157556	rs978311189	T	C	982	PASS	-2.59	-11.647	2.37801e-05	0.00002-0.0001	CRcont157872
chr1	228157666	rs962876643	G	T	927	PASS	-2.47	1.608	7.13538e-05	0.00002-0.0001	CRcont157896
chr1	228157749	NA	G	T	319	PASS	-0.646	1.605	9.83091e-05	0.00002-0.0001	CRcont157924
chr20	2470749	rs573415474	C	G	1936	PASS	-2.51	-0.111	3.09645e-05	0.00002-0.0001	CRcont157948
chr20	2470782	NA	G	A	1315	PASS	2.24	4.256	2.37778e-05	0.00002-0.0001	CRcont157965
chr20	2470858	NA	C	A	3333	PASS	-4.28	-0.936	7.31529e-05	0.00002-0.0001	CRcont157995
chr20	2470969	NA	A	G	1771	PASS	-3.15	-0.505	4.75851e-05	0.00002-0.0001	CRcont158025
chr20	2471018	NA	G	T	398	PASS	-2.99	-3.39	2.38481e-05	0.00002-0.0001	CRcont158045
chr20	2471105	rs1261133884	C	A	315	PASS	0.674	-0.063	2.37891e-05	0.00002-0.0001	CRcont158068
chr20	2471230	rs1184671499	A	G	531	PASS	0.478	0.278	2.38675e-05	0.00002-0.0001	CRcont158100
chr20	2471334	rs563158502	TGTTA	T	5069	PASS	-0.275	NA	3.09693e-05	0.00002-0.0001	CRcont158124
chr20	2471405	rs916825895	T	A	4323	PASS	0.027	0.672	7.13233e-05	0.00002-0.0001	CRcont158139
chr20	2471540	rs1466585098	T	A	646	PASS	0.436	0.744	2.38254e-05	0.00002-0.0001	CRcont158165
chr20	2471709	rs1344087239	C	T	568	PASS	0.298	-0.144	2.38039e-05	0.00002-0.0001	CRcont158202
chr20	2471865	rs931024545	G	A	464	PASS	0.298	-1.201	2.38254e-05	0.00002-0.0001	CRcont158232
chr20	2472177	rs1056960682	G	A	1175	PASS	-0.638	1.571	7.14967e-05	0.00002-0.0001	CRcont158286
chr20	2472269	NA	T	C	173	PASS	-1.3	-0.465	2.3779e-05	0.00002-0.0001	CRcont158313
chr20	2472462	rs1465618551	TA	T	5024	PASS	-1.14	-0.129	7.13301e-05	0.00002-0.0001	CRcont158337
chr20	2472579	rs1208901067	G	A	2084	PASS	0.571	0.214	6.19368e-05	0.00002-0.0001	CRcont158361
chr20	2472679	rs1385043536	C	T	770	PASS	0.571	0.071	2.37688e-05	0.00002-0.0001	CRcont158378
chr20	2472797	rs1426856208	C	T	544	PASS	-0.753	0.059	2.37846e-05	0.00002-0.0001	CRcont158397
chr20	2472949	rs1196450726	A	G	553	PASS	-0.812	0.021	7.32064e-05	0.00002-0.0001	CRcont158422
chr20	2473081	NA	G	C	630	PASS	0.411	0.022	2.38039e-05	0.00002-0.0001	CRcont158445
chr20	2473222	NA	C	T	553	PASS	-0.77	-0.938	2.37993e-05	0.00002-0.0001	CRcont158469
chr20	2473402	NA	T	C	327	PASS	-0.699	-0.928	2.37948e-05	0.00002-0.0001	CRcont158496
chr20	2473583	rs772684073	G	A	12692	PASS	-0.565	-0.045	9.52381e-05	0.00002-0.0001	CRcont158522
chr20	2473820	NA	G	T	4916	PASS	-0.822	-0.015	7.3303e-05	0.00002-0.0001	CRcont158552
chr20	2473957	rs1440956216	T	C	2883	PASS	0.395	-0.083	4.7576e-05	0.00002-0.0001	CRcont158569
chr20	2474053	rs1013001599	T	G	409	PASS	-0.737	-0.505	7.9277e-05	0.00002-0.0001	CRcont158600
chr20	2474123	NA	A	C	446	PASS	-0.497	0.218	8.1646e-05	0.00002-0.0001	CRcont158627
chr20	2474227	NA	ATTT	A	55429	PASS	0.198	NA	8.28226e-05	0.00002-0.0001	CRcont158643
chr20	2474366	rs1237188953	T	C	7199	PASS	0.511	0.62	7.74857e-05	0.00002-0.0001	CRcont158674
chr20	2474460	rs901800780	T	C	1892	PASS	0.619	-0.281	2.37891e-05	0.00002-0.0001	CRcont158696
chr20	2474617	NA	A	G	300	PASS	-0.366	-1.201	2.37835e-05	0.00002-0.0001	CRcont158728
chr20	2474748	NA	T	G	452	PASS	0.694	0.843	7.32064e-05	0.00002-0.0001	CRcont158746
chr20	2474903	rs1487813409	C	T	428	PASS	0.647	1.322	7.32601e-05	0.00002-0.0001	CRcont158771
chr20	2475030	NA	T	A	362	PASS	0.723	1.148	7.32386e-05	0.00002-0.0001	CRcont158795
chr20	2475156	rs565680187	C	T	542	PASS	0.723	0.35	4.17746e-05	0.00002-0.0001	CRcont158817
chr20	2475207	NA	A	AAAATGTAAAGACCATTTACATTTTGTGTAAATGTAAATATAAAGACCATTTACATTTTGTGTAAATGT	2135	PASS	NA	NA	3.03085e-05	0.00002-0.0001	CRcont158855
chr20	2475207	NA	A	AAAATGTAAAGACCATTTACATTTTGTGTAAATTT	5237	PASS	NA	NA	3.03085e-05	0.00002-0.0001	CRcont158882
chr20	2475227	NA	A	ATTTTGTGTAAATGTAAATGTAAAGACCATTTACT	100	PASS	NA	NA	7.31636e-05	0.00002-0.0001	CRcont158915
chr20	2475247	NA	T	TAA	607	PASS	NA	NA	2.37756e-05	0.00002-0.0001	CRcont158930
chr20	2475268	NA	G	GTAAATGTAAATGTAAAAACCATTTACATTT	171	PASS	NA	NA	2.37971e-05	0.00002-0.0001	CRcont158954
chr20	2475269	NA	T	TAAATGTAAATGTAAAGACCATTTACATTTTGTGTAAATGTAAATGTAAAGACCATTAACAATTTGTGA	669	PASS	NA	NA	7.32064e-05	0.00002-0.0001	CRcont158977
chr20	2475448	rs922252466	C	A	6543	PASS	0.567	0.226	7.32493e-05	0.00002-0.0001	CRcont159023
chr20	2475518	rs1439613795	G	C	1638	PASS	-0.329	-0.821	7.33138e-05	0.00002-0.0001	CRcont159040
chr20	2475680	rs1369498204	G	A	647	PASS	-0.587	0.531	2.3822e-05	0.00002-0.0001	CRcont159067
chr20	6119570	rs1310584596	T	C	738	PASS	-3.91	-0.26	2.37823e-05	0.00002-0.0001	CRcont159087
chr20	6119693	rs1405445533	ACT	A	4577	PASS	-4.47	NA	2.38016e-05	0.00002-0.0001	CRcont159112
chr20	6119835	rs1337824067	T	C	373	PASS	0.434	0.658	2.37778e-05	0.00002-0.0001	CRcont159133
chr20	6119915	rs1200386614	T	C	353	PASS	-3.14	-1.28	2.37812e-05	0.00002-0.0001	CRcont159152
chr20	6120052	rs1441895079	G	A	2345	PASS	0.712	0.47	4.64871e-05	0.00002-0.0001	CRcont159174
chr20	6120248	rs1478504435	ATAAT	A	2522	PASS	0.116	NA	7.13233e-05	0.00002-0.0001	CRcont159199
chr20	6120333	rs996162190	C	A	742	PASS	-1.16	-0.989	7.32386e-05	0.00002-0.0001	CRcont159218
chr20	6120547	rs987222535	TCTTA	T	1997	PASS	-1.85	NA	2.37733e-05	0.00002-0.0001	CRcont159253
chr20	6120743	rs1286406465	G	A	431	PASS	-4	-1.218	7.32601e-05	0.00002-0.0001	CRcont159283
chr20	6120849	NA	G	A	3598	PASS	-3.31	-0.043	2.37937e-05	0.00002-0.0001	CRcont159306
chr20	6120978	NA	C	G	1272	PASS	0.805	0.105	2.38016e-05	0.00002-0.0001	CRcont159331
chr20	6121100	rs1246279144	G	C	1334	PASS	0.71	1.929	3.09866e-05	0.00002-0.0001	CRcont159352
chr20	6121267	rs992088248	G	A	3825	PASS	-1.01	-1.624	9.51611e-05	0.00002-0.0001	CRcont159385
chr20	6121352	rs868173463	T	C	17373	PASS	-0.559	-0.953	4.83325e-05	0.00002-0.0001	CRcont159403
chr20	6121429	rs562956485	G	A	1440	PASS	-1.76	-0.434	4.6454e-05	0.00002-0.0001	CRcont159422
chr20	6121543	rs934633392	G	A	3139	PASS	-2.83	-0.01	2.3771e-05	0.00002-0.0001	CRcont159446
chr20	6121756	rs1347445532	C	G	925	PASS	-1.47	-0.792	2.37903e-05	0.00002-0.0001	CRcont159473
chr20	6121868	NA	T	C	1505	PASS	-4.11	0.792	2.37756e-05	0.00002-0.0001	CRcont159490
chr20	6121960	rs1456866110	TC	T	4397	PASS	-3.05	0.016	7.74186e-05	0.00002-0.0001	CRcont159513
chr20	6122084	rs1381823675	T	C	817	PASS	-0.304	-0.012	3.09684e-05	0.00002-0.0001	CRcont159530
chr20	6122210	rs377267547	C	T	26451	PASS	1.37	2.103	7.13776e-05	0.00002-0.0001	CRcont159549
chr20	6122367	rs1205049287	A	T	290	PASS	-0.384	0.578	2.37744e-05	0.00002-0.0001	CRcont159576
chr20	6122466	rs770483881	TG	T	8412	PASS	-2.73	-2.45	6.19559e-05	0.00002-0.0001	CRcont159600
chr20	6122550	rs907434637	A	C	4203	PASS	-3.8	-3.234	7.14524e-05	0.00002-0.0001	CRcont159620
chr20	6122696	rs1225982756	A	G	1430	PASS	-3.29	-0.022	2.3779e-05	0.00002-0.0001	CRcont159646
chr20	6122832	rs1188791715	C	T	2481	PASS	0.05	0.023	9.51068e-05	0.00002-0.0001	CRcont159672
chr20	6122905	NA	G	A	950	PASS	-1.6	0.142	2.37903e-05	0.00002-0.0001	CRcont159698
chr20	6122970	rs886056901	C	T	4043	PASS	-2.66	-0.785	9.51113e-05	0.00002-0.0001	CRcont159715
chr20	6123005	rs913466222	G	C	5249	PASS	-0.624	-0.06	6.19559e-05	0.00002-0.0001	CRcont159728
chr20	6123117	rs1221596091	C	A	4316	PASS	-3.63	-1.19	7.31957e-05	0.00002-0.0001	CRcont159758
chr20	6123215	NA	A	C	251	PASS	-3.25	-0.283	2.37744e-05	0.00002-0.0001	CRcont159782
chr20	6123294	rs1040527207	C	T	4237	PASS	-2.3	-0.512	4.75828e-05	0.00002-0.0001	CRcont159802
chr20	6123465	NA	C	T	2290	PASS	-1.01	0.029	2.38027e-05	0.00002-0.0001	CRcont159838
chr20	6123537	rs1046488980	G	T	1635	PASS	-1.11	1.004	2.37812e-05	0.00002-0.0001	CRcont159856
chr20	6123820	rs941469146	T	C	4353	PASS	-0.682	0.459	6.19444e-05	0.00002-0.0001	CRcont159890
chr20	6123989	NA	T	G	392	PASS	1.6	0.086	2.37835e-05	0.00002-0.0001	CRcont159919
chr20	6124129	NA	G	A	1059	PASS	0.269	1.875	7.32601e-05	0.00002-0.0001	CRcont159943
chr20	6124235	NA	C	T	6177	PASS	0.114	0.212	7.543e-05	0.00002-0.0001	CRcont159988
chr20	6124248	NA	GCGCACAAACACACACACACA	G	2300	PASS	0.064	NA	4.55789e-05	0.00002-0.0001	CRcont160034
chr20	6124250	NA	G	GCGCGCGCGCGCGCA	389	PASS	NA	NA	4.26913e-05	0.00002-0.0001	CRcont160080
chr20	6124279	rs1409128106	CACACACACACACAT	C	583	PASS	0.174	NA	4.80607e-05	0.00002-0.0001	CRcont160144
chr20	6124296	NA	AT	A	395	PASS	0.174	0.19	2.41826e-05	0.00002-0.0001	CRcont160172
chr20	6124365	rs746796549	G	A	7095	PASS	0.174	0.252	7.33891e-05	0.00002-0.0001	CRcont160189
chr20	6124428	NA	C	T	1544	PASS	0.174	-0.354	4.76622e-05	0.00002-0.0001	CRcont160209
chr20	6124552	NA	G	A	744	PASS	-0.348	0.252	2.38107e-05	0.00002-0.0001	CRcont160227
chr20	6124682	rs537495638	G	A	865	PASS	-2.81	-0.604	7.32815e-05	0.00002-0.0001	CRcont160245
chr20	6124809	NA	G	T	2482	PASS	-0.041	0.088	9.53289e-05	0.00002-0.0001	CRcont160269
chr20	6124941	NA	C	T	255	PASS	-0.826	-0.272	2.38163e-05	0.00002-0.0001	CRcont160302
chr20	6125050	rs1181807461	G	T	5801	PASS	-0.148	0.215	2.40917e-05	0.00002-0.0001	CRcont160325
chr20	6125162	NA	CTTTTTTTTTT	C	2094	PASS	0.572	NA	4.36072e-05	0.00002-0.0001	CRcont160347
chr20	6125292	rs900609858	C	T	2410	PASS	0.326	0.47	3.10299e-05	0.00002-0.0001	CRcont160376
chr20	6125490	NA	C	T	945	PASS	0.504	-0.159	2.49925e-05	0.00002-0.0001	CRcont160414
chr20	6125619	rs1171204801	CTGT	C	400	PASS	-2.62	NA	7.32923e-05	0.00002-0.0001	CRcont160443
chr20	6125712	NA	T	C	832	PASS	-0.808	-0.008	2.37778e-05	0.00002-0.0001	CRcont160468
chr20	6125845	NA	G	C	808	PASS	1.29	2.83	7.32708e-05	0.00002-0.0001	CRcont160497
chr20	6126036	NA	C	T	2406	PASS	-0.677	-0.284	3.09828e-05	0.00002-0.0001	CRcont160528
chr20	6126105	rs972523896	A	G	3909	PASS	-2.25	-0.197	7.14184e-05	0.00002-0.0001	CRcont160546
chr20	6126255	rs1019216034	A	C	3529	PASS	-0.758	-2.381	3.09693e-05	0.00002-0.0001	CRcont160572
chr20	6126344	rs935142678	T	C	3069	PASS	0.326	0.308	8.15395e-05	0.00002-0.0001	CRcont160596
chr20	6126430	rs1487142449	A	G	8312	PASS	-0.687	-0.925	7.75074e-05	0.00002-0.0001	CRcont160616
chr20	6126523	rs954475362	A	G	638	PASS	0.564	0.699	2.44117e-05	0.00002-0.0001	CRcont160633
chr20	6126576	rs1035337394	C	T	2142	PASS	-0.207	-0.199	7.45268e-05	0.00002-0.0001	CRcont160652
chr20	6126689	rs765412340	T	G	2458	PASS	-4.48	-1.21	4.64483e-05	0.00002-0.0001	CRcont160673
chr20	6126796	NA	G	A	961	PASS	-3.78	-0.793	2.49016e-05	0.00002-0.0001	CRcont160699
chr20	6126922	rs915958703	T	C	1694	PASS	-3.24	0.026	7.1364e-05	0.00002-0.0001	CRcont160729
chr20	6127084	rs189070271	G	A	6912	PASS	1.35	1.528	7.31636e-05	0.00002-0.0001	CRcont160752
chr20	6127269	rs1222562223	C	G	1466	PASS	1.85	-0.418	7.32601e-05	0.00002-0.0001	CRcont160782
chr20	6127433	rs944614730	A	C	2166	PASS	-0.467	-0.715	4.75511e-05	0.00002-0.0001	CRcont160810
chr20	6127584	rs928906850	G	A	1648	PASS	0.843	1.8	4.64583e-05	0.00002-0.0001	CRcont160837
chr20	6127786	rs561827018	A	G	5813	PASS	-2.48	-0.308	7.32172e-05	0.00002-0.0001	CRcont160868
chr20	6127940	rs1239324881	T	C	461	PASS	-2.93	-0.239	2.37835e-05	0.00002-0.0001	CRcont160890
chr20	18057670	rs747080805	C	T	1655	PASS	-0.92	0.504	3.09847e-05	0.00002-0.0001	CRcont160907
chr20	18057724	rs1228172614	G	C	1172	PASS	0.552	0.499	4.64943e-05	0.00002-0.0001	CRcont160923
chr20	18057801	rs1282358888	C	T	1201	PASS	0.381	0.239	4.75556e-05	0.00002-0.0001	CRcont160951
chr20	18058006	NA	C	A	383	PASS	2.78	5.033	7.31743e-05	0.00002-0.0001	CRcont160983
chr20	18058105	rs960777939	C	T	3097	PASS	-1.07	0.362	7.74138e-05	0.00002-0.0001	CRcont161004
chr20	18058216	rs933724498	C	T	1678	PASS	0.632	0.326	9.51837e-05	0.00002-0.0001	CRcont161028
chr20	18058316	rs896571260	G	T	1462	PASS	-7	-1.861	4.64828e-05	0.00002-0.0001	CRcont161045
chr20	18058404	NA	A	ACCCCC	5266	PASS	NA	NA	8.64603e-05	0.00002-0.0001	CRcont161075
chr20	18058414	rs1407704920	C	A	7027	PASS	-3.33	-1.155	4.90172e-05	0.00002-0.0001	CRcont161097
chr20	18058522	rs1318339701	T	G	563	PASS	0.227	1.035	7.48839e-05	0.00002-0.0001	CRcont161113
chr20	18058632	rs540282022	C	T	2725	PASS	0.882	-0.277	7.1623e-05	0.00002-0.0001	CRcont161137
chr20	18058754	rs1390254570	T	C	1912	PASS	-4.72	-0.48	2.3771e-05	0.00002-0.0001	CRcont161157
chr20	18058932	rs760463358	G	A	625	PASS	-1.22	-0.332	7.32064e-05	0.00002-0.0001	CRcont161182
chr20	18059131	rs1385901479	A	G	751	PASS	-0.189	0.487	2.37812e-05	0.00002-0.0001	CRcont161218
chr20	18059186	rs907692243	G	T	2419	PASS	3.82	2.791	7.32172e-05	0.00002-0.0001	CRcont161232
chr20	18059268	rs1442363185	G	T	2872	PASS	-5.43	0.182	3.09703e-05	0.00002-0.0001	CRcont161251
chr20	18059394	rs1407946938	CGGAGGAGGAGGAGGA	C	11995	PASS	-3.72	NA	7.33855e-05	0.00002-0.0001	CRcont161290
chr20	18059476	NA	A	G	4915	PASS	-0.751	0.168	7.32279e-05	0.00002-0.0001	CRcont161313
chr20	18059528	rs768452479	A	G	1233	PASS	-3.29	0.289	4.75873e-05	0.00002-0.0001	CRcont161327
chr20	18059672	rs1056332169	G	A	645	PASS	-6.11	-1.836	2.38277e-05	0.00002-0.0001	CRcont161351
chr20	18059940	rs1374764776	TTC	T	835	PASS	-1.64	NA	4.75873e-05	0.00002-0.0001	CRcont161393
chr20	18060069	rs189256907	T	C	37278	PASS	-2	-0.473	4.64641e-05	0.00002-0.0001	CRcont161416
chr20	18060144	NA	T	C	756	PASS	0.326	0.308	2.37812e-05	0.00002-0.0001	CRcont161436
chr20	18060322	rs1355938345	A	G	854	PASS	0.326	0.347	2.37857e-05	0.00002-0.0001	CRcont161468
chr20	18060484	NA	A	C	769	PASS	0.326	0.347	7.32172e-05	0.00002-0.0001	CRcont161499
chr20	18060616	rs1223980362	G	C	573	PASS	0.306	0.347	4.76781e-05	0.00002-0.0001	CRcont161525
chr20	18060775	rs961422174	G	A	3470	PASS	-0.822	-2.791	2.38379e-05	0.00002-0.0001	CRcont161552
chr20	18060884	rs908745140	C	T	1667	PASS	-0.981	-0.676	7.34538e-05	0.00002-0.0001	CRcont161575
chr20	18060930	NA	G	A	359	PASS	-0.576	0.347	7.33568e-05	0.00002-0.0001	CRcont161592
chr20	18061055	NA	C	G	1431	PASS	-0.612	-3.254	9.53698e-05	0.00002-0.0001	CRcont161618
chr20	18061239	rs776372438	G	A	4309	PASS	-0.612	-0.595	7.32386e-05	0.00002-0.0001	CRcont161656
chr20	18061425	rs985915307	T	C	1997	PASS	-0.612	-0.701	9.51792e-05	0.00002-0.0001	CRcont161697
chr20	18061496	rs1402269658	G	A	1201	PASS	0.306	0.333	7.13436e-05	0.00002-0.0001	CRcont161719
chr20	18061541	rs6034953	C	T	6002	PASS	-0.593	-0.707	7.13708e-05	0.00002-0.0001	CRcont161734
chr20	18061722	rs893227846	C	T	364	PASS	0.326	0.305	2.37925e-05	0.00002-0.0001	CRcont161769
chr20	18061809	NA	T	C	645	PASS	-0.748	0.308	4.75783e-05	0.00002-0.0001	CRcont161790
chr20	18061957	rs1459829835	A	G	1133	PASS	-2.35	-0.554	7.32172e-05	0.00002-0.0001	CRcont161820
chr20	18062069	NA	C	T	1039	PASS	-0.411	0.305	4.75941e-05	0.00002-0.0001	CRcont161841
chr20	18062204	rs987142736	AAC	A	3643	PASS	-0.986	NA	7.13436e-05	0.00002-0.0001	CRcont161866
chr20	18062323	NA	C	A	297	PASS	-4.41	-1.455	2.37903e-05	0.00002-0.0001	CRcont161890
chr20	18062376	NA	A	T	866	PASS	0.41	0.048	4.75579e-05	0.00002-0.0001	CRcont161911
chr20	18062487	rs969676563	A	G	1602	PASS	1.3	2.288	2.38095e-05	0.00002-0.0001	CRcont161927
chr20	18062623	rs1285652086	T	C	402	PASS	1.88	0.337	7.33783e-05	0.00002-0.0001	CRcont161951
chr20	18062698	NA	C	T	683	PASS	-1.21	0.031	3.09905e-05	0.00002-0.0001	CRcont161972
chr20	18062749	NA	A	G	709	PASS	-1.84	0.046	2.42002e-05	0.00002-0.0001	CRcont161985
chr20	18062814	rs905567931	C	T	5521	PASS	-0.586	-1.476	7.74881e-05	0.00002-0.0001	CRcont162005
chr20	18062897	NA	A	G	1151	PASS	0.287	0.794	7.33891e-05	0.00002-0.0001	CRcont162031
chr20	23049544	NA	C	T	667	PASS	-0.199	0	2.38005e-05	0.00002-0.0001	CRcont162048
chr20	23049632	rs894175558	C	G	1976	PASS	0.526	-0.071	4.64554e-05	0.00002-0.0001	CRcont162072
chr20	23049724	rs1276769513	C	G	416	PASS	0.008	0.309	2.37722e-05	0.00002-0.0001	CRcont162096
chr20	23049795	rs1380324843	G	A	1896	PASS	-2.28	0.513	9.50977e-05	0.00002-0.0001	CRcont162118
chr20	23049844	rs1408781628	T	A	1395	PASS	-0.154	1.203	2.38368e-05	0.00002-0.0001	CRcont162136
chr20	23049878	NA	G	C	528	PASS	0.869	-0.117	2.37948e-05	0.00002-0.0001	CRcont162149
chr20	23049923	rs1179026767	C	A	323	PASS	0.764	-0.627	7.31529e-05	0.00002-0.0001	CRcont162167
chr20	23050090	NA	G	A	187	PASS	-3.72	-0.735	7.31957e-05	0.00002-0.0001	CRcont162198
chr20	23050225	rs1235298770	T	C	1341	PASS	-3.31	-1.993	3.0977e-05	0.00002-0.0001	CRcont162223
chr20	23050341	NA	C	T	1897	PASS	0.897	-0.343	7.13844e-05	0.00002-0.0001	CRcont162252
chr20	23050439	rs1194175388	T	C	3372	PASS	-2.85	0.423	3.09991e-05	0.00002-0.0001	CRcont162274
chr20	23050511	NA	G	A	292	PASS	-0.426	0.579	2.37778e-05	0.00002-0.0001	CRcont162294
chr20	23050610	NA	G	A	715	PASS	-3.3	-0.608	2.37812e-05	0.00002-0.0001	CRcont162317
chr20	23050672	NA	C	T	1658	PASS	-0.692	-0.044	7.66166e-05	0.00002-0.0001	CRcont162334
chr20	23050757	NA	G	T	1928	PASS	-3.59	0.528	7.4151e-05	0.00002-0.0001	CRcont162367
chr20	23050800	NA	C	T	2802	PASS	-2.66	-0.445	3.0977e-05	0.00002-0.0001	CRcont162389
chr20	23050941	rs767994619	C	T	5370	PASS	0.951	3.139	9.29109e-05	0.00002-0.0001	CRcont162427
chr20	23051029	rs1017947077	G	A	6735	PASS	-2.55	0.252	9.29224e-05	0.00002-0.0001	CRcont162446
chr20	23051104	NA	T	A	5260	PASS	-3.15	-1.432	6.19579e-05	0.00002-0.0001	CRcont162461
chr20	23051161	NA	A	G	242	PASS	-2.71	0.511	2.37982e-05	0.00002-0.0001	CRcont162479
chr20	23051270	rs1312078695	C	A	211	PASS	-1.61	-2.152	2.37767e-05	0.00002-0.0001	CRcont162505
chr20	23051371	rs1210743716	A	G	835	PASS	-3.26	-1.977	2.37756e-05	0.00002-0.0001	CRcont162528
chr20	23051451	NA	G	A	2780	PASS	-2.8	-0.919	4.64483e-05	0.00002-0.0001	CRcont162549
chr20	23051517	NA	G	A	1425	PASS	-0.854	-0.029	2.37756e-05	0.00002-0.0001	CRcont162566
chr20	23051638	NA	T	A	371	PASS	-2.95	-2.707	7.32279e-05	0.00002-0.0001	CRcont162593
chr20	23051814	NA	G	C	959	PASS	-1.92	-1.079	4.75873e-05	0.00002-0.0001	CRcont162625
chr20	23051916	rs1179487950	A	G	1142	PASS	-2.12	-0.644	4.64713e-05	0.00002-0.0001	CRcont162644
chr20	23051997	rs892207243	A	C	827	PASS	0.262	0.585	2.38686e-05	0.00002-0.0001	CRcont162669
chr20	23052128	rs1290200163	A	C	430	PASS	0.182	-0.035	2.37778e-05	0.00002-0.0001	CRcont162688
chr20	23052246	NA	T	C	630	PASS	-0.996	1.428	2.3779e-05	0.00002-0.0001	CRcont162710
chr20	23052315	NA	C	T	403	PASS	-1.83	0.311	7.32064e-05	0.00002-0.0001	CRcont162725
chr20	23052441	NA	C	T	1830	PASS	-2.26	-0.051	3.09645e-05	0.00002-0.0001	CRcont162752
chr20	23052590	rs1188027899	G	T	1230	PASS	1.47	-0.45	3.09703e-05	0.00002-0.0001	CRcont162776
chr20	23052699	rs945310780	C	T	1911	PASS	-0.642	0.118	9.50887e-05	0.00002-0.0001	CRcont162799
chr20	23052894	rs1366844449	A	G	3050	PASS	-2.39	2.125	2.37948e-05	0.00002-0.0001	CRcont162832
chr20	23052981	NA	GT	G	531	PASS	-1.21	0.372	2.37993e-05	0.00002-0.0001	CRcont162850
chr20	23053077	rs1374656304	C	G	2228	PASS	0.341	-0.585	2.38152e-05	0.00002-0.0001	CRcont162873
chr20	23053165	NA	C	A	611	PASS	-1.68	0.161	7.32279e-05	0.00002-0.0001	CRcont162895
chr20	23053236	rs916267252	G	T	1170	PASS	-3.14	0.514	4.76009e-05	0.00002-0.0001	CRcont162923
chr20	23053359	rs1357057970	C	A	3064	PASS	0.431	0.077	4.75715e-05	0.00002-0.0001	CRcont162949
chr20	23053466	NA	T	G	473	PASS	0.467	0.981	2.37914e-05	0.00002-0.0001	CRcont162971
chr20	23053621	rs1352655063	CT	C	830	PASS	0.248	0.331	7.13776e-05	0.00002-0.0001	CRcont162992
chr20	23053783	rs1299227226	C	T	1605	PASS	-2.86	-0.553	9.51611e-05	0.00002-0.0001	CRcont163025
chr20	23053901	rs1338997083	G	A	589	PASS	-0.833	-0.004	4.75851e-05	0.00002-0.0001	CRcont163046
chr20	23053984	rs1376996087	T	C	5228	PASS	-2.71	-0.335	3.09684e-05	0.00002-0.0001	CRcont163069
chr20	23054040	rs775296109	A	G	1843	PASS	-0.684	0.545	4.75715e-05	0.00002-0.0001	CRcont163087
chr20	23054140	rs1288094177	C	T	2831	PASS	-0.673	-0.156	7.13776e-05	0.00002-0.0001	CRcont163116
chr20	23054199	rs756777166	A	C	5286	PASS	1.24	2.569	9.29138e-05	0.00002-0.0001	CRcont163130
chr20	23054384	NA	A	G	237	PASS	0.252	0.296	2.37959e-05	0.00002-0.0001	CRcont163156
chr20	23054621	NA	G	A	395	PASS	-2.82	-0.832	7.34214e-05	0.00002-0.0001	CRcont163195
chr20	44350814	rs758621287	G	A	3535	PASS	-3.72	0.043	2.38027e-05	0.00002-0.0001	CRcont163219
chr20	44350985	rs1056941831	T	C	24915	PASS	-0.623	-1.044	4.64612e-05	0.00002-0.0001	CRcont163242
chr20	44351194	rs1229208222	C	T	1720	PASS	-0.648	-0.123	4.76259e-05	0.00002-0.0001	CRcont163268
chr20	44351347	rs533996922	A	G	5384	PASS	0.317	0.816	9.29224e-05	0.00002-0.0001	CRcont163296
chr20	44351435	rs1268618612	C	G	301	PASS	-0.727	-0.183	2.38641e-05	0.00002-0.0001	CRcont163314
chr20	44351544	rs1346924350	G	A	1086	PASS	-0.603	-0.207	9.60569e-05	0.00002-0.0001	CRcont163338
chr20	44351601	NA	T	TAGAA	716	PASS	NA	NA	2.99868e-05	0.00002-0.0001	CRcont163364
chr20	44351648	rs1321038035	C	T	1872	PASS	-2.86	-1.033	2.38675e-05	0.00002-0.0001	CRcont163393
chr20	44351768	rs973390385	GC	G	3602	PASS	-1.84	0.182	4.8209e-05	0.00002-0.0001	CRcont163422
chr20	44351863	rs1235215475	C	T	270	PASS	0.3	-0.508	7.37137e-05	0.00002-0.0001	CRcont163441
chr20	44351968	rs1246232703	A	G	586	PASS	-1.67	0.071	7.33891e-05	0.00002-0.0001	CRcont163463
chr20	44352011	NA	C	T	928	PASS	-3.4	0.176	3.09761e-05	0.00002-0.0001	CRcont163477
chr20	44352165	NA	A	C	342	PASS	0.591	1.133	2.38629e-05	0.00002-0.0001	CRcont163509
chr20	44352301	rs1281347965	T	A	408	PASS	-1.88	-0.801	2.38061e-05	0.00002-0.0001	CRcont163531
chr20	44352400	NA	C	A	5954	PASS	-1.56	-0.239	7.3303e-05	0.00002-0.0001	CRcont163554
chr20	44352519	rs1047040863	CA	C	6181	PASS	-1.7	-0.248	7.14252e-05	0.00002-0.0001	CRcont163577
chr20	44352632	rs1038560472	G	A	1190	PASS	-3.23	-2.957	7.32601e-05	0.00002-0.0001	CRcont163603
chr20	44352727	rs996184573	G	A	2083	PASS	0.317	0.36	3.09761e-05	0.00002-0.0001	CRcont163621
chr20	44352798	rs1285789651	C	G	780	PASS	0.317	0.301	4.76963e-05	0.00002-0.0001	CRcont163638
chr20	44352892	rs936410685	A	G	1811	PASS	-0.621	-0.658	7.44823e-05	0.00002-0.0001	CRcont163662
chr20	44352985	NA	AG	A	525	PASS	-0.589	0.784	7.86906e-05	0.00002-0.0001	CRcont163697
chr20	44353104	rs1436802963	G	A	2352	PASS	-1.78	-1.412	7.36485e-05	0.00002-0.0001	CRcont163714
chr20	44353270	NA	T	C	3984	PASS	0.311	0.279	4.79088e-05	0.00002-0.0001	CRcont163741
chr20	44353417	rs1383958380	ACT	A	689	PASS	0.221	NA	4.95688e-05	0.00002-0.0001	CRcont163773
chr20	44353487	rs1300976473	C	T	1428	PASS	-1.4	-0.84	3.12989e-05	0.00002-0.0001	CRcont163799
chr20	44353614	rs1432340899	T	C	2331	PASS	-1.51	-0.91	3.09741e-05	0.00002-0.0001	CRcont163825
chr20	44353708	rs1041716973	G	A	3220	PASS	-0.206	-0.034	6.19425e-05	0.00002-0.0001	CRcont163847
chr20	44353869	rs796949368	T	C	6230	PASS	-0.621	-0.674	7.1449e-05	0.00002-0.0001	CRcont163871
chr20	44354011	rs931493375	G	A	2059	PASS	-0.621	-0.535	2.38402e-05	0.00002-0.0001	CRcont163900
chr20	44354122	rs1400410971	CTT	C	1258	PASS	0.413	NA	3.11488e-05	0.00002-0.0001	CRcont163922
chr20	44354245	NA	C	A	528	PASS	0.317	0.21	2.38618e-05	0.00002-0.0001	CRcont163957
chr20	44354346	rs1481877011	C	T	2067	PASS	0.317	0.212	3.09924e-05	0.00002-0.0001	CRcont163984
chr20	44354463	rs1042171284	T	C	447	PASS	-0.227	0.694	2.38039e-05	0.00002-0.0001	CRcont164010
chr20	44354605	rs995016794	A	C	977	PASS	-2.19	-0.313	9.51565e-05	0.00002-0.0001	CRcont164048
chr20	44354807	rs1286453268	CCAAAACTGAGACAAA	C	714	PASS	0.12	NA	2.38345e-05	0.00002-0.0001	CRcont164074
chr20	44354968	NA	C	G	2307	PASS	-1.49	-1.283	2.37993e-05	0.00002-0.0001	CRcont164098
chr20	44355102	rs1448367603	T	G	380	PASS	-1.59	-0.112	2.37891e-05	0.00002-0.0001	CRcont164127
chr20	44355179	NA	A	G	828	PASS	-3.62	-0.527	2.37937e-05	0.00002-0.0001	CRcont164147
chr20	44355298	NA	A	G	527	PASS	1.18	1.21	2.37948e-05	0.00002-0.0001	CRcont164175
chr20	44355377	rs1413023721	T	C	367	PASS	-2.55	-0.397	2.38152e-05	0.00002-0.0001	CRcont164194
chr20	44355496	rs1170016673	A	G	490	PASS	-2.54	0.318	2.38039e-05	0.00002-0.0001	CRcont164217
chr20	44355685	rs969247210	G	A	1974	PASS	-1.28	0.477	7.32172e-05	0.00002-0.0001	CRcont164249
chr21	26170630	NA	G	C	1047	PASS	3.04	2.417	7.32064e-05	0.00002-0.0001	CRcont164284
chr21	26170725	NA	C	T	1437	PASS	1.34	-0.49	2.38152e-05	0.00002-0.0001	CRcont164310
chr21	26170774	rs1255675946	G	A	1730	PASS	2.32	0.68	4.65015e-05	0.00002-0.0001	CRcont164335
chr21	26170852	NA	C	G	1296	PASS	0.476	0.05	7.32708e-05	0.00002-0.0001	CRcont164363
chr21	26170937	rs1020999258	G	T	3065	PASS	-5.63	-1.781	3.1001e-05	0.00002-0.0001	CRcont164386
chr21	26171041	rs1040778923	G	T	2183	PASS	-1.75	0.401	6.19425e-05	0.00002-0.0001	CRcont164404
chr21	26171116	rs941786178	T	G	1603	PASS	-0.314	0.252	7.32708e-05	0.00002-0.0001	CRcont164431
chr21	26171211	rs1231741195	G	A	484	PASS	1.55	3.57	2.37869e-05	0.00002-0.0001	CRcont164454
chr21	26171360	rs1156421702	T	G	542	PASS	3.27	3.002	2.37993e-05	0.00002-0.0001	CRcont164483
chr21	26171478	NA	T	C	2418	PASS	-6.57	0.596	7.33999e-05	0.00002-0.0001	CRcont164506
chr21	26171641	rs1448023112	C	T	840	PASS	0.67	0.95	3.09828e-05	0.00002-0.0001	CRcont164538
chr21	26171783	NA	C	T	807	PASS	-0.306	-0.006	7.3185e-05	0.00002-0.0001	CRcont164564
chr21	26171892	rs1044190577	C	T	2591	PASS	-0.218	0.384	2.38163e-05	0.00002-0.0001	CRcont164582
chr21	26171981	NA	CG	C	369	PASS	-6.3	-0.346	2.38368e-05	0.00002-0.0001	CRcont164601
chr21	26172052	rs1258800338	T	C	272	PASS	-6.54	0.049	2.38039e-05	0.00002-0.0001	CRcont164617
chr21	26172178	NA	T	G	322	PASS	-0.227	0.439	2.37801e-05	0.00002-0.0001	CRcont164640
chr21	26172335	rs982566692	C	T	3777	PASS	-2.88	-0.425	4.64583e-05	0.00002-0.0001	CRcont164662
chr21	26172469	rs1441843124	A	C	1133	PASS	-0.845	0.843	2.3771e-05	0.00002-0.0001	CRcont164685
chr21	26172570	rs373027825	C	T	26451	PASS	-1.31	-1.449	4.75941e-05	0.00002-0.0001	CRcont164704
chr21	26172732	rs1268346254	G	A	1576	PASS	0.42	-0.047	7.13946e-05	0.00002-0.0001	CRcont164727
chr21	26172805	rs200847739	G	A	6113	PASS	-0.581	-0.619	9.61797e-05	0.00002-0.0001	CRcont164744
chr21	26172896	rs897995684	T	C	1787	PASS	-2.06	-2.488	4.75715e-05	0.00002-0.0001	CRcont164766
chr21	26173002	rs944661563	G	A	1431	PASS	0.354	-0.333	7.1483e-05	0.00002-0.0001	CRcont164790
chr21	26173072	rs935141974	C	G	624	PASS	-1.08	-2.534	3.11333e-05	0.00002-0.0001	CRcont164811
chr21	26173154	rs993607309	A	G	865	PASS	0.431	0.591	7.16435e-05	0.00002-0.0001	CRcont164839
chr21	26173204	rs1485448596	G	A	925	PASS	-1.17	0.129	2.44415e-05	0.00002-0.0001	CRcont164859
chr21	26173258	NA	A	T	618	PASS	-3.46	-0.679	2.37756e-05	0.00002-0.0001	CRcont164883
chr21	26173376	rs919276777	A	G	836	PASS	2.21	0.655	4.75851e-05	0.00002-0.0001	CRcont164906
chr21	26173476	NA	C	T	1110	PASS	-2.5	-0.047	3.09837e-05	0.00002-0.0001	CRcont164923
chr21	26173585	NA	G	A	342	PASS	-3.58	-0.027	7.32493e-05	0.00002-0.0001	CRcont164943
chr21	26173701	rs1019022058	T	A	1351	PASS	-4.62	-0.276	7.32386e-05	0.00002-0.0001	CRcont164969
chr21	26173869	NA	C	T	1556	PASS	0.584	0.067	2.38107e-05	0.00002-0.0001	CRcont164997
chr21	26174013	rs901923590	C	G	2404	PASS	0.471	-0.377	9.51701e-05	0.00002-0.0001	CRcont165023
chr21	26174139	rs145355028	T	A	3533	PASS	-1.72	0.14	4.64612e-05	0.00002-0.0001	CRcont165051
chr21	26174313	NA	G	A	606	PASS	-0.563	-0.434	2.38005e-05	0.00002-0.0001	CRcont165083
chr21	26174496	NA	A	T	250	PASS	1.34	0.475	2.38254e-05	0.00002-0.0001	CRcont165111
chr21	26174640	NA	T	TATA	1053	PASS	NA	NA	2.37993e-05	0.00002-0.0001	CRcont165137
chr21	26174784	rs1375029139	A	G	726	PASS	-2.68	-1.064	2.37925e-05	0.00002-0.0001	CRcont165164
chr21	26174937	rs1399054885	C	G	986	PASS	0.555	0.773	4.75873e-05	0.00002-0.0001	CRcont165190
chr21	26175081	rs1355976753	T	C	221	PASS	1.24	0.853	2.37744e-05	0.00002-0.0001	CRcont165218
chr21	26175261	rs1205421159	T	C	3705	PASS	0.367	0.177	7.7421e-05	0.00002-0.0001	CRcont165249
chr21	26175340	rs1346663778	G	A	423	PASS	-3.16	-0.096	2.37812e-05	0.00002-0.0001	CRcont165267
chr21	26175418	rs1312931122	G	A	11747	PASS	-3.57	-0.5	3.0978e-05	0.00002-0.0001	CRcont165285
chr21	26175549	NA	T	C	709	PASS	0.474	0.573	7.32279e-05	0.00002-0.0001	CRcont165302
chr21	26175609	rs1167665533	G	C	2255	PASS	-2.2	0.108	7.33245e-05	0.00002-0.0001	CRcont165318
chr21	26175754	rs1001773122	C	T	2196	PASS	-3.8	-0.796	7.32493e-05	0.00002-0.0001	CRcont165338
chr22	19718625	NA	G	C	1249	PASS	-0.431	0.279	7.32923e-05	0.00002-0.0001	CRcont165365
chr22	19718728	rs1447467712	G	T	698	PASS	1.61	2.853	2.37857e-05	0.00002-0.0001	CRcont165395
chr22	19718809	rs774344066	G	A	4756	PASS	0.924	4.797	6.19848e-05	0.00002-0.0001	CRcont165412
chr22	19718874	rs1163061722	C	A	1203	PASS	-2.31	-1.029	3.1026e-05	0.00002-0.0001	CRcont165424
chr22	19719056	NA	A	G	926	PASS	-3.47	-2.722	7.32601e-05	0.00002-0.0001	CRcont165461
chr22	19719104	NA	G	A	557	PASS	-4.42	-3.659	7.32064e-05	0.00002-0.0001	CRcont165481
chr22	19719153	NA	G	T	12414	PASS	-4.18	-1.228	4.7567e-05	0.00002-0.0001	CRcont165503
chr22	19719239	NA	C	T	430	PASS	-4.13	-0.504	2.37756e-05	0.00002-0.0001	CRcont165530
chr22	19719362	rs1373847821	C	T	2192	PASS	-3.63	-1.154	3.09684e-05	0.00002-0.0001	CRcont165560
chr22	19719502	NA	G	A	1208	PASS	-3.06	-1.081	2.37801e-05	0.00002-0.0001	CRcont165580
chr22	19719591	rs777862858	C	T	3766	PASS	-4.78	0.391	7.32064e-05	0.00002-0.0001	CRcont165612
chr22	19719734	NA	G	T	2314	PASS	-0.828	0.668	7.31957e-05	0.00002-0.0001	CRcont165641
chr22	19719852	rs367783224	G	A	522	PASS	-5.29	4.046	2.37857e-05	0.00002-0.0001	CRcont165662
chr22	19720014	NA	G	A	2331	PASS	-5.03	-0.683	4.75556e-05	0.00002-0.0001	CRcont165689
chr22	19720116	rs201213850	G	A	7691	PASS	-4.46	0.637	4.64526e-05	0.00002-0.0001	CRcont165718
chr22	19720203	NA	G	T	607	PASS	-5.41	-4.841	4.75511e-05	0.00002-0.0001	CRcont165737
chr22	19720287	NA	C	T	3291	PASS	-0.042	-0.566	3.09713e-05	0.00002-0.0001	CRcont165759
chr22	19720443	rs756651250	C	T	2245	PASS	-5.41	-0.602	4.75579e-05	0.00002-0.0001	CRcont165779
chr22	19720571	rs1327915196	T	G	581	PASS	2.7	7.717	2.37869e-05	0.00002-0.0001	CRcont165801
chr22	19720678	NA	G	A	2799	PASS	-3.28	-1.385	7.13369e-05	0.00002-0.0001	CRcont165822
chr22	19720800	rs1317252639	T	C	819	PASS	-5.39	-1.573	2.3805e-05	0.00002-0.0001	CRcont165841
chr22	19720981	NA	T	C	1056	PASS	-0.991	0.509	2.37937e-05	0.00002-0.0001	CRcont165877
chr22	19721129	rs138222503	A	G	5143	PASS	-1.1	0.161	4.75692e-05	0.00002-0.0001	CRcont165907
chr22	19721237	rs990558561	C	G	988	PASS	-0.385	-0.208	4.75489e-05	0.00002-0.0001	CRcont165926
chr22	19721326	rs1229893590	A	T	472	PASS	-3.39	-2.625	7.32279e-05	0.00002-0.0001	CRcont165946
chr22	19721440	rs1386192023	G	C	429	PASS	1.4	-0.272	7.31743e-05	0.00002-0.0001	CRcont165967
chr22	19721597	rs1365435749	A	G	1225	PASS	-2.5	-1.362	4.76236e-05	0.00002-0.0001	CRcont166002
chr22	19721675	NA	G	A	1966	PASS	-5.54	-2.211	4.64756e-05	0.00002-0.0001	CRcont166019
chr22	19721778	rs775468880	T	C	2410	PASS	-0.199	0.081	7.32064e-05	0.00002-0.0001	CRcont166037
chr22	19721954	NA	C	T	235	PASS	1.6	6.019	2.3788e-05	0.00002-0.0001	CRcont166059
chr22	19721994	rs1230940585	T	C	1250	PASS	-3.73	-1.531	2.37993e-05	0.00002-0.0001	CRcont166074
chr22	19722067	NA	C	T	317	PASS	-3.26	0.012	2.38402e-05	0.00002-0.0001	CRcont166091
chr22	19722222	rs759164494	C	T	79	PASS	-3.81	-0.057	7.31957e-05	0.00002-0.0001	CRcont166138
chr22	19722321	rs1189928289	C	T	2401	PASS	1.63	1.532	3.09847e-05	0.00002-0.0001	CRcont166162
chr22	19722390	rs1407450261	G	A	2076	PASS	-3.22	-3.833	9.29483e-05	0.00002-0.0001	CRcont166180
chr22	19722489	rs745851889	C	T	1825	PASS	-4.03	-0.836	4.6467e-05	0.00002-0.0001	CRcont166203
chr22	19722602	NA	C	G	412	PASS	1.17	-0.437	2.37812e-05	0.00002-0.0001	CRcont166228
chr22	19722722	NA	A	T	4757	PASS	2.23	2.194	2.38107e-05	0.00002-0.0001	CRcont166250
chr22	19722809	NA	G	C	3714	PASS	-3.45	-0.106	4.64655e-05	0.00002-0.0001	CRcont166275
chr22	19722922	rs1157317919	C	A	835	PASS	-2.46	-0.476	7.31636e-05	0.00002-0.0001	CRcont166302
chr22	19722971	rs775564357	C	T	438	PASS	-1.82	-3.204	2.37948e-05	0.00002-0.0001	CRcont166320
chr22	19723037	rs931025853	C	T	1206	PASS	-4.45	0.132	4.64641e-05	0.00002-0.0001	CRcont166340
chr22	19723074	rs894446919	G	A	2709	PASS	-3.49	0.661	4.6477e-05	0.00002-0.0001	CRcont166360
chr22	19723139	rs971474046	T	C	1190	PASS	-3.69	-0.996	4.77943e-05	0.00002-0.0001	CRcont166378
chr22	19723243	rs908283534	C	T	1772	PASS	-4.44	0.29	7.13165e-05	0.00002-0.0001	CRcont166405
chr22	19723300	rs750163481	G	A	461	PASS	-1.16	1.398	2.37699e-05	0.00002-0.0001	CRcont166422
chr22	19723376	NA	G	T	1936	PASS	-4.65	-0.376	4.75466e-05	0.00002-0.0001	CRcont166440
chr22	19723423	rs1395527920	G	T	857	PASS	-0.495	-1.137	4.75534e-05	0.00002-0.0001	CRcont166462
chr22	19723465	NA	G	A	1442	PASS	1.04	-0.048	4.75398e-05	0.00002-0.0001	CRcont166480
chr22	19723535	NA	C	T	1647	PASS	-1.6	-1.725	2.37756e-05	0.00002-0.0001	CRcont166506
chr22	19755824	rs937763705	G	A	2329	PASS	-4.19	-0.008	2.38152e-05	0.00002-0.0001	CRcont166528
chr22	19755902	rs889851292	C	T	2552	PASS	0.513	-0.992	7.31957e-05	0.00002-0.0001	CRcont166553
chr22	19756000	rs1370921556	C	T	3309	PASS	-3.19	-0.087	2.37982e-05	0.00002-0.0001	CRcont166572
chr22	19756128	rs1021796609	G	A	5304	PASS	-3.68	-0.055	4.75851e-05	0.00002-0.0001	CRcont166607
chr22	19756250	rs1024648989	A	G	280	PASS	-2.72	-0.022	2.37971e-05	0.00002-0.0001	CRcont166632
chr22	19756370	rs911222361	G	A	4962	PASS	-2.29	-0.012	6.19425e-05	0.00002-0.0001	CRcont166653
chr22	19756485	rs1369731957	G	A	956	PASS	-0.009	2.585	2.37801e-05	0.00002-0.0001	CRcont166680
chr22	19756565	rs1292901912	G	A	2217	PASS	-3.24	-0.085	7.3185e-05	0.00002-0.0001	CRcont166698
chr22	19756652	rs1246296302	CG	C	723	PASS	-3.29	-1.337	7.32172e-05	0.00002-0.0001	CRcont166721
chr22	19756713	rs904684785	G	A	1954	PASS	2.2	0.74	4.75466e-05	0.00002-0.0001	CRcont166741
chr22	19756795	rs961089801	C	A	580	PASS	-0.916	0.012	4.75805e-05	0.00002-0.0001	CRcont166760
chr22	19756842	NA	G	T	320	PASS	-3.26	-0.553	2.39006e-05	0.00002-0.0001	CRcont166776
chr22	19756926	NA	G	A	1668	PASS	-3.24	0.171	3.10328e-05	0.00002-0.0001	CRcont166804
chr22	19756991	NA	C	A	503	PASS	-2.53	-0.932	4.76236e-05	0.00002-0.0001	CRcont166826
chr22	19757036	rs529753381	G	C	825	PASS	-4.3	0.774	2.37801e-05	0.00002-0.0001	CRcont166846
chr22	19757145	rs1483149646	G	C	436	PASS	-2.53	1.702	2.41115e-05	0.00002-0.0001	CRcont166875
chr22	19757197	rs1263830841	C	T	420	PASS	1	-0.138	2.3788e-05	0.00002-0.0001	CRcont166898
chr22	19757284	NA	T	A	411	PASS	-4.26	-3.322	2.38005e-05	0.00002-0.0001	CRcont166921
chr22	19757390	rs971455791	A	C	817	PASS	-2.61	-0.83	2.38152e-05	0.00002-0.0001	CRcont166943
chr22	19757521	rs1207369828	CA	C	5580	PASS	-2.15	-0.332	7.74425e-05	0.00002-0.0001	CRcont166969
chr22	19757599	rs1020526952	C	T	2414	PASS	-2.35	-0.361	9.51294e-05	0.00002-0.0001	CRcont166989
chr22	19757687	NA	C	T	385	PASS	-1.54	0.042	2.37857e-05	0.00002-0.0001	CRcont167017
chr22	19757761	rs1190105615	C	G	2149	PASS	-3.1	-0.64	7.1364e-05	0.00002-0.0001	CRcont167034
chr22	19757853	rs1239647361	T	C	3744	PASS	-3.08	-0.705	9.51475e-05	0.00002-0.0001	CRcont167060
chr22	19757940	rs924317783	C	T	8680	PASS	-3.82	-0.044	3.09761e-05	0.00002-0.0001	CRcont167076
chr22	19758003	rs1355759927	C	T	2635	PASS	-0.485	0.599	2.3805e-05	0.00002-0.0001	CRcont167091
chr22	19758057	rs1471917765	C	T	2296	PASS	-3.14	-1.015	7.32279e-05	0.00002-0.0001	CRcont167112
chr22	19758174	NA	G	A	1379	PASS	-1	-0.717	7.13538e-05	0.00002-0.0001	CRcont167136
chr22	19758283	NA	C	A	588	PASS	1.71	0.297	7.3185e-05	0.00002-0.0001	CRcont167169
chr22	19758376	rs1483748675	G	A	394	PASS	-0.39	-0.913	7.31957e-05	0.00002-0.0001	CRcont167191
chr22	19758509	NA	C	A	297	PASS	-2.11	-1.642	7.32064e-05	0.00002-0.0001	CRcont167216
chr22	19758577	rs993933163	C	T	1145	PASS	-3.61	-1.531	2.37778e-05	0.00002-0.0001	CRcont167241
chr22	19758650	NA	C	G	408	PASS	-3.33	-2.33	7.31957e-05	0.00002-0.0001	CRcont167265
chr22	19758716	rs935476387	G	A	2104	PASS	0.827	1.806	2.3805e-05	0.00002-0.0001	CRcont167290
chr22	19758787	rs1004697626	G	A	5188	PASS	-2.69	0.752	4.75579e-05	0.00002-0.0001	CRcont167309
chr22	19758848	NA	TAGTG	T	1308	PASS	0.066	NA	2.37846e-05	0.00002-0.0001	CRcont167334
chr22	19758934	rs1190706249	T	G	2775	PASS	-1.34	-0.804	7.31957e-05	0.00002-0.0001	CRcont167364
chr22	19759036	rs1166966546	A	C	1669	PASS	2	2.993	4.7576e-05	0.00002-0.0001	CRcont167385
chr22	19759137	NA	G	T	1722	PASS	1.85	2.505	4.75466e-05	0.00002-0.0001	CRcont167412
chr22	19759216	NA	T	G	339	PASS	-0.194	0.077	2.37948e-05	0.00002-0.0001	CRcont167435
chr22	19759348	NA	C	T	544	PASS	1.06	1.213	2.37744e-05	0.00002-0.0001	CRcont167466
chr22	19759422	rs1345541810	T	C	1268	PASS	2.07	0.869	7.15649e-05	0.00002-0.0001	CRcont167490
chr22	19759493	rs955367283	T	C	3546	PASS	2.37	4.199	7.13572e-05	0.00002-0.0001	CRcont167515
chr22	19759580	rs568262861	C	T	1982	PASS	-1.01	1.122	2.37756e-05	0.00002-0.0001	CRcont167551
chr22	19759658	NA	C	A	1651	PASS	-4.77	-0.498	7.31636e-05	0.00002-0.0001	CRcont167566
chr22	19759810	NA	G	A	3085	PASS	0.25	4.638	7.13233e-05	0.00002-0.0001	CRcont167597
chr22	19759904	rs1403581722	C	T	2960	PASS	-4.56	-0.018	4.64583e-05	0.00002-0.0001	CRcont167619
chr22	19759984	NA	A	T	265	PASS	-2.03	0.076	2.37857e-05	0.00002-0.0001	CRcont167640
chr22	19760053	rs1344119453	A	T	694	PASS	-0.683	0.017	2.3788e-05	0.00002-0.0001	CRcont167661
chr22	19760176	rs1354776819	G	A	1013	PASS	-3.75	-1.144	3.15139e-05	0.00002-0.0001	CRcont167689
chr22	19760239	NA	T	C	1831	PASS	-4.43	-2.896	5.68397e-05	0.00002-0.0001	CRcont167730
chr22	19760359	rs900072503	G	A	1619	PASS	-1.16	-0.283	7.22195e-05	0.00002-0.0001	CRcont167768
chr22	19760525	NA	C	G	1300	PASS	-2.29	-0.332	4.84183e-05	0.00002-0.0001	CRcont167803
chr22	19760579	rs1449919178	G	A	1135	PASS	-1.5	0.635	3.38272e-05	0.00002-0.0001	CRcont167827
chr22	19760634	NA	G	GA	279	PASS	NA	NA	3.57194e-05	0.00002-0.0001	CRcont167846
chr22	19760714	NA	T	G	120	PASS	-2.6	-0.072	2.15054e-05	0.00002-0.0001	CRcont167877
chr22	19760787	rs1203658538	G	A	238	PASS	-2.58	-1.142	2.48942e-05	0.00002-0.0001	CRcont167902
chr22	19760836	rs1222983450	C	T	1071	PASS	-2.61	-1.283	2.42624e-05	0.00002-0.0001	CRcont167923
chr22	40341606	NA	C	G	3865	PASS	-1.34	-1.809	3.1002e-05	0.00002-0.0001	CRcont167942
chr22	40341780	rs1386149352	A	G	652	PASS	-1.06	-2.156	4.76781e-05	0.00002-0.0001	CRcont167965
chr22	40341912	rs921891694	A	G	649	PASS	-1.02	0.645	5.27232e-05	0.00002-0.0001	CRcont167996
chr22	40342043	rs1429481689	A	T	545	PASS	-3.19	-0.768	7.32601e-05	0.00002-0.0001	CRcont168032
chr22	40342150	rs915042540	C	G	269	PASS	-2.33	-1.025	2.3805e-05	0.00002-0.0001	CRcont168054
chr22	40342236	rs1180340106	TG	T	1418	PASS	-0.003	0.538	7.33138e-05	0.00002-0.0001	CRcont168072
chr22	40342330	rs1308839629	C	T	2676	PASS	0.12	0.054	4.64554e-05	0.00002-0.0001	CRcont168088
chr22	40342494	rs1250168318	A	G	4105	PASS	-2.52	-0.81	4.64626e-05	0.00002-0.0001	CRcont168118
chr22	40342587	rs1395455522	C	G	892	PASS	-1.18	-0.827	3.09713e-05	0.00002-0.0001	CRcont168138
chr22	40342678	NA	C	G	323	PASS	0.543	0.442	2.38175e-05	0.00002-0.0001	CRcont168159
chr22	40342761	rs1165774178	C	T	1123	PASS	0.543	-0.146	3.09722e-05	0.00002-0.0001	CRcont168181
chr22	40342902	rs537421564	TGAAAAA	T	7310	PASS	-0.922	NA	7.74857e-05	0.00002-0.0001	CRcont168205
chr22	40343015	rs1322766943	C	A	1090	PASS	-1.3	0.138	7.32601e-05	0.00002-0.0001	CRcont168225
chr22	40343119	NA	C	T	679	PASS	-0.62	-0.637	7.32279e-05	0.00002-0.0001	CRcont168253
chr22	40343234	NA	T	C	510	PASS	-1.09	0.111	7.32386e-05	0.00002-0.0001	CRcont168270
chr22	40343405	NA	G	A	441	PASS	-1.87	-0.284	2.37925e-05	0.00002-0.0001	CRcont168297
chr22	40343660	NA	A	C	3110	PASS	-0.7	-0.101	9.52245e-05	0.00002-0.0001	CRcont168335
chr22	40343770	rs1468565860	G	A	609	PASS	0.372	0.516	7.38225e-05	0.00002-0.0001	CRcont168355
chr22	40343832	rs988993744	A	G	602	PASS	-0.716	0.24	2.53768e-05	0.00002-0.0001	CRcont168373
chr22	40343874	rs557838217	A	T	827	PASS	-0.723	-0.831	2.76381e-05	0.00002-0.0001	CRcont168402
chr22	40343929	rs1337283031	C	T	2987	PASS	0.402	0.212	2.46099e-05	0.00002-0.0001	CRcont168430
chr22	40344049	rs1209337730	G	A	841	PASS	-0.786	0.243	8.95255e-05	0.00002-0.0001	CRcont168455
chr22	40344069	NA	A	T	2228	PASS	-0.744	0.153	6.42013e-05	0.00002-0.0001	CRcont168474
chr22	40344088	rs2735671	G	T	3684	PASS	-0.475	0.064	8.79724e-05	0.00002-0.0001	CRcont168504
chr22	40344196	NA	C	T	84	PASS	0.231	0.105	7.39426e-05	0.00002-0.0001	CRcont168527
chr22	40344303	rs1409320070	G	C	665	PASS	-0.188	0.064	7.52332e-05	0.00002-0.0001	CRcont168544
chr22	40344388	rs1456986758	AAAAAAAAAAAAG	A	941	PASS	-0.402	NA	2.4481e-05	0.00002-0.0001	CRcont168593
chr22	40344557	NA	C	A	520	PASS	-2.28	-1.756	2.56819e-05	0.00002-0.0001	CRcont168622
chr22	40344629	rs1223687419	G	C	606	PASS	0.392	0.688	2.41709e-05	0.00002-0.0001	CRcont168651
chr22	40344734	NA	C	A	3307	PASS	0.392	0.43	6.19867e-05	0.00002-0.0001	CRcont168671
chr22	40344833	NA	C	T	983	PASS	-0.465	-0.274	4.75851e-05	0.00002-0.0001	CRcont168688
chr22	40345049	rs911071926	T	A	680	PASS	0.317	0.299	2.3779e-05	0.00002-0.0001	CRcont168717
chr22	40345172	NA	G	GT	316	PASS	NA	NA	7.32386e-05	0.00002-0.0001	CRcont168745
chr22	40345347	rs1423103315	T	C	2693	PASS	-0.634	-0.66	4.65246e-05	0.00002-0.0001	CRcont168774
chr22	40345517	rs896057121	T	C	1427	PASS	-0.634	-1.224	3.12783e-05	0.00002-0.0001	CRcont168807
chr22	40345588	NA	A	AAGGG	5592	PASS	NA	NA	2.60078e-05	0.00002-0.0001	CRcont168859
chr22	40345614	rs1203846485	A	G	282	PASS	0.249	0.222	7.81983e-05	0.00002-0.0001	CRcont168886
chr22	40345662	rs1162798873	G	A	809	PASS	-0.746	-0.798	2.39429e-05	0.00002-0.0001	CRcont168902
chr22	40345855	rs1307229331	C	G	780	PASS	0.419	0.612	2.41196e-05	0.00002-0.0001	CRcont168938
chr22	40345986	NA	C	G	432	PASS	0.145	0.046	7.32815e-05	0.00002-0.0001	CRcont168968
chr22	40346117	NA	C	CTTTTTTTT	971	PASS	NA	NA	4.20982e-05	0.00002-0.0001	CRcont168997
chr22	40346117	rs1385071848	CTTTTTTT	C	6428	PASS	-1.83	NA	6.30676e-05	0.00002-0.0001	CRcont169010
chr22	40346243	NA	G	T	233	PASS	0.453	-0.521	2.38436e-05	0.00002-0.0001	CRcont169040
chr22	40346348	rs892695165	A	G	3632	PASS	0.457	0.094	7.13878e-05	0.00002-0.0001	CRcont169066
chr22	40346421	rs1415066245	A	G	789	PASS	-5.07	-0.196	2.37722e-05	0.00002-0.0001	CRcont169098
chr22	40346510	rs1272053459	T	C	761	PASS	1.18	-0.062	4.64612e-05	0.00002-0.0001	CRcont169134
chr2	25164802	rs780567223	C	G	681	PASS	2.11	2.064	7.32064e-05	0.00002-0.0001	CRcont169157
chr2	25164979	rs1187577557	G	A	719	PASS	-1.56	-1.314	6.32351e-05	0.00002-0.0001	CRcont169184
chr2	25165187	rs901842714	T	G	1279	PASS	-2.74	-0.064	2.37801e-05	0.00002-0.0001	CRcont169213
chr2	25165309	rs1433507787	C	T	517	PASS	-2.68	-0.293	2.37846e-05	0.00002-0.0001	CRcont169233
chr2	25165478	NA	G	T	1619	PASS	-3.21	-2.386	4.75624e-05	0.00002-0.0001	CRcont169259
chr2	25165604	rs1444961143	T	C	2452	PASS	-1.61	-0.099	6.19502e-05	0.00002-0.0001	CRcont169280
chr2	25165735	rs902030542	C	T	1334	PASS	-0.477	-0.098	2.37925e-05	0.00002-0.0001	CRcont169300
chr2	25165811	NA	C	G	419	PASS	0.697	-0.425	2.37914e-05	0.00002-0.0001	CRcont169316
chr2	25165905	rs1326651260	G	C	682	PASS	1.9	0.166	2.37767e-05	0.00002-0.0001	CRcont169336
chr2	25165978	NA	C	T	376	PASS	-0.106	0.867	2.37744e-05	0.00002-0.0001	CRcont169352
chr2	25166086	NA	C	T	1299	PASS	-4.03	-0.273	7.3185e-05	0.00002-0.0001	CRcont169369
chr2	25166148	rs967931519	A	G	2279	PASS	-3.9	-0.297	9.5152e-05	0.00002-0.0001	CRcont169387
chr2	25166202	NA	GGCTGAGCATTTTC	G	1729	PASS	-1.58	NA	3.09722e-05	0.00002-0.0001	CRcont169407
chr2	25166360	rs1179093331	T	C	1466	PASS	-0.478	0.639	7.32601e-05	0.00002-0.0001	CRcont169431
chr2	25166462	NA	G	A	4352	PASS	-1.54	1.316	2.37756e-05	0.00002-0.0001	CRcont169452
chr2	25166580	rs1346122302	G	T	614	PASS	-2.57	-0.318	4.75624e-05	0.00002-0.0001	CRcont169467
chr2	25166709	rs936526482	T	C	3759	PASS	-3.2	0.705	9.5152e-05	0.00002-0.0001	CRcont169491
chr2	25166877	rs980268535	C	G	894	PASS	-1.88	-0.235	4.75919e-05	0.00002-0.0001	CRcont169514
chr2	25166995	NA	G	T	2417	PASS	0.005	0.487	3.09828e-05	0.00002-0.0001	CRcont169538
chr2	25167110	rs1053134142	T	G	1641	PASS	-0.198	0.439	7.13504e-05	0.00002-0.0001	CRcont169560
chr2	25167194	rs1477059432	C	T	4443	PASS	-3.51	-1.055	6.19444e-05	0.00002-0.0001	CRcont169572
chr2	25167275	rs1437955958	A	G	403	PASS	-1.87	0.218	7.31957e-05	0.00002-0.0001	CRcont169593
chr2	25167467	NA	C	T	253	PASS	-2.89	-1.185	2.37982e-05	0.00002-0.0001	CRcont169626
chr2	25167529	rs1214757974	T	C	2496	PASS	-3.42	-1.226	4.75783e-05	0.00002-0.0001	CRcont169642
chr2	25167668	NA	G	A	500	PASS	0.52	0.119	4.76054e-05	0.00002-0.0001	CRcont169662
chr2	25167753	rs1366710311	T	C	1089	PASS	-2.44	-0.854	9.51882e-05	0.00002-0.0001	CRcont169678
chr2	25167875	NA	C	G	641	PASS	-0.799	0.15	7.32386e-05	0.00002-0.0001	CRcont169696
chr2	25167956	NA	C	A	507	PASS	-0.309	-0.775	7.32493e-05	0.00002-0.0001	CRcont169722
chr2	25168075	rs1218245297	A	G	304	PASS	0.327	-0.254	2.43914e-05	0.00002-0.0001	CRcont169753
chr2	25168189	NA	C	T	226	PASS	0.72	-0.007	7.34107e-05	0.00002-0.0001	CRcont169794
chr2	25168287	rs1038484054	C	G	454	PASS	-2.46	-0.48	2.37722e-05	0.00002-0.0001	CRcont169817
chr2	25168366	NA	G	A	1019	PASS	-0.704	-0.171	2.37869e-05	0.00002-0.0001	CRcont169842
chr2	25168438	rs8192603	C	A	6979	PASS	0.452	0.521	6.19406e-05	0.00002-0.0001	CRcont169861
chr2	25168589	NA	C	T	190	PASS	-3.67	0.04	2.37812e-05	0.00002-0.0001	CRcont169898
chr2	25168682	rs1293330144	A	ACC	744	PASS	NA	NA	2.38561e-05	0.00002-0.0001	CRcont169917
chr2	25168776	rs1387184540	C	T	449	PASS	1.84	0.08	2.37801e-05	0.00002-0.0001	CRcont169938
chr2	25168874	NA	G	A	1099	PASS	1.92	2.227	2.37688e-05	0.00002-0.0001	CRcont169963
chr2	25169051	NA	T	A	406	PASS	-0.236	-0.219	7.32601e-05	0.00002-0.0001	CRcont169995
chr2	25169161	rs1301124714	G	C	1252	PASS	-0.704	-0.97	3.09703e-05	0.00002-0.0001	CRcont170016
chr2	25169272	NA	C	A	855	PASS	1.47	-0.499	3.0977e-05	0.00002-0.0001	CRcont170034
chr2	25169412	NA	C	T	989	PASS	-3.19	-1.427	7.32386e-05	0.00002-0.0001	CRcont170063
chr2	25169515	rs751889394	T	C	2719	PASS	-3.04	-1.04	2.37823e-05	0.00002-0.0001	CRcont170082
chr2	25169626	rs767966898	G	A	7037	PASS	1.52	0.276	4.64511e-05	0.00002-0.0001	CRcont170100
chr2	25169753	rs1406421683	C	T	271	PASS	1.22	1.074	2.37722e-05	0.00002-0.0001	CRcont170125
chr2	25169950	NA	T	C	493	PASS	0.099	-0.533	2.37767e-05	0.00002-0.0001	CRcont170157
chr2	25170060	NA	C	T	901	PASS	-0.204	0.779	2.37948e-05	0.00002-0.0001	CRcont170178
chr2	25170206	rs1243067444	C	T	2961	PASS	-1.6	-0.571	7.32708e-05	0.00002-0.0001	CRcont170201
chr2	25170363	rs985894042	T	C	2106	PASS	0.191	-0.254	7.32493e-05	0.00002-0.0001	CRcont170229
chr2	25170563	rs1056290313	A	G	6243	PASS	0.376	0.85	4.6454e-05	0.00002-0.0001	CRcont170263
chr2	25170758	rs1479396238	A	G	985	PASS	-0.484	-0.226	2.37914e-05	0.00002-0.0001	CRcont170303
chr2	25170843	rs1275186210	C	T	1292	PASS	0.241	-0.345	2.38322e-05	0.00002-0.0001	CRcont170331
chr2	25170905	NA	C	G	109	PASS	0.241	0.485	2.39487e-05	0.00002-0.0001	CRcont170355
chr2	25171010	rs1343267047	G	T	592	PASS	-0.115	0.405	2.38265e-05	0.00002-0.0001	CRcont170386
chr2	25171123	rs939097701	C	G	713	PASS	0.729	1.554	2.37812e-05	0.00002-0.0001	CRcont170413
chr2	25171219	rs1365005451	C	T	1342	PASS	0.69	0.395	7.32386e-05	0.00002-0.0001	CRcont170432
chr2	25171277	rs1245599898	A	T	644	PASS	-0.497	0.23	2.37869e-05	0.00002-0.0001	CRcont170446
chr2	25171473	rs1440800603	CTAATT	C	3060	PASS	-0.222	NA	2.37948e-05	0.00002-0.0001	CRcont170473
chr2	25171604	rs1427197681	G	T	1109	PASS	-1.44	-0.215	7.32386e-05	0.00002-0.0001	CRcont170497
chr2	25171769	rs1222062263	A	G	3314	PASS	-0.573	0.06	9.29138e-05	0.00002-0.0001	CRcont170517
chr2	25171889	NA	G	T	373	PASS	-1.16	-0.505	2.38424e-05	0.00002-0.0001	CRcont170541
chr2	25171966	NA	C	T	752	PASS	-0.496	-1.056	2.38039e-05	0.00002-0.0001	CRcont170555
chr2	25172129	NA	A	G	551	PASS	0.274	0.34	2.38186e-05	0.00002-0.0001	CRcont170586
chr2	25172217	rs979597472	C	G	995	PASS	0.274	0.299	4.75421e-05	0.00002-0.0001	CRcont170603
chr2	25172415	rs1245690575	C	A	264	PASS	-1.16	0.141	2.40825e-05	0.00002-0.0001	CRcont170632
chr2	25172478	NA	C	CTTTTTTTTT	4973	PASS	NA	NA	3.26349e-05	0.00002-0.0001	CRcont170654
chr2	25172577	rs1447333480	G	A	514	PASS	0.439	0.618	2.49091e-05	0.00002-0.0001	CRcont170689
chr2	25172727	rs1427294788	C	A	6426	PASS	-0.556	0.3	7.33568e-05	0.00002-0.0001	CRcont170710
chr2	25172920	rs916475288	C	T	1683	PASS	-0.493	-0.059	7.14184e-05	0.00002-0.0001	CRcont170745
chr2	25173067	rs1441234663	A	G	567	PASS	-0.458	0.461	2.37903e-05	0.00002-0.0001	CRcont170767
chr2	25173187	rs1031023594	G	A	2706	PASS	-0.309	-0.893	7.3303e-05	0.00002-0.0001	CRcont170786
chr2	25173268	rs1310062972	C	G	1655	PASS	0.221	0.205	4.81162e-05	0.00002-0.0001	CRcont170808
chr2	25173434	rs1372627043	C	T	1235	PASS	0.221	0.212	4.6477e-05	0.00002-0.0001	CRcont170832
chr2	25173525	NA	A	T	235	PASS	0.512	0.836	7.39426e-05	0.00002-0.0001	CRcont170853
chr2	38075440	NA	C	G	452	PASS	-5.7	-0.374	2.37767e-05	0.00002-0.0001	CRcont170885
chr2	38075533	rs1298073065	C	G	649	PASS	-7.45	-1.956	2.37812e-05	0.00002-0.0001	CRcont170912
chr2	38075606	NA	C	T	613	PASS	-0.635	0.035	2.37665e-05	0.00002-0.0001	CRcont170933
chr2	38075689	rs1274638927	G	T	1248	PASS	-0.311	-0.573	2.37733e-05	0.00002-0.0001	CRcont170957
chr2	38075834	rs1325152067	T	TG	1855	PASS	NA	NA	2.38061e-05	0.00002-0.0001	CRcont170988
chr2	38075957	NA	T	G	310	PASS	0.176	0.043	2.37823e-05	0.00002-0.0001	CRcont171017
chr2	38076056	rs910653641	A	G	1711	PASS	-3.52	-0.531	9.5152e-05	0.00002-0.0001	CRcont171042
chr2	38076106	NA	C	T	563	PASS	1.19	-0.181	2.37756e-05	0.00002-0.0001	CRcont171057
chr2	38076199	NA	A	C	577	PASS	-7.06	1.547	7.32064e-05	0.00002-0.0001	CRcont171078
chr2	38076249	rs1214735445	C	A	2672	PASS	-0.811	-0.778	4.64713e-05	0.00002-0.0001	CRcont171099
chr2	38076289	NA	C	G	788	PASS	-2.08	-0.148	2.41511e-05	0.00002-0.0001	CRcont171115
chr2	38076383	rs141332671	C	T	1355	PASS	0.051	-0.162	4.75534e-05	0.00002-0.0001	CRcont171140
chr2	38076461	rs1458414195	G	T	2743	PASS	-1.29	0.044	3.09981e-05	0.00002-0.0001	CRcont171167
chr2	38076577	rs1196663173	TTA	T	4009	PASS	-3.78	NA	7.31636e-05	0.00002-0.0001	CRcont171197
chr2	38076689	rs1048140024	C	G	882	PASS	-5.38	-3.283	4.75421e-05	0.00002-0.0001	CRcont171224
chr2	38076735	NA	C	A	723	PASS	-1.07	0.519	2.37823e-05	0.00002-0.0001	CRcont171240
chr2	38076784	NA	G	T	471	PASS	-4.95	0.136	7.3185e-05	0.00002-0.0001	CRcont171255
chr2	38076843	NA	G	A	907	PASS	-7.06	0.289	2.37823e-05	0.00002-0.0001	CRcont171277
chr2	38076896	rs1349304134	G	C	761	PASS	-0.396	-0.037	3.09885e-05	0.00002-0.0001	CRcont171306
chr2	38076945	rs1034758521	A	C	805	PASS	2.72	0.158	4.75579e-05	0.00002-0.0001	CRcont171324
chr2	38077030	NA	C	T	24399	PASS	-1.84	-0.233	6.19905e-05	0.00002-0.0001	CRcont171352
chr2	38077082	NA	G	A	8010	PASS	-1.23	1.009	7.74978e-05	0.00002-0.0001	CRcont171372
chr2	38077182	rs1189701594	G	A	1246	PASS	0.594	-0.072	2.37982e-05	0.00002-0.0001	CRcont171404
chr2	38077272	NA	G	T	562	PASS	-3.04	-0.196	2.37948e-05	0.00002-0.0001	CRcont171433
chr2	38077353	NA	G	A	576	PASS	-3.24	-2.588	2.37733e-05	0.00002-0.0001	CRcont171461
chr2	38077432	rs955106154	T	G	5314	PASS	1.43	0.168	9.29858e-05	0.00002-0.0001	CRcont171482
chr2	38077499	NA	A	C	1349	PASS	1.6	0.635	2.37812e-05	0.00002-0.0001	CRcont171503
chr2	38077590	rs35217661	C	G	4544	PASS	-6.44	-0.719	9.29167e-05	0.00002-0.0001	CRcont171529
chr2	38077717	NA	C	G	174	PASS	-0.572	-0.02	2.38084e-05	0.00002-0.0001	CRcont171551
chr2	38077759	rs1180653207	C	G	940	PASS	0.595	0.139	7.44823e-05	0.00002-0.0001	CRcont171565
chr2	38077808	rs1386477845	GC	G	765	PASS	-0.389	-0.668	4.7619e-05	0.00002-0.0001	CRcont171588
chr2	38077880	rs1292576015	G	T	292	PASS	0.554	-0.236	2.37948e-05	0.00002-0.0001	CRcont171607
chr2	38077981	rs979547056	G	A	961	PASS	-0.998	-0.446	2.38743e-05	0.00002-0.0001	CRcont171631
chr2	38078098	NA	CAAAAAAAAAAA	C	497	PASS	0.372	NA	8.13603e-05	0.00002-0.0001	CRcont171658
chr2	38078098	rs1385580086	CAAAAAAAA	C	22929	PASS	0.372	NA	3.98979e-05	0.00002-0.0001	CRcont171722
chr2	38078190	rs1051301288	A	C	881	PASS	-0.612	2.883	2.38379e-05	0.00002-0.0001	CRcont171752
chr2	38078295	rs1192006461	A	G	8052	PASS	-2.44	-0.867	6.19559e-05	0.00002-0.0001	CRcont171777
chr2	38078413	rs1001417307	A	T	4923	PASS	-0.873	-0.4	4.79593e-05	0.00002-0.0001	CRcont171808
chr2	38078505	rs1398012947	C	T	444	PASS	-0.608	-0.853	2.3805e-05	0.00002-0.0001	CRcont171830
chr2	38078643	rs764896307	A	C	1739	PASS	-0.42	-1.21	7.32815e-05	0.00002-0.0001	CRcont171859
chr2	38078727	rs996065276	G	A	1223	PASS	-2.06	0.058	4.75873e-05	0.00002-0.0001	CRcont171893
chr2	38078842	rs936916745	T	C	833	PASS	-2.46	-0.377	2.37823e-05	0.00002-0.0001	CRcont171913
chr2	38078984	rs936398243	G	C	2222	PASS	-2.38	-0.186	6.19502e-05	0.00002-0.0001	CRcont171939
chr2	38079146	rs1200520788	C	G	1824	PASS	-0.395	-0.333	4.7576e-05	0.00002-0.0001	CRcont171969
chr2	38079288	rs1302547045	C	T	3805	PASS	1.79	0.725	6.19406e-05	0.00002-0.0001	CRcont171994
chr2	38079374	rs1382684836	G	C	1454	PASS	-6.48	-1.502	2.37812e-05	0.00002-0.0001	CRcont172011
chr2	38079454	rs974801393	C	T	447	PASS	-3.26	-3.549	2.37812e-05	0.00002-0.0001	CRcont172032
chr2	38079529	NA	T	C	372	PASS	2.11	0.12	7.3185e-05	0.00002-0.0001	CRcont172052
chr2	38079622	NA	A	C	1161	PASS	2.03	2.949	7.3185e-05	0.00002-0.0001	CRcont172073
chr2	38079715	rs1280706631	T	C	171	PASS	0.213	0.605	2.37857e-05	0.00002-0.0001	CRcont172093
chr2	38079809	rs879384660	A	G	948	PASS	-1.56	-1.227	7.31957e-05	0.00002-0.0001	CRcont172119
chr2	38079927	rs1330110509	G	T	1634	PASS	-2.92	0.157	4.76395e-05	0.00002-0.0001	CRcont172144
chr2	38080042	NA	G	A	675	PASS	-0.41	1.682	4.75964e-05	0.00002-0.0001	CRcont172166
chr2	38080185	NA	C	G	3717	PASS	-1.8	-0.327	2.38027e-05	0.00002-0.0001	CRcont172190
chr2	38080289	rs1487306171	A	G	292	PASS	-0.799	-0.769	2.37857e-05	0.00002-0.0001	CRcont172207
chr2	38080371	rs919265875	C	T	1215	PASS	-4.16	0.082	2.37982e-05	0.00002-0.0001	CRcont172224
chr2	38080457	rs958737578	C	G	1900	PASS	0.587	0.083	7.1398e-05	0.00002-0.0001	CRcont172240
chr2	38080586	rs770825050	A	G	1363	PASS	0.688	1.405	4.64583e-05	0.00002-0.0001	CRcont172262
chr2	38080688	NA	G	C	1631	PASS	-2.71	-0.39	2.3788e-05	0.00002-0.0001	CRcont172284
chr2	38080808	NA	G	A	4225	PASS	0.074	0.171	2.39166e-05	0.00002-0.0001	CRcont172310
chr2	38080816	rs1206974704	G	T	860	PASS	0.074	0.171	4.7934e-05	0.00002-0.0001	CRcont172324
chr2	38080921	rs368621790	G	A	2353	PASS	0.074	0.171	7.15069e-05	0.00002-0.0001	CRcont172345
chr2	38080985	NA	G	A	817	PASS	0.074	0.171	3.10058e-05	0.00002-0.0001	CRcont172366
chr2	38081072	rs1286239567	G	A	646	PASS	0.074	0.171	2.38095e-05	0.00002-0.0001	CRcont172393
chr2	47398198	NA	T	C	354	PASS	0.11	0.186	7.3888e-05	0.00002-0.0001	CRcont172436
chr2	47398314	rs1395009574	G	A	1720	PASS	0.11	0.219	6.8334e-05	0.00002-0.0001	CRcont172467
chr2	47398368	rs1215936816	TAC	T	3021	PASS	-0.66	NA	4.78713e-05	0.00002-0.0001	CRcont172491
chr2	47398485	NA	G	C	714	PASS	0.115	0.171	2.38073e-05	0.00002-0.0001	CRcont172517
chr2	47398552	rs989534130	G	A	2892	PASS	0.115	0.171	3.09933e-05	0.00002-0.0001	CRcont172537
chr2	47398631	rs945584466	G	C	1581	PASS	0.115	0.171	7.15342e-05	0.00002-0.0001	CRcont172560
chr2	47398682	rs915365964	A	G	4066	PASS	0.115	0.606	7.32386e-05	0.00002-0.0001	CRcont172580
chr2	47398840	rs1024241002	C	G	1365	PASS	-0.553	-0.687	4.75896e-05	0.00002-0.0001	CRcont172610
chr2	47398938	rs1047802407	G	C	5444	PASS	-0.66	-1.555	4.67669e-05	0.00002-0.0001	CRcont172633
chr2	47399058	rs967309451	G	C	1827	PASS	0.148	0.242	2.39154e-05	0.00002-0.0001	CRcont172658
chr2	47399141	NA	G	C	148	PASS	0.148	0.242	7.4096e-05	0.00002-0.0001	CRcont172680
chr2	47399265	NA	T	C	320	PASS	0.324	0.525	2.3822e-05	0.00002-0.0001	CRcont172713
chr2	47399356	rs1465931637	C	G	1740	PASS	0.324	0.52	2.3805e-05	0.00002-0.0001	CRcont172736
chr2	47399446	rs1206719526	T	C	1927	PASS	0.141	0.514	3.09847e-05	0.00002-0.0001	CRcont172756
chr2	47399557	rs890358778	C	T	1511	PASS	0.442	0.012	3.09799e-05	0.00002-0.0001	CRcont172782
chr2	47399646	rs1419142568	G	T	5871	PASS	0.346	0.31	6.19425e-05	0.00002-0.0001	CRcont172805
chr2	47399695	NA	C	T	1177	PASS	-0.692	0.261	4.65015e-05	0.00002-0.0001	CRcont172820
chr2	47399824	NA	G	A	463	PASS	0.346	0.31	2.37982e-05	0.00002-0.0001	CRcont172842
chr2	47399920	rs1460239985	G	C	532	PASS	-0.821	-0.018	2.38322e-05	0.00002-0.0001	CRcont172865
chr2	47399991	rs1029100199	A	G	14637	PASS	-0.676	0.324	7.74329e-05	0.00002-0.0001	CRcont172884
chr2	47400119	NA	A	G	854	PASS	0.087	0.127	2.42236e-05	0.00002-0.0001	CRcont172916
chr2	47400169	rs1009272334	C	T	318	PASS	0.111	0.113	2.38141e-05	0.00002-0.0001	CRcont172940
chr2	47400241	NA	G	A	448	PASS	0.111	0.133	2.38073e-05	0.00002-0.0001	CRcont172960
chr2	47400312	rs866300470	G	A	4401	PASS	0.111	0.487	9.52336e-05	0.00002-0.0001	CRcont172977
chr2	47400394	rs1028528514	G	A	2041	PASS	-0.5	0.487	7.15171e-05	0.00002-0.0001	CRcont173000
chr2	47400480	rs981049516	C	T	930	PASS	0.212	0.398	4.76758e-05	0.00002-0.0001	CRcont173023
chr2	47400557	NA	A	C	185	PASS	-0.424	-0.407	2.40941e-05	0.00002-0.0001	CRcont173045
chr2	47400646	rs981080750	T	G	454	PASS	0.188	0.055	7.35078e-05	0.00002-0.0001	CRcont173069
chr2	47400731	NA	AAAACAAACAAAC	A	1080	PASS	0.086	NA	7.40302e-05	0.00002-0.0001	CRcont173089
chr2	47400775	NA	A	T	2056	PASS	0.234	0.269	7.36052e-05	0.00002-0.0001	CRcont173112
chr2	47400856	NA	C	T	2350	PASS	-0.467	0.268	7.3443e-05	0.00002-0.0001	CRcont173136
chr2	47400936	NA	G	A	1387	PASS	-0.467	-0.703	4.7669e-05	0.00002-0.0001	CRcont173158
chr2	47400982	NA	G	T	1294	PASS	0.26	0.319	2.38095e-05	0.00002-0.0001	CRcont173179
chr2	47401053	NA	C	T	447	PASS	-0.268	0.165	2.38356e-05	0.00002-0.0001	CRcont173197
chr2	47401137	rs1048564759	T	C	1244	PASS	-0.962	-1.06	7.55972e-05	0.00002-0.0001	CRcont173219
chr2	47401185	rs1327790796	G	A	408	PASS	-0.459	-0.019	7.4107e-05	0.00002-0.0001	CRcont173239
chr2	47401241	NA	C	CTTTTTTTTTTTTTTT	1156	PASS	NA	NA	5.34131e-05	0.00002-0.0001	CRcont173263
chr2	47401279	rs1201210499	ACCCTGTTGCC	A	220	PASS	0.254	NA	3.70453e-05	0.00002-0.0001	CRcont173289
chr2	47401318	NA	G	A	507	PASS	0.27	0.319	2.60064e-05	0.00002-0.0001	CRcont173311
chr2	47401393	rs1210151626	G	A	1743	PASS	-0.54	-0.678	4.66316e-05	0.00002-0.0001	CRcont173329
chr2	47401487	NA	G	C	2318	PASS	0.316	0.316	2.3847e-05	0.00002-0.0001	CRcont173357
chr2	47401554	rs1328707019	A	G	108	PASS	0.286	0.609	2.47292e-05	0.00002-0.0001	CRcont173384
chr2	47401607	NA	T	A	668	PASS	0.459	-0.566	7.4151e-05	0.00002-0.0001	CRcont173397
chr2	47401657	rs1326522044	C	T	671	PASS	0.326	0.29	4.77145e-05	0.00002-0.0001	CRcont173411
chr2	47401760	NA	C	A	310	PASS	0.326	0.29	7.3497e-05	0.00002-0.0001	CRcont173437
chr2	47401813	rs951264417	C	T	795	PASS	-0.652	-0.746	2.3855e-05	0.00002-0.0001	CRcont173457
chr2	47401906	rs1256416419	C	G	490	PASS	-0.652	0.29	2.37812e-05	0.00002-0.0001	CRcont173485
chr2	47401970	rs1455894804	C	T	279	PASS	0.275	0.29	2.3872e-05	0.00002-0.0001	CRcont173506
chr2	47402013	rs1175422109	G	A	1148	PASS	-0.652	-0.804	2.37891e-05	0.00002-0.0001	CRcont173525
chr2	47402092	rs936255124	C	T	1851	PASS	0.326	0.29	4.75647e-05	0.00002-0.0001	CRcont173546
chr2	47402189	NA	C	T	2269	PASS	0.433	0.29	4.75896e-05	0.00002-0.0001	CRcont173568
chr2	47402269	rs1214523772	C	T	1855	PASS	-0.494	0.284	2.37835e-05	0.00002-0.0001	CRcont173588
chr2	47402402	rs894391380	C	A	5103	PASS	-0.867	-3.111	6.19348e-05	0.00002-0.0001	CRcont173617
chr2	47402487	NA	A	C	557	PASS	-2.56	0.6	2.37676e-05	0.00002-0.0001	CRcont173640
chr2	47402572	rs910138370	C	T	3795	PASS	-3.25	-0.405	4.6454e-05	0.00002-0.0001	CRcont173662
chr2	47402697	rs777090541	C	T	3348	PASS	-3.65	0.281	7.33138e-05	0.00002-0.0001	CRcont173694
chr2	47402806	rs1225742561	A	G	472	PASS	-3.22	-1.473	2.37937e-05	0.00002-0.0001	CRcont173726
chr2	47402868	rs560140783	C	T	4170	PASS	-5.27	0.044	3.09684e-05	0.00002-0.0001	CRcont173744
chr2	47402900	rs1460401709	A	T	1404	PASS	1.57	0.927	3.09703e-05	0.00002-0.0001	CRcont173765
chr2	47402941	rs1173341515	T	C	164	PASS	-4.95	-0.053	2.37869e-05	0.00002-0.0001	CRcont173784
chr2	47402979	NA	A	C	3823	PASS	-4.29	1.53	3.09693e-05	0.00002-0.0001	CRcont173800
chr2	47403023	rs112804395	T	C	1960	PASS	2.96	1.895	4.75466e-05	0.00002-0.0001	CRcont173825
chr2	47403116	rs34355730	G	A	4305	PASS	2.02	1.131	6.19272e-05	0.00002-0.0001	CRcont173864
chr2	47403152	NA	T	G	396	PASS	0.675	0.711	2.3805e-05	0.00002-0.0001	CRcont173880
chr2	51028280	rs202002348	G	T	6202	PASS	-1.48	0.583	9.50977e-05	0.00002-0.0001	CRcont173905
chr2	51028305	rs762370739	G	A	2921	PASS	1.17	2.208	7.32386e-05	0.00002-0.0001	CRcont173921
chr2	51028387	rs1004168227	G	T	765	PASS	-5.18	-1.656	4.75896e-05	0.00002-0.0001	CRcont173944
chr2	51028427	rs1017606429	T	TTTC	14985	PASS	NA	NA	4.64987e-05	0.00002-0.0001	CRcont173960
chr2	51028487	NA	A	G	316	PASS	-3.77	0.143	7.32386e-05	0.00002-0.0001	CRcont173984
chr2	51028565	rs1007662754	G	T	444	PASS	-0.348	0.242	2.37891e-05	0.00002-0.0001	CRcont174004
chr2	51028636	NA	C	G	68	PASS	-0.887	-0.169	2.37891e-05	0.00002-0.0001	CRcont174025
chr2	51028704	rs1459214506	C	G	548	PASS	0.131	0.075	2.38016e-05	0.00002-0.0001	CRcont174048
chr2	51028787	NA	G	T	262	PASS	-1.43	0.033	2.37903e-05	0.00002-0.0001	CRcont174069
chr2	51028899	rs1353451197	T	C	1396	PASS	2.9	2.921	4.64554e-05	0.00002-0.0001	CRcont174095
chr2	51028978	rs200913516	C	T	2110	PASS	0.241	-0.066	4.64511e-05	0.00002-0.0001	CRcont174113
chr2	51029040	rs200082748	G	A	4169	PASS	0.371	0.543	7.3185e-05	0.00002-0.0001	CRcont174130
chr2	51029099	rs1028008532	C	A	3991	PASS	1.18	0.431	2.37857e-05	0.00002-0.0001	CRcont174149
chr2	51029180	rs1438994928	T	C	1254	PASS	-1.76	0.684	2.37812e-05	0.00002-0.0001	CRcont174171
chr2	51029266	NA	AAC	A	88	PASS	3.14	NA	2.37733e-05	0.00002-0.0001	CRcont174187
chr2	51029407	rs768967439	G	T	9133	PASS	1.09	-1.49	6.19464e-05	0.00002-0.0001	CRcont174213
chr2	51029502	NA	A	C	236	PASS	1.11	1.14	2.3779e-05	0.00002-0.0001	CRcont174243
chr2	51029555	rs1430922986	C	G	1716	PASS	-0.305	-0.014	4.64742e-05	0.00002-0.0001	CRcont174257
chr2	51029687	rs887428747	T	A	969	PASS	-0.551	0.959	4.75534e-05	0.00002-0.0001	CRcont174278
chr2	51029759	NA	A	G	377	PASS	-5.33	0.822	7.31743e-05	0.00002-0.0001	CRcont174293
chr2	51029882	rs1412149169	TA	T	889	PASS	-1.8	3.501	7.31957e-05	0.00002-0.0001	CRcont174313
chr2	51030066	NA	T	A	244	PASS	-0.85	0.608	7.32386e-05	0.00002-0.0001	CRcont174345
chr2	51030179	rs1317033253	A	G	398	PASS	1.73	1.012	2.3805e-05	0.00002-0.0001	CRcont174378
chr2	51030281	rs780431395	G	GCA	6489	PASS	NA	NA	7.76687e-05	0.00002-0.0001	CRcont174403
chr2	51030358	NA	G	C	684	PASS	3.14	4.845	7.35078e-05	0.00002-0.0001	CRcont174424
chr2	51030433	rs944226035	G	A	1536	PASS	1.52	2.319	2.38949e-05	0.00002-0.0001	CRcont174449
chr2	51030531	NA	T	C	349	PASS	0.39	-0.209	3.29381e-05	0.00002-0.0001	CRcont174477
chr2	51030575	rs1357185491	G	A	2418	PASS	-1.57	0.231	2.46621e-05	0.00002-0.0001	CRcont174516
chr2	51030648	NA	G	T	1416	PASS	1.55	3.182	7.3303e-05	0.00002-0.0001	CRcont174543
chr2	51030716	rs1261828988	A	C	399	PASS	-4.73	0.2	2.37812e-05	0.00002-0.0001	CRcont174566
chr2	51030838	rs978952399	T	TAC	519	PASS	NA	NA	2.38039e-05	0.00002-0.0001	CRcont174595
chr2	51030898	NA	G	A	685	PASS	-2.72	-0.377	3.11148e-05	0.00002-0.0001	CRcont174614
chr2	51031002	rs1020869014	A	G	851	PASS	-4.38	-1.301	3.09857e-05	0.00002-0.0001	CRcont174645
chr2	51031111	rs1276670651	T	A	2100	PASS	-1.47	0.343	3.09809e-05	0.00002-0.0001	CRcont174670
chr2	51031204	rs1175962173	A	T	1544	PASS	0.512	3.819	4.64641e-05	0.00002-0.0001	CRcont174693
chr2	51031367	NA	G	T	486	PASS	-5.67	-0.778	2.38584e-05	0.00002-0.0001	CRcont174728
chr2	51031453	NA	A	C	62	PASS	-1.56	0.56	2.38084e-05	0.00002-0.0001	CRcont174748
chr2	51031535	NA	A	G	2559	PASS	3.02	1.828	7.1398e-05	0.00002-0.0001	CRcont174764
chr2	51031621	NA	C	T	3687	PASS	1.44	0.18	4.64713e-05	0.00002-0.0001	CRcont174787
chr2	51031808	NA	A	ATTCTT	99	PASS	NA	NA	2.42389e-05	0.00002-0.0001	CRcont174834
chr2	51031873	rs1385046718	C	A	1086	PASS	1.01	0.844	2.38107e-05	0.00002-0.0001	CRcont174853
chr2	51031960	rs1281316871	A	G	1111	PASS	-3.36	0.297	2.3912e-05	0.00002-0.0001	CRcont174872
chr2	51032116	rs886056175	G	C	6886	PASS	2.95	5.464	3.09799e-05	0.00002-0.0001	CRcont174907
chr2	51032167	rs985019276	G	A	2330	PASS	1.48	0.312	4.76872e-05	0.00002-0.0001	CRcont174930
chr2	51032236	rs1213667266	G	C	935	PASS	1.32	4.54	2.38334e-05	0.00002-0.0001	CRcont174953
chr2	51032313	rs1034314323	C	T	1765	PASS	1.96	1.882	7.33138e-05	0.00002-0.0001	CRcont174977
chr2	51032385	NA	T	C	211	PASS	-0.828	0.609	7.32172e-05	0.00002-0.0001	CRcont175006
chr2	51032448	NA	G	T	281	PASS	2.78	4.817	2.38926e-05	0.00002-0.0001	CRcont175027
chr2	51032502	rs1165117777	AAGAAAGAAAGAGAGAGAG	A	6514	PASS	-0.645	NA	2.49302e-05	0.00002-0.0001	CRcont175050
chr2	51032515	NA	AG	A	558	PASS	1.07	1.24	8.6881e-05	0.00002-0.0001	CRcont175115
chr2	51032554	NA	A	AGAGAG	701	PASS	NA	NA	9.7371e-05	0.00002-0.0001	CRcont175146
chr2	51032643	rs1293593820	T	C	2914	PASS	2.06	1.45	6.20136e-05	0.00002-0.0001	CRcont175173
chr2	51032763	rs1316256494	G	A	527	PASS	0.703	-0.184	2.37914e-05	0.00002-0.0001	CRcont175198
chr2	51032827	NA	A	C	227	PASS	-1.96	-0.116	2.37925e-05	0.00002-0.0001	CRcont175213
chr2	51032887	NA	T	G	426	PASS	-5.19	0.157	7.32172e-05	0.00002-0.0001	CRcont175231
chr2	51033016	rs1354992199	GGTGCT	G	718	PASS	0.879	NA	2.37835e-05	0.00002-0.0001	CRcont175260
chr2	51033165	rs978567278	T	C	4986	PASS	-1.56	0.354	9.28936e-05	0.00002-0.0001	CRcont175284
chr2	51033262	rs1186990640	G	A	321	PASS	-3.37	-1.143	2.37903e-05	0.00002-0.0001	CRcont175309
chr2	51033381	rs1000038304	G	C	1674	PASS	-4.25	0.666	4.64569e-05	0.00002-0.0001	CRcont175334
chr2	51033444	NA	G	C	465	PASS	-1.32	0.332	7.32064e-05	0.00002-0.0001	CRcont175351
chr2	51033552	NA	C	T	768	PASS	-6.03	-0.758	4.75715e-05	0.00002-0.0001	CRcont175373
chr2	51033630	rs1251816733	G	T	600	PASS	1.43	0.278	7.32493e-05	0.00002-0.0001	CRcont175392
chr2	51033727	NA	G	A	1946	PASS	-2.47	-0.165	7.13776e-05	0.00002-0.0001	CRcont175417
chr2	51033806	rs1259203355	G	C	286	PASS	-2.34	-0.596	2.38073e-05	0.00002-0.0001	CRcont175432
chr2	51033866	rs1474602443	T	C	602	PASS	-2.72	-1.049	2.37925e-05	0.00002-0.0001	CRcont175446
chr2	51033945	rs1396303614	C	A	474	PASS	-0.572	-0.367	2.38061e-05	0.00002-0.0001	CRcont175468
chr2	51034009	NA	T	G	497	PASS	-2.58	-0.31	2.37823e-05	0.00002-0.0001	CRcont175488
chr2	51034103	NA	C	G	436	PASS	-1.08	-0.234	2.37982e-05	0.00002-0.0001	CRcont175507
chr2	51034188	NA	T	C	512	PASS	0.537	1.486	2.37846e-05	0.00002-0.0001	CRcont175528
chr2	51034292	rs960760010	A	T	2685	PASS	-6.06	-0.298	6.19617e-05	0.00002-0.0001	CRcont175555
chr2	51034387	NA	C	T	1192	PASS	-0.942	-1.63	2.37925e-05	0.00002-0.0001	CRcont175574
chr2	51034495	rs776562414	T	C	1250	PASS	-0.547	-0.264	3.09703e-05	0.00002-0.0001	CRcont175597
chr2	51034591	NA	T	G	723	PASS	-0.339	0.774	3.09713e-05	0.00002-0.0001	CRcont175623
chr2	51034688	rs1391972998	ATGATGTATTGGAGTAATCCCCTT	A	1148	PASS	-3.78	NA	3.0977e-05	0.00002-0.0001	CRcont175641
chr2	51034812	rs1200767958	T	A	1066	PASS	-4.27	-0.001	7.32386e-05	0.00002-0.0001	CRcont175675
chr2	51034896	rs1310572941	T	G	1564	PASS	-2.74	0.683	7.3185e-05	0.00002-0.0001	CRcont175696
chr2	51035014	rs982942932	T	C	688	PASS	-5.86	-1.958	2.37733e-05	0.00002-0.0001	CRcont175724
chr2	51035141	rs1307296440	G	C	1164	PASS	0.29	0.822	3.09799e-05	0.00002-0.0001	CRcont175753
chr2	51035248	NA	G	T	748	PASS	-0.518	0.48	4.76032e-05	0.00002-0.0001	CRcont175781
chr2	51035330	rs1367989831	A	G	1589	PASS	-6.34	-0.389	4.64655e-05	0.00002-0.0001	CRcont175802
chr2	51035554	NA	G	C	1180	PASS	-2.99	-0.139	4.64799e-05	0.00002-0.0001	CRcont175844
chr2	51035692	NA	C	G	870	PASS	1.74	0.694	3.09885e-05	0.00002-0.0001	CRcont175869
chr2	51035851	rs980022246	G	A	2480	PASS	-2.72	0.332	7.14388e-05	0.00002-0.0001	CRcont175906
chr2	51035950	rs1212551803	A	G	482	PASS	0.99	1.061	2.37823e-05	0.00002-0.0001	CRcont175930
chr2	51036003	rs1189372878	G	A	449	PASS	0.865	0.972	2.3847e-05	0.00002-0.0001	CRcont175944
chr2	51036120	NA	G	A	498	PASS	-0.624	0.225	7.34538e-05	0.00002-0.0001	CRcont175976
chr2	51036225	rs1010794452	T	G	1170	PASS	-4.06	0.119	3.09972e-05	0.00002-0.0001	CRcont176008
chr2	51036314	rs1421486998	T	A	898	PASS	-0.31	0.831	2.37801e-05	0.00002-0.0001	CRcont176028
chr2	51036436	NA	AT	A	926	PASS	-5.09	-0.468	4.75805e-05	0.00002-0.0001	CRcont176059
chr2	51036529	rs937051381	G	A	4263	PASS	-0.943	0.06	3.09914e-05	0.00002-0.0001	CRcont176082
chr2	51036583	NA	G	T	3570	PASS	-2.01	0.089	7.74737e-05	0.00002-0.0001	CRcont176094
chr2	51036647	rs1335058091	A	G	1104	PASS	-3.79	-0.104	4.75715e-05	0.00002-0.0001	CRcont176116
chr2	51036696	rs981640033	G	T	1540	PASS	-3.52	0.336	3.09943e-05	0.00002-0.0001	CRcont176128
chr2	51036863	rs373092965	A	G	24372	PASS	-3.68	0.356	6.19598e-05	0.00002-0.0001	CRcont176166
chr2	51036949	rs1206520815	A	G	5628	PASS	-6.26	-4.634	6.19675e-05	0.00002-0.0001	CRcont176187
chr2	51037011	NA	C	T	469	PASS	-0.766	0.835	7.32279e-05	0.00002-0.0001	CRcont176208
chr2	51037086	rs377416551	G	A	13622	PASS	-3.12	0.222	2.37869e-05	0.00002-0.0001	CRcont176232
chr2	72882471	rs1173896293	G	C	671	PASS	-0.589	-0.504	3.09828e-05	0.00002-0.0001	CRcont176257
chr2	72882603	rs1417385205	A	G	283	PASS	0.326	0.347	2.37756e-05	0.00002-0.0001	CRcont176281
chr2	72882767	rs1481165923	G	T	734	PASS	0.326	0.359	7.32601e-05	0.00002-0.0001	CRcont176300
chr2	72882996	rs1048334330	T	C	2746	PASS	0.326	-0.393	4.64713e-05	0.00002-0.0001	CRcont176341
chr2	72883090	rs1301396630	C	T	471	PASS	-1.1	-1.532	7.32815e-05	0.00002-0.0001	CRcont176367
chr2	72883208	rs1006037450	G	A	3253	PASS	-1.49	-0.296	6.19521e-05	0.00002-0.0001	CRcont176391
chr2	72883369	rs1017801539	A	C	345	PASS	-0.399	0.064	2.37778e-05	0.00002-0.0001	CRcont176421
chr2	72883495	rs902595534	T	G	1783	PASS	-0.318	1.283	4.7567e-05	0.00002-0.0001	CRcont176444
chr2	72883567	rs981740671	C	T	1040	PASS	-1.49	0.003	7.32386e-05	0.00002-0.0001	CRcont176468
chr2	72883669	rs1304246417	GT	G	1209	PASS	-0.528	0.038	4.76168e-05	0.00002-0.0001	CRcont176483
chr2	72883856	rs554166768	T	C	1682	PASS	0.665	0.774	6.19464e-05	0.00002-0.0001	CRcont176509
chr2	72884018	NA	G	C	226	PASS	-0.291	-0.281	2.37971e-05	0.00002-0.0001	CRcont176535
chr2	72884162	rs964092657	A	C	3698	PASS	-0.63	-0.712	7.32493e-05	0.00002-0.0001	CRcont176559
chr2	72884370	rs929119881	G	A	399	PASS	0.058	0.089	2.37914e-05	0.00002-0.0001	CRcont176587
chr2	72884496	rs1014392717	G	A	1317	PASS	0.315	0.357	2.37993e-05	0.00002-0.0001	CRcont176611
chr2	72884620	rs899592932	G	C	2379	PASS	0.315	0.357	9.53516e-05	0.00002-0.0001	CRcont176637
chr2	72884718	rs1052772098	T	C	1651	PASS	-0.693	0.301	4.75896e-05	0.00002-0.0001	CRcont176655
chr2	72884841	rs1025591939	C	G	2050	PASS	0.42	0.294	7.16367e-05	0.00002-0.0001	CRcont176680
chr2	72884921	rs1491095534	GCT	G	1374	PASS	-0.717	NA	5.3495e-05	0.00002-0.0001	CRcont176694
chr2	72885049	NA	TG	T	7940	PASS	0.313	-0.285	7.39754e-05	0.00002-0.0001	CRcont176724
chr2	72885171	rs994376216	T	C	1688	PASS	-0.625	0.296	4.64698e-05	0.00002-0.0001	CRcont176744
chr2	72885345	rs932344322	A	T	915	PASS	0.844	-0.662	2.37835e-05	0.00002-0.0001	CRcont176769
chr2	72885503	NA	C	A	661	PASS	-1.45	0.324	2.38005e-05	0.00002-0.0001	CRcont176795
chr2	72885628	rs774689834	T	C	663	PASS	0.561	0.677	3.09684e-05	0.00002-0.0001	CRcont176816
chr2	72885791	rs1212486576	C	T	2269	PASS	-2.52	-0.233	3.09809e-05	0.00002-0.0001	CRcont176847
chr2	72885880	rs930119481	T	A	826	PASS	-0.856	0.359	2.37869e-05	0.00002-0.0001	CRcont176867
chr2	72886013	rs899822657	G	A	508	PASS	-1.25	-0.048	2.37903e-05	0.00002-0.0001	CRcont176887
chr2	72886135	rs912810135	A	G	4303	PASS	-0.286	-0.28	9.29195e-05	0.00002-0.0001	CRcont176909
chr2	72886222	rs975664643	G	A	2099	PASS	-0.477	-0.153	7.3185e-05	0.00002-0.0001	CRcont176932
chr2	72886305	rs1028812320	G	A	7610	PASS	-0.501	-0.676	7.32923e-05	0.00002-0.0001	CRcont176949
chr2	72886409	rs777486468	T	C	5734	PASS	-1.26	-0.398	4.64468e-05	0.00002-0.0001	CRcont176975
chr2	72886539	NA	T	C	2642	PASS	-0.692	-0.764	7.14422e-05	0.00002-0.0001	CRcont177005
chr2	72886654	rs1344240529	AT	A	1945	PASS	-1.96	0.431	4.64684e-05	0.00002-0.0001	CRcont177026
chr2	72886822	rs1295653954	G	T	981	PASS	-2.52	-0.481	7.34214e-05	0.00002-0.0001	CRcont177059
chr2	72886974	rs889885558	C	A	2451	PASS	-2.23	0.699	4.64598e-05	0.00002-0.0001	CRcont177085
chr2	72887125	rs1383468503	G	C	421	PASS	0.691	-0.099	3.09693e-05	0.00002-0.0001	CRcont177114
chr2	72887234	NA	T	C	738	PASS	0.32	-0.016	2.37767e-05	0.00002-0.0001	CRcont177140
chr2	72887331	rs1055953829	G	A	743	PASS	-4.9	-0.505	7.32279e-05	0.00002-0.0001	CRcont177167
chr2	72887366	rs1226869230	G	C	1367	PASS	-5.33	-2.873	7.13946e-05	0.00002-0.0001	CRcont177183
chr2	72887420	rs750423023	G	A	4401	PASS	-3.78	-2.983	7.74761e-05	0.00002-0.0001	CRcont177203
chr2	86337609	NA	G	C	5330	PASS	0.386	-0.064	9.45358e-05	0.00002-0.0001	CRcont177231
chr2	86337683	rs1437872419	TGGCGGC	T	1419	PASS	0.647	NA	2.40662e-05	0.00002-0.0001	CRcont177257
chr2	86337736	NA	T	C	2051	PASS	1.74	1.148	3.13696e-05	0.00002-0.0001	CRcont177279
chr2	86337854	NA	C	A	229	PASS	1.72	0.799	2.37835e-05	0.00002-0.0001	CRcont177307
chr2	86337962	rs1333493468	T	C	1871	PASS	0.404	1.07	9.51158e-05	0.00002-0.0001	CRcont177333
chr2	86338106	rs902867409	A	G	1729	PASS	-3.87	-1.907	7.13572e-05	0.00002-0.0001	CRcont177353
chr2	86338247	rs995620239	C	G	1228	PASS	-3.24	0.109	3.09722e-05	0.00002-0.0001	CRcont177379
chr2	86338384	NA	C	T	481	PASS	-2.74	-1.693	2.37891e-05	0.00002-0.0001	CRcont177405
chr2	86338485	rs995105634	C	T	1728	PASS	-2.53	-0.264	5.02235e-05	0.00002-0.0001	CRcont177423
chr2	86338597	NA	G	A	541	PASS	0.287	-0.831	2.38288e-05	0.00002-0.0001	CRcont177469
chr2	86338840	rs1191649430	C	T	1320	PASS	-0.033	0.437	7.15035e-05	0.00002-0.0001	CRcont177508
chr2	86338955	rs1459448393	C	T	542	PASS	-2.62	-0.168	2.38061e-05	0.00002-0.0001	CRcont177535
chr2	86339163	NA	A	C	8033	PASS	-2.76	0.367	4.64569e-05	0.00002-0.0001	CRcont177565
chr2	86339319	NA	C	T	1311	PASS	-1.83	-1.983	4.76349e-05	0.00002-0.0001	CRcont177591
chr2	86339423	NA	C	T	1254	PASS	0.313	0.762	2.38368e-05	0.00002-0.0001	CRcont177611
chr2	86339585	NA	G	T	919	PASS	-2.42	-0.175	2.38311e-05	0.00002-0.0001	CRcont177642
chr2	86339690	rs1342307977	CT	C	502	PASS	-2.03	0.199	2.37959e-05	0.00002-0.0001	CRcont177662
chr2	86339780	rs1456122675	C	T	754	PASS	-0.441	0.121	7.32386e-05	0.00002-0.0001	CRcont177678
chr2	86339857	rs185628344	A	G	1138	PASS	-3.48	-0.171	3.09713e-05	0.00002-0.0001	CRcont177694
chr2	86340018	rs1235399372	T	C	1392	PASS	-2.46	-0.246	3.09751e-05	0.00002-0.0001	CRcont177717
chr2	86340100	rs1422188550	T	G	906	PASS	0.607	0.731	3.09799e-05	0.00002-0.0001	CRcont177737
chr2	86340223	rs1167843434	G	A	676	PASS	-2.68	0.388	7.32493e-05	0.00002-0.0001	CRcont177757
chr2	86340367	rs944759545	C	G	629	PASS	-3.63	-1.143	4.75715e-05	0.00002-0.0001	CRcont177778
chr2	86340462	rs1397363621	A	T	1787	PASS	-2.07	0.315	3.09741e-05	0.00002-0.0001	CRcont177796
chr2	86340542	NA	C	T	561	PASS	-1.31	-0.151	2.37982e-05	0.00002-0.0001	CRcont177812
chr2	86340654	rs1478950716	CA	C	914	PASS	-0.092	-1.588	2.38447e-05	0.00002-0.0001	CRcont177831
chr2	86340866	rs1014661825	G	A	1031	PASS	0.263	0.16	2.38118e-05	0.00002-0.0001	CRcont177864
chr2	86341027	rs1187903583	T	C	335	PASS	-0.503	-0.249	2.37948e-05	0.00002-0.0001	CRcont177902
chr2	86341178	NA	A	C	1094	PASS	-0.454	-0.292	7.32064e-05	0.00002-0.0001	CRcont177927
chr2	86341250	rs1003891528	G	T	3796	PASS	0.515	1.384	3.09703e-05	0.00002-0.0001	CRcont177944
chr2	86341390	rs1439143921	T	C	1557	PASS	0.511	0.097	4.75919e-05	0.00002-0.0001	CRcont177967
chr2	86341532	rs1456308599	G	A	971	PASS	-0.409	-0.209	2.38322e-05	0.00002-0.0001	CRcont177987
chr2	86341762	rs1452788709	G	T	1270	PASS	0.552	1.106	7.33891e-05	0.00002-0.0001	CRcont178012
chr2	86341904	rs1488392444	T	C	765	PASS	-1.1	-0.407	3.09741e-05	0.00002-0.0001	CRcont178036
chr2	86341997	NA	C	T	411	PASS	-1.04	0.825	7.33353e-05	0.00002-0.0001	CRcont178051
chr2	86342083	rs1404497184	G	T	1495	PASS	-0.502	-0.348	7.17875e-05	0.00002-0.0001	CRcont178074
chr2	86342181	NA	C	CTTTTGTTTTTTTTTTTTTTTTTTTTT	578	PASS	NA	NA	8.90631e-05	0.00002-0.0001	CRcont178110
chr2	86342195	NA	T	TTTTTTTTTTTTTTTTTTGTTG	105	PASS	NA	NA	2.45881e-05	0.00002-0.0001	CRcont178149
chr2	86342324	rs1186155325	T	A	308	PASS	-0.925	-0.813	2.38595e-05	0.00002-0.0001	CRcont178172
chr2	86342475	rs906508976	C	A	1270	PASS	0.332	0.262	2.38129e-05	0.00002-0.0001	CRcont178203
chr2	86342610	rs1183687683	T	G	2255	PASS	0.837	0.961	3.09732e-05	0.00002-0.0001	CRcont178226
chr2	96265474	rs1361015852	C	G	2485	PASS	0.779	0.615	4.64526e-05	0.00002-0.0001	CRcont178248
chr2	96265539	NA	G	T	747	PASS	-3.54	-0.521	7.31743e-05	0.00002-0.0001	CRcont178268
chr2	96265636	NA	A	G	429	PASS	-3.5	-0.56	2.38527e-05	0.00002-0.0001	CRcont178296
chr2	96265678	rs533420356	G	C	4057	PASS	-0.465	-1.985	7.31957e-05	0.00002-0.0001	CRcont178310
chr2	96265754	rs1035228505	G	A	1509	PASS	0.045	0.081	2.37948e-05	0.00002-0.0001	CRcont178334
chr2	96265838	rs1266223188	G	C	3379	PASS	0.017	0.247	4.64655e-05	0.00002-0.0001	CRcont178353
chr2	96265914	rs940182664	A	T	4543	PASS	-0.236	1.909	7.14184e-05	0.00002-0.0001	CRcont178368
chr2	96265961	rs760200717	C	T	7448	PASS	2.14	1.008	9.29887e-05	0.00002-0.0001	CRcont178384
chr2	96266011	rs1022407326	T	C	307	PASS	1.01	1.62	2.37959e-05	0.00002-0.0001	CRcont178407
chr2	96266111	rs1429656672	G	A	452	PASS	-4.1	-1.275	2.37767e-05	0.00002-0.0001	CRcont178433
chr2	96266202	rs1182441951	T	G	578	PASS	2.14	1.473	2.37767e-05	0.00002-0.0001	CRcont178459
chr2	96266247	NA	G	C	1568	PASS	0.947	0.295	2.37801e-05	0.00002-0.0001	CRcont178483
chr2	96266286	rs1267894834	C	T	1880	PASS	-2.55	-1.994	3.09732e-05	0.00002-0.0001	CRcont178499
chr2	96266362	rs1464988154	G	A	712	PASS	-1.11	0.125	2.37767e-05	0.00002-0.0001	CRcont178521
chr2	96266454	NA	GCGGCGACCGGA	G	809	PASS	-4.26	NA	7.31636e-05	0.00002-0.0001	CRcont178543
chr2	96266519	rs974332393	A	G	1694	PASS	-3.96	-0.131	2.3788e-05	0.00002-0.0001	CRcont178556
chr2	96266651	rs1403346587	G	T	2215	PASS	-3.93	-3.155	2.37767e-05	0.00002-0.0001	CRcont178586
chr2	96266726	rs1272865309	A	G	1163	PASS	-3.57	-1.466	4.7576e-05	0.00002-0.0001	CRcont178605
chr2	96266844	NA	G	C	2075	PASS	-0.667	-0.043	3.0978e-05	0.00002-0.0001	CRcont178627
chr2	96266960	rs1177269678	C	T	672	PASS	-0.808	-0.709	2.38629e-05	0.00002-0.0001	CRcont178645
chr2	96267044	rs865796686	G	C	25056	PASS	-0.74	0.018	9.34405e-05	0.00002-0.0001	CRcont178656
chr2	96267211	NA	C	G	267	PASS	-2.17	-1.043	2.54091e-05	0.00002-0.0001	CRcont178697
chr2	96267343	NA	T	C	478	PASS	1.01	-0.893	7.32064e-05	0.00002-0.0001	CRcont178720
chr2	96267542	NA	CT	C	301	PASS	-0.361	-0.482	7.31636e-05	0.00002-0.0001	CRcont178750
chr2	96267635	rs778883249	C	T	882	PASS	2.12	4.104	2.37823e-05	0.00002-0.0001	CRcont178770
chr2	96267813	rs1057394004	G	T	389	PASS	-2.68	0.59	2.38016e-05	0.00002-0.0001	CRcont178794
chr2	96267960	rs1425516888	C	G	840	PASS	-4.45	-0.453	7.31743e-05	0.00002-0.0001	CRcont178827
chr2	96268115	NA	A	C	502	PASS	0.461	0.344	7.31957e-05	0.00002-0.0001	CRcont178857
chr2	96268246	rs1003350274	G	C	2523	PASS	-0.476	0.086	4.75715e-05	0.00002-0.0001	CRcont178879
chr2	96268527	rs368621207	G	A	1000	PASS	-0.845	0.989	3.09684e-05	0.00002-0.0001	CRcont178916
chr2	96268596	NA	C	T	850	PASS	2.32	4.769	7.32279e-05	0.00002-0.0001	CRcont178934
chr2	96268668	rs768342930	A	G	2253	PASS	-4.49	-0.827	4.75579e-05	0.00002-0.0001	CRcont178954
chr2	96268835	NA	A	C	306	PASS	-1.72	0.175	2.37699e-05	0.00002-0.0001	CRcont178982
chr2	96268919	NA	A	G	324	PASS	-3.73	-0.876	7.32172e-05	0.00002-0.0001	CRcont179004
chr2	96269058	rs1213706428	GC	G	343	PASS	-2.4	-1.189	2.3788e-05	0.00002-0.0001	CRcont179033
chr2	96269147	NA	A	G	2526	PASS	-1.33	0.082	4.75986e-05	0.00002-0.0001	CRcont179056
chr2	96269367	rs376368442	T	C	3497	PASS	-3.68	-0.428	7.15888e-05	0.00002-0.0001	CRcont179099
chr2	96269443	rs1301116626	G	T	347	PASS	-1.84	1.434	2.3805e-05	0.00002-0.0001	CRcont179116
chr2	96269572	rs1263197357	C	T	307	PASS	0.128	0.708	2.3788e-05	0.00002-0.0001	CRcont179131
chr2	96269643	rs1313738029	TTTTTTTTG	T	4076	PASS	-0.966	NA	3.10135e-05	0.00002-0.0001	CRcont179157
chr2	96269732	NA	C	G	466	PASS	0.128	-0.315	7.32386e-05	0.00002-0.0001	CRcont179180
chr2	96269789	rs1448244312	A	G	1189	PASS	0.303	0.584	7.32601e-05	0.00002-0.0001	CRcont179196
chr2	96269897	rs560339868	G	A	469	PASS	0.47	-0.33	7.33891e-05	0.00002-0.0001	CRcont179221
chr2	96269965	rs748090023	T	C	3710	PASS	1.07	0.157	6.19828e-05	0.00002-0.0001	CRcont179239
chr2	96270078	rs991285189	G	GA	3645	PASS	NA	NA	4.75873e-05	0.00002-0.0001	CRcont179260
chr2	96270189	rs1212884009	T	C	3328	PASS	0.847	1.588	4.64569e-05	0.00002-0.0001	CRcont179281
chr2	96270294	rs1017840548	C	G	11347	PASS	-1.04	-1.055	6.20174e-05	0.00002-0.0001	CRcont179304
chr2	96270366	NA	G	T	847	PASS	0.305	-2.351	7.14184e-05	0.00002-0.0001	CRcont179321
chr2	96270474	rs914456091	C	A	1783	PASS	-0.62	-0.354	4.81301e-05	0.00002-0.0001	CRcont179354
chr2	96270532	NA	G	A	2700	PASS	-0.812	-0.217	3.10405e-05	0.00002-0.0001	CRcont179377
chr2	96270685	rs1299735478	C	A	1059	PASS	0.562	0.474	2.42707e-05	0.00002-0.0001	CRcont179403
chr2	96270770	rs942058217	A	C	432	PASS	0.207	0.297	4.865e-05	0.00002-0.0001	CRcont179425
chr2	96270868	rs139626749	A	G	1485	PASS	-0.333	0.767	2.37971e-05	0.00002-0.0001	CRcont179463
chr2	127413460	NA	T	A	441	PASS	-0.62	-0.304	2.37756e-05	0.00002-0.0001	CRcont179492
chr2	127413605	NA	A	G	2149	PASS	-0.509	1.162	7.32064e-05	0.00002-0.0001	CRcont179514
chr2	127413734	NA	A	T	1551	PASS	0.58	0.347	3.09703e-05	0.00002-0.0001	CRcont179533
chr2	127413899	rs971219745	C	T	1015	PASS	-0.457	0.178	2.38005e-05	0.00002-0.0001	CRcont179562
chr2	127414099	rs1450368807	CTTAAT	C	2111	PASS	0.58	NA	4.75873e-05	0.00002-0.0001	CRcont179589
chr2	127414290	rs1322906048	C	T	3617	PASS	0.546	0.493	4.75466e-05	0.00002-0.0001	CRcont179616
chr2	127414478	NA	G	A	1745	PASS	0.412	0.6	4.75715e-05	0.00002-0.0001	CRcont179644
chr2	127414583	NA	T	A	323	PASS	-0.598	-0.14	2.38016e-05	0.00002-0.0001	CRcont179663
chr2	127414793	rs948266326	T	C	3246	PASS	-1.38	1.332	7.32279e-05	0.00002-0.0001	CRcont179688
chr2	127414920	rs953439056	G	A	2755	PASS	-1.15	-0.487	3.09703e-05	0.00002-0.0001	CRcont179715
chr2	127415096	rs1301524624	G	C	782	PASS	-1.15	-0.607	2.37982e-05	0.00002-0.0001	CRcont179747
chr2	127415173	rs1385890203	C	T	449	PASS	0.457	-0.125	2.37857e-05	0.00002-0.0001	CRcont179767
chr2	127415290	rs1474697418	T	C	3324	PASS	-1.61	-1.693	4.64742e-05	0.00002-0.0001	CRcont179785
chr2	127415390	rs770611732	A	G	1995	PASS	0.308	-0.11	3.09751e-05	0.00002-0.0001	CRcont179804
chr2	127415587	NA	T	G	2154	PASS	0.465	-0.642	3.0977e-05	0.00002-0.0001	CRcont179829
chr2	127415805	NA	C	A	342	PASS	-1.51	-1.301	2.37959e-05	0.00002-0.0001	CRcont179858
chr2	127415895	rs1385798348	C	CA	3093	PASS	NA	NA	3.09722e-05	0.00002-0.0001	CRcont179874
chr2	127416011	NA	G	T	1284	PASS	-1.18	-1.083	7.31529e-05	0.00002-0.0001	CRcont179896
chr2	127416128	NA	T	C	368	PASS	-1.86	-1.496	7.31743e-05	0.00002-0.0001	CRcont179918
chr2	127416208	rs1309142647	C	G	2628	PASS	-1.49	-0.697	2.37722e-05	0.00002-0.0001	CRcont179935
chr2	127416335	rs1044209729	C	T	1534	PASS	-1.73	-0.504	2.3771e-05	0.00002-0.0001	CRcont179970
chr2	127416398	rs1388050291	G	T	1421	PASS	-0.146	-0.296	2.37699e-05	0.00002-0.0001	CRcont179988
chr2	127416498	rs1391829912	G	T	430	PASS	-0.156	0.235	2.37846e-05	0.00002-0.0001	CRcont180012
chr2	127416632	NA	G	A	2506	PASS	-2.59	-2.124	4.6467e-05	0.00002-0.0001	CRcont180037
chr2	127416857	NA	G	A	878	PASS	-0.864	-0.077	7.31957e-05	0.00002-0.0001	CRcont180070
chr2	127417049	rs1267492060	C	G	836	PASS	0.546	0.055	4.75579e-05	0.00002-0.0001	CRcont180095
chr2	127417158	rs554185640	G	A	1260	PASS	0.747	0.955	3.09799e-05	0.00002-0.0001	CRcont180118
chr2	127417290	NA	C	G	357	PASS	-1.93	-0.137	2.37733e-05	0.00002-0.0001	CRcont180145
chr2	127417400	rs1381643263	A	G	618	PASS	1.14	1.339	2.37812e-05	0.00002-0.0001	CRcont180163
chr2	127417563	rs1339751251	G	T	336	PASS	-2.79	-0.663	2.37948e-05	0.00002-0.0001	CRcont180187
chr2	127417626	rs558796887	G	A	4853	PASS	-1.83	-1.929	9.51882e-05	0.00002-0.0001	CRcont180205
chr2	127417822	NA	C	T	1320	PASS	-2.12	-0.01	2.39143e-05	0.00002-0.0001	CRcont180232
chr2	127418010	rs573517339	T	G	3335	PASS	-2.52	-3.467	9.51158e-05	0.00002-0.0001	CRcont180263
chr2	127418133	NA	G	A	3569	PASS	-3.64	-0.436	7.3185e-05	0.00002-0.0001	CRcont180290
chr2	127418337	rs1386905080	G	T	1500	PASS	0.119	1.38	4.75579e-05	0.00002-0.0001	CRcont180325
chr2	127418459	rs886054845	C	T	1158	PASS	-3.21	0.178	3.09732e-05	0.00002-0.0001	CRcont180344
chr2	127418705	rs1327125719	G	T	778	PASS	-4.41	-0.188	2.3779e-05	0.00002-0.0001	CRcont180399
chr2	127418815	rs1481967259	A	C	1099	PASS	-3.02	0.266	3.0977e-05	0.00002-0.0001	CRcont180425
chr2	127418924	rs1407458808	G	T	347	PASS	-0.353	-0.5	2.37812e-05	0.00002-0.0001	CRcont180448
chr2	127419104	NA	G	C	1816	PASS	-0.685	-0.263	7.32172e-05	0.00002-0.0001	CRcont180475
chr2	127419213	NA	C	T	387	PASS	-3.12	-2.108	2.37993e-05	0.00002-0.0001	CRcont180496
chr2	127419324	NA	T	G	1833	PASS	-1.79	-0.16	7.3185e-05	0.00002-0.0001	CRcont180515
chr2	127419373	NA	A	G	497	PASS	1.12	-0.031	2.38141e-05	0.00002-0.0001	CRcont180533
chr2	127419548	rs1350083941	C	G	2062	PASS	0.212	0.057	4.64554e-05	0.00002-0.0001	CRcont180559
chr2	127419687	NA	T	C	1131	PASS	-2.56	-0.141	4.7619e-05	0.00002-0.0001	CRcont180581
chr2	127419756	rs1246745926	C	T	3277	PASS	-2.96	-3.524	6.19598e-05	0.00002-0.0001	CRcont180600
chr2	127419850	rs539608065	G	A	3885	PASS	-2.72	-0.933	9.51656e-05	0.00002-0.0001	CRcont180625
chr2	130599848	rs1205287610	A	G	2048	PASS	NA	0.069	4.30182e-05	0.00002-0.0001	CRcont180659
chr2	130599984	NA	C	A	342	PASS	NA	-0.695	7.5884e-05	0.00002-0.0001	CRcont180679
chr2	130600116	rs1157667771	C	T	1991	PASS	NA	-0.15	3.09684e-05	0.00002-0.0001	CRcont180707
chr2	130600162	rs1171243491	A	T	1190	PASS	NA	-1.561	7.34754e-05	0.00002-0.0001	CRcont180726
chr2	130600410	rs1310854163	C	T	1147	PASS	NA	-0.616	6.77599e-05	0.00002-0.0001	CRcont180749
chr2	130601529	NA	C	T	1098	PASS	NA	0.537	9.08265e-05	0.00002-0.0001	CRcont180775
chr2	130601692	rs1195026198	A	G	377	PASS	NA	-0.351	3.09617e-05	0.00002-0.0001	CRcont180797
chr2	130601792	rs1254606718	A	C	1514	PASS	NA	0.786	4.64425e-05	0.00002-0.0001	CRcont180829
chr2	130601904	rs1414869773	G	A	3458	PASS	NA	0.137	6.60808e-05	0.00002-0.0001	CRcont180856
chr2	130602057	rs1365664995	T	C	3075	PASS	NA	0.644	7.88644e-05	0.00002-0.0001	CRcont180895
chr2	130602301	rs1176771419	GTGGGGAGT	G	1377	PASS	NA	NA	7.74154e-05	0.00002-0.0001	CRcont180951
chr2	130602472	rs1217067935	T	A	1279	PASS	NA	0.06	3.09636e-05	0.00002-0.0001	CRcont180981
chr2	130602559	rs1254572920	G	A	491	PASS	NA	-0.708	3.10068e-05	0.00002-0.0001	CRcont181002
chr2	130602637	rs1490140275	C	T	900	PASS	NA	-0.658	7.32386e-05	0.00002-0.0001	CRcont181021
chr2	130602782	rs1293044407	T	G	505	PASS	NA	0.076	2.59929e-05	0.00002-0.0001	CRcont181052
chr2	130602912	rs1487936342	C	T	506	PASS	NA	0.007	6.68226e-05	0.00002-0.0001	CRcont181075
chr2	130603175	rs1367886060	T	A	390	PASS	NA	0.607	2.98864e-05	0.00002-0.0001	CRcont181119
chr2	130603358	rs1332672169	C	T	2890	PASS	NA	0.105	4.6467e-05	0.00002-0.0001	CRcont181151
chr2	130603542	rs1362795671	G	A	688	PASS	NA	0.123	7.32064e-05	0.00002-0.0001	CRcont181196
chr2	130603663	rs1320170417	G	A	1878	PASS	NA	0.208	3.09626e-05	0.00002-0.0001	CRcont181225
chr2	130603732	NA	A	AG	812	PASS	NA	NA	2.42507e-05	0.00002-0.0001	CRcont181241
chr2	130603786	rs531066795	C	T	5140	PASS	NA	0.621	4.64411e-05	0.00002-0.0001	CRcont181263
chr2	130604055	rs1258160108	T	C	118	PASS	NA	0.376	2.56898e-05	0.00002-0.0001	CRcont181310
chr2	130604226	rs1416763026	A	G	288	PASS	NA	0.047	3.57143e-05	0.00002-0.0001	CRcont181341
chr2	130604381	rs980433737	T	A	325	PASS	NA	-0.11	2.66354e-05	0.00002-0.0001	CRcont181364
chr2	130604494	rs1227138005	A	G	1075	PASS	NA	0.224	9.74896e-05	0.00002-0.0001	CRcont181382
chr2	190875847	NA	C	T	1711	PASS	-3.75	-1.612	2.37891e-05	0.00002-0.0001	CRcont181404
chr2	190876014	NA	C	T	1903	PASS	0.928	-0.433	7.32172e-05	0.00002-0.0001	CRcont181429
chr2	190876163	NA	T	C	215	PASS	0.454	1.28	7.32601e-05	0.00002-0.0001	CRcont181459
chr2	190876399	NA	A	T	324	PASS	-3.51	-0.309	2.37903e-05	0.00002-0.0001	CRcont181486
chr2	190876484	NA	C	T	1778	PASS	-3.57	-1.331	2.37982e-05	0.00002-0.0001	CRcont181502
chr2	190876644	rs1349948538	T	C	408	PASS	-2.17	0.299	7.32386e-05	0.00002-0.0001	CRcont181531
chr2	190876790	NA	ATT	A	10166	PASS	-3.6	NA	3.26296e-05	0.00002-0.0001	CRcont181564
chr2	190876980	NA	T	A	2465	PASS	2.33	1.748	3.09674e-05	0.00002-0.0001	CRcont181591
chr2	190877089	rs997810010	C	T	1105	PASS	-0.789	-0.029	7.13674e-05	0.00002-0.0001	CRcont181610
chr2	190877167	rs1021300754	C	T	4637	PASS	-1.06	-0.642	9.52653e-05	0.00002-0.0001	CRcont181627
chr2	190877296	rs1233596006	G	A	2267	PASS	-0.423	-0.974	7.35078e-05	0.00002-0.0001	CRcont181655
chr2	190877523	rs1458910532	C	T	2710	PASS	-4.26	-0.73	7.1449e-05	0.00002-0.0001	CRcont181690
chr2	190877647	rs1158843742	G	C	1139	PASS	-1.9	0.611	2.38163e-05	0.00002-0.0001	CRcont181716
chr2	190877791	NA	G	T	232	PASS	-2.06	0.889	7.34862e-05	0.00002-0.0001	CRcont181738
chr2	190877871	rs1318406015	A	C	1102	PASS	0.353	0.231	3.09895e-05	0.00002-0.0001	CRcont181756
chr2	190878018	rs1321719513	G	C	1892	PASS	0.24	0.252	7.35943e-05	0.00002-0.0001	CRcont181790
chr2	190878100	rs1026872078	A	G	3227	PASS	-0.693	-0.938	7.32386e-05	0.00002-0.0001	CRcont181807
chr2	190878177	rs1311357840	G	GAATT	745	PASS	NA	NA	7.33568e-05	0.00002-0.0001	CRcont181837
chr2	190878283	NA	C	CTGAT	405	PASS	NA	NA	7.32386e-05	0.00002-0.0001	CRcont181855
chr2	190878404	rs756616047	T	C	2202	PASS	-3.7	-1.432	3.09684e-05	0.00002-0.0001	CRcont181884
chr2	190878548	rs1052407489	T	C	3411	PASS	-4.43	-0.322	2.37756e-05	0.00002-0.0001	CRcont181905
chr2	190878673	NA	T	A	3674	PASS	-0.269	1.423	6.19368e-05	0.00002-0.0001	CRcont181932
chr2	190878841	rs1193115883	TAAGTGAACTATA	T	5302	PASS	-0.424	NA	4.6454e-05	0.00002-0.0001	CRcont181954
chr2	190879070	rs992176561	T	G	4355	PASS	1.93	0.274	4.64655e-05	0.00002-0.0001	CRcont181982
chr2	190879242	rs1373822202	T	C	1086	PASS	-4.43	-0.824	4.7719e-05	0.00002-0.0001	CRcont182018
chr2	190879380	NA	A	G	1796	PASS	-0.852	0.496	3.09857e-05	0.00002-0.0001	CRcont182043
chr2	190879464	rs1263649213	G	T	887	PASS	-0.477	0.358	2.38857e-05	0.00002-0.0001	CRcont182063
chr2	190879525	rs1193582022	TC	T	1180	PASS	0.587	-0.06	6.71366e-05	0.00002-0.0001	CRcont182080
chr2	190879578	NA	C	CAAAAAAAAAAA	9632	PASS	NA	NA	6.87758e-05	0.00002-0.0001	CRcont182105
chr2	190879721	rs1353043846	C	G	424	PASS	-0.576	-0.686	7.33353e-05	0.00002-0.0001	CRcont182135
chr2	190879848	rs1398205034	G	A	2022	PASS	-2.01	-0.259	7.32708e-05	0.00002-0.0001	CRcont182159
chr2	190879948	rs1460245170	G	A	1753	PASS	-2.7	-1.156	4.64554e-05	0.00002-0.0001	CRcont182173
chr2	190880080	rs907863355	C	A	5066	PASS	-4.44	-1.79	6.19444e-05	0.00002-0.0001	CRcont182190
chr2	190880127	NA	T	G	378	PASS	-1.66	0.405	7.32064e-05	0.00002-0.0001	CRcont182208
chr2	190880318	NA	C	G	1459	PASS	-3.11	0.199	3.09981e-05	0.00002-0.0001	CRcont182229
chr2	190880381	NA	C	G	319	PASS	1.28	1.2	2.38163e-05	0.00002-0.0001	CRcont182245
chr2	190880444	rs1460764509	G	A	1733	PASS	-4.95	-0.22	7.33245e-05	0.00002-0.0001	CRcont182264
chr2	190880542	NA	T	C	300	PASS	-6.3	-0.623	2.38129e-05	0.00002-0.0001	CRcont182287
chr2	190880660	NA	C	T	3115	PASS	-0.911	-0.238	7.34754e-05	0.00002-0.0001	CRcont182323
chr2	190880756	rs1034360629	G	C	1052	PASS	-6.26	-3.84	7.1432e-05	0.00002-0.0001	CRcont182345
chr2	190880817	rs1441667682	C	T	553	PASS	1.24	0.251	2.37971e-05	0.00002-0.0001	CRcont182377
chr2	190880851	NA	C	G	905	PASS	-3.66	-0.144	3.1411e-05	0.00002-0.0001	CRcont182407
chr2	190880866	NA	C	T	4402	PASS	-0.593	-0.742	7.92644e-05	0.00002-0.0001	CRcont182425
chr2	190880893	NA	AG	A	3101	PASS	-0.765	0.836	8.02697e-05	0.00002-0.0001	CRcont182487
chr2	190880902	NA	A	AGCAGCAGCAGCAGCACCC	6839	PASS	NA	NA	7.88022e-05	0.00002-0.0001	CRcont182506
chr2	190880909	NA	G	GCAGCAC	416	PASS	NA	NA	2.57387e-05	0.00002-0.0001	CRcont182519
chr2	190880915	NA	G	GCAGCAGCAGCAGCAGCAGCAGCAGCAGCAGCAC	3053	PASS	NA	NA	3.14861e-05	0.00002-0.0001	CRcont182552
chr2	190880918	NA	G	GCAGCAGCAGCAGCAGCAGCAC	1281	PASS	NA	NA	2.59551e-05	0.00002-0.0001	CRcont182571
chr2	190880932	rs1422267464	T	A	3816	PASS	-2.06	-2.081	7.57461e-05	0.00002-0.0001	CRcont182604
chr2	190881040	rs1167055436	C	A	425	PASS	-1.89	0.136	2.37733e-05	0.00002-0.0001	CRcont182641
chr2	202371388	NA	A	T	2566	PASS	-1.64	0.061	6.2002e-05	0.00002-0.0001	CRcont182668
chr2	202371482	rs943133108	A	C	2610	PASS	0.051	0.085	4.76054e-05	0.00002-0.0001	CRcont182692
chr2	202371617	NA	G	A	1380	PASS	0.051	0.171	4.76554e-05	0.00002-0.0001	CRcont182718
chr2	202371680	rs1002535915	G	A	639	PASS	0.051	0.171	4.80769e-05	0.00002-0.0001	CRcont182730
chr2	202371798	rs1452636016	T	A	514	PASS	-0.6	-0.473	2.38016e-05	0.00002-0.0001	CRcont182754
chr2	202371899	NA	A	C	1287	PASS	-0.539	0.468	7.33676e-05	0.00002-0.0001	CRcont182773
chr2	202372073	NA	C	G	526	PASS	0.455	-0.095	2.37801e-05	0.00002-0.0001	CRcont182802
chr2	202372127	NA	G	A	383	PASS	-1.82	1.58	2.38016e-05	0.00002-0.0001	CRcont182816
chr2	202372303	rs770795898	C	T	6476	PASS	1.04	0.036	9.29253e-05	0.00002-0.0001	CRcont182838
chr2	202372406	rs1217766007	G	A	584	PASS	-3.37	-0.08	2.37801e-05	0.00002-0.0001	CRcont182856
chr2	202372465	NA	A	T	397	PASS	-1.27	0.065	2.37857e-05	0.00002-0.0001	CRcont182873
chr2	202372630	rs1028837323	G	C	4299	PASS	0.381	0.363	2.38379e-05	0.00002-0.0001	CRcont182897
chr2	202372790	rs1216299395	TCA	T	788	PASS	0.5	NA	2.48942e-05	0.00002-0.0001	CRcont182923
chr2	202372852	rs1174543139	G	T	245	PASS	0.274	0.347	5.07924e-05	0.00002-0.0001	CRcont182952
chr2	202372965	rs1345961061	A	G	2446	PASS	0.274	0.33	3.10174e-05	0.00002-0.0001	CRcont182974
chr2	202373081	NA	A	G	132	PASS	0.271	0.33	7.4549e-05	0.00002-0.0001	CRcont182993
chr2	202373159	rs1205983659	T	C	249	PASS	-0.294	-0.911	0.0001	0.00002-0.0001	CRcont183046
chr2	202373261	rs1274101984	G	GC	654	PASS	NA	NA	2.81278e-05	0.00002-0.0001	CRcont183068
chr2	202373405	NA	G	C	1160	PASS	0.274	0.229	7.39864e-05	0.00002-0.0001	CRcont183091
chr2	202373473	rs1223807160	G	C	495	PASS	-0.858	0.308	7.34214e-05	0.00002-0.0001	CRcont183109
chr2	202373617	NA	G	A	2232	PASS	-1.05	-0.652	3.0977e-05	0.00002-0.0001	CRcont183132
chr2	202373709	NA	T	A	1402	PASS	-1.04	0.261	4.75579e-05	0.00002-0.0001	CRcont183154
chr2	202373843	NA	G	A	1238	PASS	0.3	0.308	4.76168e-05	0.00002-0.0001	CRcont183185
chr2	202373911	NA	G	A	595	PASS	0.3	0.308	2.37971e-05	0.00002-0.0001	CRcont183202
chr2	202373942	NA	G	A	273	PASS	0.294	0.308	2.37914e-05	0.00002-0.0001	CRcont183216
chr2	202374011	rs1235488576	T	A	1624	PASS	0.274	0.261	2.3855e-05	0.00002-0.0001	CRcont183232
chr2	202374077	NA	A	AC	4916	PASS	NA	NA	4.06289e-05	0.00002-0.0001	CRcont183255
chr2	202374169	rs780158701	A	G	2453	PASS	-0.605	-0.153	7.32708e-05	0.00002-0.0001	CRcont183277
chr2	202374241	rs1406092147	A	G	1744	PASS	-1.48	0.144	3.09684e-05	0.00002-0.0001	CRcont183291
chr2	202374429	NA	C	T	3083	PASS	-0.536	0.464	2.38209e-05	0.00002-0.0001	CRcont183319
chr2	202374496	rs1394371276	G	A	345	PASS	0.274	0.328	2.38016e-05	0.00002-0.0001	CRcont183335
chr2	202374621	NA	G	C	443	PASS	0.274	0.358	2.38084e-05	0.00002-0.0001	CRcont183359
chr2	202374710	NA	C	CAATAAATA	3715	PASS	NA	NA	6.20501e-05	0.00002-0.0001	CRcont183383
chr2	202374844	rs1301877278	CAT	C	705	PASS	-1.28	NA	4.7669e-05	0.00002-0.0001	CRcont183415
chr2	202374986	rs1189326148	GA	G	8669	PASS	-0.021	0.981	7.74425e-05	0.00002-0.0001	CRcont183436
chr2	202375190	rs957595645	G	C	5131	PASS	2.21	3.953	4.64684e-05	0.00002-0.0001	CRcont183469
chr2	202375315	NA	T	C	1194	PASS	-0.268	0.489	7.13538e-05	0.00002-0.0001	CRcont183492
chr2	202375384	NA	C	T	239	PASS	-1.76	-0.598	2.3788e-05	0.00002-0.0001	CRcont183510
chr2	202375501	rs1380621666	C	T	478	PASS	-1.53	0.13	2.37744e-05	0.00002-0.0001	CRcont183536
chr2	202375552	NA	C	T	992	PASS	-1.96	-2.278	2.38118e-05	0.00002-0.0001	CRcont183551
chr2	202375662	rs1048584494	G	A	368	PASS	-1.35	1.103	2.37903e-05	0.00002-0.0001	CRcont183577
chr2	202375734	rs1241829141	G	T	1640	PASS	-1.53	0.093	2.38016e-05	0.00002-0.0001	CRcont183597
chr2	202375849	rs976772594	A	C	716	PASS	-1.22	0.113	4.75873e-05	0.00002-0.0001	CRcont183621
chr2	202375924	rs1252977994	A	G	1684	PASS	-1.7	0.585	4.64684e-05	0.00002-0.0001	CRcont183639
chr2	202375986	rs1453231487	C	T	766	PASS	2.32	0.437	3.09761e-05	0.00002-0.0001	CRcont183654
chr2	202376065	rs935126008	C	G	849	PASS	0.668	-0.4	3.10376e-05	0.00002-0.0001	CRcont183676
chr2	202376078	NA	C	T	15668	PASS	0.815	0.984	7.13844e-05	0.00002-0.0001	CRcont183689
chr2	202376117	NA	C	A	667	PASS	-3.76	-0.713	2.38766e-05	0.00002-0.0001	CRcont183713
chr2	202376149	rs1437055077	G	A	498	PASS	1.19	2.915	3.10598e-05	0.00002-0.0001	CRcont183727
chr2	202376172	rs1415270207	CCGCCGCCGG	C	1812	PASS	-0.105	NA	7.37572e-05	0.00002-0.0001	CRcont183746
chr2	202376203	NA	C	T	958	PASS	1.24	0.421	7.35619e-05	0.00002-0.0001	CRcont183781
chr2	202376265	rs1272935106	A	C	3586	PASS	-3.53	-0.113	4.91811e-05	0.00002-0.0001	CRcont183817
chr2	202376325	NA	G	A	1862	PASS	2.03	2.427	3.16616e-05	0.00002-0.0001	CRcont183835
chr2	202376358	rs1175549370	G	A	521	PASS	0.127	1.585	4.88329e-05	0.00002-0.0001	CRcont183849
chr2	202376404	rs1429434769	C	T	891	PASS	-2.88	-2.243	7.49963e-05	0.00002-0.0001	CRcont183861
chr2	202376498	rs989136434	C	G	1064	PASS	1.12	0.974	9.01063e-05	0.00002-0.0001	CRcont183884
chr2	202376537	NA	G	GCGT	2148	PASS	NA	NA	5.08311e-05	0.00002-0.0001	CRcont183925
chr2	202376554	rs1280178954	A	AGCG	2092	PASS	NA	NA	3.59312e-05	0.00002-0.0001	CRcont183954
chr2	202376732	NA	C	G	1916	PASS	-2.86	-4.858	3.11371e-05	0.00002-0.0001	CRcont183992
chr2	202376800	NA	G	T	761	PASS	-3.04	1.661	4.77737e-05	0.00002-0.0001	CRcont184016
chr2	202376869	rs1179659407	A	G	2594	PASS	-0.024	1.146	4.77304e-05	0.00002-0.0001	CRcont184032
chr2	202377065	rs562486755	C	G	2498	PASS	-0.774	0.444	3.09818e-05	0.00002-0.0001	CRcont184062
chr2	202377094	NA	G	A	208	PASS	-3.1	1.501	2.38584e-05	0.00002-0.0001	CRcont184079
chr2	202377189	NA	C	T	216	PASS	-0.316	2.861	2.37869e-05	0.00002-0.0001	CRcont184102
chr2	202377317	rs1344801621	A	C	1389	PASS	-2.67	0.568	3.09684e-05	0.00002-0.0001	CRcont184127
chr2	202377384	NA	G	A	362	PASS	-2.18	-0.818	7.3185e-05	0.00002-0.0001	CRcont184141
chr2	202377467	rs370382371	G	T	1003	PASS	0.523	1.007	4.75556e-05	0.00002-0.0001	CRcont184157
chr2	218654786	rs1336094795	A	G	1386	PASS	0.588	0.94	2.39338e-05	0.00002-0.0001	CRcont184184
chr2	218654908	NA	G	A	502	PASS	0.502	-0.363	2.3805e-05	0.00002-0.0001	CRcont184212
chr2	218655061	rs982954986	C	A	430	PASS	0.502	-0.32	2.3788e-05	0.00002-0.0001	CRcont184239
chr2	218655246	NA	C	A	874	PASS	-4.33	-0.8	2.38424e-05	0.00002-0.0001	CRcont184267
chr2	218655383	NA	G	A	407	PASS	-3.49	0.055	7.3303e-05	0.00002-0.0001	CRcont184290
chr2	218655519	rs1360825679	C	A	376	PASS	0.701	0.748	2.38322e-05	0.00002-0.0001	CRcont184320
chr2	218655666	rs1241447116	T	C	1151	PASS	0.637	1.78	3.09741e-05	0.00002-0.0001	CRcont184345
chr2	218655825	rs969090923	T	C	2666	PASS	0.046	0.129	7.14082e-05	0.00002-0.0001	CRcont184372
chr2	218655877	rs1238680928	C	CCT	1812	PASS	NA	NA	2.3805e-05	0.00002-0.0001	CRcont184391
chr2	218655992	rs1293165610	A	G	800	PASS	-5.18	0.081	3.09732e-05	0.00002-0.0001	CRcont184412
chr2	218656131	rs775335630	C	CT	714	PASS	NA	NA	7.32279e-05	0.00002-0.0001	CRcont184438
chr2	218656212	rs375289121	A	G	2263	PASS	3.58	4.775	4.76485e-05	0.00002-0.0001	CRcont184462
chr2	218656299	rs369535197	C	T	864	PASS	3.58	1.781	3.09732e-05	0.00002-0.0001	CRcont184480
chr2	218656521	rs1285250399	G	A	2510	PASS	-2.25	0.94	7.32064e-05	0.00002-0.0001	CRcont184514
chr2	218656615	rs545500318	T	G	1585	PASS	-1.86	0.628	7.32493e-05	0.00002-0.0001	CRcont184533
chr2	218656686	rs977183515	T	C	1314	PASS	-4.84	-0.158	2.37812e-05	0.00002-0.0001	CRcont184549
chr2	218656817	NA	C	CTT	5510	PASS	NA	NA	3.62858e-05	0.00002-0.0001	CRcont184575
chr2	218656877	rs916224068	G	T	282	PASS	0.407	-0.28	2.41103e-05	0.00002-0.0001	CRcont184595
chr2	218656970	rs894040958	C	A	5271	PASS	0.521	-0.065	6.19598e-05	0.00002-0.0001	CRcont184618
chr2	218657092	NA	A	G	3074	PASS	-0.733	-0.605	7.32172e-05	0.00002-0.0001	CRcont184646
chr2	218657268	NA	C	G	836	PASS	0.895	-0.11	2.37891e-05	0.00002-0.0001	CRcont184670
chr2	218657434	rs1036406090	G	A	4056	PASS	-1.38	-0.136	4.64842e-05	0.00002-0.0001	CRcont184696
chr2	218657573	NA	C	T	4933	PASS	-0.728	-0.19	7.74569e-05	0.00002-0.0001	CRcont184717
chr2	218657665	rs765073591	G	A	2143	PASS	0.208	0.229	6.19694e-05	0.00002-0.0001	CRcont184738
chr2	218657738	rs1009170694	C	T	2013	PASS	-1.77	-1.036	4.76894e-05	0.00002-0.0001	CRcont184760
chr2	218657851	NA	A	G	746	PASS	-2.8	-0.8	2.3788e-05	0.00002-0.0001	CRcont184791
chr2	218658041	NA	A	G	245	PASS	0.304	0.319	2.40004e-05	0.00002-0.0001	CRcont184824
chr2	218658147	rs949469724	G	A	1538	PASS	-3.95	0.347	7.33138e-05	0.00002-0.0001	CRcont184844
chr2	218658292	rs1257716528	C	T	184	PASS	-0.7	-0.736	2.3788e-05	0.00002-0.0001	CRcont184870
chr2	218658351	rs1187042249	C	T	2362	PASS	-0.693	-0.339	4.64756e-05	0.00002-0.0001	CRcont184885
chr2	218658467	rs887967144	G	A	3065	PASS	0.404	0.017	7.74569e-05	0.00002-0.0001	CRcont184910
chr2	218658551	rs397687733	A	AG	1165	PASS	NA	NA	3.09981e-05	0.00002-0.0001	CRcont184937
chr2	218658744	rs1457933658	C	T	378	PASS	-0.677	0.982	2.37857e-05	0.00002-0.0001	CRcont184969
chr2	218658848	rs1049433897	G	A	3456	PASS	-3.59	0.539	9.51475e-05	0.00002-0.0001	CRcont185006
chr2	218658935	rs1226492678	C	T	709	PASS	-1.55	-1.118	4.75647e-05	0.00002-0.0001	CRcont185029
chr2	218659062	rs770718513	C	A	1830	PASS	1.1	-0.102	7.32815e-05	0.00002-0.0001	CRcont185045
chr2	218659169	NA	A	G	765	PASS	0.494	0.684	7.31957e-05	0.00002-0.0001	CRcont185066
chr2	218659263	rs941038280	T	C	2230	PASS	-5.06	-0.687	7.37137e-05	0.00002-0.0001	CRcont185085
chr2	218659386	rs1181171045	G	T	638	PASS	3.64	4.705	2.37857e-05	0.00002-0.0001	CRcont185110
chr2	218659458	NA	G	C	345	PASS	-0.75	1.703	2.3779e-05	0.00002-0.0001	CRcont185134
chr2	218659558	rs770357884	CCTCCACCCCCA	C	5334	PASS	-1.52	NA	6.19655e-05	0.00002-0.0001	CRcont185154
chr2	218659645	NA	G	A	2433	PASS	-3.1	0.227	4.7576e-05	0.00002-0.0001	CRcont185180
chr2	218659714	NA	A	G	2350	PASS	3.74	1.877	9.52381e-05	0.00002-0.0001	CRcont185199
chr2	218659788	rs1464307421	G	C	216	PASS	-3.1	0.44	2.37869e-05	0.00002-0.0001	CRcont185224
chr2	218659869	rs1242764474	G	A	891	PASS	-0.131	1.633	4.75805e-05	0.00002-0.0001	CRcont185241
chr2	218659984	NA	G	C	373	PASS	0.357	0.07	2.3788e-05	0.00002-0.0001	CRcont185263
chr2	218660312	rs1158387508	T	G	386	PASS	1.56	0.123	2.37869e-05	0.00002-0.0001	CRcont185300
chr2	218660395	rs1017286562	T	C	553	PASS	-5.33	-0.49	2.37948e-05	0.00002-0.0001	CRcont185320
chr2	218660553	NA	A	G	510	PASS	-6.2	-0.37	2.37778e-05	0.00002-0.0001	CRcont185347
chr2	218660672	NA	A	G	211	PASS	0.833	0.237	2.38084e-05	0.00002-0.0001	CRcont185368
chr2	218660798	NA	C	T	308	PASS	-3.55	-0.507	2.37914e-05	0.00002-0.0001	CRcont185386
chr2	218660945	NA	G	C	1361	PASS	2.34	0.956	3.09809e-05	0.00002-0.0001	CRcont185412
chr2	233755312	NA	G	A	2239	PASS	-3.61	-3.478	2.37971e-05	0.00002-0.0001	CRcont185435
chr2	233755349	NA	T	G	1476	PASS	-3.24	-7.158	7.32601e-05	0.00002-0.0001	CRcont185456
chr2	233755433	rs1303707435	A	G	465	PASS	-1.48	2.56	2.38265e-05	0.00002-0.0001	CRcont185485
chr2	233755508	rs1304593728	C	T	4700	PASS	1.41	-0.899	4.64684e-05	0.00002-0.0001	CRcont185515
chr2	233755690	NA	C	G	504	PASS	-0.608	0.953	2.37993e-05	0.00002-0.0001	CRcont185542
chr2	233755766	rs928640349	A	T	5161	PASS	-1.11	-1.905	7.74305e-05	0.00002-0.0001	CRcont185565
chr2	233755827	NA	T	C	1073	PASS	-2.49	-0.592	7.32279e-05	0.00002-0.0001	CRcont185582
chr2	233755910	rs1252525299	A	C	3572	PASS	1.2	0.507	7.21327e-05	0.00002-0.0001	CRcont185603
chr2	233756025	NA	C	T	342	PASS	-0.783	-0.013	2.3788e-05	0.00002-0.0001	CRcont185631
chr2	233756080	rs1179999635	A	T	328	PASS	1.38	0.922	2.37812e-05	0.00002-0.0001	CRcont185649
chr2	233756137	rs776575222	T	C	3176	PASS	-0.893	-0.803	3.09741e-05	0.00002-0.0001	CRcont185666
chr2	233756303	rs529039026	C	T	2697	PASS	0.501	-0.646	9.5143e-05	0.00002-0.0001	CRcont185701
chr2	233756408	rs1234137074	G	C	2763	PASS	-0.58	-0.277	3.10174e-05	0.00002-0.0001	CRcont185728
chr2	233756599	rs1235444943	C	A	2434	PASS	1.28	-0.015	3.09761e-05	0.00002-0.0001	CRcont185763
chr2	233756699	rs1393034568	T	C	1149	PASS	1.8	2.192	4.64742e-05	0.00002-0.0001	CRcont185789
chr2	233756789	NA	G	A	338	PASS	-1.48	0.046	7.33245e-05	0.00002-0.0001	CRcont185808
chr2	233756884	rs1289001884	T	C	2096	PASS	-3.19	-0.548	3.0977e-05	0.00002-0.0001	CRcont185832
chr2	233756974	NA	T	C	1515	PASS	-2.18	0.85	2.38436e-05	0.00002-0.0001	CRcont185858
chr2	233757057	NA	G	C	544	PASS	-0.27	-1.297	2.3928e-05	0.00002-0.0001	CRcont185877
chr2	233757130	NA	G	A	356	PASS	-1.01	-0.048	2.39647e-05	0.00002-0.0001	CRcont185901
chr2	233757244	NA	T	G	67	PASS	-3.37	0.679	3.79997e-05	0.00002-0.0001	CRcont185928
chr2	233757302	NA	G	A	369	PASS	-3.01	-0.316	2.48744e-05	0.00002-0.0001	CRcont185948
chr2	233757382	rs1017517189	C	T	595	PASS	-0.309	0.218	7.21778e-05	0.00002-0.0001	CRcont185972
chr2	233757535	NA	A	AATAAATATACATATACATATATATATATATATATAT	2056	PASS	NA	NA	4.98157e-05	0.00002-0.0001	CRcont186015
chr2	233757535	NA	A	AATATATATACATATACATATACATATATATATATATATAT	4111	PASS	NA	NA	2.30872e-05	0.00002-0.0001	CRcont186040
chr2	233757535	NA	A	AATATATATACATATATATACATATAT	302	PASS	NA	NA	2.30862e-05	0.00002-0.0001	CRcont186075
chr2	233757541	NA	T	TATAC	1900	PASS	NA	NA	3.75488e-05	0.00002-0.0001	CRcont186123
chr2	233757553	NA	T	TATATATATATATATACATATAC	1558	PASS	NA	NA	3.23175e-05	0.00002-0.0001	CRcont186148
chr2	233757560	NA	A	ATATATATATATATATATATATGTG	7600	PASS	NA	NA	8.77655e-05	0.00002-0.0001	CRcont186175
chr2	233757562	NA	G	GTATATATATATATATATATATACATA	207	PASS	NA	NA	2.20206e-05	0.00002-0.0001	CRcont186203
chr2	233757582	rs1357461838	G	C	3592	PASS	1.29	0.011	2.25063e-05	0.00002-0.0001	CRcont186223
chr2	233757694	NA	G	A	4752	PASS	0.736	0.048	6.20174e-05	0.00002-0.0001	CRcont186242
chr2	233757782	rs935250846	T	A	4752	PASS	0.524	-0.411	7.34107e-05	0.00002-0.0001	CRcont186256
chr2	233757956	NA	G	C	474	PASS	-3.27	-1.842	7.32386e-05	0.00002-0.0001	CRcont186287
chr2	233758117	rs1223094258	T	C	1383	PASS	-0.577	-1.702	4.75534e-05	0.00002-0.0001	CRcont186318
chr2	233758188	rs1349167562	A	G	2165	PASS	-3.14	-0.177	4.75647e-05	0.00002-0.0001	CRcont186330
chr2	233758352	rs141624801	G	C	11156	PASS	0.588	1.429	2.37846e-05	0.00002-0.0001	CRcont186354
chr2	233758463	rs1240923270	T	A	1095	PASS	0.406	-0.08	7.31743e-05	0.00002-0.0001	CRcont186380
chr2	233758613	rs1429486776	T	TGCATGC	3436	PASS	NA	NA	3.09751e-05	0.00002-0.0001	CRcont186403
chr2	233758735	rs1420217475	C	T	333	PASS	-0.411	-0.031	7.32172e-05	0.00002-0.0001	CRcont186425
chr2	233758820	NA	C	A	1350	PASS	0.351	0.339	2.38152e-05	0.00002-0.0001	CRcont186447
chr2	233758886	rs1359605259	A	G	541	PASS	-0.579	-0.351	2.37801e-05	0.00002-0.0001	CRcont186461
chr2	233759064	rs1398718835	G	A	2744	PASS	-0.803	-1.476	3.09674e-05	0.00002-0.0001	CRcont186490
chr2	233759148	rs958103871	C	T	5379	PASS	-0.787	-0.659	9.51339e-05	0.00002-0.0001	CRcont186511
chr2	233759230	NA	A	AG	1506	PASS	NA	NA	2.37857e-05	0.00002-0.0001	CRcont186529
chr2	233759349	rs900901642	A	T	4206	PASS	0.401	0.609	7.14116e-05	0.00002-0.0001	CRcont186550
chr2	233759541	NA	C	T	1176	PASS	-2.5	-1.701	7.3303e-05	0.00002-0.0001	CRcont186582
chr2	233759596	NA	C	T	193	PASS	-1.54	0.409	2.53254e-05	0.00002-0.0001	CRcont186602
chr2	233759617	NA	C	CCCCCCCTTT	99	PASS	NA	NA	2.44487e-05	0.00002-0.0001	CRcont186626
chr2	233759775	rs756322145	C	T	2223	PASS	-2.44	-0.763	7.14728e-05	0.00002-0.0001	CRcont186649
chr2	233759869	rs1186818099	A	G	1481	PASS	-3.3	-0.933	2.37812e-05	0.00002-0.0001	CRcont186669
chr2	233760002	NA	C	T	365	PASS	-2.89	-0.111	7.32279e-05	0.00002-0.0001	CRcont186685
chr2	233760186	NA	C	G	447	PASS	0.912	0.32	7.32172e-05	0.00002-0.0001	CRcont186710
chr2	233760274	NA	G	C	372	PASS	-0.087	0.156	2.37744e-05	0.00002-0.0001	CRcont186736
chr3	12284125	rs372390341	T	C	19101	PASS	1.2	0.474	2.37835e-05	0.00002-0.0001	CRcont186753
chr3	12284312	NA	G	C	608	PASS	-6.78	-0.284	2.38777e-05	0.00002-0.0001	CRcont186783
chr3	12284456	rs191396879	A	G	1627	PASS	-1.4	0.289	3.09761e-05	0.00002-0.0001	CRcont186810
chr3	12284670	rs1460615295	C	T	5492	PASS	0.326	-0.529	6.19617e-05	0.00002-0.0001	CRcont186842
chr3	12284776	rs1001656793	TAAATAATA	T	1246	PASS	0.271	NA	3.99904e-05	0.00002-0.0001	CRcont186863
chr3	12284804	NA	A	T	891	PASS	0.29	0.441	4.77555e-05	0.00002-0.0001	CRcont186890
chr3	12284931	rs1172993122	A	G	651	PASS	-0.928	-0.763	2.37823e-05	0.00002-0.0001	CRcont186910
chr3	12285077	rs886926504	C	T	1224	PASS	0.564	-0.338	4.75941e-05	0.00002-0.0001	CRcont186937
chr3	12285204	rs1207735616	G	A	556	PASS	0.433	-0.153	2.37869e-05	0.00002-0.0001	CRcont186960
chr3	12285314	rs867212587	T	A	4454	PASS	1.42	-1.08	4.64785e-05	0.00002-0.0001	CRcont186978
chr3	12285422	NA	C	T	777	PASS	0.808	1.706	2.37846e-05	0.00002-0.0001	CRcont187005
chr3	12285596	rs1240030919	A	G	2100	PASS	-0.071	-0.072	7.74138e-05	0.00002-0.0001	CRcont187029
chr3	12285657	rs1435450615	A	G	1529	PASS	-0.568	0.281	3.09674e-05	0.00002-0.0001	CRcont187046
chr3	12285761	rs1222622111	T	C	1068	PASS	-0.849	-0.268	2.37959e-05	0.00002-0.0001	CRcont187062
chr3	12285942	rs1160165715	A	G	312	PASS	0.931	1.442	2.38277e-05	0.00002-0.0001	CRcont187097
chr3	12286114	rs1447723616	G	C	221	PASS	-0.599	-0.579	2.38175e-05	0.00002-0.0001	CRcont187126
chr3	12286254	rs971596471	G	T	163	PASS	-0.516	-0.697	2.38277e-05	0.00002-0.0001	CRcont187149
chr3	12286491	rs1218012706	C	T	407	PASS	0.407	0.417	7.34107e-05	0.00002-0.0001	CRcont187181
chr3	12286596	rs927157821	C	G	4477	PASS	0.326	-1.294	4.65304e-05	0.00002-0.0001	CRcont187196
chr3	12286663	rs966528861	C	G	2855	PASS	0.743	0.218	3.10116e-05	0.00002-0.0001	CRcont187222
chr3	12286790	NA	C	G	227	PASS	-0.89	0.982	2.38061e-05	0.00002-0.0001	CRcont187250
chr3	12286881	rs749880306	T	C	2015	PASS	-3	-0.045	3.09799e-05	0.00002-0.0001	CRcont187271
chr3	12287005	NA	G	A	6930	PASS	0.408	0.003	4.64598e-05	0.00002-0.0001	CRcont187292
chr3	12287187	NA	T	C	432	PASS	-1.06	-0.044	7.32386e-05	0.00002-0.0001	CRcont187315
chr3	12287392	rs1373079245	A	G	6038	PASS	-2.52	-0.596	6.19387e-05	0.00002-0.0001	CRcont187347
chr3	12287498	rs1192338322	G	A	2815	PASS	-2.26	-0.282	7.74857e-05	0.00002-0.0001	CRcont187371
chr3	12287586	rs1202623135	G	A	1302	PASS	1.57	2.509	3.09741e-05	0.00002-0.0001	CRcont187395
chr3	12287682	NA	T	TCCC	235	PASS	NA	NA	2.46816e-05	0.00002-0.0001	CRcont187415
chr3	12287744	NA	G	A	564	PASS	0.623	0.504	7.39645e-05	0.00002-0.0001	CRcont187438
chr3	12287789	NA	G	C	973	PASS	-0.343	-0.449	4.58505e-05	0.00002-0.0001	CRcont187460
chr3	12287832	NA	C	T	263	PASS	-0.404	1.52	7.80884e-05	0.00002-0.0001	CRcont187520
chr3	12287868	NA	C	A	1407	PASS	0.588	0.25	3.31466e-05	0.00002-0.0001	CRcont187544
chr3	12287896	NA	G	T	849	PASS	-0.549	0.333	4.93324e-05	0.00002-0.0001	CRcont187561
chr3	12287974	rs1288623999	C	T	246	PASS	0.655	-0.139	7.39536e-05	0.00002-0.0001	CRcont187588
chr3	12288035	rs986008980	G	T	190	PASS	1.28	-0.481	2.38379e-05	0.00002-0.0001	CRcont187601
chr3	12288089	rs1452905340	G	A	621	PASS	-2.62	0.376	2.38152e-05	0.00002-0.0001	CRcont187624
chr3	12288196	rs1471160451	G	A	537	PASS	0.658	-1.501	2.38277e-05	0.00002-0.0001	CRcont187652
chr3	12288282	NA	G	C	391	PASS	0.076	0.929	2.38141e-05	0.00002-0.0001	CRcont187679
chr3	12288325	NA	A	C	2075	PASS	-1.9	-3.62	7.18391e-05	0.00002-0.0001	CRcont187698
chr3	12288403	rs1036248676	C	T	2500	PASS	0.521	0.108	4.65564e-05	0.00002-0.0001	CRcont187714
chr3	12288461	rs1018666901	AC	A	6531	PASS	-1.73	-3.111	9.54608e-05	0.00002-0.0001	CRcont187738
chr3	12288524	rs1415144972	G	A	1219	PASS	-0.01	-0.326	3.10135e-05	0.00002-0.0001	CRcont187759
chr3	12288572	rs1036199646	C	T	2602	PASS	-0.686	-0.037	7.32493e-05	0.00002-0.0001	CRcont187779
chr3	12288663	rs1309054715	T	C	1123	PASS	-1.67	-1.276	3.1002e-05	0.00002-0.0001	CRcont187801
chr3	12288756	rs1367359866	G	GGTGCCTCC	1057	PASS	NA	NA	4.75964e-05	0.00002-0.0001	CRcont187828
chr3	12288809	NA	C	G	1061	PASS	-1.44	-0.005	2.3788e-05	0.00002-0.0001	CRcont187845
chr3	12288896	NA	G	A	1193	PASS	-2.44	0.367	4.75489e-05	0.00002-0.0001	CRcont187869
chr3	12289006	rs892861157	A	C	1803	PASS	3.05	0.566	2.38152e-05	0.00002-0.0001	CRcont187901
chr3	12289148	rs1035195488	C	T	1527	PASS	1.81	0.706	3.09751e-05	0.00002-0.0001	CRcont187922
chr3	12289240	rs1410129131	C	T	3620	PASS	-1.26	-0.492	3.10078e-05	0.00002-0.0001	CRcont187939
chr3	12289363	rs1054778633	C	A	1024	PASS	-3.42	-1.121	7.33353e-05	0.00002-0.0001	CRcont187961
chr3	12289442	rs1426049793	G	A	1503	PASS	1.89	2.425	2.37891e-05	0.00002-0.0001	CRcont187980
chr3	12289617	rs1202096709	G	A	380	PASS	-0.283	0.289	7.32493e-05	0.00002-0.0001	CRcont188002
chr3	12289766	rs774165114	C	T	5179	PASS	0.787	-0.402	9.29397e-05	0.00002-0.0001	CRcont188028
chr3	12289926	rs749938134	C	A	1793	PASS	0.107	0.145	6.20059e-05	0.00002-0.0001	CRcont188055
chr3	12290179	rs1348995552	T	A	580	PASS	-1.08	0.305	7.33676e-05	0.00002-0.0001	CRcont188091
chr3	12290281	rs1302956478	AG	A	1919	PASS	-1.18	0.221	3.09895e-05	0.00002-0.0001	CRcont188112
chr3	12290415	NA	G	A	818	PASS	-3.76	0.16	2.38459e-05	0.00002-0.0001	CRcont188135
chr3	12290567	rs893330717	T	C	4187	PASS	0.759	1.17	7.74737e-05	0.00002-0.0001	CRcont188161
chr3	12290729	rs918299154	G	A	503	PASS	-0.13	0.66	2.38186e-05	0.00002-0.0001	CRcont188185
chr3	12290846	rs1279169513	G	A	500	PASS	0.378	0.199	2.38095e-05	0.00002-0.0001	CRcont188212
chr3	12290939	rs959708449	C	T	821	PASS	0.516	0.317	4.75579e-05	0.00002-0.0001	CRcont188240
chr3	12291098	NA	CACTA	C	1406	PASS	-0.199	NA	2.38027e-05	0.00002-0.0001	CRcont188266
chr3	12291235	rs1043145068	T	G	2918	PASS	-1.57	-0.19	4.64727e-05	0.00002-0.0001	CRcont188287
chr3	12291417	rs916006401	C	T	741	PASS	-2.79	0.178	2.38016e-05	0.00002-0.0001	CRcont188318
chr3	12291514	NA	G	A	763	PASS	-4.82	-0.556	3.09895e-05	0.00002-0.0001	CRcont188337
chr3	12291632	rs1336916246	A	G	1676	PASS	-6.62	-1.06	3.09809e-05	0.00002-0.0001	CRcont188354
chr3	12291690	rs1166023588	A	ATG	1348	PASS	NA	NA	2.3779e-05	0.00002-0.0001	CRcont188371
chr3	12291825	rs1020525182	T	C	340	PASS	-1.63	-0.084	2.37756e-05	0.00002-0.0001	CRcont188396
chr3	12291982	NA	A	G	733	PASS	1.56	0.891	4.75624e-05	0.00002-0.0001	CRcont188415
chr3	12292082	rs996579968	T	C	1804	PASS	-0.097	0.366	4.64569e-05	0.00002-0.0001	CRcont188436
chr3	12292290	rs1446132933	C	T	579	PASS	1.51	0.799	2.37948e-05	0.00002-0.0001	CRcont188467
chr3	12292501	rs1262948661	C	G	390	PASS	0.061	-0.285	2.37869e-05	0.00002-0.0001	CRcont188498
chr3	12292720	rs950801576	A	G	487	PASS	-1.94	0.114	2.37925e-05	0.00002-0.0001	CRcont188533
chr3	12292802	rs921096802	G	T	1336	PASS	-3.31	-0.441	2.37937e-05	0.00002-0.0001	CRcont188556
chr3	12292923	rs925007917	C	T	2132	PASS	1.04	-0.07	2.38061e-05	0.00002-0.0001	CRcont188584
chr3	12293016	rs1219232492	G	T	764	PASS	-2.77	-0.075	7.32172e-05	0.00002-0.0001	CRcont188603
chr3	12293127	NA	C	T	433	PASS	-1.14	-0.325	2.37914e-05	0.00002-0.0001	CRcont188628
chr3	12293227	rs774965112	A	T	1842	PASS	-2.94	0.034	3.09751e-05	0.00002-0.0001	CRcont188647
chr3	12293446	NA	G	A	303	PASS	-0.908	0.13	7.32601e-05	0.00002-0.0001	CRcont188681
chr3	12293556	NA	A	G	194	PASS	3.37	2.2	2.37925e-05	0.00002-0.0001	CRcont188697
chr3	12293658	NA	T	C	321	PASS	3.13	0.22	2.37722e-05	0.00002-0.0001	CRcont188721
chr3	12293750	rs1335316279	A	G	4034	PASS	-1.62	-0.301	7.32172e-05	0.00002-0.0001	CRcont188744
chr3	12293846	rs1242890861	T	G	795	PASS	-6.74	-1.103	3.09713e-05	0.00002-0.0001	CRcont188765
chr3	12294011	NA	G	C	171	PASS	-0.009	0.293	2.37835e-05	0.00002-0.0001	CRcont188795
chr3	12294154	rs951796062	G	A	2806	PASS	-0.235	0.088	4.75873e-05	0.00002-0.0001	CRcont188816
chr3	12294346	rs1370995496	AT	A	5296	PASS	-5.26	-0.491	4.75624e-05	0.00002-0.0001	CRcont188844
chr3	12294493	rs952854746	C	T	2208	PASS	2.41	2.87	2.37959e-05	0.00002-0.0001	CRcont188864
chr3	12294615	rs953649621	C	G	1106	PASS	0.174	0.212	7.32279e-05	0.00002-0.0001	CRcont188889
chr3	12294703	rs913976368	T	C	7101	PASS	0.174	0.739	6.19502e-05	0.00002-0.0001	CRcont188907
chr3	12294842	rs897553223	G	T	516	PASS	0.174	0.252	2.38027e-05	0.00002-0.0001	CRcont188937
chr3	12294958	rs918960169	C	G	633	PASS	-1.06	-0.136	2.38197e-05	0.00002-0.0001	CRcont188959
chr3	12295053	rs982612278	G	A	6069	PASS	-3.07	0.551	2.38039e-05	0.00002-0.0001	CRcont188978
chr3	12295185	rs997238112	C	T	12682	PASS	-6.36	0.365	9.522e-05	0.00002-0.0001	CRcont189006
chr3	12295394	NA	C	T	975	PASS	1.89	0.378	3.09914e-05	0.00002-0.0001	CRcont189042
chr3	12295553	rs1364456669	G	T	2873	PASS	0.326	0.796	7.52521e-05	0.00002-0.0001	CRcont189089
chr3	12295701	rs1490258675	G	A	1997	PASS	0.326	0.356	3.09953e-05	0.00002-0.0001	CRcont189113
chr3	12295837	rs879724453	T	G	267	PASS	-5.07	-0.613	2.37914e-05	0.00002-0.0001	CRcont189141
chr3	12296043	rs1328506657	G	A	2327	PASS	-0.634	-0.205	9.30319e-05	0.00002-0.0001	CRcont189183
chr3	12296113	NA	G	T	669	PASS	-0.945	-0.912	2.39567e-05	0.00002-0.0001	CRcont189205
chr3	12296206	rs887636694	G	T	1202	PASS	0.483	0.628	5.45852e-05	0.00002-0.0001	CRcont189227
chr3	12296254	NA	C	CAAAAAAAAAAAAAA	5024	PASS	NA	NA	3.99233e-05	0.00002-0.0001	CRcont189255
chr3	12296254	rs1335650288	CAAAAAAAAAAAAAA	C	5073	PASS	-0.836	NA	7.94786e-05	0.00002-0.0001	CRcont189273
chr3	12296318	NA	T	C	233	PASS	-1.07	0.998	7.49288e-05	0.00002-0.0001	CRcont189293
chr3	12296471	rs1307234304	C	T	1536	PASS	-2.77	-0.407	3.10193e-05	0.00002-0.0001	CRcont189317
chr3	12296613	rs997878016	T	C	755	PASS	-3.86	-0.674	2.37891e-05	0.00002-0.0001	CRcont189345
chr3	12296713	NA	C	G	224	PASS	1.66	0.713	7.32279e-05	0.00002-0.0001	CRcont189370
chr3	12296800	rs900364761	A	G	1959	PASS	-3.27	-0.674	2.37722e-05	0.00002-0.0001	CRcont189392
chr3	12296923	rs893117702	T	G	9518	PASS	-4.4	-0.044	9.79192e-05	0.00002-0.0001	CRcont189420
chr3	12297088	NA	T	G	2028	PASS	-7.01	-2.287	7.13301e-05	0.00002-0.0001	CRcont189443
chr3	12297156	NA	G	T	157	PASS	-5.93	-1.408	2.37903e-05	0.00002-0.0001	CRcont189460
chr3	12297261	rs1322780903	G	C	1596	PASS	-3.17	-0.818	4.75783e-05	0.00002-0.0001	CRcont189481
chr3	12297374	rs547616149	G	A	5539	PASS	1.29	0.93	3.09789e-05	0.00002-0.0001	CRcont189503
chr3	12297536	rs1326372728	T	G	417	PASS	0.338	1.018	2.37812e-05	0.00002-0.0001	CRcont189531
chr3	12297644	rs924611755	C	T	3965	PASS	-1.21	-0.265	9.5288e-05	0.00002-0.0001	CRcont189544
chr3	12297751	rs796692252	G	C	1735	PASS	-1	0.813	3.09885e-05	0.00002-0.0001	CRcont189569
chr3	12297817	rs991811876	AT	A	2535	PASS	-3.7	-0.173	7.16332e-05	0.00002-0.0001	CRcont189589
chr3	12297897	NA	A	G	589	PASS	-0.89	0.458	2.37846e-05	0.00002-0.0001	CRcont189610
chr3	12298022	rs1441420946	G	A	2914	PASS	NA	0.391	4.65145e-05	0.00002-0.0001	CRcont189633
chr3	12298075	rs899505171	G	A	491	PASS	NA	0	7.38771e-05	0.00002-0.0001	CRcont189653
chr3	12298147	NA	A	C	183	PASS	0.213	0.591	7.45712e-05	0.00002-0.0001	CRcont189670
chr3	12298248	NA	G	A	1073	PASS	-0.591	0.856	3.37371e-05	0.00002-0.0001	CRcont189701
chr3	12298315	rs1319301531	AAAAAAAAAAAAAG	A	488	PASS	-0.821	NA	7.5392e-05	0.00002-0.0001	CRcont189753
chr3	12298402	rs1354918064	GACAC	G	5487	PASS	-0.945	NA	8.14465e-05	0.00002-0.0001	CRcont189805
chr3	12298541	rs976610721	T	A	5363	PASS	-3.68	-0.451	6.1954e-05	0.00002-0.0001	CRcont189834
chr3	12298657	rs1033494385	C	T	2050	PASS	-3.68	-0.995	4.76168e-05	0.00002-0.0001	CRcont189852
chr3	12298789	rs965314498	G	C	6159	PASS	0.74	-0.392	6.19828e-05	0.00002-0.0001	CRcont189876
chr3	12298911	rs1258069779	C	G	1230	PASS	-0.042	-0.323	2.37812e-05	0.00002-0.0001	CRcont189896
chr3	12299027	rs1052748358	G	A	365	PASS	-1.2	0.053	2.38322e-05	0.00002-0.0001	CRcont189914
chr3	12299077	rs886552743	C	T	3538	PASS	-0.047	0.971	6.19483e-05	0.00002-0.0001	CRcont189930
chr3	12299261	rs528447130	A	G	658	PASS	-2.69	-0.888	2.37948e-05	0.00002-0.0001	CRcont189960
chr3	12299340	rs998077645	C	T	1132	PASS	0.588	-0.016	4.76145e-05	0.00002-0.0001	CRcont189981
chr3	12299457	rs1331919513	A	G	1544	PASS	-3.1	-0.566	7.33245e-05	0.00002-0.0001	CRcont190004
chr3	12299569	NA	C	G	633	PASS	0.705	-0.22	7.33245e-05	0.00002-0.0001	CRcont190024
chr3	12299729	rs1243171677	ATTAT	A	597	PASS	-2.59	NA	2.37744e-05	0.00002-0.0001	CRcont190043
chr3	12299878	NA	G	T	6217	PASS	-1.83	0.179	7.74713e-05	0.00002-0.0001	CRcont190071
chr3	12300016	rs1398715526	T	G	2263	PASS	2.32	0.951	4.64583e-05	0.00002-0.0001	CRcont190093
chr3	12300155	rs990832797	A	G	1254	PASS	-1.4	0.295	4.75534e-05	0.00002-0.0001	CRcont190106
chr3	12300298	NA	G	T	769	PASS	-3.26	-1.814	2.38039e-05	0.00002-0.0001	CRcont190129
chr3	12300438	rs1458769133	G	A	4038	PASS	-3.15	-1.759	7.74353e-05	0.00002-0.0001	CRcont190151
chr3	12300550	rs946003851	G	T	983	PASS	-2.7	-3	2.41243e-05	0.00002-0.0001	CRcont190175
chr3	12300732	rs1315976351	G	A	279	PASS	-2.49	-0.405	2.38027e-05	0.00002-0.0001	CRcont190201
chr3	12300860	NA	A	C	415	PASS	-4	0.038	2.37982e-05	0.00002-0.0001	CRcont190229
chr3	12300958	rs1248508889	G	A	1200	PASS	-6.78	-2.055	3.09751e-05	0.00002-0.0001	CRcont190244
chr3	12301037	rs1402195408	ATTG	A	1047	PASS	-1.3	NA	4.75556e-05	0.00002-0.0001	CRcont190257
chr3	12301248	rs1422912917	C	T	2303	PASS	1.36	1.15	3.09713e-05	0.00002-0.0001	CRcont190286
chr3	12301363	rs1447558829	G	A	2507	PASS	-1.58	-1	7.14524e-05	0.00002-0.0001	CRcont190310
chr3	12301520	NA	G	A	753	PASS	-1.43	0.603	7.33138e-05	0.00002-0.0001	CRcont190337
chr3	12301598	rs1433279980	C	T	1830	PASS	0.626	-1.042	3.09751e-05	0.00002-0.0001	CRcont190349
chr3	12301745	rs1255460496	C	G	383	PASS	0.931	1.172	2.38129e-05	0.00002-0.0001	CRcont190379
chr3	12301856	rs1253266776	G	A	1416	PASS	-3.21	-0.011	2.37971e-05	0.00002-0.0001	CRcont190398
chr3	12302005	rs963219375	G	A	1664	PASS	-6.83	-0.165	4.75602e-05	0.00002-0.0001	CRcont190420
chr3	12302202	rs775408074	A	G	1613	PASS	1.01	1.047	4.64569e-05	0.00002-0.0001	CRcont190452
chr3	12302301	rs1432183149	G	A	4213	PASS	-2.44	0.167	2.37982e-05	0.00002-0.0001	CRcont190470
chr3	12302403	rs1290647695	G	A	1102	PASS	1.21	0.543	3.09761e-05	0.00002-0.0001	CRcont190493
chr3	12302497	rs1333504232	A	C	302	PASS	-2.37	0.344	2.37835e-05	0.00002-0.0001	CRcont190506
chr3	12302678	rs1323997803	G	A	5840	PASS	0.102	1.209	4.64554e-05	0.00002-0.0001	CRcont190541
chr3	12302800	rs914914842	G	A	4650	PASS	0.231	1.158	9.5143e-05	0.00002-0.0001	CRcont190566
chr3	12302926	NA	T	C	339	PASS	-3.09	-1.24	7.32386e-05	0.00002-0.0001	CRcont190585
chr3	12303057	rs1181895138	G	T	1484	PASS	0.308	-0.037	4.75964e-05	0.00002-0.0001	CRcont190607
chr3	12303122	NA	C	A	2683	PASS	-0.686	-0.081	6.19521e-05	0.00002-0.0001	CRcont190622
chr3	12303286	rs1056353172	T	TC	2457	PASS	NA	NA	9.53016e-05	0.00002-0.0001	CRcont190661
chr3	12303376	NA	T	C	160	PASS	-0.918	-0.107	2.38061e-05	0.00002-0.0001	CRcont190684
chr3	12303543	rs1195844985	T	G	799	PASS	-1.26	-0.887	3.0977e-05	0.00002-0.0001	CRcont190713
chr3	12303729	rs777823581	T	C	1570	PASS	-0.075	-0.554	3.09693e-05	0.00002-0.0001	CRcont190740
chr3	12303860	rs1012324298	T	C	4330	PASS	-0.888	-0.237	7.32172e-05	0.00002-0.0001	CRcont190762
chr3	12303967	NA	G	C	2057	PASS	-1.71	-0.215	3.09732e-05	0.00002-0.0001	CRcont190781
chr3	12304114	rs768285367	C	G	8231	PASS	2	1.91	9.2931e-05	0.00002-0.0001	CRcont190805
chr3	12304241	rs1158088956	A	G	560	PASS	3.58	3.811	2.37767e-05	0.00002-0.0001	CRcont190826
chr3	12304373	rs1013842188	A	G	4162	PASS	-7.02	-0.683	7.32064e-05	0.00002-0.0001	CRcont190855
chr3	12304589	rs1377123178	T	G	5531	PASS	-3.98	-0.606	6.19387e-05	0.00002-0.0001	CRcont190895
chr3	12304772	NA	A	G	378	PASS	-3.65	-1.659	2.37722e-05	0.00002-0.0001	CRcont190920
chr3	12304889	NA	A	G	158	PASS	-4.3	-0.751	7.32386e-05	0.00002-0.0001	CRcont190939
chr3	12305051	rs1315671237	C	T	3104	PASS	-0.26	0.005	3.10087e-05	0.00002-0.0001	CRcont190963
chr3	12305153	NA	C	T	158	PASS	1.48	0.366	2.38334e-05	0.00002-0.0001	CRcont190987
chr3	12305236	rs1321955367	A	G	682	PASS	0.141	0.106	3.09732e-05	0.00002-0.0001	CRcont191013
chr3	12305377	rs1327294901	G	A	604	PASS	-2.99	-0.909	2.3788e-05	0.00002-0.0001	CRcont191034
chr3	12305513	rs1208766089	G	A	427	PASS	-6.35	-1.26	2.38118e-05	0.00002-0.0001	CRcont191063
chr3	12305613	rs1375333401	T	G	380	PASS	-3.27	0.146	2.37914e-05	0.00002-0.0001	CRcont191086
chr3	12305818	rs1044887844	T	C	1064	PASS	-2.98	-0.358	3.09665e-05	0.00002-0.0001	CRcont191115
chr3	12305909	rs1215178586	G	A	1440	PASS	-1.51	1.244	4.75919e-05	0.00002-0.0001	CRcont191133
chr3	12306069	NA	C	G	214	PASS	0.326	0.305	7.32064e-05	0.00002-0.0001	CRcont191164
chr3	12306207	NA	A	G	226	PASS	0.49	1.032	2.37925e-05	0.00002-0.0001	CRcont191193
chr3	12306312	NA	G	A	4560	PASS	-0.652	-1.502	6.19444e-05	0.00002-0.0001	CRcont191211
chr3	12306436	rs924598981	G	C	3164	PASS	-0.53	0.121	4.76236e-05	0.00002-0.0001	CRcont191240
chr3	12306583	NA	C	G	760	PASS	0.164	-0.459	4.75964e-05	0.00002-0.0001	CRcont191268
chr3	12306686	rs1001228474	C	A	1678	PASS	1.46	-0.482	4.75805e-05	0.00002-0.0001	CRcont191291
chr3	12306783	rs1339129889	T	C	7756	PASS	-2.51	0.059	6.19444e-05	0.00002-0.0001	CRcont191307
chr3	12306915	NA	G	C	6491	PASS	0.192	0.137	2.38686e-05	0.00002-0.0001	CRcont191348
chr3	12306973	rs1032306841	C	G	1317	PASS	0.192	0.536	7.3443e-05	0.00002-0.0001	CRcont191372
chr3	12307090	NA	T	G	68	PASS	0.273	-0.154	4.94707e-05	0.00002-0.0001	CRcont191402
chr3	12307120	rs1467855490	A	C	6379	PASS	-0.267	-0.127	7.8125e-05	0.00002-0.0001	CRcont191423
chr3	12307246	NA	T	A	311	PASS	1.49	0.417	2.38572e-05	0.00002-0.0001	CRcont191458
chr3	12307330	NA	A	G	91	PASS	-2.12	0.093	7.32386e-05	0.00002-0.0001	CRcont191474
chr3	12307417	rs1040678505	T	C	4519	PASS	-0.873	1.033	7.32493e-05	0.00002-0.0001	CRcont191494
chr3	12307521	NA	A	G	423	PASS	0.048	0.628	2.37903e-05	0.00002-0.0001	CRcont191516
chr3	12307669	NA	G	A	202	PASS	0.189	0.42	2.38016e-05	0.00002-0.0001	CRcont191543
chr3	12307823	NA	A	G	486	PASS	-1.13	-0.961	2.37903e-05	0.00002-0.0001	CRcont191567
chr3	12307926	rs1003125670	C	T	496	PASS	-1.72	-1.763	2.38846e-05	0.00002-0.0001	CRcont191590
chr3	12308013	rs897142292	A	G	1287	PASS	0.583	-0.228	4.76213e-05	0.00002-0.0001	CRcont191607
chr3	12308155	NA	A	G	802	PASS	0.3	-0.787	4.76872e-05	0.00002-0.0001	CRcont191635
chr3	12308300	NA	C	T	304	PASS	-0.562	0.479	2.8263e-05	0.00002-0.0001	CRcont191660
chr3	12308364	rs1441793275	AAAAAAAG	A	1987	PASS	-0.769	NA	3.12344e-05	0.00002-0.0001	CRcont191697
chr3	12308505	NA	G	A	346	PASS	1.06	0.492	7.32172e-05	0.00002-0.0001	CRcont191729
chr3	12308593	NA	C	A	1022	PASS	-2.33	-1.309	2.38016e-05	0.00002-0.0001	CRcont191744
chr3	12308738	rs960758575	A	G	898	PASS	0.22	0.481	2.37914e-05	0.00002-0.0001	CRcont191768
chr3	12308903	NA	G	A	1101	PASS	-1.96	-0.481	2.37835e-05	0.00002-0.0001	CRcont191795
chr3	12309063	rs993049682	T	C	5763	PASS	1.12	0.566	4.64569e-05	0.00002-0.0001	CRcont191822
chr3	12309161	rs1455940282	A	G	307	PASS	2.31	0.348	2.3779e-05	0.00002-0.0001	CRcont191843
chr3	12309330	NA	C	G	493	PASS	-1.32	-0.596	2.38061e-05	0.00002-0.0001	CRcont191871
chr3	12309490	rs951395957	G	C	2850	PASS	-3.34	-2.808	7.1432e-05	0.00002-0.0001	CRcont191891
chr3	12309563	rs905148366	A	G	6044	PASS	-5.5	-0.62	7.13267e-05	0.00002-0.0001	CRcont191909
chr3	12309683	rs747485276	C	T	3541	PASS	-1.94	-0.048	4.64785e-05	0.00002-0.0001	CRcont191932
chr3	12309786	rs1464206637	A	G	1080	PASS	-5.48	0.334	7.32708e-05	0.00002-0.0001	CRcont191953
chr3	12309939	rs937964310	T	C	342	PASS	-2.16	-1.056	2.37903e-05	0.00002-0.0001	CRcont191978
chr3	12310032	rs1401993939	C	T	867	PASS	-5.07	-0.761	2.37857e-05	0.00002-0.0001	CRcont191994
chr3	12310163	rs1472046403	A	G	318	PASS	1.67	-0.03	2.37937e-05	0.00002-0.0001	CRcont192024
chr3	12310292	rs1353219682	C	T	2035	PASS	-0.778	-0.302	3.09828e-05	0.00002-0.0001	CRcont192044
chr3	12310427	rs1000842276	A	G	1407	PASS	-0.556	0.146	5.24797e-05	0.00002-0.0001	CRcont192065
chr3	12310463	NA	T	TAATAGTTGCC	7964	PASS	NA	NA	4.52345e-05	0.00002-0.0001	CRcont192088
chr3	12310463	NA	T	TAATAGTTGCCTTAAATGTAAAAAAAAAAAACACAAAAAAAAAACAAACCCAAGTGGTAATCTGTCA	286	PASS	NA	NA	3.55442e-05	0.00002-0.0001	CRcont192102
chr3	12310463	NA	T	TAATAGTTGCCTTAAATGTAAAAAAAAAAACACACAAAAAAAAAACAAACCCAAG	263	PASS	NA	NA	3.55442e-05	0.00002-0.0001	CRcont192162
chr3	12310463	NA	T	TAATAGTTGCCTTAAATGTAAAAAAAAAAACACACAAAAAAAACAAACCCAAGTGGTAATCTGTCATAGATAAAGTGTTTCTCATCTCTCATGTGTTCTGCC	283	PASS	NA	NA	3.55442e-05	0.00002-0.0001	CRcont192192
chr3	12310465	NA	T	TGCCTTAAATGTAAAAAAAAAAACACACAAAAAAAAAACAAACCCAAGTGGTAATCTGTCATAGATAAAGTG	1175	PASS	NA	NA	4.5041e-05	0.00002-0.0001	CRcont192212
chr3	12310535	NA	C	T	68	PASS	NA	0.3	2.94325e-05	0.00002-0.0001	CRcont192237
chr3	12310608	rs1381016598	C	T	1804	PASS	NA	0	3.72079e-05	0.00002-0.0001	CRcont192254
chr3	12310715	NA	G	A	1593	PASS	NA	0	2.84479e-05	0.00002-0.0001	CRcont192282
chr3	12310791	NA	T	TAAAAAAAAAAAAAAAAAA	2063	PASS	NA	NA	3.49479e-05	0.00002-0.0001	CRcont192327
chr3	12310818	NA	A	AAAAAAAC	938	PASS	NA	NA	7.52445e-05	0.00002-0.0001	CRcont192358
chr3	12310828	rs1185534220	A	G	1170	PASS	-2.3	-0.026	2.56029e-05	0.00002-0.0001	CRcont192376
chr3	12310915	rs1002375829	C	T	3528	PASS	-3.15	-0.491	7.23554e-05	0.00002-0.0001	CRcont192396
chr3	12311007	rs1364791791	G	A	1115	PASS	-2.2	0.156	3.09837e-05	0.00002-0.0001	CRcont192418
chr3	12311101	NA	T	TTATTAA	609	PASS	NA	NA	2.3788e-05	0.00002-0.0001	CRcont192434
chr3	12311154	rs1042538689	A	C	553	PASS	0.326	-0.179	2.38254e-05	0.00002-0.0001	CRcont192454
chr3	12311276	NA	C	T	282	PASS	-0.453	0.305	2.38379e-05	0.00002-0.0001	CRcont192476
chr3	12311425	rs1252121349	A	G	1578	PASS	-2.57	-0.434	4.64526e-05	0.00002-0.0001	CRcont192503
chr3	12311511	rs925430568	A	G	2452	PASS	-5.24	-0.623	4.64554e-05	0.00002-0.0001	CRcont192528
chr3	12311641	NA	G	A	271	PASS	0.03	0.376	2.38846e-05	0.00002-0.0001	CRcont192553
chr3	12311760	rs978490043	C	T	1591	PASS	1.21	-0.067	7.14218e-05	0.00002-0.0001	CRcont192579
chr3	12311904	rs1301017751	T	G	1486	PASS	1.46	1.379	4.75692e-05	0.00002-0.0001	CRcont192607
chr3	12312054	rs758059991	A	G	1661	PASS	-2.68	0.885	7.32064e-05	0.00002-0.0001	CRcont192634
chr3	12312162	rs1234391924	C	T	2613	PASS	-2.21	-0.165	4.6467e-05	0.00002-0.0001	CRcont192652
chr3	12312264	rs1356578596	A	G	1414	PASS	-4.19	-0.381	4.75398e-05	0.00002-0.0001	CRcont192671
chr3	12312335	rs903068115	A	T	2563	PASS	0.253	1.565	9.51022e-05	0.00002-0.0001	CRcont192685
chr3	12312453	rs1404416409	G	A	1082	PASS	-6.6	0.008	2.38084e-05	0.00002-0.0001	CRcont192708
chr3	12312615	NA	A	T	798	PASS	-0.98	-0.029	2.37756e-05	0.00002-0.0001	CRcont192737
chr3	12312752	NA	A	C	572	PASS	1.66	1.718	7.32279e-05	0.00002-0.0001	CRcont192767
chr3	12312875	rs1348432139	C	T	2933	PASS	-6.55	-0.407	3.09761e-05	0.00002-0.0001	CRcont192790
chr3	12312966	NA	G	A	2985	PASS	-1.44	0.091	4.761e-05	0.00002-0.0001	CRcont192818
chr3	12313078	NA	A	G	765	PASS	-4.27	-1.001	7.3303e-05	0.00002-0.0001	CRcont192843
chr3	12313207	rs1411369871	C	T	541	PASS	-2.66	0.271	2.38618e-05	0.00002-0.0001	CRcont192862
chr3	12313315	NA	T	C	2857	PASS	-1.69	0.471	7.32279e-05	0.00002-0.0001	CRcont192884
chr3	12313401	rs1250972119	C	A	246	PASS	-0.211	0.421	7.33138e-05	0.00002-0.0001	CRcont192907
chr3	12313580	rs943421847	A	G	1700	PASS	0.788	-0.134	2.37971e-05	0.00002-0.0001	CRcont192939
chr3	12313744	rs902056337	C	A	935	PASS	-1.43	-0.227	2.38073e-05	0.00002-0.0001	CRcont192962
chr3	12313903	rs1296725974	A	G	1540	PASS	1.02	0.227	2.37812e-05	0.00002-0.0001	CRcont192990
chr3	12314015	NA	G	T	5288	PASS	-0.261	-0.251	4.75919e-05	0.00002-0.0001	CRcont193012
chr3	12314119	rs1381532973	A	G	296	PASS	-0.394	0.854	2.37971e-05	0.00002-0.0001	CRcont193033
chr3	12314296	NA	A	G	413	PASS	-0.953	-0.956	2.38197e-05	0.00002-0.0001	CRcont193064
chr3	12314403	NA	A	C	296	PASS	1.44	1.101	7.33138e-05	0.00002-0.0001	CRcont193081
chr3	12314607	rs905991039	G	A	1799	PASS	-1.2	-0.137	4.76485e-05	0.00002-0.0001	CRcont193114
chr3	12314689	rs1327544203	C	T	943	PASS	-1.41	-0.789	2.3805e-05	0.00002-0.0001	CRcont193133
chr3	12314864	rs1186975615	TG	T	962	PASS	0.59	0.505	3.09674e-05	0.00002-0.0001	CRcont193164
chr3	12314969	NA	G	T	165	PASS	-1.18	-2.574	2.38243e-05	0.00002-0.0001	CRcont193182
chr3	12315121	rs1173734695	T	C	8540	PASS	0.59	0.425	7.74305e-05	0.00002-0.0001	CRcont193209
chr3	12315308	rs1486134581	C	T	426	PASS	-0.635	-0.415	7.32708e-05	0.00002-0.0001	CRcont193234
chr3	12315448	rs1011054762	G	A	3111	PASS	0.615	-0.083	4.64655e-05	0.00002-0.0001	CRcont193257
chr3	12315532	rs763684137	A	G	540	PASS	-5.42	-1.262	7.32493e-05	0.00002-0.0001	CRcont193276
chr3	12315785	NA	A	T	330	PASS	-5.04	0.065	7.32923e-05	0.00002-0.0001	CRcont193323
chr3	12315933	rs544492727	A	G	3846	PASS	-4.28	-0.067	7.3185e-05	0.00002-0.0001	CRcont193349
chr3	12316094	rs1016923340	C	T	1347	PASS	-4.8	-1.649	7.33353e-05	0.00002-0.0001	CRcont193380
chr3	12316216	NA	C	A	366	PASS	-5.48	-0.121	2.38084e-05	0.00002-0.0001	CRcont193406
chr3	12316310	rs867658627	C	T	5540	PASS	2.46	0.584	7.3303e-05	0.00002-0.0001	CRcont193434
chr3	12316435	NA	G	T	2176	PASS	-2.92	-0.648	3.09722e-05	0.00002-0.0001	CRcont193459
chr3	12316523	rs1255488405	T	G	1952	PASS	-3.96	-1.547	4.75828e-05	0.00002-0.0001	CRcont193478
chr3	12316670	rs900047866	T	G	1019	PASS	-3.38	-1.45	7.3346e-05	0.00002-0.0001	CRcont193507
chr3	12316752	rs1283140650	C	G	294	PASS	-0.729	-0.013	2.39131e-05	0.00002-0.0001	CRcont193532
chr3	12316879	NA	A	G	226	PASS	-0.684	2.53	2.37812e-05	0.00002-0.0001	CRcont193551
chr3	12317030	rs903932558	T	C	2296	PASS	1.51	1.248	7.13335e-05	0.00002-0.0001	CRcont193576
chr3	12317354	rs1288249004	C	G	1459	PASS	-0.341	-0.242	9.5152e-05	0.00002-0.0001	CRcont193631
chr3	12317528	rs1194443792	A	G	831	PASS	1.31	1.505	4.75783e-05	0.00002-0.0001	CRcont193653
chr3	12317656	NA	T	G	192	PASS	0.988	-0.114	2.37869e-05	0.00002-0.0001	CRcont193672
chr3	12317823	NA	A	G	616	PASS	-2.63	-0.119	4.75692e-05	0.00002-0.0001	CRcont193694
chr3	12318002	NA	C	A	483	PASS	0.326	-0.534	2.38095e-05	0.00002-0.0001	CRcont193718
chr3	12318130	rs1236960557	C	T	1772	PASS	0.483	0.526	2.38061e-05	0.00002-0.0001	CRcont193745
chr3	12318405	rs1244426950	T	G	600	PASS	-2.1	-0.111	2.37823e-05	0.00002-0.0001	CRcont193783
chr3	12318637	NA	G	T	865	PASS	-2.62	0.009	2.37982e-05	0.00002-0.0001	CRcont193818
chr3	12318766	rs1395598818	A	G	229	PASS	-4.33	-3.083	2.37959e-05	0.00002-0.0001	CRcont193841
chr3	12318855	rs891853561	C	G	3424	PASS	-3.03	-0.845	3.14594e-05	0.00002-0.0001	CRcont193869
chr3	12318993	rs982129303	G	A	807	PASS	2.82	3.451	4.75783e-05	0.00002-0.0001	CRcont193901
chr3	12319118	rs911779181	C	G	347	PASS	2.72	5.145	2.38084e-05	0.00002-0.0001	CRcont193920
chr3	12319250	rs913375215	T	C	5649	PASS	2.74	5.407	9.29167e-05	0.00002-0.0001	CRcont193945
chr3	12319395	rs1449217405	T	TA	3577	PASS	NA	NA	9.51249e-05	0.00002-0.0001	CRcont193965
chr3	12319647	rs1184784368	A	C	1710	PASS	-2.16	0.479	4.64742e-05	0.00002-0.0001	CRcont194006
chr3	12319883	rs1302056183	G	C	374	PASS	-3.4	0.309	2.38186e-05	0.00002-0.0001	CRcont194039
chr3	12319988	NA	T	A	601	PASS	-3.72	-0.661	2.37959e-05	0.00002-0.0001	CRcont194064
chr3	12320111	rs989806439	G	A	2593	PASS	-3.5	-0.456	7.32815e-05	0.00002-0.0001	CRcont194091
chr3	12320213	rs867614663	T	C	3403	PASS	1.03	1.067	2.37801e-05	0.00002-0.0001	CRcont194114
chr3	12320264	NA	G	T	1829	PASS	-0.103	-0.851	3.09751e-05	0.00002-0.0001	CRcont194139
chr3	12320535	rs1336918912	T	C	1472	PASS	-1.49	-0.368	7.32708e-05	0.00002-0.0001	CRcont194176
chr3	12320689	rs1455219840	A	G	902	PASS	0.477	0.839	2.37801e-05	0.00002-0.0001	CRcont194202
chr3	12320896	NA	G	T	910	PASS	-0.652	-1.076	7.33245e-05	0.00002-0.0001	CRcont194231
chr3	12321071	rs934641829	T	C	2023	PASS	-2.96	-1.211	4.75828e-05	0.00002-0.0001	CRcont194253
chr3	12321176	rs964742137	A	T	3975	PASS	1.48	2.052	4.64641e-05	0.00002-0.0001	CRcont194272
chr3	12321330	NA	G	A	1306	PASS	-0.176	-0.438	7.14388e-05	0.00002-0.0001	CRcont194298
chr3	12321434	rs1372538178	A	C	2554	PASS	-3.5	-1.852	3.0977e-05	0.00002-0.0001	CRcont194321
chr3	12321494	NA	C	A	1852	PASS	-2.35	-0.769	7.32493e-05	0.00002-0.0001	CRcont194339
chr3	12321603	rs959898573	C	G	904	PASS	-0.361	-0.232	2.37959e-05	0.00002-0.0001	CRcont194359
chr3	12321681	rs929537864	G	A	3211	PASS	-2.75	-2.169	9.53925e-05	0.00002-0.0001	CRcont194379
chr3	12321832	rs968667028	A	G	1774	PASS	-3.04	-1.158	4.64626e-05	0.00002-0.0001	CRcont194410
chr3	12321971	rs537802073	T	G	3384	PASS	-3.95	-0.021	4.75556e-05	0.00002-0.0001	CRcont194438
chr3	12322078	rs950401049	G	A	1622	PASS	-1.76	0.278	3.09789e-05	0.00002-0.0001	CRcont194463
chr3	12322169	rs1157078438	T	C	729	PASS	-2.99	0.256	3.09722e-05	0.00002-0.0001	CRcont194482
chr3	12322252	rs1421280483	G	A	438	PASS	-0.199	0.999	7.33245e-05	0.00002-0.0001	CRcont194497
chr3	12322347	rs905667566	C	T	414	PASS	-2.06	-0.128	4.75828e-05	0.00002-0.0001	CRcont194518
chr3	12322504	rs1224016648	GAGA	G	1780	PASS	-2.43	NA	7.13538e-05	0.00002-0.0001	CRcont194541
chr3	12322627	NA	A	T	1774	PASS	-2.6	-0.096	7.13504e-05	0.00002-0.0001	CRcont194562
chr3	12322796	NA	G	A	2572	PASS	-0.652	-0.308	7.34107e-05	0.00002-0.0001	CRcont194586
chr3	12323002	rs1272112704	C	T	1540	PASS	-0.652	-5.779	4.77897e-05	0.00002-0.0001	CRcont194628
chr3	12323106	rs1332014233	A	G	1446	PASS	-0.474	-0.506	7.32708e-05	0.00002-0.0001	CRcont194647
chr3	12323231	rs967662170	G	C	2036	PASS	-2.29	0.961	7.13402e-05	0.00002-0.0001	CRcont194669
chr3	12323435	rs1350438102	T	G	177	PASS	-0.463	-0.111	7.33138e-05	0.00002-0.0001	CRcont194697
chr3	12323571	rs1298587407	G	A	489	PASS	0.096	0.23	2.37937e-05	0.00002-0.0001	CRcont194722
chr3	12323655	rs1335439141	G	A	1136	PASS	-1.58	-2.266	3.09751e-05	0.00002-0.0001	CRcont194748
chr3	12323761	rs1435781285	A	G	2060	PASS	-1.79	0.212	3.16776e-05	0.00002-0.0001	CRcont194774
chr3	12323904	NA	T	G	599	PASS	-0.328	-0.144	7.32172e-05	0.00002-0.0001	CRcont194797
chr3	12324049	NA	C	T	2596	PASS	0.343	0.412	3.09885e-05	0.00002-0.0001	CRcont194823
chr3	12324164	NA	C	T	5730	PASS	-0.348	-2.23	4.65246e-05	0.00002-0.0001	CRcont194850
chr3	12324216	NA	T	C	731	PASS	0.174	0.432	3.11032e-05	0.00002-0.0001	CRcont194867
chr3	12324389	rs1445583911	C	CG	785	PASS	NA	NA	2.38595e-05	0.00002-0.0001	CRcont194894
chr3	12324559	rs1327271759	A	G	3899	PASS	0.227	-0.254	7.7421e-05	0.00002-0.0001	CRcont194917
chr3	12324679	rs1441036147	C	A	1303	PASS	-0.919	0.406	4.76236e-05	0.00002-0.0001	CRcont194938
chr3	12324811	rs1007889134	T	G	2293	PASS	-1.88	-0.736	7.14184e-05	0.00002-0.0001	CRcont194957
chr3	12324969	rs1372067002	T	C	492	PASS	-0.873	0.224	2.38265e-05	0.00002-0.0001	CRcont194979
chr3	12325062	NA	G	T	1717	PASS	-0.348	0.232	3.09818e-05	0.00002-0.0001	CRcont195000
chr3	12325163	rs1344573607	C	T	964	PASS	-0.49	-1.026	3.09895e-05	0.00002-0.0001	CRcont195025
chr3	12325227	rs1343355583	C	T	2839	PASS	-0.49	-1.029	7.32923e-05	0.00002-0.0001	CRcont195038
chr3	12325380	rs981937669	C	T	4527	PASS	0.293	0.292	4.6477e-05	0.00002-0.0001	CRcont195066
chr3	12325469	rs1042325315	T	C	6575	PASS	0.293	0.295	4.78149e-05	0.00002-0.0001	CRcont195094
chr3	12325593	NA	T	A	153	PASS	-0.619	0.071	2.39877e-05	0.00002-0.0001	CRcont195121
chr3	12325668	NA	A	ATT	1098	PASS	NA	NA	4.8844e-05	0.00002-0.0001	CRcont195146
chr3	12325830	NA	TTGAC	T	2670	PASS	1.06	NA	3.09732e-05	0.00002-0.0001	CRcont195169
chr3	12325973	rs1188392556	A	G	1432	PASS	-5.29	0.799	4.75692e-05	0.00002-0.0001	CRcont195193
chr3	12326059	rs1386679104	C	T	2599	PASS	1.89	0.673	3.09809e-05	0.00002-0.0001	CRcont195207
chr3	12326184	NA	C	T	564	PASS	-3	-1.64	2.37891e-05	0.00002-0.0001	CRcont195224
chr3	12326288	NA	T	C	417	PASS	-5.24	-0.416	2.37914e-05	0.00002-0.0001	CRcont195251
chr3	12326442	rs1488317192	T	G	467	PASS	-0.464	1.25	2.37857e-05	0.00002-0.0001	CRcont195276
chr3	12326578	rs1352323356	T	C	2242	PASS	-4.67	-2.42	3.09761e-05	0.00002-0.0001	CRcont195299
chr3	12326758	rs1343561992	A	G	805	PASS	-1.42	0.414	7.32172e-05	0.00002-0.0001	CRcont195334
chr3	12326866	rs903328588	T	C	820	PASS	-0.058	0.285	3.09722e-05	0.00002-0.0001	CRcont195353
chr3	12326959	rs1252212106	A	G	501	PASS	-2.27	1.225	2.37801e-05	0.00002-0.0001	CRcont195373
chr3	12327061	NA	C	A	773	PASS	-1.52	0.026	2.38459e-05	0.00002-0.0001	CRcont195391
chr3	12327241	NA	C	T	938	PASS	-1.39	-0.666	2.37948e-05	0.00002-0.0001	CRcont195419
chr3	12327367	rs1283600190	A	G	467	PASS	-1.57	0.109	7.32386e-05	0.00002-0.0001	CRcont195443
chr3	12327453	rs760450244	G	A	3483	PASS	-1.32	0.325	4.7619e-05	0.00002-0.0001	CRcont195463
chr3	12327608	NA	T	G	2254	PASS	-4.26	-0.623	7.32815e-05	0.00002-0.0001	CRcont195491
chr3	12327774	rs1044667818	C	G	554	PASS	-1.17	0.441	2.37982e-05	0.00002-0.0001	CRcont195512
chr3	12327960	NA	A	C	344	PASS	0.433	0.841	2.37767e-05	0.00002-0.0001	CRcont195542
chr3	12328086	rs956164349	C	T	1478	PASS	-2.41	0.547	4.75715e-05	0.00002-0.0001	CRcont195565
chr3	12328197	rs1365628008	A	G	1638	PASS	2.18	2.224	3.09703e-05	0.00002-0.0001	CRcont195587
chr3	12328281	NA	G	GCCTCTCTGGGAAGCTCTTCCTCCTGCCCCTCTCATTCC	492	PASS	NA	NA	7.32064e-05	0.00002-0.0001	CRcont195610
chr3	12328495	rs1438447691	C	T	549	PASS	-3.94	0.485	7.31957e-05	0.00002-0.0001	CRcont195634
chr3	12328616	rs1039192022	C	T	3888	PASS	0.506	-2.506	9.51294e-05	0.00002-0.0001	CRcont195653
chr3	12328782	NA	C	G	332	PASS	-0.862	0.789	7.32172e-05	0.00002-0.0001	CRcont195677
chr3	12328941	rs540024683	A	G	954	PASS	-3.23	0.445	2.37835e-05	0.00002-0.0001	CRcont195709
chr3	12329019	NA	T	A	849	PASS	-0.48	0.402	7.32601e-05	0.00002-0.0001	CRcont195728
chr3	12329134	rs1485054074	G	A	659	PASS	-1.88	-0.399	5.204e-05	0.00002-0.0001	CRcont195741
chr3	12329219	rs1285088333	C	G	796	PASS	-4.01	-1.363	3.11226e-05	0.00002-0.0001	CRcont195771
chr3	12329376	NA	T	G	389	PASS	-3.89	0.016	2.37823e-05	0.00002-0.0001	CRcont195794
chr3	12329506	rs1206607949	C	T	929	PASS	-1.26	0.464	4.75715e-05	0.00002-0.0001	CRcont195816
chr3	12329603	rs937317447	G	T	673	PASS	-0.592	0.691	4.77076e-05	0.00002-0.0001	CRcont195834
chr3	12329692	NA	G	A	480	PASS	-1.45	0.581	2.38288e-05	0.00002-0.0001	CRcont195857
chr3	12329830	NA	A	G	1147	PASS	-2.35	-0.574	2.38039e-05	0.00002-0.0001	CRcont195883
chr3	12329980	rs1414712306	T	TA	851	PASS	NA	NA	2.37733e-05	0.00002-0.0001	CRcont195913
chr3	12330151	NA	T	C	160	PASS	-0.205	0.72	2.37903e-05	0.00002-0.0001	CRcont195942
chr3	12330281	NA	C	T	1807	PASS	-1.73	-0.937	8.97666e-05	0.00002-0.0001	CRcont195964
chr3	12330302	NA	T	TAAAAAAAA	6491	PASS	NA	NA	6.11434e-05	0.00002-0.0001	CRcont196003
chr3	12330365	NA	G	C	361	PASS	0.213	0.27	2.49638e-05	0.00002-0.0001	CRcont196026
chr3	12330408	rs1283191065	A	C	159	PASS	-3.91	-0.998	2.42766e-05	0.00002-0.0001	CRcont196041
chr3	12330581	rs1253272828	A	G	1289	PASS	-1.82	-0.081	3.09684e-05	0.00002-0.0001	CRcont196070
chr3	12330671	NA	C	T	706	PASS	-1.39	0.66	4.75489e-05	0.00002-0.0001	CRcont196084
chr3	12330888	rs1254218284	A	G	1937	PASS	-0.523	-0.175	7.32172e-05	0.00002-0.0001	CRcont196114
chr3	12331026	rs1187528883	A	G	236	PASS	-1.38	-0.018	2.3779e-05	0.00002-0.0001	CRcont196137
chr3	12331182	NA	A	G	206	PASS	-0.351	-0.864	2.37801e-05	0.00002-0.0001	CRcont196156
chr3	12331253	rs936320557	A	G	2236	PASS	-0.028	0.432	4.76372e-05	0.00002-0.0001	CRcont196176
chr3	12331361	rs1183195897	C	T	458	PASS	-0.811	-2.965	2.38243e-05	0.00002-0.0001	CRcont196195
chr3	12331527	rs1306340253	CAG	C	3266	PASS	-2.84	NA	2.42695e-05	0.00002-0.0001	CRcont196227
chr3	12331693	NA	A	G	135	PASS	1.02	2.171	2.37733e-05	0.00002-0.0001	CRcont196252
chr3	12331879	rs1009767470	G	A	266	PASS	-1.46	-0.15	2.38209e-05	0.00002-0.0001	CRcont196280
chr3	12332113	rs999590986	G	C	2087	PASS	0.006	0.087	3.09751e-05	0.00002-0.0001	CRcont196315
chr3	12332241	rs931478347	A	G	435	PASS	2.14	1.792	2.37846e-05	0.00002-0.0001	CRcont196336
chr3	12332413	NA	CT	C	240	PASS	0.434	1.332	2.3788e-05	0.00002-0.0001	CRcont196358
chr3	12332568	NA	G	A	409	PASS	-2.78	-0.397	2.38231e-05	0.00002-0.0001	CRcont196384
chr3	12332686	rs1380469948	T	C	490	PASS	-0.499	-0.527	2.37993e-05	0.00002-0.0001	CRcont196410
chr3	12332788	NA	T	C	384	PASS	-0.817	-0.489	7.32601e-05	0.00002-0.0001	CRcont196429
chr3	12332884	rs1422555159	T	C	483	PASS	-1.27	-0.789	2.3822e-05	0.00002-0.0001	CRcont196449
chr3	12332955	rs1336989943	C	T	4487	PASS	-0.968	-0.581	4.64814e-05	0.00002-0.0001	CRcont196467
chr3	12333124	rs948121106	A	G	2699	PASS	-0.764	-0.312	9.51475e-05	0.00002-0.0001	CRcont196490
chr3	12333286	rs1217225302	A	G	1752	PASS	0.127	0.755	3.09761e-05	0.00002-0.0001	CRcont196513
chr3	12333459	rs1398910310	C	T	639	PASS	-1.9	-0.505	2.38334e-05	0.00002-0.0001	CRcont196537
chr3	12333613	rs768659355	G	A	988	PASS	-2.84	-0.211	3.09828e-05	0.00002-0.0001	CRcont196575
chr3	12333732	NA	CGTCA	C	505	PASS	-2.94	NA	7.32172e-05	0.00002-0.0001	CRcont196597
chr3	12333871	rs1489547254	C	T	1763	PASS	-2.91	0.716	3.09684e-05	0.00002-0.0001	CRcont196624
chr3	12334031	rs1423825312	A	G	346	PASS	1.4	0.347	2.37925e-05	0.00002-0.0001	CRcont196655
chr3	12334123	NA	C	G	2321	PASS	0.01	0.249	9.52381e-05	0.00002-0.0001	CRcont196676
chr3	12334182	rs1040661732	T	TA	2969	PASS	NA	NA	7.35402e-05	0.00002-0.0001	CRcont196688
chr3	12334227	rs1322353314	T	C	560	PASS	-0.946	-0.751	2.3912e-05	0.00002-0.0001	CRcont196704
chr3	12334293	rs975613344	C	T	2732	PASS	-0.549	-1.232	4.66258e-05	0.00002-0.0001	CRcont196726
chr3	12334412	rs1479474993	G	T	674	PASS	0.536	0.365	7.34754e-05	0.00002-0.0001	CRcont196746
chr3	12334483	rs975035186	G	A	259	PASS	-1.11	-0.151	2.38527e-05	0.00002-0.0001	CRcont196764
chr3	12334664	rs1006297407	A	G	3889	PASS	-2.75	-0.099	9.5143e-05	0.00002-0.0001	CRcont196796
chr3	12334743	rs956153109	C	T	2152	PASS	-2.18	0.117	4.76213e-05	0.00002-0.0001	CRcont196812
chr3	12334854	rs1032360159	T	C	2033	PASS	-1.46	-1.258	7.13267e-05	0.00002-0.0001	CRcont196838
chr3	12334976	rs1358921912	C	T	505	PASS	-2.73	-0.151	2.3788e-05	0.00002-0.0001	CRcont196860
chr3	12335235	NA	CAG	C	495	PASS	1.01	NA	7.32815e-05	0.00002-0.0001	CRcont196891
chr3	12335402	NA	A	C	3120	PASS	-1.42	0.931	3.09722e-05	0.00002-0.0001	CRcont196923
chr3	12335572	rs970191387	G	A	4785	PASS	1.57	2.62	4.64713e-05	0.00002-0.0001	CRcont196952
chr3	12335731	rs951135808	A	G	18913	PASS	-2.4	0.714	9.51384e-05	0.00002-0.0001	CRcont196980
chr3	12335838	rs1354320735	A	C	568	PASS	-4.25	-0.921	2.37925e-05	0.00002-0.0001	CRcont197007
chr3	12335936	rs949814349	C	G	2248	PASS	1.79	1.795	3.09799e-05	0.00002-0.0001	CRcont197034
chr3	12336133	NA	G	T	1309	PASS	-3.17	-0.313	4.75692e-05	0.00002-0.0001	CRcont197058
chr3	12336308	rs926921455	C	G	3754	PASS	-3.49	-0.287	4.76168e-05	0.00002-0.0001	CRcont197089
chr3	12336421	rs1398302895	T	C	3946	PASS	1.3	1.026	7.14252e-05	0.00002-0.0001	CRcont197109
chr3	12336536	rs1031449794	G	A	1595	PASS	1.49	1.222	9.51611e-05	0.00002-0.0001	CRcont197130
chr3	12336630	rs1157968183	C	A	2455	PASS	0.906	-0.038	9.52154e-05	0.00002-0.0001	CRcont197148
chr3	12336904	rs113772222	C	T	1094	PASS	-2.17	0.03	7.32493e-05	0.00002-0.0001	CRcont197189
chr3	12337068	rs925444467	A	C	976	PASS	0.107	1.507	4.76349e-05	0.00002-0.0001	CRcont197223
chr3	12337181	NA	C	G	1336	PASS	-3.24	0.857	7.1381e-05	0.00002-0.0001	CRcont197243
chr3	12337262	NA	C	A	1183	PASS	0.784	-0.808	2.3805e-05	0.00002-0.0001	CRcont197260
chr3	12337448	NA	G	T	4791	PASS	-3.21	0.006	7.33245e-05	0.00002-0.0001	CRcont197292
chr3	12337540	NA	A	G	500	PASS	-0.862	0.403	2.37699e-05	0.00002-0.0001	CRcont197316
chr3	12337612	rs1261234037	G	A	1094	PASS	-3.07	0.961	3.09789e-05	0.00002-0.0001	CRcont197339
chr3	12337700	rs770331572	C	G	2352	PASS	0.278	-0.897	6.19425e-05	0.00002-0.0001	CRcont197361
chr3	12337819	rs373809453	G	A	5026	PASS	0.51	-0.127	2.38379e-05	0.00002-0.0001	CRcont197384
chr3	12338002	NA	A	T	3966	PASS	-1.1	-1.626	6.20097e-05	0.00002-0.0001	CRcont197411
chr3	12338129	rs970992850	A	G	473	PASS	-2.33	0.135	2.37722e-05	0.00002-0.0001	CRcont197429
chr3	12338248	NA	C	T	215	PASS	-1.46	-0.34	2.37846e-05	0.00002-0.0001	CRcont197451
chr3	12338410	rs1412014805	A	C	624	PASS	-3.83	-0.382	7.5884e-05	0.00002-0.0001	CRcont197479
chr3	12338564	rs981794759	C	A	558	PASS	-4.22	-0.219	2.38107e-05	0.00002-0.0001	CRcont197515
chr3	12338685	rs1476653771	A	G	1168	PASS	-1.53	1.652	3.09732e-05	0.00002-0.0001	CRcont197537
chr3	12338834	rs1450210143	A	G	3269	PASS	-2.49	-1.24	6.19406e-05	0.00002-0.0001	CRcont197562
chr3	12339038	rs1474415453	C	T	686	PASS	0.849	0.104	2.38311e-05	0.00002-0.0001	CRcont197596
chr3	12339184	NA	G	C	1100	PASS	1.33	0.065	2.388e-05	0.00002-0.0001	CRcont197620
chr3	12339269	NA	G	A	274	PASS	-1.75	-0.738	2.3788e-05	0.00002-0.0001	CRcont197637
chr3	12339358	NA	T	C	211	PASS	0.206	0.024	7.3303e-05	0.00002-0.0001	CRcont197657
chr3	12339480	rs1371833630	A	G	1698	PASS	1.62	1.017	6.19329e-05	0.00002-0.0001	CRcont197680
chr3	12339565	rs1040207677	A	C	1265	PASS	-2.91	-0.821	3.09751e-05	0.00002-0.0001	CRcont197695
chr3	12339688	rs1251661345	G	C	1147	PASS	-3.92	-0.101	7.32172e-05	0.00002-0.0001	CRcont197723
chr3	12339855	NA	C	T	1187	PASS	-1	0.061	7.32708e-05	0.00002-0.0001	CRcont197750
chr3	12339980	NA	C	G	1095	PASS	-0.194	0.931	4.7619e-05	0.00002-0.0001	CRcont197775
chr3	12340070	rs1272492994	A	AT	1460	PASS	NA	NA	4.75783e-05	0.00002-0.0001	CRcont197792
chr3	12340187	rs1350987348	G	A	365	PASS	1.42	0.753	7.32064e-05	0.00002-0.0001	CRcont197815
chr3	12340274	rs910186943	C	T	432	PASS	0.069	0.364	2.37812e-05	0.00002-0.0001	CRcont197831
chr3	12340472	rs1026109714	C	A	536	PASS	0.848	0.495	2.38027e-05	0.00002-0.0001	CRcont197864
chr3	12340622	NA	C	T	793	PASS	-3.48	-2.942	2.38005e-05	0.00002-0.0001	CRcont197892
chr3	12340774	rs867776657	T	A	5433	PASS	-0.605	0.291	2.3788e-05	0.00002-0.0001	CRcont197912
chr3	12340925	rs1356351509	C	G	3619	PASS	-0.572	-0.925	4.64626e-05	0.00002-0.0001	CRcont197938
chr3	12340997	rs1235484600	A	C	1247	PASS	-0.697	-0.129	2.38061e-05	0.00002-0.0001	CRcont197956
chr3	12341058	rs1056400283	C	A	211	PASS	0.348	0.557	2.38016e-05	0.00002-0.0001	CRcont197972
chr3	12341143	rs1373754028	A	C	4830	PASS	0.348	0.423	4.6503e-05	0.00002-0.0001	CRcont197995
chr3	12341244	rs1393337224	A	G	3928	PASS	-1.22	-0.249	7.74377e-05	0.00002-0.0001	CRcont198026
chr3	12341476	rs896081792	A	G	3180	PASS	-0.04	0.519	3.09703e-05	0.00002-0.0001	CRcont198055
chr3	12341671	NA	T	C	602	PASS	0.326	0.656	7.32386e-05	0.00002-0.0001	CRcont198081
chr3	12341835	rs1404952887	A	G	639	PASS	0.859	1.171	3.09761e-05	0.00002-0.0001	CRcont198113
chr3	12342008	rs1404577641	G	C	805	PASS	0.156	-0.011	2.38073e-05	0.00002-0.0001	CRcont198134
chr3	12342094	NA	G	T	510	PASS	1.05	1.08	2.37959e-05	0.00002-0.0001	CRcont198157
chr3	12342205	NA	C	CT	4109	PASS	NA	NA	7.32923e-05	0.00002-0.0001	CRcont198183
chr3	12342318	rs1403272811	C	T	194	PASS	-0.196	1.092	2.38163e-05	0.00002-0.0001	CRcont198202
chr3	12342474	rs1423876371	G	A	2066	PASS	-1.27	0.139	3.09713e-05	0.00002-0.0001	CRcont198233
chr3	12342749	rs1032814233	A	G	482	PASS	1.23	0.186	2.38084e-05	0.00002-0.0001	CRcont198269
chr3	12342819	NA	C	A	1772	PASS	-2.42	-0.736	4.66331e-05	0.00002-0.0001	CRcont198297
chr3	12343010	rs1024180189	C	T	461	PASS	-0.674	-0.108	2.37937e-05	0.00002-0.0001	CRcont198328
chr3	12343108	NA	G	A	629	PASS	-2.69	-0.912	2.51408e-05	0.00002-0.0001	CRcont198350
chr3	12343258	rs1020740368	C	T	835	PASS	0.254	0.24	2.37823e-05	0.00002-0.0001	CRcont198376
chr3	12343370	NA	C	T	819	PASS	-0.63	0.34	2.37914e-05	0.00002-0.0001	CRcont198391
chr3	12343540	rs1214112064	A	G	461	PASS	-1.55	-0.781	2.37835e-05	0.00002-0.0001	CRcont198425
chr3	12343701	rs928566917	T	C	2113	PASS	-2.21	-0.222	9.51701e-05	0.00002-0.0001	CRcont198451
chr3	12343877	rs1440862727	T	TTC	3038	PASS	NA	NA	6.24824e-05	0.00002-0.0001	CRcont198477
chr3	12343994	NA	G	T	1074	PASS	-0.476	0.571	2.44654e-05	0.00002-0.0001	CRcont198499
chr3	12344182	NA	A	C	780	PASS	-0.89	0.042	7.32279e-05	0.00002-0.0001	CRcont198526
chr3	12344304	rs1306241935	CTAATGCTGCTT	C	833	PASS	-2.35	NA	2.38152e-05	0.00002-0.0001	CRcont198545
chr3	12344446	rs894076023	C	T	6649	PASS	-1.48	-0.21	7.75074e-05	0.00002-0.0001	CRcont198570
chr3	12344586	rs753814501	T	C	919	PASS	0.263	-0.093	2.37744e-05	0.00002-0.0001	CRcont198593
chr3	12344755	rs1042551043	T	C	532	PASS	-4.32	-3.401	7.32279e-05	0.00002-0.0001	CRcont198616
chr3	12344867	rs1031822573	A	G	973	PASS	-4.14	-0.09	7.31957e-05	0.00002-0.0001	CRcont198633
chr3	12345002	rs928254879	T	C	1531	PASS	-0.573	0.957	7.32386e-05	0.00002-0.0001	CRcont198661
chr3	12345126	rs990296174	A	G	2208	PASS	-3.65	-1.067	9.5143e-05	0.00002-0.0001	CRcont198688
chr3	12345253	rs561129288	C	T	3283	PASS	-1.27	0.402	7.14082e-05	0.00002-0.0001	CRcont198708
chr3	12345382	NA	G	A	114	PASS	1.61	1.118	7.32064e-05	0.00002-0.0001	CRcont198728
chr3	12345492	rs1003159932	G	A	2669	PASS	-5.46	-1.022	2.38005e-05	0.00002-0.0001	CRcont198748
chr3	12345684	NA	A	T	270	PASS	-5.08	-0.488	2.38016e-05	0.00002-0.0001	CRcont198775
chr3	12345926	rs763746103	A	G	3762	PASS	-0.885	0.451	7.74186e-05	0.00002-0.0001	CRcont198822
chr3	12346018	rs1057490200	T	C	468	PASS	0.19	1.041	2.37835e-05	0.00002-0.0001	CRcont198838
chr3	12346165	rs1199541637	C	G	4550	PASS	-0.444	0.321	4.75828e-05	0.00002-0.0001	CRcont198867
chr3	12346272	rs897546320	T	C	8763	PASS	0.545	-0.086	3.09703e-05	0.00002-0.0001	CRcont198883
chr3	12346442	rs1284934691	G	A	1098	PASS	-0.356	-0.406	7.32493e-05	0.00002-0.0001	CRcont198911
chr3	12346522	rs1182336519	G	A	610	PASS	-1.16	0.102	2.37937e-05	0.00002-0.0001	CRcont198925
chr3	12346622	NA	A	C	4264	PASS	-3.16	-0.037	4.6594e-05	0.00002-0.0001	CRcont198951
chr3	12346715	rs1189408447	G	A	364	PASS	-0.297	-0.171	2.38857e-05	0.00002-0.0001	CRcont198969
chr3	12346836	rs1354223808	C	G	586	PASS	-1.38	-1.227	2.38743e-05	0.00002-0.0001	CRcont198999
chr3	12346926	rs997032620	G	A	1128	PASS	-1.48	-0.794	7.33676e-05	0.00002-0.0001	CRcont199014
chr3	12347097	rs1259667867	T	G	3443	PASS	-0.549	-0.141	4.65622e-05	0.00002-0.0001	CRcont199039
chr3	12347203	rs1026025452	A	T	704	PASS	0.526	-0.026	2.3872e-05	0.00002-0.0001	CRcont199057
chr3	12347261	rs1401241801	G	T	668	PASS	-0.178	0.7	4.77168e-05	0.00002-0.0001	CRcont199076
chr3	12347384	rs1387805019	T	C	4670	PASS	-2.41	0.284	7.76277e-05	0.00002-0.0001	CRcont199105
chr3	12347542	NA	A	G	194	PASS	1.35	2.784	2.37903e-05	0.00002-0.0001	CRcont199129
chr3	12347643	rs1401785985	A	G	3702	PASS	-3.76	-0.922	7.13233e-05	0.00002-0.0001	CRcont199145
chr3	12347729	rs929127236	A	G	7019	PASS	-2.75	0.176	4.75602e-05	0.00002-0.0001	CRcont199162
chr3	12347980	NA	T	C	414	PASS	-1.05	-0.04	2.37925e-05	0.00002-0.0001	CRcont199202
chr3	12348118	rs1028095611	C	T	1463	PASS	-4.3	-0.773	2.37914e-05	0.00002-0.0001	CRcont199229
chr3	12348351	rs1038844495	G	A	472	PASS	-0.437	-0.178	2.3788e-05	0.00002-0.0001	CRcont199264
chr3	12348514	NA	T	C	261	PASS	-0.87	-0.123	2.37767e-05	0.00002-0.0001	CRcont199295
chr3	12348713	rs1360268657	T	C	584	PASS	-0.121	0.15	2.37835e-05	0.00002-0.0001	CRcont199334
chr3	12348826	rs1376415772	A	G	1470	PASS	0.129	0.169	4.75828e-05	0.00002-0.0001	CRcont199350
chr3	12348979	rs987226741	A	G	2943	PASS	-1.58	0.097	4.75647e-05	0.00002-0.0001	CRcont199371
chr3	12349137	rs940639748	A	G	5757	PASS	-4.32	-0.504	7.74234e-05	0.00002-0.0001	CRcont199400
chr3	12349269	rs978645863	A	G	1280	PASS	0.463	0.102	4.7567e-05	0.00002-0.0001	CRcont199422
chr3	12349470	NA	C	T	2977	PASS	-2.83	1.276	2.37925e-05	0.00002-0.0001	CRcont199450
chr3	12349613	rs958847011	C	G	1147	PASS	-1.68	-0.763	2.38005e-05	0.00002-0.0001	CRcont199472
chr3	12349689	rs911141163	A	G	5468	PASS	0.621	0.804	9.28936e-05	0.00002-0.0001	CRcont199488
chr3	12349897	rs1442569065	C	G	1967	PASS	-3.12	0.022	7.3346e-05	0.00002-0.0001	CRcont199521
chr3	12350037	rs1367005348	A	G	2821	PASS	-3.57	-1.571	4.6454e-05	0.00002-0.0001	CRcont199539
chr3	12350194	rs936984643	G	A	1004	PASS	-4.53	-1.938	4.75919e-05	0.00002-0.0001	CRcont199557
chr3	12350303	NA	C	G	1996	PASS	-1.49	-0.254	3.09703e-05	0.00002-0.0001	CRcont199577
chr3	12350429	NA	T	C	297	PASS	0.057	-0.149	2.37937e-05	0.00002-0.0001	CRcont199602
chr3	12350492	rs1484975807	A	G	482	PASS	-5.3	0.045	7.32279e-05	0.00002-0.0001	CRcont199616
chr3	12350556	rs1259280998	CAT	C	2415	PASS	-5.25	NA	7.1347e-05	0.00002-0.0001	CRcont199638
chr3	12350624	rs776180280	A	G	5839	PASS	1.57	3.769	9.51203e-05	0.00002-0.0001	CRcont199655
chr3	12350739	rs1267962326	G	A	3795	PASS	-1.65	-0.001	6.19483e-05	0.00002-0.0001	CRcont199690
chr3	12350886	rs1280412636	C	T	451	PASS	-0.303	-1.197	2.37914e-05	0.00002-0.0001	CRcont199722
chr3	12351044	rs758300788	T	C	4940	PASS	-2.87	0.488	7.13708e-05	0.00002-0.0001	CRcont199747
chr3	12351166	NA	A	G	376	PASS	-2.94	0.07	2.37744e-05	0.00002-0.0001	CRcont199769
chr3	12351241	rs1352546082	C	A	786	PASS	-0.419	0.5	4.75715e-05	0.00002-0.0001	CRcont199786
chr3	12351319	rs1335405690	C	T	341	PASS	1.47	1.069	2.37982e-05	0.00002-0.0001	CRcont199806
chr3	12351439	rs754803094	A	G	10653	PASS	-2.8	0.048	7.32493e-05	0.00002-0.0001	CRcont199826
chr3	12351625	rs1329838398	C	T	3689	PASS	2.29	1.891	7.32493e-05	0.00002-0.0001	CRcont199853
chr3	12351727	NA	G	A	839	PASS	1.81	1.647	2.38345e-05	0.00002-0.0001	CRcont199878
chr3	12351801	rs1164407916	T	C	3036	PASS	-4.17	0.051	7.31957e-05	0.00002-0.0001	CRcont199898
chr3	12351876	NA	T	C	2784	PASS	-1.73	-0.328	7.3185e-05	0.00002-0.0001	CRcont199916
chr3	12351979	NA	A	G	672	PASS	-3.84	-0.545	2.37835e-05	0.00002-0.0001	CRcont199934
chr3	12352157	rs976632636	A	G	280	PASS	-3.8	-1.648	7.32708e-05	0.00002-0.0001	CRcont199968
chr3	12352303	rs1380377908	A	G	3027	PASS	-1.65	-0.528	7.13097e-05	0.00002-0.0001	CRcont199997
chr3	12352452	rs564871689	C	A	961	PASS	-1.65	-0.632	3.0977e-05	0.00002-0.0001	CRcont200017
chr3	12352517	NA	T	C	434	PASS	1.15	0.565	2.3771e-05	0.00002-0.0001	CRcont200032
chr3	12352682	rs1189639607	T	C	532	PASS	2.28	1	2.37688e-05	0.00002-0.0001	CRcont200054
chr3	12352823	rs1469318769	G	C	1229	PASS	-1.96	0.19	4.75896e-05	0.00002-0.0001	CRcont200076
chr3	12352901	rs918616366	A	G	3927	PASS	-3.91	-2.428	4.64583e-05	0.00002-0.0001	CRcont200097
chr3	12353089	rs946497874	G	A	5253	PASS	0.293	1.693	4.75715e-05	0.00002-0.0001	CRcont200118
chr3	12353259	rs1481276229	G	T	1255	PASS	-3.01	0.1	4.76554e-05	0.00002-0.0001	CRcont200144
chr3	12353426	rs1427323321	A	G	859	PASS	2.17	1.832	3.09751e-05	0.00002-0.0001	CRcont200170
chr3	12353598	rs923696368	A	G	2496	PASS	-4.17	-1.678	7.32493e-05	0.00002-0.0001	CRcont200200
chr3	12353756	rs1408964838	A	G	665	PASS	-4.04	-0.275	2.37891e-05	0.00002-0.0001	CRcont200226
chr3	12353943	NA	C	T	631	PASS	1.01	0.682	7.32601e-05	0.00002-0.0001	CRcont200259
chr3	12354025	NA	A	G	946	PASS	-4.4	0.36	3.09703e-05	0.00002-0.0001	CRcont200275
chr3	12354149	NA	T	C	411	PASS	-3.7	-0.085	2.37846e-05	0.00002-0.0001	CRcont200300
chr3	12354278	rs1028865008	C	T	1125	PASS	-3.78	-0.381	7.13878e-05	0.00002-0.0001	CRcont200319
chr3	12354380	rs1412042047	A	C	1730	PASS	0.549	0.269	4.64684e-05	0.00002-0.0001	CRcont200336
chr3	12354493	rs1343016133	C	A	4748	PASS	0.174	-1.189	7.74785e-05	0.00002-0.0001	CRcont200364
chr3	12354576	rs1375409045	ACC	A	2202	PASS	-0.664	NA	6.19963e-05	0.00002-0.0001	CRcont200384
chr3	12354614	rs1464107274	G	A	3581	PASS	0.174	-0.099	3.10058e-05	0.00002-0.0001	CRcont200400
chr3	12354753	NA	CAAAAA	C	20790	PASS	-0.797	NA	7.50469e-05	0.00002-0.0001	CRcont200430
chr3	12354846	rs1246063644	G	A	2098	PASS	-2.84	-1.981	7.14762e-05	0.00002-0.0001	CRcont200462
chr3	12354897	rs1333473934	G	T	1810	PASS	-3.05	-0.752	9.5152e-05	0.00002-0.0001	CRcont200476
chr3	12355020	rs1382019930	C	CT	487	PASS	NA	NA	2.38061e-05	0.00002-0.0001	CRcont200500
chr3	12355211	rs1193545080	C	T	411	PASS	0.433	-0.257	2.38152e-05	0.00002-0.0001	CRcont200537
chr3	12355301	rs1311158196	AAT	A	1553	PASS	0.433	NA	3.09933e-05	0.00002-0.0001	CRcont200554
chr3	12355566	rs1302784456	C	T	777	PASS	-4.36	-0.052	4.76713e-05	0.00002-0.0001	CRcont200593
chr3	12355673	rs577566334	T	C	854	PASS	0.796	1.547	7.3185e-05	0.00002-0.0001	CRcont200611
chr3	12355830	rs939859430	T	C	446	PASS	-2.02	0.347	2.3788e-05	0.00002-0.0001	CRcont200631
chr3	12356030	rs1468996998	A	G	2443	PASS	-3.19	0.061	4.76032e-05	0.00002-0.0001	CRcont200667
chr3	12356185	rs990956860	G	A	4541	PASS	-4.02	-0.819	4.75805e-05	0.00002-0.0001	CRcont200704
chr3	12356319	rs984830075	C	T	430	PASS	-1.68	-0.092	2.37846e-05	0.00002-0.0001	CRcont200729
chr3	12356433	NA	A	G	2248	PASS	-0.423	1.005	3.09732e-05	0.00002-0.0001	CRcont200756
chr3	12356605	rs1422553167	C	T	174	PASS	-4.07	-0.094	2.37891e-05	0.00002-0.0001	CRcont200785
chr3	12356741	rs1008690086	A	C	2420	PASS	-3.44	-0.252	7.1364e-05	0.00002-0.0001	CRcont200810
chr3	12356873	NA	G	T	1112	PASS	-1.11	0.271	4.6467e-05	0.00002-0.0001	CRcont200836
chr3	12356979	rs1287108010	C	G	505	PASS	-0.888	-0.104	2.37835e-05	0.00002-0.0001	CRcont200861
chr3	12357062	rs955324910	C	T	6396	PASS	-3.46	-2.507	6.19675e-05	0.00002-0.0001	CRcont200879
chr3	12357129	rs971158432	G	A	1381	PASS	-1.44	0.071	7.3346e-05	0.00002-0.0001	CRcont200893
chr3	12357250	NA	C	G	320	PASS	-0.407	-1.084	2.37982e-05	0.00002-0.0001	CRcont200918
chr3	12357426	rs1419523884	C	A	643	PASS	-2.77	-0.44	2.38005e-05	0.00002-0.0001	CRcont200951
chr3	12357523	rs879670005	C	T	1218	PASS	-0.288	0.291	7.1432e-05	0.00002-0.0001	CRcont200970
chr3	12357712	rs906878214	C	T	1071	PASS	0.444	-0.324	2.37857e-05	0.00002-0.0001	CRcont200995
chr3	12357875	NA	A	G	897	PASS	-2.16	-0.058	2.37823e-05	0.00002-0.0001	CRcont201018
chr3	12358076	rs1169988328	C	T	951	PASS	-0.965	-0.483	2.38027e-05	0.00002-0.0001	CRcont201044
chr3	12358222	rs945375328	A	C	2318	PASS	-1	0.275	3.09732e-05	0.00002-0.0001	CRcont201069
chr3	12358385	rs957477966	G	A	4113	PASS	-0.559	-0.335	9.29224e-05	0.00002-0.0001	CRcont201093
chr3	12358548	rs972413552	T	A	8638	PASS	1.17	2.085	7.74234e-05	0.00002-0.0001	CRcont201117
chr3	12358684	NA	G	C	505	PASS	-0.457	1.416	2.37982e-05	0.00002-0.0001	CRcont201137
chr3	12358793	rs1167825716	G	T	2506	PASS	-2.72	-1.052	4.64583e-05	0.00002-0.0001	CRcont201155
chr3	12358885	rs1353480528	T	C	743	PASS	1.64	2.374	3.09751e-05	0.00002-0.0001	CRcont201173
chr3	12359019	rs1477181052	A	G	808	PASS	-3.28	-0.376	2.37823e-05	0.00002-0.0001	CRcont201198
chr3	12359149	NA	A	G	1256	PASS	1.64	0.362	3.09713e-05	0.00002-0.0001	CRcont201222
chr3	12359274	rs1166182636	T	C	2868	PASS	1.54	1.023	3.09799e-05	0.00002-0.0001	CRcont201241
chr3	12359353	rs915817395	A	G	371	PASS	0.417	-0.285	2.37835e-05	0.00002-0.0001	CRcont201258
chr3	12359513	rs1405501817	C	G	1428	PASS	-1.32	-0.46	3.09789e-05	0.00002-0.0001	CRcont201282
chr3	12359670	NA	A	C	3547	PASS	-1.02	-1.699	8.78796e-05	0.00002-0.0001	CRcont201323
chr3	12359702	rs1381823321	T	TA	2295	PASS	NA	NA	5.0344e-05	0.00002-0.0001	CRcont201365
chr3	12359799	NA	C	G	487	PASS	-0.505	-0.635	2.39326e-05	0.00002-0.0001	CRcont201388
chr3	12359912	rs1027975602	A	T	2410	PASS	-0.87	0.747	7.14184e-05	0.00002-0.0001	CRcont201414
chr3	12360020	rs935572780	G	A	1635	PASS	-2.87	-1.491	3.10068e-05	0.00002-0.0001	CRcont201432
chr3	12360138	rs948204231	A	G	1503	PASS	-0.395	-1.929	2.37846e-05	0.00002-0.0001	CRcont201448
chr3	12360276	NA	G	T	246	PASS	0.323	0.092	7.32493e-05	0.00002-0.0001	CRcont201473
chr3	12360379	rs1318669357	C	CT	1862	PASS	NA	NA	3.09789e-05	0.00002-0.0001	CRcont201492
chr3	12360477	NA	C	G	3546	PASS	0.436	-0.469	7.39754e-05	0.00002-0.0001	CRcont201513
chr3	12360585	NA	A	C	401	PASS	1.04	0.24	2.38447e-05	0.00002-0.0001	CRcont201545
chr3	12360708	rs951610979	TC	T	2836	PASS	0.713	-0.412	4.75873e-05	0.00002-0.0001	CRcont201566
chr3	12360838	rs922656616	G	A	269	PASS	-0.547	0.487	2.38005e-05	0.00002-0.0001	CRcont201588
chr3	12360913	rs768531922	C	T	9192	PASS	-2.88	-2.607	7.74929e-05	0.00002-0.0001	CRcont201609
chr3	12361013	rs1473914153	A	G	2662	PASS	-1.25	-0.159	3.09722e-05	0.00002-0.0001	CRcont201634
chr3	12361106	NA	G	A	294	PASS	0.36	0.552	2.37971e-05	0.00002-0.0001	CRcont201662
chr3	12361254	NA	T	G	637	PASS	0.848	-0.088	2.37722e-05	0.00002-0.0001	CRcont201691
chr3	12361322	rs565612594	C	T	3809	PASS	-0.81	0.191	9.29397e-05	0.00002-0.0001	CRcont201708
chr3	12361506	rs528852550	A	G	3197	PASS	-0.019	0.871	7.74257e-05	0.00002-0.0001	CRcont201739
chr3	12361598	rs904974917	A	G	1008	PASS	-1.35	-0.181	3.09665e-05	0.00002-0.0001	CRcont201760
chr3	12361767	NA	C	G	503	PASS	-0.661	-0.737	2.37959e-05	0.00002-0.0001	CRcont201781
chr3	12361962	rs1272080293	C	T	1046	PASS	-2.1	-2.772	2.38016e-05	0.00002-0.0001	CRcont201808
chr3	12362143	NA	G	C	485	PASS	-2	-0.436	7.34646e-05	0.00002-0.0001	CRcont201840
chr3	12362254	rs1254217846	T	C	1730	PASS	0.326	0.784	2.37869e-05	0.00002-0.0001	CRcont201863
chr3	12362361	rs1434709842	T	G	544	PASS	0.326	0.495	2.388e-05	0.00002-0.0001	CRcont201882
chr3	12362468	rs974916111	A	G	3900	PASS	0.326	0.504	7.33568e-05	0.00002-0.0001	CRcont201904
chr3	12362574	NA	G	A	1867	PASS	-0.602	-0.725	3.13824e-05	0.00002-0.0001	CRcont201943
chr3	12362683	rs1352753328	A	T	1012	PASS	-2.46	-0.547	2.38777e-05	0.00002-0.0001	CRcont201967
chr3	12362782	rs1260284097	C	G	392	PASS	-0.403	-0.186	2.38265e-05	0.00002-0.0001	CRcont201984
chr3	12362840	rs1016736924	C	T	1125	PASS	-0.591	0.905	7.15478e-05	0.00002-0.0001	CRcont202001
chr3	12363015	NA	G	A	762	PASS	-0.506	-0.561	2.38288e-05	0.00002-0.0001	CRcont202029
chr3	12363116	rs1395335410	C	T	913	PASS	-1.05	-1.045	7.33676e-05	0.00002-0.0001	CRcont202048
chr3	12363226	rs1372349365	AT	A	2428	PASS	0.316	1.784	4.64598e-05	0.00002-0.0001	CRcont202073
chr3	12363374	rs890967669	T	G	2271	PASS	-3.71	-0.554	4.75398e-05	0.00002-0.0001	CRcont202103
chr3	12363637	NA	A	T	599	PASS	-2.16	-1.192	7.32386e-05	0.00002-0.0001	CRcont202145
chr3	12363794	NA	CA	C	338	PASS	1.31	0.488	2.37869e-05	0.00002-0.0001	CRcont202165
chr3	12363939	rs986352451	G	A	2068	PASS	-1.67	-0.061	7.16298e-05	0.00002-0.0001	CRcont202187
chr3	12364131	rs1456794679	G	T	1114	PASS	0.732	0.964	7.1449e-05	0.00002-0.0001	CRcont202218
chr3	12364254	rs924494962	C	G	4324	PASS	-1.49	-0.169	9.51792e-05	0.00002-0.0001	CRcont202244
chr3	12364357	rs1473066234	G	A	656	PASS	-1.33	-0.592	2.37903e-05	0.00002-0.0001	CRcont202265
chr3	12364470	NA	G	A	301	PASS	0.574	-0.006	2.37925e-05	0.00002-0.0001	CRcont202281
chr3	12364614	rs977278357	A	G	4551	PASS	-0.561	-0.03	4.64511e-05	0.00002-0.0001	CRcont202311
chr3	12364713	rs1026410212	T	G	3665	PASS	-1.31	-0.082	9.29339e-05	0.00002-0.0001	CRcont202333
chr3	12364801	rs1375888262	C	CT	589	PASS	NA	NA	7.13504e-05	0.00002-0.0001	CRcont202349
chr3	12364911	NA	A	G	403	PASS	-0.555	0.8	7.32815e-05	0.00002-0.0001	CRcont202371
chr3	12365043	NA	T	C	491	PASS	0.306	0.308	2.37835e-05	0.00002-0.0001	CRcont202391
chr3	12365157	rs541948624	C	T	1361	PASS	0.306	-0.271	2.37801e-05	0.00002-0.0001	CRcont202414
chr3	12365242	rs1053641022	T	C	3891	PASS	0.306	0.308	7.13301e-05	0.00002-0.0001	CRcont202432
chr3	12365316	NA	C	T	348	PASS	-0.945	-0.639	2.37846e-05	0.00002-0.0001	CRcont202451
chr3	12365412	rs985399242	G	A	3556	PASS	-0.422	-0.303	7.14422e-05	0.00002-0.0001	CRcont202470
chr3	12365479	NA	A	T	1089	PASS	-1.9	-0.345	7.33568e-05	0.00002-0.0001	CRcont202488
chr3	12365592	rs1308022878	ATTG	A	2812	PASS	-0.57	NA	3.1026e-05	0.00002-0.0001	CRcont202519
chr3	12365678	rs1483763184	A	G	273	PASS	-1.25	-0.944	2.38937e-05	0.00002-0.0001	CRcont202539
chr3	12365824	rs569662915	G	T	7043	PASS	-1.94	-0.191	7.74449e-05	0.00002-0.0001	CRcont202563
chr3	12366001	NA	A	G	454	PASS	1.04	0.204	7.32493e-05	0.00002-0.0001	CRcont202587
chr3	12366132	rs1048333250	C	G	1579	PASS	-1.35	-0.426	4.76758e-05	0.00002-0.0001	CRcont202607
chr3	12366239	NA	GT	G	1087	PASS	0.977	1.005	7.3443e-05	0.00002-0.0001	CRcont202641
chr3	12366318	rs755295747	C	G	3416	PASS	-2.01	0.062	4.65636e-05	0.00002-0.0001	CRcont202659
chr3	12366397	rs918022117	G	A	1128	PASS	-1.8	-0.378	2.38572e-05	0.00002-0.0001	CRcont202676
chr3	12366568	rs1200343817	A	G	2745	PASS	-1.45	1.152	4.76054e-05	0.00002-0.0001	CRcont202705
chr3	12366749	NA	C	T	1205	PASS	0.139	0.994	7.13674e-05	0.00002-0.0001	CRcont202729
chr3	12366847	rs558976124	A	G	1033	PASS	-1.43	-0.953	3.09895e-05	0.00002-0.0001	CRcont202755
chr3	12367040	rs1331815764	G	A	397	PASS	-1.8	0.371	2.38118e-05	0.00002-0.0001	CRcont202791
chr3	12367166	NA	T	C	184	PASS	-0.318	1.07	2.3788e-05	0.00002-0.0001	CRcont202815
chr3	12367336	rs1296249399	A	G	526	PASS	0.309	0.56	2.37744e-05	0.00002-0.0001	CRcont202839
chr3	12367488	rs575997049	C	T	3668	PASS	0.632	-0.204	7.33783e-05	0.00002-0.0001	CRcont202865
chr3	12367566	rs1223275567	G	A	1392	PASS	-0.23	0.06	4.6539e-05	0.00002-0.0001	CRcont202882
chr3	12367654	rs772194709	G	A	1241	PASS	-0.459	-0.294	3.11061e-05	0.00002-0.0001	CRcont202906
chr3	12367715	rs991882559	A	T	3121	PASS	0.454	0.862	2.38459e-05	0.00002-0.0001	CRcont202928
chr3	12367833	rs932612017	C	A	603	PASS	-0.098	-1.403	4.76395e-05	0.00002-0.0001	CRcont202954
chr3	12367928	rs903643434	T	C	638	PASS	-0.735	-1.075	2.38107e-05	0.00002-0.0001	CRcont202973
chr3	12368089	rs1185969370	G	A	492	PASS	-0.181	0.503	7.34107e-05	0.00002-0.0001	CRcont202997
chr3	12368183	NA	CTTTTTTGTT	C	565	PASS	-1.17	NA	2.7571e-05	0.00002-0.0001	CRcont203026
chr3	12368240	NA	G	A	79	PASS	0.559	0.349	2.65463e-05	0.00002-0.0001	CRcont203056
chr3	12368338	NA	C	T	846	PASS	-0.867	-1.842	2.38311e-05	0.00002-0.0001	CRcont203076
chr3	12368388	NA	G	A	106	PASS	-0.637	-0.116	2.39154e-05	0.00002-0.0001	CRcont203091
chr3	12368478	rs1272065717	A	T	1257	PASS	-0.888	-0.795	2.37993e-05	0.00002-0.0001	CRcont203114
chr3	12368607	rs949308092	G	C	1217	PASS	0.261	-1.26	2.38107e-05	0.00002-0.0001	CRcont203140
chr3	12368775	rs1441080772	G	A	4435	PASS	0.362	-0.047	3.09722e-05	0.00002-0.0001	CRcont203162
chr3	12368986	rs1241807460	T	A	368	PASS	1.15	0.452	2.3788e-05	0.00002-0.0001	CRcont203188
chr3	12369140	NA	A	G	276	PASS	-1.43	0.048	2.37891e-05	0.00002-0.0001	CRcont203217
chr3	12369272	rs751487135	G	A	4128	PASS	-0.878	-1.837	2.38118e-05	0.00002-0.0001	CRcont203242
chr3	12369511	rs1281614478	ATAACT	A	1161	PASS	-1.1	NA	7.13572e-05	0.00002-0.0001	CRcont203292
chr3	12369679	rs1270673053	G	A	2592	PASS	0.453	1.051	2.3822e-05	0.00002-0.0001	CRcont203318
chr3	12369795	rs1053991281	A	G	4237	PASS	-1.39	-0.097	9.5229e-05	0.00002-0.0001	CRcont203342
chr3	12369972	NA	C	G	872	PASS	-0.622	-0.939	2.38016e-05	0.00002-0.0001	CRcont203370
chr3	12370052	NA	C	A	994	PASS	-1.7	-0.081	2.38095e-05	0.00002-0.0001	CRcont203389
chr3	12370122	rs1249271734	A	C	199	PASS	0.17	1.075	2.38209e-05	0.00002-0.0001	CRcont203408
chr3	12370262	rs1405843202	G	A	1839	PASS	-0.346	-0.009	7.18666e-05	0.00002-0.0001	CRcont203432
chr3	12370439	rs1315241155	C	T	605	PASS	-1.18	0.013	2.38572e-05	0.00002-0.0001	CRcont203468
chr3	12370549	rs1479943899	G	T	2487	PASS	-1.91	0.767	6.19425e-05	0.00002-0.0001	CRcont203484
chr3	12370640	rs1192172162	C	CT	4696	PASS	NA	NA	7.13436e-05	0.00002-0.0001	CRcont203505
chr3	12370719	rs1190843865	G	A	3843	PASS	-3.64	0.054	2.3822e-05	0.00002-0.0001	CRcont203529
chr3	12370841	rs916190833	A	G	4853	PASS	-3.98	-1.54	3.09693e-05	0.00002-0.0001	CRcont203552
chr3	12370900	rs1382762441	T	C	1616	PASS	-3.99	-0.015	7.13402e-05	0.00002-0.0001	CRcont203570
chr3	12371016	rs899727822	G	T	1159	PASS	-4.19	-4.548	2.37982e-05	0.00002-0.0001	CRcont203586
chr3	12371194	rs1458568730	G	A	1015	PASS	-3.01	0.165	4.64698e-05	0.00002-0.0001	CRcont203613
chr3	12371303	NA	T	A	290	PASS	0.331	0.664	2.37937e-05	0.00002-0.0001	CRcont203639
chr3	12371355	rs1241138302	A	C	442	PASS	-1.3	1.261	2.3788e-05	0.00002-0.0001	CRcont203657
chr3	12371445	rs1044267594	G	T	2067	PASS	-1.81	-0.296	7.13504e-05	0.00002-0.0001	CRcont203676
chr3	12371627	rs938399675	T	G	1468	PASS	-1.2	0.122	4.75534e-05	0.00002-0.0001	CRcont203709
chr3	12371752	rs1021650695	C	G	1759	PASS	-0.195	-0.423	4.75511e-05	0.00002-0.0001	CRcont203735
chr3	12371907	rs1292116807	T	G	5711	PASS	-3.04	0.359	9.29253e-05	0.00002-0.0001	CRcont203761
chr3	12372045	rs1437868363	C	T	886	PASS	0.61	-0.221	3.09761e-05	0.00002-0.0001	CRcont203776
chr3	12372193	rs1224881410	G	GC	1524	PASS	NA	NA	7.32386e-05	0.00002-0.0001	CRcont203811
chr3	12372400	rs1398597285	C	A	408	PASS	0.88	0.022	2.37914e-05	0.00002-0.0001	CRcont203838
chr3	12372523	rs1014088221	T	C	3748	PASS	-2.99	-2.357	7.13267e-05	0.00002-0.0001	CRcont203864
chr3	12372612	NA	GCTTTT	G	10495	PASS	-3.19	NA	2.38073e-05	0.00002-0.0001	CRcont203886
chr3	12372803	rs1290055589	C	T	1312	PASS	1.06	-0.124	7.32386e-05	0.00002-0.0001	CRcont203918
chr3	12372882	rs1178880261	C	T	1826	PASS	-3.65	-0.997	2.37744e-05	0.00002-0.0001	CRcont203932
chr3	12373009	NA	G	T	2133	PASS	0.778	2.096	6.19425e-05	0.00002-0.0001	CRcont203954
chr3	12373124	rs984617022	A	G	3555	PASS	1.9	3.885	3.09674e-05	0.00002-0.0001	CRcont203972
chr3	12373320	NA	GTGTT	G	267	PASS	-2.17	NA	2.3788e-05	0.00002-0.0001	CRcont204005
chr3	12373466	rs1218685628	C	T	683	PASS	-0.575	0.154	2.3805e-05	0.00002-0.0001	CRcont204028
chr3	12373612	rs985120026	T	C	7829	PASS	-3.38	-0.725	2.37914e-05	0.00002-0.0001	CRcont204052
chr3	12373718	rs924950879	T	C	2504	PASS	-1.98	-0.22	4.64569e-05	0.00002-0.0001	CRcont204074
chr3	12373849	rs1046562391	T	C	3513	PASS	0.108	0.158	9.51792e-05	0.00002-0.0001	CRcont204095
chr3	12374023	rs1303528924	A	C	3031	PASS	-2.54	-2.68	4.64684e-05	0.00002-0.0001	CRcont204120
chr3	12374111	rs1400088592	A	G	1359	PASS	-0.822	0.106	2.37869e-05	0.00002-0.0001	CRcont204141
chr3	12374236	rs1252586017	A	G	792	PASS	-0.434	-0.853	4.75783e-05	0.00002-0.0001	CRcont204164
chr3	12374404	NA	G	C	1099	PASS	-0.479	-1.169	3.09905e-05	0.00002-0.0001	CRcont204195
chr3	12374550	rs1030277339	G	T	8312	PASS	-0.396	-1.664	4.75828e-05	0.00002-0.0001	CRcont204221
chr3	12374665	NA	C	A	471	PASS	-2.11	0.046	2.3805e-05	0.00002-0.0001	CRcont204248
chr3	12374772	rs1266918872	AGGG	A	939	PASS	-0.644	NA	3.10116e-05	0.00002-0.0001	CRcont204276
chr3	12374889	rs925107388	A	G	1787	PASS	-1.36	-0.155	7.13708e-05	0.00002-0.0001	CRcont204298
chr3	12374975	NA	A	AT	554	PASS	NA	NA	2.37812e-05	0.00002-0.0001	CRcont204314
chr3	12375175	rs1033757653	G	A	3401	PASS	-1.2	-0.864	2.38607e-05	0.00002-0.0001	CRcont204356
chr3	12375245	NA	GGAGAGAGAGAGA	G	2028	PASS	-0.348	NA	2.44499e-05	0.00002-0.0001	CRcont204369
chr3	12375307	rs1399515004	A	T	1711	PASS	0.508	-0.102	7.32708e-05	0.00002-0.0001	CRcont204390
chr3	12375455	NA	C	G	795	PASS	-2.42	0.015	7.3185e-05	0.00002-0.0001	CRcont204414
chr3	12375620	NA	G	A	323	PASS	-2.95	-0.282	2.37835e-05	0.00002-0.0001	CRcont204432
chr3	12375745	rs1343116666	T	C	1328	PASS	-1.56	-0.121	7.33138e-05	0.00002-0.0001	CRcont204460
chr3	12375912	NA	G	A	382	PASS	-4.2	0.549	2.39326e-05	0.00002-0.0001	CRcont204492
chr3	12376081	NA	C	G	257	PASS	0.174	0.422	2.38277e-05	0.00002-0.0001	CRcont204527
chr3	12376246	rs960624272	G	A	2071	PASS	0.174	-0.262	7.14626e-05	0.00002-0.0001	CRcont204556
chr3	12376402	rs1018640797	A	G	3093	PASS	0.326	0.332	2.37925e-05	0.00002-0.0001	CRcont204574
chr3	12376522	NA	A	G	138	PASS	-2.39	-0.572	2.37823e-05	0.00002-0.0001	CRcont204597
chr3	12376726	rs185263675	C	G	1831	PASS	-3.66	-0.059	4.6467e-05	0.00002-0.0001	CRcont204628
chr3	12376890	NA	A	G	8345	PASS	-2.15	0.117	6.19521e-05	0.00002-0.0001	CRcont204659
chr3	12377027	rs1445382161	G	A	1714	PASS	0.88	0.685	2.38016e-05	0.00002-0.0001	CRcont204686
chr3	12377185	NA	G	T	417	PASS	1.03	0.082	2.38027e-05	0.00002-0.0001	CRcont204716
chr3	12377304	rs1392715868	G	GT	1160	PASS	NA	NA	4.7669e-05	0.00002-0.0001	CRcont204737
chr3	12377446	rs1002486105	G	A	1857	PASS	-3.64	-2.087	7.1415e-05	0.00002-0.0001	CRcont204769
chr3	12377582	NA	G	A	270	PASS	-3.46	-0.091	7.34107e-05	0.00002-0.0001	CRcont204793
chr3	12377697	NA	C	A	664	PASS	-2.7	-0.015	2.38141e-05	0.00002-0.0001	CRcont204815
chr3	12377856	NA	G	C	710	PASS	-0.348	-0.834	2.38107e-05	0.00002-0.0001	CRcont204840
chr3	12378007	rs866542319	A	G	3799	PASS	-0.196	0.186	6.19406e-05	0.00002-0.0001	CRcont204872
chr3	12378138	rs1398984468	G	A	482	PASS	0.09	0.079	7.32815e-05	0.00002-0.0001	CRcont204888
chr3	12378239	rs1319165233	G	A	3309	PASS	0.14	-0.294	7.74689e-05	0.00002-0.0001	CRcont204900
chr3	12378383	rs895458064	A	G	1207	PASS	0.991	-0.257	7.13606e-05	0.00002-0.0001	CRcont204925
chr3	12378503	NA	T	G	140	PASS	0.991	0.062	2.38766e-05	0.00002-0.0001	CRcont204950
chr3	12378623	rs1010075480	G	A	3395	PASS	-1.6	-2.568	6.19521e-05	0.00002-0.0001	CRcont204971
chr3	12378816	NA	G	C	448	PASS	-0.14	-0.014	2.37914e-05	0.00002-0.0001	CRcont204998
chr3	12378965	rs1474399038	G	A	493	PASS	-0.827	-0.581	4.76417e-05	0.00002-0.0001	CRcont205021
chr3	12379033	rs949827677	G	T	2654	PASS	0.326	0.365	9.52608e-05	0.00002-0.0001	CRcont205035
chr3	12379166	rs951182262	G	A	2118	PASS	-0.981	-1.374	2.3888e-05	0.00002-0.0001	CRcont205058
chr3	12379321	rs1479143956	A	G	1594	PASS	-0.157	-0.01	7.32815e-05	0.00002-0.0001	CRcont205083
chr3	12379448	rs532642299	A	G	11210	PASS	0.583	-0.172	9.29138e-05	0.00002-0.0001	CRcont205110
chr3	12379585	rs1251219029	G	C	364	PASS	-3.43	-1.314	2.37971e-05	0.00002-0.0001	CRcont205139
chr3	12379659	rs766057962	G	A	6677	PASS	-3.12	-1.057	9.51701e-05	0.00002-0.0001	CRcont205158
chr3	15601549	rs980805214	C	T	680	PASS	-0.794	0.17	4.75443e-05	0.00002-0.0001	CRcont205191
chr3	15601619	rs758937936	G	A	3271	PASS	1.96	1.876	7.32815e-05	0.00002-0.0001	CRcont205210
chr3	15601693	rs1269536829	T	C	469	PASS	-3.96	-0.616	2.3779e-05	0.00002-0.0001	CRcont205230
chr3	15601797	NA	C	T	1042	PASS	-5.02	-1.713	3.09713e-05	0.00002-0.0001	CRcont205262
chr3	15601873	rs138473616	G	A	7892	PASS	-0.472	1.452	7.74257e-05	0.00002-0.0001	CRcont205290
chr3	15601923	NA	G	A	1469	PASS	-2.04	-2.455	3.10058e-05	0.00002-0.0001	CRcont205312
chr3	15601980	NA	G	A	1193	PASS	-2.91	-1.997	3.09684e-05	0.00002-0.0001	CRcont205335
chr3	15602017	rs138666555	C	T	1088	PASS	-5.41	-5.05	4.64569e-05	0.00002-0.0001	CRcont205352
chr3	15602039	NA	G	C	3176	PASS	-1.11	-0.973	7.13402e-05	0.00002-0.0001	CRcont205367
chr3	15602089	rs1237825823	A	G	2729	PASS	-2.48	-2.61	7.1364e-05	0.00002-0.0001	CRcont205389
chr3	15602227	NA	C	T	1212	PASS	1.69	0.147	3.09693e-05	0.00002-0.0001	CRcont205421
chr3	15602345	rs1042107796	A	G	3673	PASS	-2.82	-2.11	4.7576e-05	0.00002-0.0001	CRcont205449
chr3	15602393	rs1220937834	T	C	582	PASS	-0.718	-0.487	2.37801e-05	0.00002-0.0001	CRcont205465
chr3	15602559	rs1224003477	A	G	1142	PASS	1.25	0.775	2.37925e-05	0.00002-0.0001	CRcont205502
chr3	15602661	NA	G	A	236	PASS	-2.53	0.056	2.38299e-05	0.00002-0.0001	CRcont205524
chr3	15602765	rs1442618109	C	A	1616	PASS	0.244	-0.962	3.09809e-05	0.00002-0.0001	CRcont205542
chr3	15602832	rs754071863	G	T	7420	PASS	-0.166	-0.063	7.74545e-05	0.00002-0.0001	CRcont205559
chr3	15602926	rs1172541664	A	G	381	PASS	-0.542	0.233	2.37835e-05	0.00002-0.0001	CRcont205581
chr3	15602996	rs984550964	A	G	2753	PASS	0.296	0.233	4.75602e-05	0.00002-0.0001	CRcont205604
chr3	15603062	NA	C	G	2746	PASS	-0.593	-1.003	4.76281e-05	0.00002-0.0001	CRcont205624
chr3	15603176	rs1347388528	G	A	5855	PASS	0.296	0.244	7.74281e-05	0.00002-0.0001	CRcont205654
chr3	15603253	rs1468284363	C	A	381	PASS	0.171	0.206	2.37948e-05	0.00002-0.0001	CRcont205671
chr3	15603350	rs1256308703	G	A	1214	PASS	-0.484	0.244	7.32708e-05	0.00002-0.0001	CRcont205693
chr3	15603415	rs1441051129	T	C	1105	PASS	0.156	0.137	3.09809e-05	0.00002-0.0001	CRcont205714
chr3	15603484	rs1440693492	T	C	1852	PASS	-0.255	0.137	3.09924e-05	0.00002-0.0001	CRcont205732
chr3	15603592	NA	G	A	838	PASS	0.043	0.16	2.37869e-05	0.00002-0.0001	CRcont205765
chr3	15603733	NA	C	G	1930	PASS	0.112	0.195	7.32279e-05	0.00002-0.0001	CRcont205800
chr3	15603817	rs982549480	T	G	1087	PASS	0.128	0.197	4.75511e-05	0.00002-0.0001	CRcont205824
chr3	15603951	rs1433990590	G	A	1249	PASS	0.128	0.232	4.75421e-05	0.00002-0.0001	CRcont205845
chr3	15604001	rs1040028502	G	A	1043	PASS	0.122	0.232	2.37722e-05	0.00002-0.0001	CRcont205860
chr3	15604089	rs1308059370	C	G	4089	PASS	-0.256	-1.026	7.32386e-05	0.00002-0.0001	CRcont205875
chr3	15604148	rs1352668195	C	G	2114	PASS	0.128	0.195	2.37643e-05	0.00002-0.0001	CRcont205894
chr3	15604296	rs776552161	A	T	3037	PASS	0.128	0.221	4.64511e-05	0.00002-0.0001	CRcont205919
chr3	15604418	rs1224210364	A	G	750	PASS	0.128	0.221	2.3779e-05	0.00002-0.0001	CRcont205942
chr3	15604474	rs962846089	G	A	1719	PASS	0.128	0.24	3.09732e-05	0.00002-0.0001	CRcont205961
chr3	15604626	rs1400962979	C	A	848	PASS	0.128	0.202	7.32064e-05	0.00002-0.0001	CRcont205996
chr3	15604711	rs1012699230	C	T	1070	PASS	0.128	0.202	4.75783e-05	0.00002-0.0001	CRcont206017
chr3	15604867	NA	A	G	546	PASS	0.128	0.228	2.37937e-05	0.00002-0.0001	CRcont206046
chr3	15604934	NA	T	G	407	PASS	0.128	0.204	2.37823e-05	0.00002-0.0001	CRcont206065
chr3	15605048	rs1436052783	C	G	529	PASS	0.128	0.205	2.37744e-05	0.00002-0.0001	CRcont206095
chr3	15605141	rs1356273134	T	A	635	PASS	0.254	0.277	3.09684e-05	0.00002-0.0001	CRcont206118
chr3	15605274	rs1226383632	G	C	1241	PASS	0.254	0.358	3.09713e-05	0.00002-0.0001	CRcont206146
chr3	15605379	rs762498318	A	G	3887	PASS	-0.449	-0.567	7.32279e-05	0.00002-0.0001	CRcont206165
chr3	15605446	rs570671313	A	G	4289	PASS	0.254	0.34	7.13606e-05	0.00002-0.0001	CRcont206185
chr3	15605572	rs891906418	A	G	1151	PASS	-2.35	0.028	7.32064e-05	0.00002-0.0001	CRcont206212
chr3	15605660	rs145613646	TTA	T	10132	PASS	-0.203	NA	4.6796e-05	0.00002-0.0001	CRcont206229
chr3	15605725	NA	G	A	468	PASS	-1.08	0.05	7.32815e-05	0.00002-0.0001	CRcont206249
chr3	15605809	rs985136644	C	T	7366	PASS	0.28	0.305	7.33891e-05	0.00002-0.0001	CRcont206265
chr3	15605871	rs1377171116	C	G	1177	PASS	0.323	0.305	4.77578e-05	0.00002-0.0001	CRcont206282
chr3	15605956	rs1159756985	T	C	791	PASS	0.323	0.628	2.48213e-05	0.00002-0.0001	CRcont206301
chr3	15606024	NA	C	T	738	PASS	0.323	0.511	6.62339e-05	0.00002-0.0001	CRcont206324
chr3	15606042	rs1389314478	CAAAAAAAA	C	2466	PASS	-0.646	NA	9.09201e-05	0.00002-0.0001	CRcont206356
chr3	15606184	rs1439125271	A	C	363	PASS	-1.02	1.039	2.38129e-05	0.00002-0.0001	CRcont206384
chr3	15606296	NA	T	G	62	PASS	0.316	-0.091	2.37823e-05	0.00002-0.0001	CRcont206406
chr3	15606396	rs1010583048	T	C	1128	PASS	-2.26	-0.058	7.13402e-05	0.00002-0.0001	CRcont206425
chr3	15606440	rs959098571	G	A	8064	PASS	-3.53	0.013	6.19387e-05	0.00002-0.0001	CRcont206438
chr3	36988522	rs190102732	G	T	7280	PASS	-4.44	-0.284	7.32708e-05	0.00002-0.0001	CRcont206462
chr3	36988624	rs1206463297	G	A	819	PASS	-1.75	0.577	4.76281e-05	0.00002-0.0001	CRcont206484
chr3	36988760	rs974567765	A	G	2136	PASS	0.873	1.226	4.75919e-05	0.00002-0.0001	CRcont206513
chr3	36988903	NA	ATATTT	A	216	PASS	-0.495	NA	2.39189e-05	0.00002-0.0001	CRcont206540
chr3	36988975	rs1193960023	T	TTTTCTC	958	PASS	NA	NA	3.12012e-05	0.00002-0.0001	CRcont206562
chr3	36988987	rs1013640549	CTTTTTTTTTT	C	1832	PASS	-1.06	NA	3.31675e-05	0.00002-0.0001	CRcont206585
chr3	36989005	rs1204346269	T	C	1086	PASS	-5.62	-0.398	3.12032e-05	0.00002-0.0001	CRcont206607
chr3	36989221	rs973754096	TTCTC	T	429	PASS	0.69	NA	2.37959e-05	0.00002-0.0001	CRcont206639
chr3	36989311	rs1342053615	C	T	1180	PASS	0.128	-0.212	2.39785e-05	0.00002-0.0001	CRcont206665
chr3	36989422	rs527360429	A	G	794	PASS	-4.14	-3.015	4.76599e-05	0.00002-0.0001	CRcont206684
chr3	36989529	rs980581688	A	G	521	PASS	-0.304	0.899	2.38334e-05	0.00002-0.0001	CRcont206709
chr3	36989694	rs1394229794	T	C	420	PASS	-1.66	-0.032	4.76168e-05	0.00002-0.0001	CRcont206734
chr3	36989813	rs1238601499	G	A	513	PASS	-6.1	-0.596	2.38073e-05	0.00002-0.0001	CRcont206753
chr3	36989958	rs944152302	T	C	1233	PASS	-2.94	-0.363	4.64598e-05	0.00002-0.0001	CRcont206775
chr3	36989998	NA	A	C	1350	PASS	1.66	0.488	2.37756e-05	0.00002-0.0001	CRcont206786
chr3	36990116	rs1426608338	A	C	1312	PASS	3.12	2.163	7.32493e-05	0.00002-0.0001	CRcont206805
chr3	36990216	rs1360434424	TGTA	T	624	PASS	2.12	NA	2.37846e-05	0.00002-0.0001	CRcont206825
chr3	36990341	rs932711927	C	T	1347	PASS	-1.69	-0.362	7.37137e-05	0.00002-0.0001	CRcont206845
chr3	36990412	rs911851676	T	G	1037	PASS	-4.55	1.426	7.17875e-05	0.00002-0.0001	CRcont206868
chr3	36990479	NA	A	G	133	PASS	-5.93	-0.491	2.38629e-05	0.00002-0.0001	CRcont206892
chr3	36990554	rs1437771341	C	T	1108	PASS	-6	-0.585	7.35186e-05	0.00002-0.0001	CRcont206914
chr3	36990694	NA	G	A	205	PASS	-1.01	0.225	7.32172e-05	0.00002-0.0001	CRcont206935
chr3	36990790	rs930861056	G	A	1431	PASS	-0.913	0.745	4.76009e-05	0.00002-0.0001	CRcont206959
chr3	36990908	NA	A	C	659	PASS	3.03	2.938	2.37744e-05	0.00002-0.0001	CRcont206983
chr3	36991005	rs1283309197	A	G	2174	PASS	-2.58	-1.937	4.75692e-05	0.00002-0.0001	CRcont207000
chr3	36991110	rs1264025799	G	A	538	PASS	-1.68	0.183	7.32172e-05	0.00002-0.0001	CRcont207027
chr3	36991231	rs750988180	T	A	1608	PASS	0.906	1.111	7.13369e-05	0.00002-0.0001	CRcont207054
chr3	36991325	NA	G	C	2003	PASS	0.196	0.398	3.09809e-05	0.00002-0.0001	CRcont207071
chr3	36991559	NA	G	C	308	PASS	2.14	4.097	2.38027e-05	0.00002-0.0001	CRcont207093
chr3	36991782	rs1395649657	T	C	1467	PASS	-1.95	-0.915	4.75919e-05	0.00002-0.0001	CRcont207120
chr3	36992082	NA	C	G	266	PASS	0.042	-0.191	2.37948e-05	0.00002-0.0001	CRcont207143
chr3	36992208	rs1265590097	A	G	191	PASS	-5.84	-0.232	2.37869e-05	0.00002-0.0001	CRcont207157
chr3	36992447	rs1268947162	T	C	2318	PASS	-0.446	-0.086	9.52018e-05	0.00002-0.0001	CRcont207180
chr3	36992585	rs774653008	G	A	3778	PASS	3.32	2.092	7.31529e-05	0.00002-0.0001	CRcont207206
chr3	36992756	rs1255221823	A	G	226	PASS	-3.67	0.007	2.37756e-05	0.00002-0.0001	CRcont207233
chr3	36992819	rs1381479173	G	A	532	PASS	2.38	1.774	2.37722e-05	0.00002-0.0001	CRcont207252
chr3	36992974	NA	T	A	325	PASS	0.914	1.438	7.32279e-05	0.00002-0.0001	CRcont207276
chr3	36993112	NA	G	C	8864	PASS	-3.68	-0.731	3.09645e-05	0.00002-0.0001	CRcont207306
chr3	36993184	rs938711766	A	C	978	PASS	2.21	1.537	4.75421e-05	0.00002-0.0001	CRcont207335
chr3	36993245	rs587782110	C	T	2516	PASS	0.812	0.727	2.37767e-05	0.00002-0.0001	CRcont207350
chr3	36993331	rs942160251	A	T	3954	PASS	-4	-0.115	9.51022e-05	0.00002-0.0001	CRcont207379
chr3	36993418	NA	C	G	898	PASS	-2.96	-0.168	7.32064e-05	0.00002-0.0001	CRcont207399
chr3	36993512	rs757995494	G	A	4272	PASS	-0.758	0.841	9.50751e-05	0.00002-0.0001	CRcont207429
chr3	38133738	rs950725484	C	A	726	PASS	-1.2	0.091	2.37778e-05	0.00002-0.0001	CRcont207451
chr3	38133834	rs1189212130	G	A	8838	PASS	-1.24	0.362	4.64612e-05	0.00002-0.0001	CRcont207469
chr3	38133921	NA	C	A	323	PASS	-2.31	-1.728	2.37812e-05	0.00002-0.0001	CRcont207489
chr3	38134012	rs750087581	G	A	2474	PASS	0.234	4.565	7.32064e-05	0.00002-0.0001	CRcont207508
chr3	38134164	NA	C	T	363	PASS	0.133	-0.351	2.37801e-05	0.00002-0.0001	CRcont207533
chr3	38134350	rs930850843	C	A	2038	PASS	-0.253	0.049	4.75919e-05	0.00002-0.0001	CRcont207562
chr3	38134502	rs1414131971	T	C	733	PASS	0.143	-0.931	4.75873e-05	0.00002-0.0001	CRcont207591
chr3	38134595	rs768135604	C	T	2784	PASS	0.143	0.212	7.3185e-05	0.00002-0.0001	CRcont207609
chr3	38134788	rs1371440358	C	T	817	PASS	0.143	0.212	7.3185e-05	0.00002-0.0001	CRcont207639
chr3	38134879	rs1342492702	C	T	3306	PASS	-0.285	-1.068	7.74401e-05	0.00002-0.0001	CRcont207667
chr3	38134965	rs1034295579	G	A	10633	PASS	0.143	-0.916	6.19502e-05	0.00002-0.0001	CRcont207685
chr3	38135089	rs1401606776	G	A	2734	PASS	-0.285	-0.893	7.13606e-05	0.00002-0.0001	CRcont207714
chr3	38135267	NA	G	T	537	PASS	0.143	-0.868	2.37937e-05	0.00002-0.0001	CRcont207740
chr3	38135448	rs1389888311	G	A	1557	PASS	0.143	0.252	3.09818e-05	0.00002-0.0001	CRcont207771
chr3	38135660	NA	C	T	1953	PASS	-0.285	-2.281	3.09866e-05	0.00002-0.0001	CRcont207801
chr3	38135771	NA	A	G	2838	PASS	0.127	0.24	7.13912e-05	0.00002-0.0001	CRcont207818
chr3	38135868	NA	C	T	516	PASS	0.143	0.212	7.32172e-05	0.00002-0.0001	CRcont207841
chr3	38135973	rs887030103	T	C	817	PASS	-0.285	-0.928	7.31957e-05	0.00002-0.0001	CRcont207859
chr3	38136043	NA	T	G	399	PASS	0.143	0.214	2.37891e-05	0.00002-0.0001	CRcont207880
chr3	38136146	NA	T	C	2217	PASS	0.143	0.214	2.37801e-05	0.00002-0.0001	CRcont207901
chr3	38136204	rs1318162544	T	G	407	PASS	0.143	0.214	2.37869e-05	0.00002-0.0001	CRcont207915
chr3	38136311	NA	C	G	141	PASS	0.143	0.212	2.38039e-05	0.00002-0.0001	CRcont207938
chr3	38136388	rs1178408249	CTT	C	1641	PASS	0.143	NA	4.75534e-05	0.00002-0.0001	CRcont207952
chr3	38136467	rs903419026	A	G	2210	PASS	-0.637	-1.544	7.14933e-05	0.00002-0.0001	CRcont207967
chr3	38136608	rs952749430	C	T	233	PASS	1.05	1.315	2.37778e-05	0.00002-0.0001	CRcont208000
chr3	38136698	rs367873181	G	C	3024	PASS	-2.51	1.005	4.75511e-05	0.00002-0.0001	CRcont208022
chr3	38136854	rs1210938196	T	G	462	PASS	-4.21	-1.275	7.32279e-05	0.00002-0.0001	CRcont208057
chr3	38136902	NA	C	A	994	PASS	1.24	1.506	4.75534e-05	0.00002-0.0001	CRcont208076
chr3	38137002	NA	T	G	285	PASS	-1.33	-0.335	2.37914e-05	0.00002-0.0001	CRcont208105
chr3	38137051	rs1187204712	T	C	1303	PASS	-4.27	-3.912	3.09732e-05	0.00002-0.0001	CRcont208128
chr3	38137130	rs1342546049	C	G	1771	PASS	-3.47	-0.469	7.3185e-05	0.00002-0.0001	CRcont208148
chr3	38137264	rs990477546	C	T	3215	PASS	-2.8	-0.37	4.75489e-05	0.00002-0.0001	CRcont208180
chr3	38137371	NA	A	C	538	PASS	0.785	0.948	2.3788e-05	0.00002-0.0001	CRcont208204
chr3	38137438	rs1267440826	C	T	2036	PASS	-3.55	-1.495	7.31636e-05	0.00002-0.0001	CRcont208224
chr3	38137477	rs554025202	G	A	1034	PASS	-2.08	1.135	3.09703e-05	0.00002-0.0001	CRcont208242
chr3	38137562	rs997945747	A	T	1680	PASS	-3.79	-0.495	7.13946e-05	0.00002-0.0001	CRcont208263
chr3	38137679	NA	C	G	6023	PASS	-2.67	-0.442	7.74377e-05	0.00002-0.0001	CRcont208281
chr3	38137819	rs1283349737	G	A	1788	PASS	-2.67	-0.266	7.32279e-05	0.00002-0.0001	CRcont208307
chr3	38138043	NA	T	G	835	PASS	0.635	0.371	2.3788e-05	0.00002-0.0001	CRcont208335
chr3	38138184	rs962116037	C	T	414	PASS	0.459	0.05	2.37857e-05	0.00002-0.0001	CRcont208356
chr3	38138308	rs1315614017	A	AC	658	PASS	NA	NA	7.3303e-05	0.00002-0.0001	CRcont208379
chr3	38138420	NA	A	C	3689	PASS	-1.13	-0.91	9.51837e-05	0.00002-0.0001	CRcont208391
chr3	38138495	rs1363691981	G	GC	2556	PASS	NA	NA	7.32172e-05	0.00002-0.0001	CRcont208408
chr3	38138554	rs1207604158	A	C	1520	PASS	0.453	0.125	3.09809e-05	0.00002-0.0001	CRcont208428
chr3	38138618	NA	G	C	39260	PASS	0.784	0.682	9.29224e-05	0.00002-0.0001	CRcont208444
chr3	38138675	NA	G	T	164	PASS	-1.88	0.231	2.37891e-05	0.00002-0.0001	CRcont208464
chr3	48595188	rs1187136478	C	T	3596	PASS	-0.416	0.508	2.37835e-05	0.00002-0.0001	CRcont208478
chr3	48595291	rs551971360	G	T	1979	PASS	0.82	0.559	2.38481e-05	0.00002-0.0001	CRcont208498
chr3	48595380	NA	A	C	613	PASS	2.14	1.059	2.497e-05	0.00002-0.0001	CRcont208525
chr3	48595409	rs1042717517	C	A	753	PASS	-3.28	-2.264	4.84637e-05	0.00002-0.0001	CRcont208543
chr3	48595452	rs1167587874	AACCCCCCG	A	147	PASS	-6.12	NA	2.59646e-05	0.00002-0.0001	CRcont208560
chr3	48595684	NA	G	C	510	PASS	0.65	2.284	2.38061e-05	0.00002-0.0001	CRcont208599
chr3	48595765	rs572242472	G	T	1135	PASS	-2.53	-0.307	7.13606e-05	0.00002-0.0001	CRcont208617
chr3	48595856	NA	C	A	390	PASS	-3.62	-0.144	2.37891e-05	0.00002-0.0001	CRcont208640
chr3	48596032	rs887081997	A	C	3411	PASS	1.12	0.979	4.64987e-05	0.00002-0.0001	CRcont208674
chr3	48596126	rs762517844	T	C	4170	PASS	-1.59	-0.339	3.10164e-05	0.00002-0.0001	CRcont208692
chr3	48596180	rs1034334673	T	A	2687	PASS	-4.01	-1.436	7.1449e-05	0.00002-0.0001	CRcont208706
chr3	48596319	rs1057437770	C	A	384	PASS	-0.895	-0.937	2.37993e-05	0.00002-0.0001	CRcont208739
chr3	48596394	rs1031393228	A	G	662	PASS	-2.22	0.682	3.09751e-05	0.00002-0.0001	CRcont208757
chr3	48596468	NA	C	T	706	PASS	0.084	1.026	2.38027e-05	0.00002-0.0001	CRcont208779
chr3	48596652	rs1033027649	T	C	256	PASS	1.11	-0.128	2.38084e-05	0.00002-0.0001	CRcont208819
chr3	48596776	rs1251537567	T	C	1080	PASS	-3.12	0.043	2.37903e-05	0.00002-0.0001	CRcont208843
chr3	48596900	rs1054472071	G	A	4595	PASS	-2.55	0.076	2.37971e-05	0.00002-0.0001	CRcont208870
chr3	48597035	rs1262008952	AAAAG	A	588	PASS	-0.281	NA	2.37903e-05	0.00002-0.0001	CRcont208902
chr3	48597119	rs1176312317	ACT	A	1325	PASS	-6.02	NA	3.10994e-05	0.00002-0.0001	CRcont208925
chr3	48597223	rs1382741435	G	A	1628	PASS	-2.71	0.038	7.32172e-05	0.00002-0.0001	CRcont208954
chr3	48597329	NA	C	G	766	PASS	-3.18	-0.855	7.32279e-05	0.00002-0.0001	CRcont208967
chr3	48597462	rs1001541101	C	T	2550	PASS	-5.47	-1.374	4.64554e-05	0.00002-0.0001	CRcont208993
chr3	48597620	rs1378895973	A	T	211	PASS	-5.95	-0.413	2.38107e-05	0.00002-0.0001	CRcont209025
chr3	48597722	rs1328026845	C	T	489	PASS	-3.68	-0.317	2.37937e-05	0.00002-0.0001	CRcont209045
chr3	48597891	rs1010676371	G	A	1190	PASS	-3.6	0.375	4.75805e-05	0.00002-0.0001	CRcont209074
chr3	48597939	rs1282664671	T	C	675	PASS	-4.08	-1.073	2.38016e-05	0.00002-0.0001	CRcont209087
chr3	48597999	NA	G	T	954	PASS	-2.59	-0.134	2.37925e-05	0.00002-0.0001	CRcont209107
chr3	48598096	NA	T	TG	880	PASS	NA	NA	4.75851e-05	0.00002-0.0001	CRcont209133
chr3	48598274	rs536397196	G	A	3519	PASS	-3.66	0.362	3.0978e-05	0.00002-0.0001	CRcont209166
chr3	48598466	rs1475770147	G	A	2174	PASS	3.29	2.822	4.75692e-05	0.00002-0.0001	CRcont209194
chr3	48598653	rs1236018471	G	A	3995	PASS	-0.246	0.856	7.32172e-05	0.00002-0.0001	CRcont209224
chr3	48598845	rs889083836	G	A	5741	PASS	1.03	0.571	7.31957e-05	0.00002-0.0001	CRcont209257
chr3	48598930	rs906323659	T	C	2377	PASS	-5.74	-1.633	3.09847e-05	0.00002-0.0001	CRcont209278
chr3	48599021	rs968032810	T	C	7919	PASS	3.3	1.087	9.5143e-05	0.00002-0.0001	CRcont209298
chr3	48599083	rs753120585	A	G	366	PASS	1.02	1.442	2.40362e-05	0.00002-0.0001	CRcont209323
chr3	48599155	rs906510988	A	G	798	PASS	-6.92	0.419	2.38197e-05	0.00002-0.0001	CRcont209341
chr3	48599224	rs1427863382	G	A	4835	PASS	3.3	2.818	9.51384e-05	0.00002-0.0001	CRcont209360
chr3	48599320	NA	G	A	2236	PASS	-2.38	0.236	7.3185e-05	0.00002-0.0001	CRcont209381
chr3	48599422	NA	T	C	864	PASS	-6.77	-1.314	2.38016e-05	0.00002-0.0001	CRcont209412
chr3	48599503	rs1252131025	T	TG	2256	PASS	NA	NA	7.14524e-05	0.00002-0.0001	CRcont209427
chr3	48599650	rs755980367	C	T	2923	PASS	2.33	7.686	3.0978e-05	0.00002-0.0001	CRcont209451
chr3	48599906	rs1209278599	C	T	2014	PASS	0.68	0.429	7.3185e-05	0.00002-0.0001	CRcont209493
chr3	48599970	rs1386030403	G	A	2034	PASS	0.669	0.684	4.6467e-05	0.00002-0.0001	CRcont209511
chr3	48600069	NA	C	G	1048	PASS	0.158	0.15	2.37767e-05	0.00002-0.0001	CRcont209534
chr3	48600129	rs1431431500	G	A	841	PASS	2.58	0.917	4.75851e-05	0.00002-0.0001	CRcont209551
chr3	48600269	NA	T	A	1257	PASS	-5.9	-2.967	2.3788e-05	0.00002-0.0001	CRcont209574
chr3	49166622	rs1205718585	G	C	604	PASS	-3.58	-0.689	2.37914e-05	0.00002-0.0001	CRcont209588
chr3	49166764	rs1490480056	T	C	1479	PASS	-0.629	0.473	7.35294e-05	0.00002-0.0001	CRcont209608
chr3	49166903	rs968928278	C	T	2216	PASS	1.59	0.3	7.33138e-05	0.00002-0.0001	CRcont209636
chr3	49166991	rs923746102	G	A	1452	PASS	0.504	0.229	2.3788e-05	0.00002-0.0001	CRcont209657
chr3	49167116	rs1057463877	G	A	427	PASS	-1.74	-0.874	2.37914e-05	0.00002-0.0001	CRcont209681
chr3	49167316	rs1480994198	A	T	3418	PASS	1.28	2.761	7.13504e-05	0.00002-0.0001	CRcont209704
chr3	49167437	rs1406664686	AG	A	1009	PASS	0.3	0.782	3.09885e-05	0.00002-0.0001	CRcont209723
chr3	49167549	NA	C	A	355	PASS	-3.14	-1.134	7.32386e-05	0.00002-0.0001	CRcont209738
chr3	49167662	NA	G	C	447	PASS	-0.439	0.636	2.37993e-05	0.00002-0.0001	CRcont209754
chr3	49167820	rs1215554765	G	C	1435	PASS	-3.16	-0.733	2.37993e-05	0.00002-0.0001	CRcont209779
chr3	49167931	NA	G	A	624	PASS	-3.14	-0.604	7.32172e-05	0.00002-0.0001	CRcont209795
chr3	49168033	NA	T	C	373	PASS	1.46	2.359	2.37801e-05	0.00002-0.0001	CRcont209819
chr3	49168187	rs906780328	G	A	394	PASS	-1.85	-0.029	2.3822e-05	0.00002-0.0001	CRcont209842
chr3	49168274	rs1330952534	A	C	586	PASS	1.3	-0.109	7.36703e-05	0.00002-0.0001	CRcont209861
chr3	49168408	rs1447396024	T	A	1162	PASS	0.256	0.267	2.6738e-05	0.00002-0.0001	CRcont209882
chr3	49168592	rs1490645881	T	G	3711	PASS	0.389	0.446	6.19944e-05	0.00002-0.0001	CRcont209927
chr3	49168701	rs1328273884	C	A	1399	PASS	-0.785	-0.416	4.649e-05	0.00002-0.0001	CRcont209948
chr3	49168885	NA	G	T	8200	PASS	-2.95	-0.376	3.09914e-05	0.00002-0.0001	CRcont209974
chr3	49169000	rs1405659732	C	T	5184	PASS	-2.83	-1.299	9.29282e-05	0.00002-0.0001	CRcont209995
chr3	49169084	NA	T	C	1889	PASS	0.133	0.198	2.40338e-05	0.00002-0.0001	CRcont210015
chr3	49169147	rs1328720776	C	T	25585	PASS	0.133	-2.291	7.81494e-05	0.00002-0.0001	CRcont210032
chr3	49169217	rs1263519054	T	C	1288	PASS	0.257	-0.544	4.78034e-05	0.00002-0.0001	CRcont210048
chr3	49169347	rs1236349396	A	G	1375	PASS	-0.418	0.404	4.85649e-05	0.00002-0.0001	CRcont210075
chr3	49169434	rs1365958241	G	A	1763	PASS	0.095	0.229	7.75579e-05	0.00002-0.0001	CRcont210096
chr3	49169590	rs993576739	C	T	1727	PASS	0.247	0.21	4.76963e-05	0.00002-0.0001	CRcont210133
chr3	49169689	NA	G	C	3821	PASS	-0.721	-0.19	4.64727e-05	0.00002-0.0001	CRcont210159
chr3	49169796	NA	T	C	763	PASS	0.455	0.223	4.75556e-05	0.00002-0.0001	CRcont210179
chr3	49169974	rs1391767439	TGTAA	T	1160	PASS	-2.56	NA	2.38322e-05	0.00002-0.0001	CRcont210199
chr3	49170103	rs544609317	G	A	2085	PASS	0.606	1.786	3.09722e-05	0.00002-0.0001	CRcont210217
chr3	49170220	rs187413905	G	A	15795	PASS	-3.44	-0.614	9.29167e-05	0.00002-0.0001	CRcont210236
chr3	49170299	rs1359801765	T	C	4895	PASS	-2.99	-0.458	9.51475e-05	0.00002-0.0001	CRcont210256
chr3	49170445	rs150424407	A	G	1926	PASS	-0.54	-0.027	6.19559e-05	0.00002-0.0001	CRcont210278
chr3	49170574	rs1404448846	C	T	562	PASS	-3.38	-0.157	2.38118e-05	0.00002-0.0001	CRcont210298
chr3	49170752	rs1247882085	T	G	912	PASS	0.755	-0.126	3.09722e-05	0.00002-0.0001	CRcont210322
chr3	49170902	rs905355849	C	T	4011	PASS	-0.501	-0.229	3.09674e-05	0.00002-0.0001	CRcont210349
chr3	49171036	rs1205297991	C	T	698	PASS	-3.35	-0.086	7.32172e-05	0.00002-0.0001	CRcont210370
chr3	49171163	rs1328205903	G	A	866	PASS	-1.43	0.088	3.09684e-05	0.00002-0.0001	CRcont210394
chr3	49171227	rs1286440735	G	C	1717	PASS	-2.91	-3.244	2.37688e-05	0.00002-0.0001	CRcont210408
chr3	49171340	rs1167412234	A	T	327	PASS	-3.27	-2.363	2.3788e-05	0.00002-0.0001	CRcont210431
chr3	49171442	rs1413571637	C	T	1062	PASS	-2.96	-0.275	3.09703e-05	0.00002-0.0001	CRcont210453
chr3	49171580	NA	C	T	418	PASS	1.54	1.702	7.31529e-05	0.00002-0.0001	CRcont210488
chr3	49171615	NA	C	T	533	PASS	1.54	0.732	7.31636e-05	0.00002-0.0001	CRcont210508
chr3	49171769	NA	C	A	2898	PASS	0.231	0.139	4.75398e-05	0.00002-0.0001	CRcont210549
chr3	49171859	rs1042098535	CT	C	1089	PASS	0.831	0.543	4.75624e-05	0.00002-0.0001	CRcont210563
chr3	49171974	rs1029482583	C	G	972	PASS	-1.57	0.287	3.09684e-05	0.00002-0.0001	CRcont210583
chr3	49172107	rs1265241053	C	T	2332	PASS	-0.647	0.045	7.31636e-05	0.00002-0.0001	CRcont210609
chr3	49172246	rs917454431	C	T	3234	PASS	-3.22	0.777	3.10078e-05	0.00002-0.0001	CRcont210631
chr3	49172309	NA	G	C	718	PASS	-0.253	1.15	7.32064e-05	0.00002-0.0001	CRcont210648
chr3	49172499	rs1247097457	A	G	2201	PASS	-2.68	0.414	7.13844e-05	0.00002-0.0001	CRcont210666
chr3	49172702	rs920248078	T	G	2435	PASS	-3.7	-0.862	4.75647e-05	0.00002-0.0001	CRcont210697
chr3	71785073	rs1347528074	G	A	1560	PASS	0.017	1.051	2.37982e-05	0.00002-0.0001	CRcont210718
chr3	71785128	NA	C	A	610	PASS	-0.916	-0.315	2.38641e-05	0.00002-0.0001	CRcont210736
chr3	71785196	rs1446064400	C	T	609	PASS	1.27	0.717	3.14367e-05	0.00002-0.0001	CRcont210763
chr3	71785261	rs984391493	A	G	2525	PASS	-0.578	-0.768	7.92644e-05	0.00002-0.0001	CRcont210787
chr3	71785328	rs1020251508	C	G	3713	PASS	-2.41	-0.516	7.16777e-05	0.00002-0.0001	CRcont210819
chr3	71785365	NA	C	T	336	PASS	0.402	1.175	2.38595e-05	0.00002-0.0001	CRcont210844
chr3	71785430	NA	C	T	1055	PASS	-0.78	0.164	2.37823e-05	0.00002-0.0001	CRcont210869
chr3	71785489	NA	C	G	667	PASS	3.27	1.902	7.32172e-05	0.00002-0.0001	CRcont210890
chr3	71785608	NA	C	G	2328	PASS	-0.626	1.062	4.64713e-05	0.00002-0.0001	CRcont210918
chr3	71785770	rs1001621392	A	G	733	PASS	-6.86	-1.383	2.37948e-05	0.00002-0.0001	CRcont210952
chr3	71785971	NA	G	A	495	PASS	0.548	1.253	7.32064e-05	0.00002-0.0001	CRcont210985
chr3	71786051	rs1254253880	CT	C	3736	PASS	-3.06	-0.793	6.19425e-05	0.00002-0.0001	CRcont211005
chr3	71786133	NA	G	T	426	PASS	-4.22	0.692	2.37993e-05	0.00002-0.0001	CRcont211027
chr3	71786248	rs1299962233	C	A	2018	PASS	-2.3	-0.107	2.37857e-05	0.00002-0.0001	CRcont211049
chr3	71786324	rs1405988808	T	C	2013	PASS	-5.15	-1.56	4.75511e-05	0.00002-0.0001	CRcont211065
chr3	71786458	rs879689691	G	C	996	PASS	1.94	1.453	4.75602e-05	0.00002-0.0001	CRcont211086
chr3	71786514	rs781283190	G	A	10001	PASS	-0.955	0.103	7.32064e-05	0.00002-0.0001	CRcont211100
chr3	71786665	NA	T	G	868	PASS	2.61	0.777	2.3805e-05	0.00002-0.0001	CRcont211125
chr3	71786847	rs1396854435	C	T	1389	PASS	-0.642	0.174	2.38073e-05	0.00002-0.0001	CRcont211150
chr3	71787002	NA	A	G	336	PASS	-0.608	-0.033	7.3303e-05	0.00002-0.0001	CRcont211181
chr3	71787152	rs558446925	T	A	1107	PASS	0.731	0.094	4.87092e-05	0.00002-0.0001	CRcont211207
chr3	71787220	rs1159943701	G	A	912	PASS	-3.89	-0.033	7.3616e-05	0.00002-0.0001	CRcont211229
chr3	71787432	rs1211291671	C	T	2292	PASS	-3.35	-0.805	4.64526e-05	0.00002-0.0001	CRcont211263
chr3	71787553	rs1265861569	T	C	848	PASS	-0.765	-0.269	2.3788e-05	0.00002-0.0001	CRcont211285
chr3	71787637	NA	T	G	2157	PASS	-1.6	-0.066	2.37823e-05	0.00002-0.0001	CRcont211303
chr3	71787811	NA	A	G	310	PASS	0.483	0.123	2.37914e-05	0.00002-0.0001	CRcont211332
chr3	71787953	NA	C	T	87	PASS	-0.861	-0.272	2.37982e-05	0.00002-0.0001	CRcont211357
chr3	71788041	rs1012874951	G	A	2102	PASS	-1.49	0.468	7.1364e-05	0.00002-0.0001	CRcont211376
chr3	71788119	rs1053134672	T	C	4254	PASS	-2.49	0.208	4.75783e-05	0.00002-0.0001	CRcont211400
chr3	71788276	rs1293760342	A	G	1980	PASS	-4.18	-1.094	3.09866e-05	0.00002-0.0001	CRcont211425
chr3	71788357	NA	CCA	C	1930	PASS	-1.72	NA	4.93827e-05	0.00002-0.0001	CRcont211453
chr3	71788517	rs1321362787	C	A	754	PASS	-1.95	-0.313	3.0977e-05	0.00002-0.0001	CRcont211485
chr3	71788644	NA	G	T	1232	PASS	0.975	0.209	3.09799e-05	0.00002-0.0001	CRcont211505
chr3	71788852	rs538562217	A	G	911	PASS	-2.49	0.196	2.37744e-05	0.00002-0.0001	CRcont211534
chr3	71789090	rs139471034	G	A	3643	PASS	-0.05	-1.391	7.14048e-05	0.00002-0.0001	CRcont211569
chr3	71789241	NA	C	T	385	PASS	-1.56	-0.19	2.38152e-05	0.00002-0.0001	CRcont211595
chr3	71789372	NA	T	A	450	PASS	0.433	0.138	7.37137e-05	0.00002-0.0001	CRcont211623
chr3	71789471	NA	C	G	266	PASS	0.326	0.526	2.39131e-05	0.00002-0.0001	CRcont211650
chr3	71789593	NA	T	TAAAAAAAAAAAAAAAAAA	9362	PASS	NA	NA	7.85978e-05	0.00002-0.0001	CRcont211705
chr3	71789634	NA	CAG	C	94	PASS	-0.795	NA	2.61712e-05	0.00002-0.0001	CRcont211724
chr3	71789711	NA	T	G	445	PASS	-1.53	-0.145	7.56315e-05	0.00002-0.0001	CRcont211741
chr3	71789830	rs1452911211	A	G	844	PASS	-1.33	-2.027	2.39074e-05	0.00002-0.0001	CRcont211761
chr3	71789986	rs1183203386	T	G	924	PASS	0.787	0.446	2.38766e-05	0.00002-0.0001	CRcont211789
chr3	71790066	NA	T	TTCTTATATTA	562	PASS	NA	NA	7.84806e-05	0.00002-0.0001	CRcont211813
chr3	71790125	rs1422975022	G	A	2040	PASS	-1.34	-0.823	3.30175e-05	0.00002-0.0001	CRcont211845
chr3	93973810	NA	T	C	828	PASS	-2.67	-0.728	2.38016e-05	0.00002-0.0001	CRcont211872
chr3	93973888	NA	C	A	386	PASS	-2.41	0.439	2.3779e-05	0.00002-0.0001	CRcont211893
chr3	93973947	rs1219681989	A	T	415	PASS	1.74	1.296	2.37948e-05	0.00002-0.0001	CRcont211924
chr3	93974082	rs1389277393	G	A	566	PASS	0.706	0.18	2.37857e-05	0.00002-0.0001	CRcont211942
chr3	93974231	rs1215339256	A	G	840	PASS	-3.16	-1.093	2.37948e-05	0.00002-0.0001	CRcont211966
chr3	93974399	NA	G	T	412	PASS	-0.528	-0.584	2.38584e-05	0.00002-0.0001	CRcont211996
chr3	93974484	rs1449150213	G	T	2229	PASS	-0.761	-0.689	3.11789e-05	0.00002-0.0001	CRcont212030
chr3	93974608	rs913179427	T	G	953	PASS	-0.817	-1.835	2.38663e-05	0.00002-0.0001	CRcont212053
chr3	93974713	NA	C	T	4126	PASS	-0.853	-0.714	6.19655e-05	0.00002-0.0001	CRcont212078
chr3	93974794	rs1248843206	G	A	1045	PASS	-0.853	0.358	2.39877e-05	0.00002-0.0001	CRcont212103
chr3	93974915	rs1349367634	A	G	447	PASS	0.427	0.347	3.11818e-05	0.00002-0.0001	CRcont212121
chr3	93974948	NA	G	GTTTTTTTTTTTTTT	6728	PASS	NA	NA	5.8596e-05	0.00002-0.0001	CRcont212143
chr3	93974949	rs13080922	T	G	939	PASS	-0.61	0.055	5.41888e-05	0.00002-0.0001	CRcont212168
chr3	93974988	NA	G	T	600	PASS	0.156	0.239	6.62734e-05	0.00002-0.0001	CRcont212188
chr3	93975171	rs930731891	T	C	1810	PASS	-2.34	0.172	4.75964e-05	0.00002-0.0001	CRcont212216
chr3	93975406	rs1475657208	T	C	889	PASS	-1.31	0.194	3.09665e-05	0.00002-0.0001	CRcont212247
chr3	93975521	rs1181875297	A	C	1398	PASS	-2.6	1.651	9.50932e-05	0.00002-0.0001	CRcont212272
chr3	93975640	rs1285592392	A	T	3121	PASS	1.53	1.101	4.64583e-05	0.00002-0.0001	CRcont212296
chr3	93975805	rs1041513813	C	A	1686	PASS	1.26	-0.006	4.75737e-05	0.00002-0.0001	CRcont212321
chr3	93975949	rs559671556	G	A	810	PASS	0.192	2.328	7.32815e-05	0.00002-0.0001	CRcont212353
chr3	93976020	NA	C	T	2548	PASS	-1.97	-0.29	2.37971e-05	0.00002-0.0001	CRcont212368
chr3	93976218	rs1459301190	A	G	347	PASS	0.805	-0.118	2.37756e-05	0.00002-0.0001	CRcont212395
chr3	93976371	NA	T	C	828	PASS	0.469	0.446	2.37857e-05	0.00002-0.0001	CRcont212420
chr3	93976479	rs1048232291	G	C	1795	PASS	0.469	0.365	4.75556e-05	0.00002-0.0001	CRcont212438
chr3	93976628	rs1286331910	C	A	3292	PASS	-0.938	-1.839	7.1415e-05	0.00002-0.0001	CRcont212459
chr3	93976689	rs1228185389	T	C	3122	PASS	-0.938	-0.398	7.74234e-05	0.00002-0.0001	CRcont212474
chr3	93976807	NA	G	A	311	PASS	0.99	0.824	2.37948e-05	0.00002-0.0001	CRcont212494
chr3	93976927	NA	G	A	229	PASS	-2.75	-1.438	2.38016e-05	0.00002-0.0001	CRcont212518
chr3	93977060	rs1264688404	T	C	3340	PASS	-0.421	0.775	6.19944e-05	0.00002-0.0001	CRcont212539
chr3	93977141	NA	A	G	346	PASS	-1.38	-1.149	2.37846e-05	0.00002-0.0001	CRcont212558
chr3	93977210	NA	A	G	274	PASS	-2.59	-0.531	2.37869e-05	0.00002-0.0001	CRcont212578
chr3	93977296	NA	CA	C	471	PASS	-3.09	-2.723	7.34107e-05	0.00002-0.0001	CRcont212599
chr3	93977413	rs984273968	A	G	963	PASS	-3.22	-1.658	2.37903e-05	0.00002-0.0001	CRcont212615
chr3	93977549	rs939239113	TA	T	5752	PASS	-2.45	-1.87	9.51203e-05	0.00002-0.0001	CRcont212638
chr3	93977751	rs1282003734	C	T	1903	PASS	-1.19	-1.44	4.6467e-05	0.00002-0.0001	CRcont212666
chr3	93977851	rs1240113779	T	C	346	PASS	-0.646	-0.513	2.37959e-05	0.00002-0.0001	CRcont212687
chr3	93977995	NA	T	C	958	PASS	-0.669	-0.933	2.37823e-05	0.00002-0.0001	CRcont212708
chr3	93978069	rs751348825	C	A	7561	PASS	-0.669	0.212	7.74305e-05	0.00002-0.0001	CRcont212727
chr3	93978205	rs967960683	G	A	5677	PASS	0.335	0.252	4.75805e-05	0.00002-0.0001	CRcont212751
chr3	93978326	rs1191821017	A	G	1335	PASS	0.335	0.24	4.75715e-05	0.00002-0.0001	CRcont212771
chr3	93978503	rs1339373433	C	A	2645	PASS	0.353	0.212	9.52699e-05	0.00002-0.0001	CRcont212800
chr3	93978655	rs1238961656	G	C	2137	PASS	0.431	-0.823	3.09751e-05	0.00002-0.0001	CRcont212829
chr3	93978746	NA	A	G	1906	PASS	-3.05	0.139	2.37744e-05	0.00002-0.0001	CRcont212850
chr3	93978868	NA	T	A	226	PASS	-1.97	0.284	2.37925e-05	0.00002-0.0001	CRcont212869
chr3	128874734	NA	C	G	1007	PASS	-0.845	-0.662	3.09761e-05	0.00002-0.0001	CRcont212900
chr3	128874873	rs1361913695	A	G	2286	PASS	0.474	-0.173	3.09684e-05	0.00002-0.0001	CRcont212927
chr3	128874970	NA	A	G	288	PASS	0.396	-0.372	2.37857e-05	0.00002-0.0001	CRcont212946
chr3	128875182	rs1029137392	T	C	2964	PASS	-0.662	0.532	7.32279e-05	0.00002-0.0001	CRcont212973
chr3	128875302	rs1398284278	T	C	617	PASS	-0.947	-0.553	2.37869e-05	0.00002-0.0001	CRcont212991
chr3	128875499	rs1002759599	C	A	3159	PASS	-0.573	0.305	7.13233e-05	0.00002-0.0001	CRcont213026
chr3	128875679	rs1238871200	T	C	212	PASS	0.511	0.308	7.32172e-05	0.00002-0.0001	CRcont213046
chr3	128875759	rs1218495554	G	A	1869	PASS	-1.02	-0.505	4.64569e-05	0.00002-0.0001	CRcont213069
chr3	128875803	NA	G	A	544	PASS	-1.02	-0.564	2.3779e-05	0.00002-0.0001	CRcont213083
chr3	128875938	NA	G	A	271	PASS	-0.564	0.347	7.32386e-05	0.00002-0.0001	CRcont213107
chr3	128876023	rs1377075698	C	T	2143	PASS	-0.945	-0.302	7.13538e-05	0.00002-0.0001	CRcont213125
chr3	128876104	NA	C	T	286	PASS	0.473	0.515	2.38231e-05	0.00002-0.0001	CRcont213152
chr3	128876311	rs1463032810	TTC	T	552	PASS	0.431	NA	2.37835e-05	0.00002-0.0001	CRcont213178
chr3	128876470	NA	T	C	523	PASS	0.258	0.267	7.3185e-05	0.00002-0.0001	CRcont213203
chr3	128876548	NA	T	C	289	PASS	0.258	0.267	2.37846e-05	0.00002-0.0001	CRcont213219
chr3	128876720	rs919192004	T	G	3232	PASS	0.258	-0.458	4.76644e-05	0.00002-0.0001	CRcont213248
chr3	128876921	rs1419611107	C	A	872	PASS	0.512	0.713	2.37982e-05	0.00002-0.0001	CRcont213282
chr3	128877004	rs1440117423	C	T	3421	PASS	-0.816	-0.838	3.09722e-05	0.00002-0.0001	CRcont213300
chr3	128877237	rs1436300488	C	T	555	PASS	-2.17	-0.325	2.37948e-05	0.00002-0.0001	CRcont213334
chr3	128877299	NA	C	A	612	PASS	-0.372	-0.45	2.37778e-05	0.00002-0.0001	CRcont213348
chr3	128877425	NA	C	T	797	PASS	-2.28	-0.24	7.31636e-05	0.00002-0.0001	CRcont213368
chr3	128877474	NA	G	A	620	PASS	-2.14	-0.069	2.38084e-05	0.00002-0.0001	CRcont213380
chr3	128877702	rs748718554	C	T	1265	PASS	-0.872	-0.506	3.09732e-05	0.00002-0.0001	CRcont213403
chr3	128877845	NA	T	C	673	PASS	1.07	0.147	2.37903e-05	0.00002-0.0001	CRcont213431
chr3	128878006	NA	T	A	431	PASS	0.278	0.274	2.37903e-05	0.00002-0.0001	CRcont213469
chr3	128878184	rs1419812773	C	A	774	PASS	0.395	-0.738	7.32064e-05	0.00002-0.0001	CRcont213496
chr3	128878259	rs1374231660	C	A	1614	PASS	-0.556	-0.75	2.37835e-05	0.00002-0.0001	CRcont213514
chr3	128878424	rs937241719	G	A	4047	PASS	0.278	0.324	3.09751e-05	0.00002-0.0001	CRcont213545
chr3	128878512	rs1303774073	A	G	314	PASS	0.278	0.308	2.37835e-05	0.00002-0.0001	CRcont213568
chr3	128878652	rs920727348	C	G	825	PASS	0.278	0.274	2.37903e-05	0.00002-0.0001	CRcont213594
chr3	128878792	NA	C	A	755	PASS	-0.556	-0.933	3.11662e-05	0.00002-0.0001	CRcont213620
chr3	128878915	NA	C	T	1002	PASS	-0.518	0.014	2.37869e-05	0.00002-0.0001	CRcont213651
chr3	128879029	rs1415436056	ACTTT	A	1641	PASS	-1.56	NA	7.13301e-05	0.00002-0.0001	CRcont213673
chr3	128879087	NA	A	C	2028	PASS	-0.133	-0.164	7.13199e-05	0.00002-0.0001	CRcont213689
chr3	128879231	rs1029200239	G	C	1045	PASS	-0.258	-0.373	4.76281e-05	0.00002-0.0001	CRcont213714
chr3	128879270	NA	A	G	349	PASS	-0.108	-1.845	7.3185e-05	0.00002-0.0001	CRcont213726
chr3	128879367	NA	C	T	1711	PASS	0.84	1.314	7.3185e-05	0.00002-0.0001	CRcont213750
chr3	128879392	rs1302344401	C	A	1043	PASS	-1.25	-0.232	4.7533e-05	0.00002-0.0001	CRcont213770
chr3	128879458	rs747414541	C	A	12626	PASS	-1.05	0.005	7.13504e-05	0.00002-0.0001	CRcont213797
chr3	128879554	rs1042455081	A	G	1129	PASS	-1.32	-1.431	7.32064e-05	0.00002-0.0001	CRcont213827
chr3	128879576	rs763761302	G	T	26346	PASS	0.58	0.702	7.31636e-05	0.00002-0.0001	CRcont213842
chr3	128879625	rs1491382305	ACG	A	6311	PASS	0.512	NA	5.07631e-05	0.00002-0.0001	CRcont213861
chr3	128879666	rs1231005676	G	A	4405	PASS	-3.36	-0.858	4.75511e-05	0.00002-0.0001	CRcont213882
chr3	171026801	rs1301624115	A	T	761	PASS	-3.17	2.338	2.38027e-05	0.00002-0.0001	CRcont213916
chr3	171026951	rs897956843	G	A	371	PASS	1.65	1.222	7.3185e-05	0.00002-0.0001	CRcont213937
chr3	171027041	rs1032399411	T	C	3218	PASS	-4.83	0.115	9.51792e-05	0.00002-0.0001	CRcont213956
chr3	171027121	rs1324168364	G	A	473	PASS	-0.207	0.52	2.37722e-05	0.00002-0.0001	CRcont213974
chr3	171027406	rs1334524230	TATA	T	717	PASS	-1.19	NA	2.37722e-05	0.00002-0.0001	CRcont214009
chr3	171027569	rs984648334	A	G	4325	PASS	0.445	0.114	9.51973e-05	0.00002-0.0001	CRcont214041
chr3	171027709	NA	G	A	851	PASS	-2.09	-0.51	2.37914e-05	0.00002-0.0001	CRcont214063
chr3	171027894	rs1034163942	A	G	2209	PASS	-0.485	0.542	7.13233e-05	0.00002-0.0001	CRcont214096
chr3	171028038	rs1433341393	G	A	1435	PASS	-5.32	-1.49	2.38027e-05	0.00002-0.0001	CRcont214121
chr3	171028208	NA	G	T	695	PASS	-4.76	-1.4	2.37891e-05	0.00002-0.0001	CRcont214144
chr3	171028321	rs1392875731	T	TGA	2537	PASS	NA	NA	3.09741e-05	0.00002-0.0001	CRcont214165
chr3	171028390	rs1199464811	T	C	688	PASS	-3	0.221	2.37812e-05	0.00002-0.0001	CRcont214184
chr3	171028445	NA	A	C	439	PASS	-3.73	-2.357	2.3788e-05	0.00002-0.0001	CRcont214204
chr3	171028568	rs1219382070	T	G	960	PASS	-1.92	-0.776	4.75579e-05	0.00002-0.0001	CRcont214226
chr3	171028706	NA	A	T	5816	PASS	-3.39	0.407	5.22011e-05	0.00002-0.0001	CRcont214255
chr3	171028798	NA	G	C	1045	PASS	-1.1	-0.095	2.38209e-05	0.00002-0.0001	CRcont214275
chr3	171028910	rs1009327660	G	T	2091	PASS	-5.03	-0.87	2.37937e-05	0.00002-0.0001	CRcont214301
chr3	171029058	rs1468478663	T	C	257	PASS	-2.09	0.155	2.38061e-05	0.00002-0.0001	CRcont214327
chr3	171029154	NA	A	G	1609	PASS	-4.89	-0.02	3.09722e-05	0.00002-0.0001	CRcont214347
chr3	171029302	rs1299808356	G	A	266	PASS	-1.6	0.406	2.39074e-05	0.00002-0.0001	CRcont214369
chr3	171029580	NA	G	A	687	PASS	-1.46	-1.717	2.38061e-05	0.00002-0.0001	CRcont214415
chr3	171029740	NA	C	A	467	PASS	-2.44	-3.99	7.31957e-05	0.00002-0.0001	CRcont214448
chr3	171029975	rs957420837	C	G	1565	PASS	0.068	-0.694	3.09703e-05	0.00002-0.0001	CRcont214474
chr3	171030098	rs1285217682	G	A	769	PASS	-1.82	0.245	2.37812e-05	0.00002-0.0001	CRcont214492
chr3	171030169	NA	G	C	791	PASS	-0.011	-0.045	2.37857e-05	0.00002-0.0001	CRcont214509
chr3	171030253	rs1039972183	G	GT	1029	PASS	NA	NA	2.3788e-05	0.00002-0.0001	CRcont214528
chr3	171030378	rs1483664729	C	T	378	PASS	0.101	-0.076	2.38118e-05	0.00002-0.0001	CRcont214548
chr3	171030475	rs1397755506	C	T	247	PASS	-0.851	-0.945	2.3805e-05	0.00002-0.0001	CRcont214565
chr3	171030609	NA	GT	G	3210	PASS	-1.98	-0.048	2.39315e-05	0.00002-0.0001	CRcont214587
chr3	171030657	rs1480499451	G	T	2161	PASS	-0.536	0.239	4.90894e-05	0.00002-0.0001	CRcont214613
chr3	171030748	rs1276536230	C	T	3015	PASS	-0.549	0.212	6.20136e-05	0.00002-0.0001	CRcont214633
chr3	171030816	NA	C	T	160	PASS	-0.549	0.212	2.38538e-05	0.00002-0.0001	CRcont214647
chr3	171031040	rs896285671	T	G	724	PASS	1.1	0.515	2.37869e-05	0.00002-0.0001	CRcont214685
chr3	171031238	rs947605885	G	A	5994	PASS	-0.299	-0.855	6.19771e-05	0.00002-0.0001	CRcont214715
chr3	171031351	rs900335656	G	T	1744	PASS	-0.637	-0.285	7.21085e-05	0.00002-0.0001	CRcont214735
chr3	171031423	rs1219912683	CAAAAAAAA	C	907	PASS	-0.821	NA	2.0528e-05	0.00002-0.0001	CRcont214751
chr3	171031525	rs546541355	A	G	3512	PASS	-1.14	0.218	9.51339e-05	0.00002-0.0001	CRcont214775
chr3	171031606	rs994654066	C	G	1250	PASS	-0.455	-0.981	7.13844e-05	0.00002-0.0001	CRcont214798
chr3	171031711	rs1023156203	C	CT	3020	PASS	NA	NA	2.37891e-05	0.00002-0.0001	CRcont214818
chr3	184376374	rs878946958	G	A	1023	PASS	-1.68	0.601	3.09693e-05	0.00002-0.0001	CRcont214836
chr3	184376548	rs952840340	T	C	2658	PASS	-1.91	-1.945	3.09751e-05	0.00002-0.0001	CRcont214859
chr3	184376675	rs1232882510	G	A	973	PASS	-0.628	-1.331	7.33676e-05	0.00002-0.0001	CRcont214883
chr3	184376776	NA	C	T	1523	PASS	-0.628	-0.712	4.89572e-05	0.00002-0.0001	CRcont214904
chr3	184376845	NA	C	CAAAAAA	9056	PASS	NA	NA	2.8335e-05	0.00002-0.0001	CRcont214937
chr3	184376870	rs1348725446	G	A	351	PASS	0.076	-1.616	2.39544e-05	0.00002-0.0001	CRcont214968
chr3	184376923	rs1401017231	A	G	1842	PASS	-1.83	0.489	7.32493e-05	0.00002-0.0001	CRcont214985
chr3	184377086	NA	G	C	1171	PASS	-3.91	-0.124	7.32708e-05	0.00002-0.0001	CRcont215019
chr3	184377157	rs1393356455	A	G	788	PASS	-0.244	0.284	2.39349e-05	0.00002-0.0001	CRcont215038
chr3	184377204	rs1347876415	C	T	318	PASS	1.63	-1.284	2.38345e-05	0.00002-0.0001	CRcont215055
chr3	184377324	rs965787758	A	C	2567	PASS	1.85	0.564	7.32172e-05	0.00002-0.0001	CRcont215078
chr3	184377459	rs563740677	C	T	4492	PASS	-0.228	0.555	7.1415e-05	0.00002-0.0001	CRcont215106
chr3	184377600	rs1323390155	A	G	1700	PASS	2.05	4.233	3.09809e-05	0.00002-0.0001	CRcont215140
chr3	184377668	rs1206764006	G	A	3338	PASS	1.76	0.969	9.52608e-05	0.00002-0.0001	CRcont215152
chr3	184377790	rs1469878920	C	T	1700	PASS	-3.48	-6.411	2.37914e-05	0.00002-0.0001	CRcont215174
chr3	184377954	rs936102946	T	C	492	PASS	2.13	3.631	2.37846e-05	0.00002-0.0001	CRcont215201
chr3	184378034	NA	T	G	4096	PASS	-2.32	1.11	7.74401e-05	0.00002-0.0001	CRcont215221
chr3	184378158	NA	G	A	1064	PASS	2.04	3.308	4.75715e-05	0.00002-0.0001	CRcont215245
chr3	184378252	rs1208732776	G	A	301	PASS	2.13	4.804	2.37948e-05	0.00002-0.0001	CRcont215265
chr3	184378315	rs564448797	C	A	1499	PASS	-1.23	0.319	7.13335e-05	0.00002-0.0001	CRcont215283
chr3	184378400	rs1387444554	G	GT	4094	PASS	NA	NA	7.31636e-05	0.00002-0.0001	CRcont215301
chr3	184378563	rs1170131898	T	G	366	PASS	0.289	-0.107	2.37744e-05	0.00002-0.0001	CRcont215321
chr3	184378720	rs1273833035	A	G	1019	PASS	-2.7	-1.133	3.09761e-05	0.00002-0.0001	CRcont215349
chr3	184378795	NA	G	C	2003	PASS	-3.18	-0.343	3.09799e-05	0.00002-0.0001	CRcont215372
chr3	184378934	NA	T	G	309	PASS	-0.369	1.089	2.38584e-05	0.00002-0.0001	CRcont215393
chr3	184379015	NA	C	A	1071	PASS	1.73	1.866	7.32172e-05	0.00002-0.0001	CRcont215409
chr3	184379180	NA	C	T	5277	PASS	-3.25	-0.652	4.6467e-05	0.00002-0.0001	CRcont215444
chr3	184379368	rs374742384	G	A	2437	PASS	-2.09	1.287	9.52154e-05	0.00002-0.0001	CRcont215480
chr3	184379494	rs1359769599	C	G	539	PASS	-0.735	-0.153	2.38652e-05	0.00002-0.0001	CRcont215500
chr3	184379569	NA	AGG	A	1418	PASS	-1.97	NA	7.31957e-05	0.00002-0.0001	CRcont215516
chr3	184379673	NA	C	T	867	PASS	1.47	0.496	4.75647e-05	0.00002-0.0001	CRcont215540
chr3	184379844	NA	C	T	1036	PASS	-1.51	0.593	3.46176e-05	0.00002-0.0001	CRcont215584
chr3	184379880	rs1291072200	AGCC	A	279	PASS	1.22	NA	3.38547e-05	0.00002-0.0001	CRcont215600
chr3	184379935	NA	C	T	1788	PASS	1.32	3.865	4.798e-05	0.00002-0.0001	CRcont215620
chr3	184380026	rs1222436815	A	G	711	PASS	1.15	3.221	4.96245e-05	0.00002-0.0001	CRcont215642
chr3	184380145	rs1430050608	T	C	639	PASS	-2.32	-0.585	2.0491e-05	0.00002-0.0001	CRcont215672
chr3	184380229	NA	G	C	266	PASS	0.935	0.626	2.53177e-05	0.00002-0.0001	CRcont215700
chr3	184380309	NA	C	A	2242	PASS	0.056	-0.283	2.43155e-05	0.00002-0.0001	CRcont215721
chr3	184380375	NA	C	G	205	PASS	0.009	0.651	7.48727e-05	0.00002-0.0001	CRcont215743
chr3	184380477	rs1302012602	GC	G	765	PASS	0.09	0.879	4.7879e-05	0.00002-0.0001	CRcont215769
chr3	184380586	NA	G	T	697	PASS	0.027	-0.333	2.38971e-05	0.00002-0.0001	CRcont215796
chr3	184380662	NA	A	C	822	PASS	1.39	0.59	3.10241e-05	0.00002-0.0001	CRcont215818
chr3	184380774	rs190522280	C	T	4934	PASS	1.51	0.078	2.37937e-05	0.00002-0.0001	CRcont215837
chr3	184380871	rs1304411343	G	A	1774	PASS	-0.939	-0.748	2.37959e-05	0.00002-0.0001	CRcont215873
chr3	184381053	rs1282373697	G	T	1460	PASS	-3.18	-1.648	7.13267e-05	0.00002-0.0001	CRcont215904
chr3	184381158	NA	G	C	2946	PASS	-3.45	0.158	4.64626e-05	0.00002-0.0001	CRcont215924
chr3	184381205	NA	A	T	7311	PASS	0.86	1.094	9.2957e-05	0.00002-0.0001	CRcont215940
chr3	184381340	rs201020400	C	A	856	PASS	1.92	3.261	2.37801e-05	0.00002-0.0001	CRcont215962
chr3	184381484	NA	C	G	1168	PASS	-3.85	-0.236	7.42832e-05	0.00002-0.0001	CRcont215993
chr3	184381587	rs1235856765	A	G	926	PASS	-4	-1.217	7.13335e-05	0.00002-0.0001	CRcont216026
chr3	184381674	NA	GC	G	323	PASS	-3.85	-2.411	2.3771e-05	0.00002-0.0001	CRcont216046
chr3	184381802	rs1388438430	A	G	5747	PASS	1.06	0.204	4.75986e-05	0.00002-0.0001	CRcont216071
chr3	184381876	NA	G	A	455	PASS	-3.8	-0.35	2.37756e-05	0.00002-0.0001	CRcont216091
chr3	184382049	rs1285142304	C	T	3413	PASS	-0.055	-1.456	9.50977e-05	0.00002-0.0001	CRcont216115
chr3	184382217	rs1353315588	T	C	677	PASS	-0.125	-0.1	2.37733e-05	0.00002-0.0001	CRcont216145
chr3	184382367	rs1457288041	CCTT	C	1956	PASS	-0.251	NA	3.09703e-05	0.00002-0.0001	CRcont216172
chr3	184382480	rs537984257	C	T	1723	PASS	2.1	2.245	7.13742e-05	0.00002-0.0001	CRcont216194
chr3	184382592	NA	G	C	997	PASS	-3.8	0.609	7.13946e-05	0.00002-0.0001	CRcont216229
chr3	184382660	rs747667508	GAAGGCCCCCC	G	1374	PASS	1.91	NA	2.3822e-05	0.00002-0.0001	CRcont216246
chr3	184382781	rs751222864	G	C	2898	PASS	-1.39	0.952	3.09866e-05	0.00002-0.0001	CRcont216260
chr3	184383004	rs975361040	C	T	1572	PASS	-2.94	-0.165	4.64684e-05	0.00002-0.0001	CRcont216299
chr3	184383150	rs756221362	G	A	222	PASS	1.71	1.886	2.43962e-05	0.00002-0.0001	CRcont216328
chr3	184383179	NA	G	T	9041	PASS	-3.65	0.417	3.09943e-05	0.00002-0.0001	CRcont216355
chr4	982096	NA	G	A	2480	PASS	NA	0.249	4.65607e-05	0.00002-0.0001	CRcont216380
chr4	982224	rs772110556	G	A	4669	PASS	NA	-0.793	4.75421e-05	0.00002-0.0001	CRcont216403
chr4	982326	rs1274295610	T	C	1174	PASS	NA	-0.953	4.76599e-05	0.00002-0.0001	CRcont216423
chr4	982368	rs896056141	G	A	1663	PASS	NA	-0.806	2.3788e-05	0.00002-0.0001	CRcont216440
chr4	982442	rs1235821985	G	A	745	PASS	NA	0.252	2.3771e-05	0.00002-0.0001	CRcont216458
chr4	982503	rs1344879832	C	T	2111	PASS	NA	0.212	7.1347e-05	0.00002-0.0001	CRcont216480
chr4	982537	rs1377071799	G	A	9276	PASS	NA	0.252	9.29224e-05	0.00002-0.0001	CRcont216496
chr4	982659	NA	G	C	1578	PASS	NA	0.365	3.09703e-05	0.00002-0.0001	CRcont216529
chr4	982784	NA	G	A	6034	PASS	NA	-1.812	7.31957e-05	0.00002-0.0001	CRcont216551
chr4	982888	rs1307944448	C	A	1011	PASS	NA	0.469	2.37756e-05	0.00002-0.0001	CRcont216571
chr4	982958	rs1182680116	C	T	8895	PASS	NA	0.469	4.75443e-05	0.00002-0.0001	CRcont216590
chr4	983018	NA	G	A	2758	PASS	NA	-0.303	4.75602e-05	0.00002-0.0001	CRcont216614
chr4	983161	rs576463483	G	A	15313	PASS	NA	-0.223	7.32386e-05	0.00002-0.0001	CRcont216642
chr4	983268	rs1166737424	CCTCCTGT	C	15334	PASS	NA	NA	7.3185e-05	0.00002-0.0001	CRcont216661
chr4	983428	rs1160301617	G	C	933	PASS	NA	0.249	4.75624e-05	0.00002-0.0001	CRcont216683
chr4	983582	rs910220957	A	G	1861	PASS	NA	0.345	7.32493e-05	0.00002-0.0001	CRcont216718
chr4	983707	rs1303727314	G	A	1655	PASS	NA	0.249	7.13436e-05	0.00002-0.0001	CRcont216742
chr4	983825	rs1299596108	A	C	1030	PASS	NA	0.237	3.09943e-05	0.00002-0.0001	CRcont216763
chr4	983978	rs1367212895	C	T	3077	PASS	NA	0.21	3.09732e-05	0.00002-0.0001	CRcont216791
chr4	984161	NA	T	C	414	PASS	NA	0.125	2.37722e-05	0.00002-0.0001	CRcont216829
chr4	984248	rs1247586747	G	A	764	PASS	NA	-0.67	7.32386e-05	0.00002-0.0001	CRcont216846
chr4	984381	rs1479686707	C	T	1472	PASS	NA	0.262	2.37914e-05	0.00002-0.0001	CRcont216865
chr4	984430	NA	T	C	294	PASS	NA	0.264	7.32386e-05	0.00002-0.0001	CRcont216885
chr4	984585	rs1167598598	C	G	1975	PASS	NA	0.145	4.76395e-05	0.00002-0.0001	CRcont216912
chr4	984724	NA	A	C	94	PASS	NA	0.164	2.37959e-05	0.00002-0.0001	CRcont216939
chr4	984853	rs1288919444	A	G	991	PASS	NA	0.668	3.09684e-05	0.00002-0.0001	CRcont216963
chr4	985019	rs1283321384	G	C	442	PASS	NA	-0.963	2.37925e-05	0.00002-0.0001	CRcont216994
chr4	985144	NA	C	T	16543	PASS	NA	0.586	9.2908e-05	0.00002-0.0001	CRcont217016
chr4	985247	NA	C	G	1686	PASS	NA	0.053	7.31636e-05	0.00002-0.0001	CRcont217040
chr4	985284	rs1430590574	G	A	992	PASS	NA	-0.287	3.09636e-05	0.00002-0.0001	CRcont217053
chr4	985343	NA	G	A	1920	PASS	NA	-1.053	3.10106e-05	0.00002-0.0001	CRcont217078
chr4	985448	rs1314714674	A	G	3133	PASS	NA	-0.382	7.13335e-05	0.00002-0.0001	CRcont217108
chr4	985519	rs1036579875	C	T	9779	PASS	NA	-0.256	7.32279e-05	0.00002-0.0001	CRcont217127
chr4	985588	rs1481721374	G	A	964	PASS	NA	0.531	2.37823e-05	0.00002-0.0001	CRcont217148
chr4	985677	NA	A	C	436	PASS	NA	-0.3	2.38572e-05	0.00002-0.0001	CRcont217176
chr4	985812	rs1451475228	CT	C	1235	PASS	NA	0.409	3.0977e-05	0.00002-0.0001	CRcont217199
chr4	985925	rs1372878170	TTTTC	T	483	PASS	NA	NA	7.32172e-05	0.00002-0.0001	CRcont217226
chr4	986042	rs1205386156	G	A	821	PASS	NA	-0.302	4.77623e-05	0.00002-0.0001	CRcont217250
chr4	986182	rs894400539	A	G	611	PASS	NA	-0.391	2.38243e-05	0.00002-0.0001	CRcont217281
chr4	986244	rs1227007549	A	G	942	PASS	NA	-0.534	3.09799e-05	0.00002-0.0001	CRcont217295
chr4	986348	rs1318097832	C	T	425	PASS	NA	0.304	2.38152e-05	0.00002-0.0001	CRcont217323
chr4	986453	NA	T	G	1679	PASS	NA	-0.633	3.09674e-05	0.00002-0.0001	CRcont217347
chr4	986593	rs1377088032	G	A	883	PASS	NA	0.531	7.32601e-05	0.00002-0.0001	CRcont217366
chr4	986724	rs988311772	C	T	3804	PASS	NA	-1.733	4.64713e-05	0.00002-0.0001	CRcont217388
chr4	986848	rs1403647586	TC	T	795	PASS	NA	1.16	7.32064e-05	0.00002-0.0001	CRcont217421
chr4	986909	NA	G	A	1436	PASS	NA	-1.112	7.32064e-05	0.00002-0.0001	CRcont217443
chr4	986983	NA	G	C	1060	PASS	NA	0.028	7.66636e-05	0.00002-0.0001	CRcont217468
chr4	987035	rs1288281554	G	A	299	PASS	NA	0.562	2.38095e-05	0.00002-0.0001	CRcont217488
chr4	73431303	rs1334381732	T	G	1108	PASS	-0.959	0.689	7.1483e-05	0.00002-0.0001	CRcont217513
chr4	73431498	rs1415408625	T	G	893	PASS	-0.51	0.308	3.1026e-05	0.00002-0.0001	CRcont217544
chr4	73431641	rs967392522	G	C	3015	PASS	-3.58	0.201	7.35835e-05	0.00002-0.0001	CRcont217572
chr4	73431726	rs1054463380	C	T	619	PASS	-3.65	-0.429	2.3839e-05	0.00002-0.0001	CRcont217590
chr4	73431860	rs903223505	A	G	5877	PASS	-3.77	-1.51	9.522e-05	0.00002-0.0001	CRcont217609
chr4	73431997	rs1257568269	T	A	3184	PASS	-3.73	-1.189	7.13878e-05	0.00002-0.0001	CRcont217633
chr4	73432085	rs1178612364	A	G	926	PASS	-1.68	0.616	2.38039e-05	0.00002-0.0001	CRcont217654
chr4	73432251	rs1054471092	G	A	1590	PASS	-1.47	1.273	4.76304e-05	0.00002-0.0001	CRcont217673
chr4	73432373	rs1326895117	G	A	1492	PASS	1.97	2.346	2.38175e-05	0.00002-0.0001	CRcont217696
chr4	73432432	rs1331122611	G	A	1233	PASS	-3.94	-1.246	3.10357e-05	0.00002-0.0001	CRcont217710
chr4	73432560	rs941699778	G	A	1316	PASS	-3.7	-1.096	3.10299e-05	0.00002-0.0001	CRcont217733
chr4	73432675	rs1025036283	A	G	805	PASS	-1.14	-0.204	2.38231e-05	0.00002-0.0001	CRcont217755
chr4	73432797	rs1409146960	T	C	2332	PASS	-0.82	1.432	4.76032e-05	0.00002-0.0001	CRcont217784
chr4	73432912	rs1271884709	G	A	4135	PASS	-1.85	0.15	4.76713e-05	0.00002-0.0001	CRcont217803
chr4	73433027	NA	C	A	1171	PASS	-2.34	-0.14	7.38771e-05	0.00002-0.0001	CRcont217817
chr4	73433147	rs966680983	A	G	3348	PASS	-3.13	-0.4	3.10684e-05	0.00002-0.0001	CRcont217838
chr4	73433255	NA	C	T	201	PASS	-1.84	-0.924	2.38107e-05	0.00002-0.0001	CRcont217863
chr4	73433395	rs1235070587	A	G	2056	PASS	0.121	0.975	7.36594e-05	0.00002-0.0001	CRcont217883
chr4	73433551	rs1395380508	G	A	3810	PASS	0.689	0.568	6.20752e-05	0.00002-0.0001	CRcont217909
chr4	73433661	NA	C	T	255	PASS	-0.162	-0.753	2.38527e-05	0.00002-0.0001	CRcont217933
chr4	73433802	rs895126514	C	T	7948	PASS	-2.32	-2.576	7.15001e-05	0.00002-0.0001	CRcont217957
chr4	73433916	NA	G	T	30830	PASS	-1.53	-0.098	3.10251e-05	0.00002-0.0001	CRcont217979
chr4	73434019	rs1163366044	A	C	1875	PASS	0.316	1.279	9.52381e-05	0.00002-0.0001	CRcont218004
chr4	73434115	rs1211168883	C	T	4914	PASS	-3.17	-2.356	4.92562e-05	0.00002-0.0001	CRcont218025
chr4	73434146	NA	C	CATATAT	2245	PASS	NA	NA	2.51294e-05	0.00002-0.0001	CRcont218060
chr4	73434170	rs1226052917	T	TATCTATATCTA	2599	PASS	NA	NA	6.20887e-05	0.00002-0.0001	CRcont218087
chr4	73434224	rs1482684295	T	C	2097	PASS	-2.44	-1.6	4.65839e-05	0.00002-0.0001	CRcont218101
chr4	73434281	rs769737032	A	G	1113	PASS	-2.99	-0.809	2.38073e-05	0.00002-0.0001	CRcont218116
chr4	73434394	NA	C	T	956	PASS	-2.78	-0.962	2.38107e-05	0.00002-0.0001	CRcont218133
chr4	73434525	rs1264665363	G	A	892	PASS	-0.394	-0.495	4.76259e-05	0.00002-0.0001	CRcont218158
chr4	73434618	rs915391760	A	C	2061	PASS	-0.866	0.792	9.51837e-05	0.00002-0.0001	CRcont218187
chr4	73434786	rs868787254	C	T	12275	PASS	-2.56	-0.843	7.34538e-05	0.00002-0.0001	CRcont218212
chr4	73434895	rs1160252417	G	T	2940	PASS	-2.1	-0.462	4.76327e-05	0.00002-0.0001	CRcont218239
chr4	73435010	rs546550069	A	T	4855	PASS	-1.34	-0.2	7.37572e-05	0.00002-0.0001	CRcont218265
chr4	73435133	NA	A	G	287	PASS	1.32	2.489	2.3805e-05	0.00002-0.0001	CRcont218285
chr4	73435221	NA	T	A	496	PASS	0.197	0.961	2.3822e-05	0.00002-0.0001	CRcont218304
chr4	73435322	rs1364903386	G	C	896	PASS	-3.31	-1.066	4.76554e-05	0.00002-0.0001	CRcont218326
chr4	73435419	rs1464481455	G	A	1665	PASS	-3.31	-2.579	3.10482e-05	0.00002-0.0001	CRcont218347
chr4	73435520	NA	C	A	291	PASS	-0.005	-0.179	2.3822e-05	0.00002-0.0001	CRcont218369
chr4	73435663	rs1476940093	G	T	8400	PASS	-3.08	0.19	7.75843e-05	0.00002-0.0001	CRcont218395
chr4	73435804	rs1299125344	T	C	1209	PASS	-3.34	-0.649	7.3551e-05	0.00002-0.0001	CRcont218422
chr4	73435901	NA	G	A	569	PASS	-3.94	-0.631	4.79962e-05	0.00002-0.0001	CRcont218442
chr4	73436023	rs1347841494	A	T	1319	PASS	-0.341	0.999	3.10453e-05	0.00002-0.0001	CRcont218463
chr4	73436145	rs752206199	A	C	2072	PASS	-0.612	0.181	3.10241e-05	0.00002-0.0001	CRcont218488
chr4	88521855	rs1386019529	T	C	454	PASS	-1.89	-0.325	7.32172e-05	0.00002-0.0001	CRcont218511
chr4	88521926	rs778874537	G	A	2401	PASS	1.06	1.55	7.3346e-05	0.00002-0.0001	CRcont218531
chr4	88522033	rs1317134968	A	T	300	PASS	-2.94	-0.271	2.37982e-05	0.00002-0.0001	CRcont218549
chr4	88522176	rs1335429757	G	T	24913	PASS	1.53	0.592	2.38027e-05	0.00002-0.0001	CRcont218571
chr4	88522263	rs1195275256	C	T	5815	PASS	-1.22	-0.257	4.64612e-05	0.00002-0.0001	CRcont218587
chr4	88522355	rs1175183951	C	T	372	PASS	-3.58	-0.167	2.38175e-05	0.00002-0.0001	CRcont218607
chr4	88522500	rs1447034994	GA	G	1978	PASS	-0.734	0.65	4.64742e-05	0.00002-0.0001	CRcont218629
chr4	88522578	rs188831940	T	C	3590	PASS	-3.38	-3.548	4.75783e-05	0.00002-0.0001	CRcont218643
chr4	88522640	rs931240532	A	G	1373	PASS	0.376	1.289	3.09665e-05	0.00002-0.0001	CRcont218658
chr4	88522770	rs945756343	C	T	1481	PASS	-0.319	-0.077	4.75737e-05	0.00002-0.0001	CRcont218676
chr4	88522919	rs896047357	G	C	3442	PASS	-3.14	-3.302	9.52018e-05	0.00002-0.0001	CRcont218696
chr4	88523028	rs1190925757	GTC	G	3248	PASS	-1.22	NA	3.09905e-05	0.00002-0.0001	CRcont218722
chr4	88523084	rs528065170	A	G	854	PASS	-1.22	0.026	4.81928e-05	0.00002-0.0001	CRcont218737
chr4	88523197	NA	C	T	436	PASS	-0.509	0.213	2.37812e-05	0.00002-0.0001	CRcont218766
chr4	88523272	rs1222092014	C	A	2225	PASS	0.431	0.289	3.09761e-05	0.00002-0.0001	CRcont218778
chr4	88523418	NA	G	A	500	PASS	-1.78	-0.22	7.31743e-05	0.00002-0.0001	CRcont218805
chr4	88523530	rs1415845930	GA	G	4479	PASS	1.91	7.047	6.19483e-05	0.00002-0.0001	CRcont218831
chr4	88523603	rs898075744	G	A	4656	PASS	0.848	1.887	9.51068e-05	0.00002-0.0001	CRcont218853
chr4	88523657	NA	C	A	3144	PASS	-1.49	-0.486	7.13267e-05	0.00002-0.0001	CRcont218871
chr4	88523722	rs1316181843	G	A	1393	PASS	-2.81	-2.7	3.09703e-05	0.00002-0.0001	CRcont218889
chr4	88523783	rs1205547667	C	G	218	PASS	-0.351	-0.204	2.37846e-05	0.00002-0.0001	CRcont218916
chr4	88523854	rs1280211095	G	T	1896	PASS	0.852	0.506	3.09693e-05	0.00002-0.0001	CRcont218944
chr4	88523925	NA	G	A	300	PASS	-0.346	0.865	2.3771e-05	0.00002-0.0001	CRcont218966
chr4	88524049	rs1314695532	G	A	2096	PASS	0.363	1.171	4.64569e-05	0.00002-0.0001	CRcont218987
chr4	88524217	NA	C	G	1048	PASS	-2.71	-1.967	2.37937e-05	0.00002-0.0001	CRcont219020
chr4	88524280	rs1054279495	T	C	1503	PASS	0.085	0.036	4.75602e-05	0.00002-0.0001	CRcont219038
chr4	88524400	rs1270244878	C	G	1778	PASS	-1.97	-0.379	3.09751e-05	0.00002-0.0001	CRcont219057
chr4	88524566	NA	C	A	297	PASS	0.286	0.169	2.38027e-05	0.00002-0.0001	CRcont219079
chr4	88524788	NA	A	C	1009	PASS	-2.4	0.464	2.37823e-05	0.00002-0.0001	CRcont219108
chr4	88524919	rs1002830216	T	C	1381	PASS	-2.92	0.154	7.32386e-05	0.00002-0.0001	CRcont219131
chr4	88525010	rs1426619902	G	A	1061	PASS	-1.75	-0.005	3.16426e-05	0.00002-0.0001	CRcont219147
chr4	88525036	rs900240216	C	A	2937	PASS	-1.51	-1.036	7.4549e-05	0.00002-0.0001	CRcont219170
chr4	88525167	NA	G	T	191	PASS	-2.7	-0.175	2.38197e-05	0.00002-0.0001	CRcont219193
chr4	88525324	rs1012272444	G	A	541	PASS	0.043	0.007	2.37914e-05	0.00002-0.0001	CRcont219220
chr4	88525534	NA	A	G	570	PASS	1.94	0.994	7.31957e-05	0.00002-0.0001	CRcont219251
chr4	88525710	rs938543010	G	A	4162	PASS	2.67	1.854	3.09722e-05	0.00002-0.0001	CRcont219274
chr4	88525850	rs1270862410	C	T	2337	PASS	0.049	0.059	9.51475e-05	0.00002-0.0001	CRcont219296
chr4	88526025	NA	T	C	378	PASS	-0.337	0.166	2.3788e-05	0.00002-0.0001	CRcont219320
chr4	88526151	rs923710363	G	A	1653	PASS	-3.34	-0.051	4.7567e-05	0.00002-0.0001	CRcont219341
chr4	88526377	rs1312682098	C	G	1982	PASS	1.15	-0.343	2.38402e-05	0.00002-0.0001	CRcont219374
chr4	88526554	rs939577831	T	A	2313	PASS	0.417	0.535	3.09741e-05	0.00002-0.0001	CRcont219407
chr4	88526683	rs1216680613	A	G	802	PASS	-0.726	-0.28	3.09876e-05	0.00002-0.0001	CRcont219428
chr4	88526848	NA	A	G	645	PASS	-0.63	-0.037	4.75783e-05	0.00002-0.0001	CRcont219453
chr4	88527011	rs941388623	A	C	266	PASS	-1.12	-0.596	2.3779e-05	0.00002-0.0001	CRcont219475
chr4	88527216	rs1412336278	T	C	214	PASS	-3.11	-0.11	2.38095e-05	0.00002-0.0001	CRcont219501
chr4	88527315	rs1308610117	C	G	390	PASS	-0.381	-0.14	7.37898e-05	0.00002-0.0001	CRcont219534
chr4	88527423	NA	A	G	542	PASS	0.51	-0.254	2.38515e-05	0.00002-0.0001	CRcont219557
chr4	88527563	rs1015735908	A	G	2424	PASS	-2.06	0.101	3.09866e-05	0.00002-0.0001	CRcont219583
chr4	88527690	rs1451525927	C	T	1853	PASS	1.38	-0.146	7.14048e-05	0.00002-0.0001	CRcont219609
chr4	88527778	NA	G	A	2704	PASS	-0.737	-1.504	2.38073e-05	0.00002-0.0001	CRcont219627
chr4	88527908	NA	A	G	606	PASS	1.11	0.165	2.38061e-05	0.00002-0.0001	CRcont219657
chr4	88528062	NA	T	A	365	PASS	1.05	-0.033	2.37925e-05	0.00002-0.0001	CRcont219682
chr4	88528165	rs1271275747	G	A	714	PASS	-0.44	-0.613	2.37891e-05	0.00002-0.0001	CRcont219702
chr4	88528264	rs904856451	G	A	8959	PASS	-4.23	0.123	3.09789e-05	0.00002-0.0001	CRcont219719
chr4	88528392	rs1279574571	G	A	1178	PASS	-4.02	-1.069	3.09732e-05	0.00002-0.0001	CRcont219744
chr4	88528546	rs980556787	A	G	1365	PASS	-1.92	-0.127	4.76032e-05	0.00002-0.0001	CRcont219772
chr4	88528678	NA	C	G	878	PASS	-1.65	0.675	2.37937e-05	0.00002-0.0001	CRcont219793
chr4	158667392	rs560038107	C	CATTATGAAAG	5776	PASS	NA	NA	9.30002e-05	0.00002-0.0001	CRcont219819
chr4	158667535	rs1460883725	C	T	2778	PASS	-0.123	-0.495	4.6539e-05	0.00002-0.0001	CRcont219844
chr4	158667587	rs1481032298	G	A	1918	PASS	0.446	0.76	4.64698e-05	0.00002-0.0001	CRcont219862
chr4	158667680	rs1164574169	AAT	A	2039	PASS	0.288	NA	2.38356e-05	0.00002-0.0001	CRcont219889
chr4	158667798	rs1488180579	CAGG	C	1670	PASS	-1.45	NA	2.38322e-05	0.00002-0.0001	CRcont219914
chr4	158667879	rs527488707	A	T	32198	PASS	-1.64	-0.531	9.28908e-05	0.00002-0.0001	CRcont219938
chr4	158667994	rs1490824888	G	A	5575	PASS	-1.78	0.149	4.64598e-05	0.00002-0.0001	CRcont219963
chr4	158668132	NA	T	C	660	PASS	-1.42	-0.253	2.37801e-05	0.00002-0.0001	CRcont219982
chr4	158668285	rs1490600212	T	C	736	PASS	0.703	0.934	2.37756e-05	0.00002-0.0001	CRcont220005
chr4	158668383	rs1217669419	G	A	352	PASS	1.14	0.108	7.32815e-05	0.00002-0.0001	CRcont220025
chr4	158668528	rs1402886456	AG	A	9892	PASS	-3.51	-0.598	9.29109e-05	0.00002-0.0001	CRcont220046
chr4	158668643	rs1022162004	C	A	746	PASS	0.679	-0.225	4.75828e-05	0.00002-0.0001	CRcont220067
chr4	158668816	rs1270768097	T	C	417	PASS	1.96	1.777	2.38005e-05	0.00002-0.0001	CRcont220086
chr4	158668935	rs1197351181	TA	T	1998	PASS	0.427	0.033	3.09693e-05	0.00002-0.0001	CRcont220108
chr4	158669079	rs1337561648	T	C	1520	PASS	-0.567	-0.099	2.37778e-05	0.00002-0.0001	CRcont220131
chr4	158669191	NA	G	C	784	PASS	-2.89	-0.129	4.75624e-05	0.00002-0.0001	CRcont220151
chr4	158669465	NA	AAAAACCAAG	A	459	PASS	-0.913	NA	2.37812e-05	0.00002-0.0001	CRcont220192
chr4	158669603	NA	G	T	1745	PASS	-1.25	-0.139	9.52245e-05	0.00002-0.0001	CRcont220211
chr4	158669771	NA	A	T	1771	PASS	-6.54	-0.123	5.02917e-05	0.00002-0.0001	CRcont220242
chr4	158669869	rs954161777	T	C	1346	PASS	-1.18	0.232	3.09693e-05	0.00002-0.0001	CRcont220260
chr4	158670026	NA	T	TC	264	PASS	NA	NA	3.40692e-05	0.00002-0.0001	CRcont220326
chr4	158670028	NA	T	TTTTTTTTTTTTTTTTTTTTTTC	17021	PASS	NA	NA	3.52833e-05	0.00002-0.0001	CRcont220361
chr4	158670084	NA	C	T	684	PASS	-0.454	0.774	3.02297e-05	0.00002-0.0001	CRcont220390
chr4	158670159	rs938657817	G	A	2503	PASS	0.227	-0.307	9.57763e-05	0.00002-0.0001	CRcont220407
chr4	158670315	rs764362396	G	A	2088	PASS	-0.826	-0.82	3.09732e-05	0.00002-0.0001	CRcont220431
chr4	158670514	NA	T	G	862	PASS	1.64	0.181	7.32708e-05	0.00002-0.0001	CRcont220453
chr4	158670700	rs947998949	A	G	744	PASS	-0.459	1.098	2.37925e-05	0.00002-0.0001	CRcont220480
chr4	158670874	rs998988223	T	G	2519	PASS	-3.32	-0.993	4.76781e-05	0.00002-0.0001	CRcont220508
chr4	158671085	NA	G	A	1256	PASS	-0.688	-0.031	3.09722e-05	0.00002-0.0001	CRcont220539
chr4	158671206	rs904807923	T	A	1740	PASS	-0.661	0.271	7.1398e-05	0.00002-0.0001	CRcont220562
chr4	158671282	rs1407893818	C	T	470	PASS	0.495	-0.023	2.37891e-05	0.00002-0.0001	CRcont220584
chr4	158671354	NA	A	T	368	PASS	-2.71	0.212	2.3779e-05	0.00002-0.0001	CRcont220601
chr4	158671477	rs1216532779	C	G	448	PASS	0.962	-0.167	2.37767e-05	0.00002-0.0001	CRcont220631
chr4	158671562	NA	C	A	1075	PASS	-2.74	-1.449	7.1381e-05	0.00002-0.0001	CRcont220652
chr4	158671637	NA	T	C	553	PASS	-6.64	-0.23	4.75964e-05	0.00002-0.0001	CRcont220676
chr4	158671749	rs1168955625	G	A	276	PASS	0.287	0.876	2.37722e-05	0.00002-0.0001	CRcont220699
chr4	158671828	NA	G	A	1203	PASS	-2.12	-0.045	4.75851e-05	0.00002-0.0001	CRcont220724
chr4	158671888	rs1344594439	G	A	2078	PASS	0.657	0.866	7.32279e-05	0.00002-0.0001	CRcont220744
chr4	158671937	NA	AG	A	499	PASS	-3.8	-0.021	2.37812e-05	0.00002-0.0001	CRcont220758
chr4	158672015	rs1393473771	C	A	687	PASS	-1.84	0.025	2.37914e-05	0.00002-0.0001	CRcont220780
chr4	158672142	rs886059192	G	A	14602	PASS	-3.45	0.281	7.74473e-05	0.00002-0.0001	CRcont220813
chr4	158672197	NA	C	G	595	PASS	-0.311	0.127	2.37744e-05	0.00002-0.0001	CRcont220826
chr4	158672280	rs902082930	A	C	3879	PASS	-3.48	-0.088	7.31743e-05	0.00002-0.0001	CRcont220849
chr4	158672372	rs1045560040	C	T	4054	PASS	3.61	2.164	3.09799e-05	0.00002-0.0001	CRcont220875
chr4	158672414	rs765693695	GTCC	G	7599	PASS	-7.07	NA	6.19444e-05	0.00002-0.0001	CRcont220896
chr4	186261322	NA	G	A	1033	PASS	-1.92	-0.078	2.37835e-05	0.00002-0.0001	CRcont220924
chr4	186261422	rs888484734	C	T	2196	PASS	0.162	0.497	4.75511e-05	0.00002-0.0001	CRcont220949
chr4	186261533	rs1442924799	A	T	749	PASS	-2.04	-1.15	4.76054e-05	0.00002-0.0001	CRcont220969
chr4	186261663	NA	C	G	1095	PASS	1.05	-0.561	4.75896e-05	0.00002-0.0001	CRcont220995
chr4	186261767	rs1041015509	C	T	2435	PASS	0.051	0.498	4.76599e-05	0.00002-0.0001	CRcont221017
chr4	186261816	NA	T	A	571	PASS	0.051	0.106	2.39659e-05	0.00002-0.0001	CRcont221036
chr4	186261889	NA	C	T	519	PASS	0.051	0.105	2.44762e-05	0.00002-0.0001	CRcont221069
chr4	186261934	rs1190075753	C	T	2087	PASS	0.051	0.401	6.21678e-05	0.00002-0.0001	CRcont221100
chr4	186261985	NA	A	C	364	PASS	0.051	0.118	2.52768e-05	0.00002-0.0001	CRcont221124
chr4	186262042	rs1194643544	C	T	710	PASS	0.051	0.105	5.96872e-05	0.00002-0.0001	CRcont221163
chr4	186262078	NA	G	C	2468	PASS	NA	-0.315	9.82318e-05	0.00002-0.0001	CRcont221208
chr4	186262182	rs1203604059	T	C	1493	PASS	0.443	0.283	4.75579e-05	0.00002-0.0001	CRcont221228
chr4	186262271	rs1044790059	C	T	930	PASS	-0.961	0.281	4.75828e-05	0.00002-0.0001	CRcont221246
chr4	186262406	rs1014880000	G	A	686	PASS	-1.12	-0.692	7.5815e-05	0.00002-0.0001	CRcont221279
chr4	186262442	NA	A	ACCCCCCCCC	583	PASS	NA	NA	3.59712e-05	0.00002-0.0001	CRcont221305
chr4	186262448	NA	C	G	2303	PASS	-0.397	0.276	8.52079e-05	0.00002-0.0001	CRcont221330
chr4	186262451	NA	C	CCGCCA	481	PASS	NA	NA	3.08775e-05	0.00002-0.0001	CRcont221367
chr4	186262454	rs1435250141	C	CA	1137	PASS	NA	NA	3.19785e-05	0.00002-0.0001	CRcont221394
chr4	186262608	rs991460209	G	T	847	PASS	-1.27	-1.336	3.09818e-05	0.00002-0.0001	CRcont221429
chr4	186262791	rs980644270	C	T	1188	PASS	-1.59	-1.612	4.76304e-05	0.00002-0.0001	CRcont221457
chr4	186262904	rs1490555979	C	A	737	PASS	0.296	0.281	4.76032e-05	0.00002-0.0001	CRcont221485
chr4	186262994	rs528317713	A	G	1768	PASS	-0.592	-0.606	3.09722e-05	0.00002-0.0001	CRcont221503
chr4	186263077	NA	C	T	810	PASS	0.3	0.305	7.32708e-05	0.00002-0.0001	CRcont221522
chr4	186263183	rs1053710313	T	C	1919	PASS	0.308	0.308	9.51068e-05	0.00002-0.0001	CRcont221545
chr4	186263248	rs568754978	A	G	2153	PASS	0.326	0.347	4.75805e-05	0.00002-0.0001	CRcont221560
chr4	186263392	rs1482523174	C	A	530	PASS	0.326	0.305	2.38061e-05	0.00002-0.0001	CRcont221581
chr4	186263506	rs978731236	A	G	571	PASS	-1.25	1.193	4.75851e-05	0.00002-0.0001	CRcont221600
chr4	186263587	NA	G	A	1230	PASS	-5.15	0.146	2.38107e-05	0.00002-0.0001	CRcont221625
chr4	186263695	rs775409747	A	G	2541	PASS	0.045	0.614	4.64612e-05	0.00002-0.0001	CRcont221648
chr4	186263767	rs1409671342	G	A	1367	PASS	0.326	0.336	2.37801e-05	0.00002-0.0001	CRcont221664
chr4	186263872	NA	G	C	299	PASS	-0.652	-2.717	2.37857e-05	0.00002-0.0001	CRcont221693
chr4	186263986	NA	G	A	311	PASS	-0.652	-1.315	2.38152e-05	0.00002-0.0001	CRcont221725
chr4	186264123	rs1038945118	T	C	850	PASS	-0.406	1.711	2.37857e-05	0.00002-0.0001	CRcont221747
chr4	186264246	rs1023810836	C	T	1041	PASS	-5.72	-1.928	2.38095e-05	0.00002-0.0001	CRcont221768
chr4	186264346	NA	T	C	2564	PASS	-5.74	-0.032	7.32172e-05	0.00002-0.0001	CRcont221786
chr4	186264458	NA	T	C	370	PASS	-4.11	-1.37	2.3779e-05	0.00002-0.0001	CRcont221803
chr4	186264630	rs1168279204	A	G	2214	PASS	-3.54	-0.454	4.75602e-05	0.00002-0.0001	CRcont221834
chr4	186264744	rs1357690330	G	T	1006	PASS	-3.45	-0.7	7.32386e-05	0.00002-0.0001	CRcont221859
chr4	186264861	rs1463680966	C	T	2738	PASS	-0.796	0.107	9.522e-05	0.00002-0.0001	CRcont221884
chr4	186264980	rs190662485	A	G	457	PASS	-2.19	-0.826	2.38209e-05	0.00002-0.0001	CRcont221913
chr4	186265111	rs989446727	C	T	1622	PASS	-2.69	-0.283	7.32601e-05	0.00002-0.0001	CRcont221937
chr4	186265224	rs1251820900	G	T	1481	PASS	0.245	0.64	4.76122e-05	0.00002-0.0001	CRcont221964
chr4	186265347	rs1416831582	A	C	1334	PASS	-0.791	-1.495	2.39567e-05	0.00002-0.0001	CRcont221983
chr4	186265383	NA	G	A	517	PASS	0.293	0.539	2.49314e-05	0.00002-0.0001	CRcont222001
chr4	186265473	NA	G	A	676	PASS	-0.586	-0.33	7.3551e-05	0.00002-0.0001	CRcont222026
chr4	186265525	rs1418783605	GAA	G	2342	PASS	0.483	NA	3.16426e-05	0.00002-0.0001	CRcont222047
chr4	186265545	rs1353188474	GAAAGA	G	1423	PASS	0.419	NA	3.2416e-05	0.00002-0.0001	CRcont222064
chr4	186265573	rs1438437028	G	C	419	PASS	-0.601	-0.646	2.42448e-05	0.00002-0.0001	CRcont222086
chr4	186265608	rs1252622613	G	A	1881	PASS	-1.37	-0.808	4.65188e-05	0.00002-0.0001	CRcont222101
chr4	186265747	rs1051375779	T	A	1336	PASS	-3.72	-1.011	4.76236e-05	0.00002-0.0001	CRcont222135
chr4	186265795	rs1010947914	C	T	1463	PASS	-3.57	-2.288	2.37835e-05	0.00002-0.0001	CRcont222150
chr4	186265909	rs975014823	A	G	5126	PASS	-1.57	0.107	3.09665e-05	0.00002-0.0001	CRcont222178
chr4	186266042	rs1001843707	T	C	3637	PASS	-5.71	-2.203	7.13538e-05	0.00002-0.0001	CRcont222203
chr4	186266137	rs1397776163	G	C	546	PASS	-2.08	-0.513	7.31957e-05	0.00002-0.0001	CRcont222222
chr4	186266240	rs1043431996	G	A	10592	PASS	0.285	1.094	3.09818e-05	0.00002-0.0001	CRcont222244
chr4	186266393	rs1179159838	G	A	950	PASS	-2.16	-0.335	3.09713e-05	0.00002-0.0001	CRcont222270
chr4	186266543	rs1236432430	A	T	218	PASS	-0.907	0.838	2.3788e-05	0.00002-0.0001	CRcont222298
chr4	186266661	rs916685124	G	A	1695	PASS	-3.86	0.079	7.13606e-05	0.00002-0.0001	CRcont222318
chr4	186266734	rs1430621728	A	G	1216	PASS	-0.034	3.8	2.37812e-05	0.00002-0.0001	CRcont222333
chr4	186266827	NA	G	T	1411	PASS	-2.53	0.175	7.32815e-05	0.00002-0.0001	CRcont222358
chr4	186266971	rs1254664598	C	G	367	PASS	-3.55	-0.209	2.69411e-05	0.00002-0.0001	CRcont222392
chr5	1295020	rs990029964	C	G	1339	PASS	4.91	0.108	3.10781e-05	0.00002-0.0001	CRcont222429
chr5	1295125	rs1481772358	G	A	480	PASS	0.655	0.816	2.38061e-05	0.00002-0.0001	CRcont222458
chr5	1295203	NA	G	T	653	PASS	-0.308	0.433	2.37948e-05	0.00002-0.0001	CRcont222482
chr5	1295307	NA	G	A	270	PASS	-0.504	-0.067	7.3185e-05	0.00002-0.0001	CRcont222509
chr5	1295388	rs1042675289	C	G	3348	PASS	5	0.125	9.50887e-05	0.00002-0.0001	CRcont222542
chr5	1295479	NA	G	T	362	PASS	-0.601	-2.75	2.37699e-05	0.00002-0.0001	CRcont222566
chr5	1295600	rs1262648157	C	T	1850	PASS	-3.88	-3.82	2.37744e-05	0.00002-0.0001	CRcont222588
chr5	1295683	rs975569355	G	A	1480	PASS	-4.97	-0.429	4.75466e-05	0.00002-0.0001	CRcont222614
chr5	1295752	rs940355290	C	G	875	PASS	3.3	0.531	4.75443e-05	0.00002-0.0001	CRcont222633
chr5	1295940	rs1429724901	G	T	3263	PASS	-4.8	-0.74	4.6454e-05	0.00002-0.0001	CRcont222670
chr5	1296067	rs1368524417	GC	G	989	PASS	-7.22	-2.81	3.09684e-05	0.00002-0.0001	CRcont222702
chr5	1296219	rs997054528	A	T	1749	PASS	-2.28	-0.504	2.37812e-05	0.00002-0.0001	CRcont222725
chr5	1296326	NA	A	G	296	PASS	-5.54	-1.452	2.37857e-05	0.00002-0.0001	CRcont222746
chr5	1296430	rs1471101954	G	T	634	PASS	4.58	2.521	2.37914e-05	0.00002-0.0001	CRcont222774
chr5	1296636	rs35638571	A	G	2882	PASS	-3.6	-1.901	3.09655e-05	0.00002-0.0001	CRcont222801
chr5	1296781	rs1163198809	AAC	A	2010	PASS	1.98	NA	7.31957e-05	0.00002-0.0001	CRcont222826
chr5	1296867	NA	C	T	1410	PASS	-0.066	-0.147	2.37812e-05	0.00002-0.0001	CRcont222842
chr5	1296932	rs1483966337	G	C	5152	PASS	-2.34	-1.514	3.10135e-05	0.00002-0.0001	CRcont222856
chr5	1296978	rs1299295266	C	A	2391	PASS	-1.66	-2.106	3.10511e-05	0.00002-0.0001	CRcont222873
chr5	1297107	rs767867375	T	C	1380	PASS	-0.568	-0.73	7.32601e-05	0.00002-0.0001	CRcont222898
chr5	1297176	rs1489182281	T	C	546	PASS	-0.434	-2.064	2.38152e-05	0.00002-0.0001	CRcont222921
chr5	1297262	NA	G	T	5926	PASS	0.34	0.358	7.76229e-05	0.00002-0.0001	CRcont222942
chr5	1297370	NA	A	G	932	PASS	0.469	0.34	2.37937e-05	0.00002-0.0001	CRcont222966
chr5	1297512	rs1040962145	C	T	3221	PASS	-2.75	-1.032	3.09895e-05	0.00002-0.0001	CRcont222997
chr5	1297592	rs1231234393	T	C	348	PASS	0.515	-0.243	2.37756e-05	0.00002-0.0001	CRcont223014
chr5	1297709	rs1270439867	A	G	1552	PASS	-1.54	0.34	7.32172e-05	0.00002-0.0001	CRcont223037
chr5	1297916	rs1268157162	A	G	437	PASS	1.21	-0.286	2.37756e-05	0.00002-0.0001	CRcont223069
chr5	1298033	rs1229143982	A	C	1836	PASS	1.85	0.853	7.13606e-05	0.00002-0.0001	CRcont223088
chr5	1298217	NA	G	T	2644	PASS	1.82	0.764	3.09684e-05	0.00002-0.0001	CRcont223120
chr5	1298328	rs1156771926	C	T	1115	PASS	-2.1	-1.152	7.13369e-05	0.00002-0.0001	CRcont223145
chr5	1298396	NA	C	T	3190	PASS	0.884	-0.029	7.32064e-05	0.00002-0.0001	CRcont223163
chr5	1298503	NA	T	C	315	PASS	0.907	-0.278	2.37869e-05	0.00002-0.0001	CRcont223184
chr5	1298666	rs925987838	C	T	309	PASS	1.01	0.479	8.03213e-05	0.00002-0.0001	CRcont223215
chr5	1298757	NA	G	T	373	PASS	-2.9	-0.222	7.32601e-05	0.00002-0.0001	CRcont223248
chr5	1298882	NA	A	G	151	PASS	-0.877	-0.177	2.37801e-05	0.00002-0.0001	CRcont223278
chr5	1298965	NA	T	C	272	PASS	0.506	-0.465	2.38016e-05	0.00002-0.0001	CRcont223303
chr5	1299114	NA	G	T	235	PASS	0.907	0.531	2.37903e-05	0.00002-0.0001	CRcont223329
chr5	1299199	NA	A	G	1057	PASS	-1.44	0.347	2.37948e-05	0.00002-0.0001	CRcont223350
chr5	1299308	rs1307297395	A	G	1338	PASS	-1.44	-1.044	3.09761e-05	0.00002-0.0001	CRcont223379
chr5	1299386	rs1183426448	G	A	3782	PASS	-2.69	-1.918	4.64655e-05	0.00002-0.0001	CRcont223403
chr5	1299484	rs1003923431	A	C	2101	PASS	-2.51	-1.475	7.13946e-05	0.00002-0.0001	CRcont223430
chr5	1299568	rs1367411038	A	G	1416	PASS	-0.361	-0.03	2.37778e-05	0.00002-0.0001	CRcont223458
chr5	1299701	rs964814550	G	A	1922	PASS	2.11	0.118	3.09722e-05	0.00002-0.0001	CRcont223488
chr5	1299792	rs1373618661	G	A	6601	PASS	0.717	0.253	2.38005e-05	0.00002-0.0001	CRcont223509
chr5	1299861	rs1018774917	G	C	778	PASS	-2.27	-0.278	2.3779e-05	0.00002-0.0001	CRcont223523
chr5	1299977	NA	A	C	1015	PASS	0.056	-0.873	3.0977e-05	0.00002-0.0001	CRcont223551
chr5	14871468	rs756719136	C	A	2441	PASS	1.01	4.338	4.65333e-05	0.00002-0.0001	CRcont223579
chr5	14871543	NA	C	T	544	PASS	-0.606	0.038	2.39762e-05	0.00002-0.0001	CRcont223612
chr5	14871585	NA	G	A	232	PASS	0.586	0.104	2.402e-05	0.00002-0.0001	CRcont223632
chr5	14871635	NA	C	T	3334	PASS	1.7	1.297	9.62742e-05	0.00002-0.0001	CRcont223649
chr5	14871696	rs1244058262	C	T	512	PASS	-0.467	0.72	2.40662e-05	0.00002-0.0001	CRcont223660
chr5	14871804	NA	G	T	1036	PASS	0.026	2.027	9.06618e-05	0.00002-0.0001	CRcont223701
chr5	14871897	NA	G	A	1970	PASS	-0.369	0.305	4.83723e-05	0.00002-0.0001	CRcont223744
chr5	14871923	NA	G	C	2373	PASS	-0.379	-0.096	3.21844e-05	0.00002-0.0001	CRcont223764
chr5	14871967	rs1167615608	GGGGCGCTGCGCACGCTC	G	962	PASS	0.744	NA	4.84872e-05	0.00002-0.0001	CRcont223784
chr5	14872024	rs930776742	T	C	165	PASS	-1.34	-0.713	2.64704e-05	0.00002-0.0001	CRcont223814
chr5	14872071	rs1156961167	G	A	2559	PASS	-0.231	-1.094	4.75647e-05	0.00002-0.0001	CRcont223832
chr5	14872142	rs1322903018	G	T	1381	PASS	-1.39	-1.233	7.39754e-05	0.00002-0.0001	CRcont223859
chr5	14872196	rs1167654884	C	T	164	PASS	-1.59	0.444	2.392e-05	0.00002-0.0001	CRcont223876
chr5	14872249	rs1002713830	C	T	536	PASS	-2.04	-0.002	2.43855e-05	0.00002-0.0001	CRcont223895
chr5	14872347	rs1378721871	G	A	216	PASS	0.318	0.241	2.38027e-05	0.00002-0.0001	CRcont223921
chr5	14872433	NA	CGGG	C	1404	PASS	-2.74	NA	2.44308e-05	0.00002-0.0001	CRcont223952
chr5	14872536	NA	G	A	1318	PASS	0.454	-0.131	2.37937e-05	0.00002-0.0001	CRcont223982
chr5	14872636	rs1200247320	T	C	1529	PASS	-1.05	0.243	4.64598e-05	0.00002-0.0001	CRcont224006
chr5	14872741	rs928698074	G	T	981	PASS	-1.97	0.032	4.75941e-05	0.00002-0.0001	CRcont224024
chr5	14872854	rs1221213551	A	G	937	PASS	-3.22	-0.276	2.37971e-05	0.00002-0.0001	CRcont224044
chr5	14872943	rs990297998	A	T	1006	PASS	-3.27	0.553	4.75851e-05	0.00002-0.0001	CRcont224064
chr5	14873080	rs1004170732	T	C	746	PASS	-0.64	0.654	2.3779e-05	0.00002-0.0001	CRcont224096
chr5	14873189	NA	A	G	490	PASS	0.892	0.103	7.32279e-05	0.00002-0.0001	CRcont224123
chr5	14873279	NA	G	T	3753	PASS	-0.965	-1.684	2.38061e-05	0.00002-0.0001	CRcont224149
chr5	14873438	rs960596369	A	C	1539	PASS	-2.73	-0.249	4.75602e-05	0.00002-0.0001	CRcont224176
chr5	14873573	rs1280843301	T	G	427	PASS	0.882	0.513	2.37903e-05	0.00002-0.0001	CRcont224197
chr5	14873675	rs1259824908	A	C	1212	PASS	-0.135	1.239	2.37812e-05	0.00002-0.0001	CRcont224219
chr5	14873762	rs1202958564	T	C	909	PASS	-3.03	0.199	2.37982e-05	0.00002-0.0001	CRcont224240
chr5	14873846	rs1291130187	T	A	570	PASS	-1.17	0.594	2.37846e-05	0.00002-0.0001	CRcont224258
chr5	14873964	rs1198181897	T	A	1751	PASS	-2.09	-1.42	3.09722e-05	0.00002-0.0001	CRcont224277
chr5	14874070	NA	G	C	489	PASS	1.13	0.472	2.37891e-05	0.00002-0.0001	CRcont224296
chr5	14874221	NA	GA	G	433	PASS	-2.95	-0.311	2.38129e-05	0.00002-0.0001	CRcont224322
chr5	14874322	rs1230176163	A	G	2126	PASS	0.813	1.12	7.1364e-05	0.00002-0.0001	CRcont224346
chr5	14874418	rs1274938416	A	G	1598	PASS	-4.26	-0.588	7.32601e-05	0.00002-0.0001	CRcont224366
chr5	14874512	rs1337463999	CTG	C	561	PASS	-0.179	NA	2.37835e-05	0.00002-0.0001	CRcont224392
chr5	14874691	rs964470412	G	A	1332	PASS	-0.213	0.079	4.75941e-05	0.00002-0.0001	CRcont224423
chr5	14874785	NA	T	C	1589	PASS	0.677	0.612	7.32601e-05	0.00002-0.0001	CRcont224446
chr5	14874874	rs1190402687	G	C	1387	PASS	-1.36	0.531	4.75715e-05	0.00002-0.0001	CRcont224473
chr5	14875003	NA	AC	A	476	PASS	-0.301	-0.635	2.40385e-05	0.00002-0.0001	CRcont224492
chr5	14875173	rs1294403667	A	G	686	PASS	0.624	0.939	2.37801e-05	0.00002-0.0001	CRcont224521
chr5	14875315	rs955736882	A	T	1280	PASS	0.334	0.261	4.75715e-05	0.00002-0.0001	CRcont224543
chr5	14875397	NA	G	T	785	PASS	-2.84	0.155	2.38039e-05	0.00002-0.0001	CRcont224561
chr5	14875535	rs1308374522	C	T	11336	PASS	-1.31	-0.296	4.65795e-05	0.00002-0.0001	CRcont224589
chr5	14875705	rs1262177043	C	G	1555	PASS	0.503	0.248	7.18838e-05	0.00002-0.0001	CRcont224618
chr5	14875800	rs1199391310	A	G	644	PASS	0.342	0.024	2.38356e-05	0.00002-0.0001	CRcont224639
chr5	14875942	rs558280279	A	G	3426	PASS	-0.938	-0.363	6.1954e-05	0.00002-0.0001	CRcont224661
chr5	14876105	NA	A	G	732	PASS	-2.87	-0.431	2.3788e-05	0.00002-0.0001	CRcont224683
chr5	14876252	rs899814037	C	T	4392	PASS	-0.3	-0.116	9.29339e-05	0.00002-0.0001	CRcont224709
chr5	14876369	rs1423753461	T	G	552	PASS	0.701	-0.147	7.35943e-05	0.00002-0.0001	CRcont224734
chr5	14876497	rs1375860411	C	T	1529	PASS	-0.391	-0.176	4.6467e-05	0.00002-0.0001	CRcont224758
chr5	14876644	rs1275456476	AAGGG	A	3634	PASS	-1.96	NA	3.12227e-05	0.00002-0.0001	CRcont224782
chr5	14876669	rs1317632591	G	C	487	PASS	-1.93	0.268	9.70309e-05	0.00002-0.0001	CRcont224822
chr5	14876762	rs1452526531	G	A	1922	PASS	-1.57	0.158	2.39143e-05	0.00002-0.0001	CRcont224851
chr5	36871939	rs1216631683	C	A	208	PASS	-1.14	0.04	7.32601e-05	0.00002-0.0001	CRcont224873
chr5	36872103	rs982676540	A	C	1769	PASS	1.66	1.82	4.64598e-05	0.00002-0.0001	CRcont224898
chr5	36872196	NA	T	C	925	PASS	0.248	0.169	2.37835e-05	0.00002-0.0001	CRcont224912
chr5	36872334	NA	A	G	652	PASS	0.31	0.576	7.32064e-05	0.00002-0.0001	CRcont224941
chr5	36872424	NA	G	C	1630	PASS	0.174	-0.277	7.32064e-05	0.00002-0.0001	CRcont224961
chr5	36872504	rs1435974534	G	A	1396	PASS	-0.348	-0.491	4.64842e-05	0.00002-0.0001	CRcont224985
chr5	36872630	rs1402690262	A	G	4300	PASS	0.174	-0.118	6.20194e-05	0.00002-0.0001	CRcont225010
chr5	36872663	rs900872977	A	C	1119	PASS	0.506	1.363	2.38107e-05	0.00002-0.0001	CRcont225027
chr5	36872709	rs1022689147	T	C	887	PASS	-2.49	-0.432	4.78835e-05	0.00002-0.0001	CRcont225046
chr5	36872913	NA	C	A	646	PASS	-3.66	0.774	7.32815e-05	0.00002-0.0001	CRcont225067
chr5	36873067	rs1280552511	GTTAA	G	839	PASS	-2.23	NA	2.38163e-05	0.00002-0.0001	CRcont225096
chr5	36873217	rs955250453	G	A	331	PASS	-2.16	-0.103	2.38118e-05	0.00002-0.0001	CRcont225123
chr5	36873451	rs892652080	T	A	1478	PASS	0.113	-1.625	7.13606e-05	0.00002-0.0001	CRcont225151
chr5	36873655	rs1312772731	G	C	621	PASS	-0.866	-0.127	2.38299e-05	0.00002-0.0001	CRcont225186
chr5	36873759	rs1299945910	G	A	1365	PASS	-0.548	-0.25	3.09962e-05	0.00002-0.0001	CRcont225205
chr5	36873852	rs1206019773	G	C	1432	PASS	-3.7	-0.335	7.14218e-05	0.00002-0.0001	CRcont225223
chr5	36873948	rs1303018994	CT	C	2319	PASS	-3.49	-0.331	6.19809e-05	0.00002-0.0001	CRcont225237
chr5	36874078	NA	G	C	1886	PASS	-1.71	0.498	2.3788e-05	0.00002-0.0001	CRcont225260
chr5	36874296	rs998059435	A	G	402	PASS	1.8	2.259	7.31743e-05	0.00002-0.0001	CRcont225284
chr5	36874411	rs1391387712	A	G	971	PASS	-0.706	0.308	3.09674e-05	0.00002-0.0001	CRcont225299
chr5	36874543	rs1411817980	G	T	690	PASS	0.328	0.831	2.37959e-05	0.00002-0.0001	CRcont225320
chr5	36874701	rs1190167492	C	G	917	PASS	-0.757	0.355	2.37925e-05	0.00002-0.0001	CRcont225341
chr5	36874853	NA	T	G	356	PASS	-2.57	-0.402	2.37914e-05	0.00002-0.0001	CRcont225363
chr5	36875012	rs1472296385	A	G	349	PASS	-3.3	-0.144	2.3779e-05	0.00002-0.0001	CRcont225392
chr5	36875102	rs1446139288	A	C	406	PASS	-1.77	0.487	2.37767e-05	0.00002-0.0001	CRcont225412
chr5	36875192	NA	C	A	3013	PASS	-0.354	0.096	2.37903e-05	0.00002-0.0001	CRcont225427
chr5	36875302	NA	TA	T	1699	PASS	-1.22	-0.039	9.51656e-05	0.00002-0.0001	CRcont225448
chr5	36875415	rs1327982260	C	A	2277	PASS	-2.86	-2.043	4.64785e-05	0.00002-0.0001	CRcont225475
chr5	36875486	NA	G	C	7210	PASS	-1.03	0.872	6.19521e-05	0.00002-0.0001	CRcont225494
chr5	36875605	rs756668716	C	T	3091	PASS	-3.24	-2.734	3.09693e-05	0.00002-0.0001	CRcont225509
chr5	36875653	rs1328805012	G	C	1218	PASS	-3.49	0.218	2.37846e-05	0.00002-0.0001	CRcont225529
chr5	36875774	rs1477607189	A	C	4031	PASS	0.773	-0.248	6.19464e-05	0.00002-0.0001	CRcont225554
chr5	36875883	rs1376756799	G	A	1020	PASS	-3.59	-0.628	4.75873e-05	0.00002-0.0001	CRcont225576
chr5	36875928	rs1354132247	G	A	798	PASS	-3.09	-0.006	4.75624e-05	0.00002-0.0001	CRcont225590
chr5	36875976	NA	G	C	7399	PASS	-0.012	1.857	7.3185e-05	0.00002-0.0001	CRcont225607
chr5	36876090	rs745470399	G	A	2023	PASS	-3.52	-1.211	2.37733e-05	0.00002-0.0001	CRcont225628
chr5	36876259	rs559301407	G	A	653	PASS	0.115	0.96	7.31743e-05	0.00002-0.0001	CRcont225663
chr5	36876305	rs1212366595	C	T	557	PASS	0.068	0.823	7.31957e-05	0.00002-0.0001	CRcont225677
chr5	36876364	rs1026484811	C	T	1288	PASS	-1.81	-0.259	4.75896e-05	0.00002-0.0001	CRcont225694
chr5	36876435	rs1254577915	C	A	836	PASS	0.603	0.012	3.09713e-05	0.00002-0.0001	CRcont225720
chr5	36876565	NA	C	T	3700	PASS	0.821	-0.222	4.64626e-05	0.00002-0.0001	CRcont225742
chr5	36876660	NA	G	A	146	PASS	-2.17	0.177	2.37914e-05	0.00002-0.0001	CRcont225768
chr5	36876728	NA	C	G	382	PASS	1.69	5.156	2.38129e-05	0.00002-0.0001	CRcont225795
chr5	36876793	rs1357973759	G	C	179	PASS	1.71	2.126	2.38039e-05	0.00002-0.0001	CRcont225814
chr5	36876823	rs555162591	T	C	1874	PASS	1.71	1.809	9.20754e-05	0.00002-0.0001	CRcont225833
chr5	36876848	rs886060554	C	T	3473	PASS	1.81	2.22	7.92393e-05	0.00002-0.0001	CRcont225861
chr5	36876911	rs1216334424	A	G	1891	PASS	1.06	0.951	3.19744e-05	0.00002-0.0001	CRcont225881
chr5	36876962	rs1320104277	T	G	706	PASS	-0.647	0.686	2.40848e-05	0.00002-0.0001	CRcont225901
chr5	36877040	NA	G	A	574	PASS	1.89	2.819	2.38857e-05	0.00002-0.0001	CRcont225920
chr5	36877098	rs567891305	AC	A	5404	PASS	1.89	2.161	7.61847e-05	0.00002-0.0001	CRcont225944
chr5	36877141	rs1274701133	C	G	1007	PASS	1.82	1.004	3.10376e-05	0.00002-0.0001	CRcont225967
chr5	36877199	rs1200172470	T	G	2877	PASS	-0.775	1.869	6.21929e-05	0.00002-0.0001	CRcont225989
chr5	36877228	NA	A	G	1496	PASS	-0.694	2.087	3.10039e-05	0.00002-0.0001	CRcont226009
chr5	36877265	rs898531338	C	T	1580	PASS	1.96	0.148	3.09722e-05	0.00002-0.0001	CRcont226023
chr5	36877307	rs1216966235	A	G	740	PASS	-0.434	0.593	2.38277e-05	0.00002-0.0001	CRcont226042
chr5	36877382	NA	C	G	324	PASS	-0.379	0.709	2.37812e-05	0.00002-0.0001	CRcont226063
chr5	36877459	rs898485854	A	G	2107	PASS	1.96	5.402	7.14014e-05	0.00002-0.0001	CRcont226083
chr5	36877578	rs1477141967	C	T	3325	PASS	2.04	4.416	4.64511e-05	0.00002-0.0001	CRcont226102
chr5	36877643	rs1292282414	GAAAC	G	1584	PASS	2.04	NA	2.37846e-05	0.00002-0.0001	CRcont226119
chr5	36877733	NA	G	A	253	PASS	1.18	1.97	2.37857e-05	0.00002-0.0001	CRcont226149
chr5	36877830	NA	G	T	151	PASS	1.08	0.445	2.3788e-05	0.00002-0.0001	CRcont226170
chr5	36877947	rs1315539125	C	T	948	PASS	1.24	0.037	7.32279e-05	0.00002-0.0001	CRcont226188
chr5	36878018	NA	G	T	2940	PASS	-0.549	-0.187	7.7421e-05	0.00002-0.0001	CRcont226206
chr5	36878127	rs1317717615	C	G	2777	PASS	-1.07	-1.022	4.6477e-05	0.00002-0.0001	CRcont226227
chr5	36878202	NA	C	T	1693	PASS	1.86	2.475	7.32386e-05	0.00002-0.0001	CRcont226245
chr5	36878368	rs1246991176	GTAAGT	G	2024	PASS	0.209	NA	4.75692e-05	0.00002-0.0001	CRcont226270
chr5	36878479	rs1019675069	C	T	3040	PASS	0.031	0.832	9.5229e-05	0.00002-0.0001	CRcont226290
chr5	36878535	rs955119945	G	C	6106	PASS	0.124	0.935	9.51882e-05	0.00002-0.0001	CRcont226306
chr5	36878622	NA	A	G	374	PASS	0.679	0.568	2.37891e-05	0.00002-0.0001	CRcont226323
chr5	36878709	rs1204224384	A	G	861	PASS	0.837	0.601	7.3185e-05	0.00002-0.0001	CRcont226338
chr5	36878791	NA	G	T	7178	PASS	2.01	5.03	6.19406e-05	0.00002-0.0001	CRcont226364
chr5	36878900	rs760139544	C	T	5617	PASS	2.01	5.593	7.75098e-05	0.00002-0.0001	CRcont226381
chr5	36878994	NA	G	C	1957	PASS	-1.84	0.164	4.89596e-05	0.00002-0.0001	CRcont226413
chr5	36879068	rs932608192	G	A	3714	PASS	-1.16	0.132	4.75737e-05	0.00002-0.0001	CRcont226431
chr5	36879246	NA	G	C	371	PASS	0.189	0.103	7.32064e-05	0.00002-0.0001	CRcont226455
chr5	36879381	rs979466588	A	G	2314	PASS	-3.1	0.106	3.09751e-05	0.00002-0.0001	CRcont226479
chr5	36879484	rs765762499	G	A	2913	PASS	-0.921	0.405	3.09962e-05	0.00002-0.0001	CRcont226496
chr5	36879615	rs1268612623	A	C	1226	PASS	0.966	-0.047	3.10001e-05	0.00002-0.0001	CRcont226520
chr5	36879778	rs1450958671	C	CT	986	PASS	NA	NA	7.32493e-05	0.00002-0.0001	CRcont226554
chr5	36879952	rs912592986	A	G	1356	PASS	-0.332	1.029	7.13402e-05	0.00002-0.0001	CRcont226579
chr5	36880051	rs1315615707	C	G	2322	PASS	0.217	0.053	7.33353e-05	0.00002-0.0001	CRcont226593
chr5	36880175	NA	C	A	1044	PASS	-3.9	-0.912	7.33783e-05	0.00002-0.0001	CRcont226614
chr5	36880378	rs952764986	A	C	2125	PASS	0.823	0.037	2.37914e-05	0.00002-0.0001	CRcont226656
chr5	36880472	rs1389011459	G	T	2624	PASS	-1.32	-0.337	3.10347e-05	0.00002-0.0001	CRcont226673
chr5	36880567	rs1347798593	T	C	504	PASS	0.546	-0.018	2.37823e-05	0.00002-0.0001	CRcont226691
chr5	36880742	NA	C	T	2957	PASS	-2.12	0.119	3.10289e-05	0.00002-0.0001	CRcont226721
chr5	36880843	rs1314038929	G	A	157	PASS	-1.63	0.267	2.37857e-05	0.00002-0.0001	CRcont226747
chr5	36880949	NA	C	G	1087	PASS	-3.89	-3.384	7.32815e-05	0.00002-0.0001	CRcont226772
chr5	36881057	rs1020113184	C	G	1712	PASS	-1.75	-0.378	4.76304e-05	0.00002-0.0001	CRcont226796
chr5	36881160	rs74770018	T	G	1332	PASS	1.95	0.66	2.37925e-05	0.00002-0.0001	CRcont226817
chr5	36881269	rs1048514965	T	G	2954	PASS	1.74	1.268	3.10762e-05	0.00002-0.0001	CRcont226835
chr5	36881397	rs1248593512	T	C	3551	PASS	0.683	0.513	7.14218e-05	0.00002-0.0001	CRcont226861
chr5	36881581	rs1329916524	GC	G	627	PASS	-3.69	-0.716	2.38107e-05	0.00002-0.0001	CRcont226895
chr5	36881648	rs1009908136	A	G	3833	PASS	-4.07	-0.04	7.13844e-05	0.00002-0.0001	CRcont226912
chr5	36881755	rs1342493150	T	C	818	PASS	0.606	1.062	4.75692e-05	0.00002-0.0001	CRcont226937
chr5	36881952	rs1041403122	T	A	1971	PASS	0.807	-0.218	3.10424e-05	0.00002-0.0001	CRcont226962
chr5	36882096	rs568201997	C	T	1943	PASS	-1.81	-0.862	7.33353e-05	0.00002-0.0001	CRcont226987
chr5	36882235	rs1273848559	G	A	278	PASS	-2.03	-0.039	7.33353e-05	0.00002-0.0001	CRcont227010
chr5	36882313	rs1463600824	G	A	2520	PASS	-0.809	0.333	3.10549e-05	0.00002-0.0001	CRcont227028
chr5	36882368	rs1205830508	C	T	400	PASS	-3.01	-0.948	2.38561e-05	0.00002-0.0001	CRcont227046
chr5	36882470	NA	T	C	164	PASS	-0.532	0.099	2.38073e-05	0.00002-0.0001	CRcont227066
chr5	36882590	NA	G	C	308	PASS	0.349	0.755	2.38061e-05	0.00002-0.0001	CRcont227087
chr5	36882749	rs1157029599	A	G	1022	PASS	-0.449	0.987	2.38016e-05	0.00002-0.0001	CRcont227113
chr5	36882844	rs977481877	C	T	562	PASS	-3.54	-1.234	2.39509e-05	0.00002-0.0001	CRcont227132
chr5	36882947	rs1484507565	A	C	3536	PASS	1.55	0.039	4.6594e-05	0.00002-0.0001	CRcont227165
chr5	36883089	NA	AT	A	1058	PASS	-1.32	-0.215	7.32493e-05	0.00002-0.0001	CRcont227192
chr5	36883219	rs1031732355	G	A	996	PASS	1.09	0.653	2.39326e-05	0.00002-0.0001	CRcont227211
chr5	36883343	rs1301301360	G	A	289	PASS	-3.83	-0.374	2.38436e-05	0.00002-0.0001	CRcont227237
chr5	36883448	rs1226673113	T	G	2257	PASS	0.593	1.354	7.75699e-05	0.00002-0.0001	CRcont227256
chr5	36883574	NA	C	G	3153	PASS	-3.44	-1.745	6.20887e-05	0.00002-0.0001	CRcont227287
chr5	36883693	NA	T	A	258	PASS	0.556	1.644	2.37903e-05	0.00002-0.0001	CRcont227308
chr5	36883819	rs1234148148	GT	G	21861	PASS	-0.254	0.055	7.77242e-05	0.00002-0.0001	CRcont227336
chr5	36883958	NA	G	A	1146	PASS	-2.49	-1.716	7.3616e-05	0.00002-0.0001	CRcont227363
chr5	36884107	rs914807032	C	T	6868	PASS	-2.28	-1.315	9.30146e-05	0.00002-0.0001	CRcont227396
chr5	36884252	rs563188723	G	T	1921	PASS	-0.276	1.205	7.33568e-05	0.00002-0.0001	CRcont227425
chr5	36884408	rs933434065	T	C	1463	PASS	0.279	0.608	3.09799e-05	0.00002-0.0001	CRcont227457
chr5	36884484	NA	C	T	6206	PASS	-2.13	-0.094	2.37914e-05	0.00002-0.0001	CRcont227476
chr5	36884647	rs1368361030	C	T	1704	PASS	-1.76	-0.202	3.09703e-05	0.00002-0.0001	CRcont227503
chr5	36884803	NA	G	A	2179	PASS	-3.79	-2.217	4.76009e-05	0.00002-0.0001	CRcont227528
chr5	36884888	NA	ATAAAGATAAAGAAAAATTTAAAGTTCCTTTTTAAGC	A	320	PASS	-0.523	NA	2.37891e-05	0.00002-0.0001	CRcont227556
chr5	36884993	rs553043181	A	G	3628	PASS	0.945	0.157	7.13233e-05	0.00002-0.0001	CRcont227577
chr5	36885063	NA	GT	G	584	PASS	0.447	0.301	2.38368e-05	0.00002-0.0001	CRcont227590
chr5	36885167	rs1306368894	A	G	1412	PASS	0.67	-0.312	2.37846e-05	0.00002-0.0001	CRcont227613
chr5	36885308	rs551131838	G	A	1036	PASS	-1.34	0.07	2.37891e-05	0.00002-0.0001	CRcont227640
chr5	36885385	rs927976369	C	T	7234	PASS	-0.524	-0.303	9.51701e-05	0.00002-0.0001	CRcont227664
chr5	36885546	rs1177466549	A	G	849	PASS	2.22	0.093	4.75986e-05	0.00002-0.0001	CRcont227690
chr5	36885722	rs1490635382	ATGT	A	1137	PASS	2.22	NA	7.31743e-05	0.00002-0.0001	CRcont227721
chr5	36885814	NA	G	A	406	PASS	1.4	2.255	2.38027e-05	0.00002-0.0001	CRcont227741
chr5	36885868	rs1235533196	A	C	1046	PASS	-2.76	0.792	2.3788e-05	0.00002-0.0001	CRcont227761
chr5	36885966	rs1194100633	A	G	329	PASS	-0.357	6.523	2.37903e-05	0.00002-0.0001	CRcont227786
chr5	36886070	NA	G	A	1579	PASS	-2.82	-0.049	2.37812e-05	0.00002-0.0001	CRcont227822
chr5	36886200	rs1419659176	C	T	781	PASS	-1.16	0.069	4.76259e-05	0.00002-0.0001	CRcont227847
chr5	36886346	NA	A	C	741	PASS	1.36	3.284	7.32815e-05	0.00002-0.0001	CRcont227868
chr5	36886515	NA	A	G	419	PASS	-4.26	1.003	2.38175e-05	0.00002-0.0001	CRcont227898
chr5	36886612	NA	T	A	437	PASS	-2.63	-1.586	2.38379e-05	0.00002-0.0001	CRcont227919
chr5	36886761	rs1232866357	C	T	103	PASS	0.027	0.638	2.39338e-05	0.00002-0.0001	CRcont227945
chr5	36886840	rs938312113	T	C	580	PASS	-0.74	0.756	2.38368e-05	0.00002-0.0001	CRcont227962
chr5	36886941	rs1419307892	T	G	2070	PASS	0.638	1.983	4.64583e-05	0.00002-0.0001	CRcont227983
chr5	36887093	rs926522425	G	A	1223	PASS	-2.09	-2.337	2.3912e-05	0.00002-0.0001	CRcont228009
chr5	36887199	rs1372146730	A	T	971	PASS	0.644	0.57	2.37971e-05	0.00002-0.0001	CRcont228029
chr5	36887269	rs1221659734	A	G	398	PASS	-0.637	0.041	2.37857e-05	0.00002-0.0001	CRcont228046
chr5	36887350	rs1343557948	G	GTGTT	2486	PASS	NA	NA	2.37846e-05	0.00002-0.0001	CRcont228062
chr5	36887427	rs757568241	G	A	3910	PASS	-1.45	0.296	4.64727e-05	0.00002-0.0001	CRcont228083
chr5	36887517	rs926332038	C	T	633	PASS	0.418	-0.513	2.37925e-05	0.00002-0.0001	CRcont228108
chr5	36887699	NA	A	T	10613	PASS	-2.4	-0.648	7.33138e-05	0.00002-0.0001	CRcont228137
chr5	36887833	rs911400667	T	C	2240	PASS	-3.07	0.988	2.37835e-05	0.00002-0.0001	CRcont228167
chr5	36887938	NA	A	C	332	PASS	0.701	0.301	7.32279e-05	0.00002-0.0001	CRcont228187
chr5	36888098	NA	T	G	1116	PASS	-0.784	2.738	3.09818e-05	0.00002-0.0001	CRcont228218
chr5	36888342	rs1400344560	GAACTCATTTTTT	G	4170	PASS	-0.499	NA	9.5229e-05	0.00002-0.0001	CRcont228250
chr5	36888417	NA	C	T	551	PASS	-2.96	-1.789	2.38243e-05	0.00002-0.0001	CRcont228266
chr5	36888528	NA	A	G	253	PASS	-2.24	0.486	2.3788e-05	0.00002-0.0001	CRcont228295
chr5	36888595	NA	A	G	1875	PASS	-0.78	-0.255	4.75579e-05	0.00002-0.0001	CRcont228314
chr5	36888726	rs780312465	T	C	1203	PASS	1.73	0.419	3.09895e-05	0.00002-0.0001	CRcont228338
chr5	36888927	NA	T	TAG	537	PASS	NA	NA	2.37835e-05	0.00002-0.0001	CRcont228368
chr5	36889045	NA	C	A	192	PASS	-2.92	-0.139	2.37903e-05	0.00002-0.0001	CRcont228389
chr5	36889153	NA	AAGTTTT	A	841	PASS	-2.98	NA	2.37733e-05	0.00002-0.0001	CRcont228413
chr5	36889250	NA	A	C	496	PASS	1.32	0.289	2.3788e-05	0.00002-0.0001	CRcont228432
chr5	36889351	rs1310471099	T	C	4552	PASS	-2.13	0.005	9.51068e-05	0.00002-0.0001	CRcont228447
chr5	36889491	rs1443095533	C	T	1365	PASS	-1.19	0.153	4.65203e-05	0.00002-0.0001	CRcont228471
chr5	36889580	rs908872773	A	G	3802	PASS	-2.62	0.073	4.75398e-05	0.00002-0.0001	CRcont228489
chr5	36889733	rs1017511102	G	T	2714	PASS	1.32	-0.168	4.65116e-05	0.00002-0.0001	CRcont228514
chr5	36889913	NA	G	A	2195	PASS	-2.33	-0.614	7.27837e-05	0.00002-0.0001	CRcont228542
chr5	36890049	NA	T	C	3572	PASS	1.37	0.09	4.64799e-05	0.00002-0.0001	CRcont228574
chr5	36890158	NA	A	C	432	PASS	-3.06	0.018	2.37812e-05	0.00002-0.0001	CRcont228604
chr5	36890243	rs766634086	T	A	2260	PASS	1.57	0.008	9.52653e-05	0.00002-0.0001	CRcont228626
chr5	36890378	rs1368808246	T	A	1182	PASS	1.54	1.247	2.37835e-05	0.00002-0.0001	CRcont228651
chr5	36890535	rs1401896203	A	G	8796	PASS	-2.07	0.156	4.75941e-05	0.00002-0.0001	CRcont228682
chr5	36890612	rs1393318794	T	C	505	PASS	1.65	2.363	2.37756e-05	0.00002-0.0001	CRcont228699
chr5	36890854	rs1338589326	A	G	1394	PASS	-0.748	0.951	3.09693e-05	0.00002-0.0001	CRcont228732
chr5	36890992	NA	A	G	718	PASS	-0.518	-2.605	2.37937e-05	0.00002-0.0001	CRcont228766
chr5	36891093	rs575490922	G	A	2143	PASS	-0.624	-0.866	7.14864e-05	0.00002-0.0001	CRcont228789
chr5	36891225	rs1310264962	A	G	994	PASS	0.074	-1.235	3.09693e-05	0.00002-0.0001	CRcont228815
chr5	36891325	rs920542324	A	G	4344	PASS	-2.49	-0.246	7.32064e-05	0.00002-0.0001	CRcont228833
chr5	36891413	NA	G	A	1631	PASS	-1.45	1.496	7.32493e-05	0.00002-0.0001	CRcont228851
chr5	36891488	NA	G	C	365	PASS	-1.74	-0.389	7.32601e-05	0.00002-0.0001	CRcont228865
chr5	36891615	rs1233239882	G	A	357	PASS	0.408	-0.006	2.37812e-05	0.00002-0.0001	CRcont228885
chr5	36891746	NA	G	C	665	PASS	-2.35	0.426	2.37914e-05	0.00002-0.0001	CRcont228911
chr5	36891841	rs1038534047	A	G	668	PASS	1.43	0.838	3.09703e-05	0.00002-0.0001	CRcont228939
chr5	36891909	rs1230950567	AAG	A	1634	PASS	-0.04	NA	2.37971e-05	0.00002-0.0001	CRcont228952
chr5	36892027	rs946456460	CA	C	1778	PASS	1.33	0.235	2.38356e-05	0.00002-0.0001	CRcont228974
chr5	36892185	NA	A	G	225	PASS	0.21	0.137	2.37767e-05	0.00002-0.0001	CRcont229000
chr5	36892260	rs907509384	A	C	1726	PASS	0.074	0.153	4.64641e-05	0.00002-0.0001	CRcont229023
chr5	36892418	rs1335468977	C	A	839	PASS	0.074	0.136	3.09741e-05	0.00002-0.0001	CRcont229061
chr5	36892580	rs1218475464	C	T	593	PASS	0.074	0.136	2.3805e-05	0.00002-0.0001	CRcont229101
chr5	36892658	NA	A	C	389	PASS	0.074	0.153	2.38197e-05	0.00002-0.0001	CRcont229120
chr5	36892715	rs1023557301	A	G	2698	PASS	0.074	0.153	7.75194e-05	0.00002-0.0001	CRcont229137
chr5	36892843	rs1218798994	A	T	784	PASS	0.074	0.14	2.37937e-05	0.00002-0.0001	CRcont229172
chr5	36892950	rs1209496786	AAGT	A	1728	PASS	0.569	NA	2.37744e-05	0.00002-0.0001	CRcont229195
chr5	36893065	NA	A	G	4981	PASS	-0.012	0.758	7.74329e-05	0.00002-0.0001	CRcont229218
chr5	36893186	rs1425248046	C	A	5876	PASS	-0.781	-0.438	7.74617e-05	0.00002-0.0001	CRcont229242
chr5	36893274	rs987990090	G	A	2084	PASS	-0.616	-0.003	4.76122e-05	0.00002-0.0001	CRcont229266
chr5	36893450	rs1323661609	T	G	1743	PASS	-2.86	-0.347	6.19809e-05	0.00002-0.0001	CRcont229297
chr5	36893553	rs1433257976	T	C	860	PASS	1.13	0.308	2.38016e-05	0.00002-0.0001	CRcont229323
chr5	36893632	rs1374745142	A	C	947	PASS	-3.68	-1.032	4.76236e-05	0.00002-0.0001	CRcont229343
chr5	36893848	NA	G	C	361	PASS	-3.26	-0.529	2.37812e-05	0.00002-0.0001	CRcont229368
chr5	36893947	rs1206211916	A	G	1403	PASS	0.386	0.701	2.37857e-05	0.00002-0.0001	CRcont229395
chr5	36894058	rs1349368578	T	G	157	PASS	1.34	0.204	2.37823e-05	0.00002-0.0001	CRcont229424
chr5	36894251	rs1389213234	CTCAAGT	C	434	PASS	-0.815	NA	2.38084e-05	0.00002-0.0001	CRcont229464
chr5	36894366	rs1045900544	A	G	4079	PASS	-2.89	-1.329	3.09789e-05	0.00002-0.0001	CRcont229490
chr5	36894456	rs1200402829	T	C	439	PASS	1.22	-0.099	2.37801e-05	0.00002-0.0001	CRcont229511
chr5	36894588	rs1382872709	C	T	1783	PASS	-2.85	1.15	3.09818e-05	0.00002-0.0001	CRcont229541
chr5	36894664	rs775671652	G	A	544	PASS	-1.2	-0.481	2.38402e-05	0.00002-0.0001	CRcont229564
chr5	36894887	rs1263048600	A	G	664	PASS	-3.16	0.164	2.37948e-05	0.00002-0.0001	CRcont229602
chr5	36894997	rs1264354941	T	C	7732	PASS	-2.78	-0.458	7.32172e-05	0.00002-0.0001	CRcont229620
chr5	36895131	NA	C	G	613	PASS	0.855	-0.19	3.09722e-05	0.00002-0.0001	CRcont229652
chr5	36895303	NA	A	C	213	PASS	-0.194	0.363	2.3822e-05	0.00002-0.0001	CRcont229679
chr5	36895367	rs1167867088	G	A	7006	PASS	-1.75	0.463	9.52472e-05	0.00002-0.0001	CRcont229697
chr5	36895464	rs751198113	T	C	1900	PASS	0.881	0.789	4.75489e-05	0.00002-0.0001	CRcont229717
chr5	36895565	NA	T	G	274	PASS	-0.345	0.177	2.3779e-05	0.00002-0.0001	CRcont229734
chr5	36895636	rs1238741133	CTGAT	C	1882	PASS	-0.459	NA	2.37993e-05	0.00002-0.0001	CRcont229755
chr5	36895748	NA	G	A	1267	PASS	-2.84	-1.112	2.38061e-05	0.00002-0.0001	CRcont229775
chr5	36895873	NA	C	G	2334	PASS	-2.64	-0.14	6.1954e-05	0.00002-0.0001	CRcont229797
chr5	36895986	NA	T	A	488	PASS	1.32	0.579	7.3185e-05	0.00002-0.0001	CRcont229823
chr5	36896067	rs974686712	T	A	1709	PASS	-0.617	0.257	8.73362e-05	0.00002-0.0001	CRcont229844
chr5	36896184	rs1053112434	A	G	1161	PASS	-1.21	0.103	4.75511e-05	0.00002-0.0001	CRcont229870
chr5	36896305	rs1345390938	G	GT	597	PASS	NA	NA	4.7576e-05	0.00002-0.0001	CRcont229902
chr5	36896461	rs1343309055	G	T	1194	PASS	-0.497	-0.003	3.09828e-05	0.00002-0.0001	CRcont229931
chr5	36896571	rs943534678	A	G	48451	PASS	1.16	-1.01	7.33138e-05	0.00002-0.0001	CRcont229953
chr5	36896697	rs1035558180	T	C	4125	PASS	0.3	0.308	3.09703e-05	0.00002-0.0001	CRcont229977
chr5	36896831	rs1189970005	C	G	982	PASS	0.3	0.305	3.09799e-05	0.00002-0.0001	CRcont230006
chr5	36896948	rs1483053291	T	C	2368	PASS	0.534	0.524	2.38254e-05	0.00002-0.0001	CRcont230033
chr5	36897038	rs1316506081	T	C	1477	PASS	0.407	0.308	2.38175e-05	0.00002-0.0001	CRcont230055
chr5	36897166	rs760879409	C	T	2545	PASS	0.407	0.305	2.38334e-05	0.00002-0.0001	CRcont230080
chr5	36897246	rs1388055316	C	T	893	PASS	0.433	0.305	3.09751e-05	0.00002-0.0001	CRcont230103
chr5	36897363	rs1388942980	G	GA	518	PASS	NA	NA	2.3805e-05	0.00002-0.0001	CRcont230127
chr5	36897452	rs1165605864	G	T	253	PASS	-0.689	-0.775	2.38152e-05	0.00002-0.0001	CRcont230147
chr5	36897593	rs1391481443	G	A	783	PASS	-1.61	0.448	2.37971e-05	0.00002-0.0001	CRcont230179
chr5	36897690	rs944518204	G	A	5225	PASS	-0.717	0.108	9.51746e-05	0.00002-0.0001	CRcont230196
chr5	36897773	NA	A	G	2485	PASS	0.742	0.335	2.38141e-05	0.00002-0.0001	CRcont230217
chr5	36897885	rs1235497119	A	AG	2418	PASS	NA	NA	8.03729e-05	0.00002-0.0001	CRcont230244
chr5	36898005	rs953638561	A	G	1502	PASS	0.515	-0.277	2.37869e-05	0.00002-0.0001	CRcont230281
chr5	36898117	NA	T	G	902	PASS	-2.1	0.014	7.32601e-05	0.00002-0.0001	CRcont230302
chr5	36898222	rs896392630	G	A	1827	PASS	-2.44	0.313	4.75919e-05	0.00002-0.0001	CRcont230323
chr5	36898348	rs1219497324	A	C	2012	PASS	-1.4	0.598	3.09741e-05	0.00002-0.0001	CRcont230351
chr5	36898509	NA	TC	T	199	PASS	-1.02	0.09	2.57905e-05	0.00002-0.0001	CRcont230385
chr5	36898607	NA	G	T	559	PASS	0.174	0.252	3.10087e-05	0.00002-0.0001	CRcont230415
chr5	36898677	NA	A	G	612	PASS	0.174	0.24	2.38584e-05	0.00002-0.0001	CRcont230436
chr5	36898730	NA	C	T	358	PASS	-0.348	-0.373	2.38084e-05	0.00002-0.0001	CRcont230457
chr5	36898772	NA	A	G	706	PASS	0.174	0.57	2.38413e-05	0.00002-0.0001	CRcont230474
chr5	36898866	rs980763948	T	C	5474	PASS	-3.08	0.615	4.64641e-05	0.00002-0.0001	CRcont230494
chr5	36899017	rs1041642511	C	T	9343	PASS	-3.15	-0.895	6.19636e-05	0.00002-0.0001	CRcont230521
chr5	36899089	rs1200825104	TG	T	517	PASS	0.736	-0.647	2.37891e-05	0.00002-0.0001	CRcont230542
chr5	36899291	NA	C	T	188	PASS	-1.83	-0.377	2.38538e-05	0.00002-0.0001	CRcont230574
chr5	36899472	rs1279003444	T	C	1690	PASS	0.925	2.781	7.31529e-05	0.00002-0.0001	CRcont230604
chr5	36899655	rs892351570	T	C	3622	PASS	-3.88	0.454	7.31957e-05	0.00002-0.0001	CRcont230631
chr5	36899778	rs984086415	A	T	1506	PASS	-0.424	1.242	4.75647e-05	0.00002-0.0001	CRcont230655
chr5	36899931	rs1212113639	G	A	1007	PASS	-2.31	-0.286	2.37959e-05	0.00002-0.0001	CRcont230679
chr5	36900095	NA	G	A	614	PASS	-0.532	-0.499	2.38459e-05	0.00002-0.0001	CRcont230712
chr5	36900257	rs1381918507	G	A	1023	PASS	-1.1	-1.092	3.09799e-05	0.00002-0.0001	CRcont230739
chr5	36900388	rs991156221	C	T	1622	PASS	-0.178	-0.154	9.52336e-05	0.00002-0.0001	CRcont230764
chr5	36900509	rs1373571073	G	A	2328	PASS	1.07	0.46	7.32923e-05	0.00002-0.0001	CRcont230787
chr5	36900663	NA	T	G	1701	PASS	0.144	0.43	7.32493e-05	0.00002-0.0001	CRcont230806
chr5	36900737	NA	T	G	236	PASS	1.33	0.023	2.37914e-05	0.00002-0.0001	CRcont230833
chr5	36900836	NA	T	TA	554	PASS	NA	NA	2.37767e-05	0.00002-0.0001	CRcont230849
chr5	36900923	rs1169856851	C	G	302	PASS	1.73	0.372	2.38118e-05	0.00002-0.0001	CRcont230870
chr5	36900988	rs1355589255	G	A	769	PASS	0.326	0.365	3.09809e-05	0.00002-0.0001	CRcont230889
chr5	36901144	rs1191564737	G	T	333	PASS	-0.652	-0.599	2.38152e-05	0.00002-0.0001	CRcont230917
chr5	36901199	rs1324145328	G	A	519	PASS	-0.51	-0.503	2.38095e-05	0.00002-0.0001	CRcont230930
chr5	36901310	NA	T	C	10843	PASS	-0.652	-0.63	9.29167e-05	0.00002-0.0001	CRcont230953
chr5	36901440	NA	A	G	232	PASS	-0.652	0.347	7.63126e-05	0.00002-0.0001	CRcont230980
chr5	36901512	rs1284558964	T	TC	12385	PASS	NA	NA	8.03807e-05	0.00002-0.0001	CRcont231023
chr5	36901616	NA	T	C	160	PASS	0.326	0.308	2.4057e-05	0.00002-0.0001	CRcont231051
chr5	36901720	rs1449545991	G	A	1221	PASS	0.326	0.365	2.38368e-05	0.00002-0.0001	CRcont231081
chr5	36901756	NA	C	A	1110	PASS	-0.652	-2.726	3.10135e-05	0.00002-0.0001	CRcont231095
chr5	36901843	rs981843530	A	C	1458	PASS	0.326	0.763	4.75941e-05	0.00002-0.0001	CRcont231113
chr5	36901902	rs1264091886	T	C	575	PASS	-0.652	-0.515	2.37891e-05	0.00002-0.0001	CRcont231131
chr5	36901991	NA	A	G	1482	PASS	-0.652	0.763	2.38675e-05	0.00002-0.0001	CRcont231148
chr5	36902102	rs1232165998	T	C	844	PASS	0.319	0.308	3.09962e-05	0.00002-0.0001	CRcont231171
chr5	36902177	NA	G	C	3079	PASS	0.319	0.803	9.30146e-05	0.00002-0.0001	CRcont231188
chr5	36902367	rs988758379	T	C	3148	PASS	0.326	0.689	9.50977e-05	0.00002-0.0001	CRcont231215
chr5	36902524	NA	A	C	1549	PASS	0.326	-0.25	7.34538e-05	0.00002-0.0001	CRcont231239
chr5	36902598	rs1384275869	C	CTGTGTATCTGTTTAG	1872	PASS	NA	NA	7.33999e-05	0.00002-0.0001	CRcont231259
chr5	36902684	rs1435926764	C	T	3505	PASS	0.326	0.681	4.64626e-05	0.00002-0.0001	CRcont231276
chr5	36902829	NA	C	T	746	PASS	-0.652	-0.185	2.38152e-05	0.00002-0.0001	CRcont231306
chr5	36902971	NA	A	T	1079	PASS	0.174	0.24	3.0978e-05	0.00002-0.0001	CRcont231333
chr5	36903111	rs1354700298	C	T	2524	PASS	-0.652	-1.926	2.38152e-05	0.00002-0.0001	CRcont231357
chr5	36903221	NA	A	G	413	PASS	0.174	0.696	2.37891e-05	0.00002-0.0001	CRcont231384
chr5	36903304	rs1461461189	G	A	2325	PASS	-0.563	-0.614	9.52109e-05	0.00002-0.0001	CRcont231398
chr5	36903433	rs961894064	C	T	4039	PASS	-1.19	-0.501	3.10097e-05	0.00002-0.0001	CRcont231420
chr5	36903498	NA	C	T	1535	PASS	-3.44	-1.546	2.38027e-05	0.00002-0.0001	CRcont231438
chr5	36903675	rs1009338825	G	T	1353	PASS	0.641	0.216	7.1449e-05	0.00002-0.0001	CRcont231466
chr5	36903801	rs1035164767	A	C	1273	PASS	0.421	0.994	7.32493e-05	0.00002-0.0001	CRcont231486
chr5	36903951	rs1304701559	T	C	668	PASS	-1.96	-0.332	2.37937e-05	0.00002-0.0001	CRcont231511
chr5	36904100	rs1439240865	T	A	2718	PASS	0.047	0.622	7.13504e-05	0.00002-0.0001	CRcont231536
chr5	36904211	NA	C	G	498	PASS	0.241	0.379	7.3185e-05	0.00002-0.0001	CRcont231564
chr5	36904306	NA	T	A	2194	PASS	0.519	-0.004	7.32386e-05	0.00002-0.0001	CRcont231587
chr5	36904355	rs937897177	AC	A	2325	PASS	-0.428	0.648	4.761e-05	0.00002-0.0001	CRcont231606
chr5	36904432	rs1476338190	G	T	2279	PASS	-1.14	-0.309	4.64483e-05	0.00002-0.0001	CRcont231627
chr5	36904628	rs1336923354	T	C	799	PASS	-2.04	-1.263	3.09741e-05	0.00002-0.0001	CRcont231660
chr5	36904803	rs1207482220	A	G	3416	PASS	-2.73	0.32	3.0977e-05	0.00002-0.0001	CRcont231684
chr5	36904974	rs1232475111	G	A	277	PASS	-0.306	-1.317	7.32708e-05	0.00002-0.0001	CRcont231711
chr5	36905052	rs1397442175	T	C	2024	PASS	-3.37	0.49	6.19694e-05	0.00002-0.0001	CRcont231728
chr5	36905153	rs1301100831	A	G	4910	PASS	0.268	0.081	7.13572e-05	0.00002-0.0001	CRcont231755
chr5	36905284	rs1006692300	C	A	296	PASS	-0.365	1.267	2.37925e-05	0.00002-0.0001	CRcont231783
chr5	36905422	NA	C	A	774	PASS	1.32	-0.227	2.37982e-05	0.00002-0.0001	CRcont231803
chr5	36905530	NA	G	A	272	PASS	1.14	-1.76	2.38107e-05	0.00002-0.0001	CRcont231825
chr5	36905661	rs1173207213	T	G	569	PASS	-0.035	0.581	2.38118e-05	0.00002-0.0001	CRcont231844
chr5	36905825	NA	G	T	301	PASS	0.074	-0.277	2.38561e-05	0.00002-0.0001	CRcont231890
chr5	36905920	rs1171584067	A	G	578	PASS	0.074	-0.65	2.38709e-05	0.00002-0.0001	CRcont231916
chr5	36905985	NA	C	T	276	PASS	0.074	0.45	7.32493e-05	0.00002-0.0001	CRcont231935
chr5	36906064	NA	G	T	374	PASS	0.372	0.081	7.32815e-05	0.00002-0.0001	CRcont231953
chr5	36906176	rs777841016	A	G	2322	PASS	-1.8	0.148	2.38163e-05	0.00002-0.0001	CRcont231972
chr5	36906278	rs1466169448	G	A	1206	PASS	-0.562	0.221	3.09809e-05	0.00002-0.0001	CRcont231997
chr5	36906415	rs1268007208	TG	T	1910	PASS	0.047	0.358	7.31743e-05	0.00002-0.0001	CRcont232017
chr5	36906497	NA	T	C	271	PASS	-0.154	-0.235	7.32172e-05	0.00002-0.0001	CRcont232040
chr5	36906588	NA	C	T	7003	PASS	-1.79	-0.432	4.64886e-05	0.00002-0.0001	CRcont232066
chr5	36906763	rs1288666516	T	C	1146	PASS	1.11	0.278	7.13504e-05	0.00002-0.0001	CRcont232093
chr5	36906827	rs958037378	T	C	1325	PASS	-0.124	-0.142	2.37801e-05	0.00002-0.0001	CRcont232108
chr5	36906917	rs1300982260	A	G	2241	PASS	-2.23	-0.63	2.37823e-05	0.00002-0.0001	CRcont232126
chr5	36907067	NA	A	G	163	PASS	-2.59	-0.21	2.37835e-05	0.00002-0.0001	CRcont232154
chr5	36907193	rs1314163674	A	G	1512	PASS	-1.43	0.611	7.13572e-05	0.00002-0.0001	CRcont232181
chr5	36907307	rs1176274230	T	C	2270	PASS	-3.59	-0.375	2.37846e-05	0.00002-0.0001	CRcont232203
chr5	36907366	rs962604096	A	G	940	PASS	0.568	0.38	4.75647e-05	0.00002-0.0001	CRcont232217
chr5	36907453	rs1341499869	T	G	583	PASS	-0.189	-0.164	2.37914e-05	0.00002-0.0001	CRcont232241
chr5	36907559	NA	C	G	974	PASS	-0.768	-0.183	7.32923e-05	0.00002-0.0001	CRcont232263
chr5	36907693	rs895033809	G	C	5621	PASS	-0.136	0.108	9.29598e-05	0.00002-0.0001	CRcont232288
chr5	36907758	NA	C	T	205	PASS	-0.29	-0.311	7.32923e-05	0.00002-0.0001	CRcont232305
chr5	36907835	NA	TC	T	806	PASS	-2.72	-0.229	4.76077e-05	0.00002-0.0001	CRcont232324
chr5	36907967	rs1011953763	C	G	1276	PASS	-2.75	-0.524	2.37982e-05	0.00002-0.0001	CRcont232349
chr5	36908163	rs938855236	A	G	5785	PASS	-3.3	0.204	9.29627e-05	0.00002-0.0001	CRcont232381
chr5	36908285	rs1198408104	TAAAA	T	1181	PASS	-3.09	NA	2.37846e-05	0.00002-0.0001	CRcont232411
chr5	36908414	rs1046997883	A	G	1352	PASS	-4.26	-1.664	3.13853e-05	0.00002-0.0001	CRcont232432
chr5	36908528	rs1199127261	T	G	1243	PASS	0.337	0.552	2.37903e-05	0.00002-0.0001	CRcont232455
chr5	36908641	rs1315755020	TA	T	4596	PASS	-3.99	-0.399	7.38007e-05	0.00002-0.0001	CRcont232476
chr5	36908776	NA	G	A	347	PASS	0.578	0.068	2.37846e-05	0.00002-0.0001	CRcont232499
chr5	36908936	NA	AGC	A	876	PASS	-1.79	NA	2.37756e-05	0.00002-0.0001	CRcont232532
chr5	36909073	rs574458652	T	A	2279	PASS	-3.32	0.369	4.76077e-05	0.00002-0.0001	CRcont232552
chr5	36909182	NA	T	C	185	PASS	-2.84	-0.271	7.32386e-05	0.00002-0.0001	CRcont232572
chr5	36909306	rs1454055860	T	C	2325	PASS	-3.55	-0.292	6.19502e-05	0.00002-0.0001	CRcont232592
chr5	36909402	rs1156908655	C	T	564	PASS	-1.79	0.238	2.38231e-05	0.00002-0.0001	CRcont232610
chr5	36909557	rs1456865375	TTGCCAGGA	T	2016	PASS	-0.783	NA	2.37846e-05	0.00002-0.0001	CRcont232634
chr5	36909623	rs755464081	G	A	2037	PASS	-3.43	-0.032	4.76622e-05	0.00002-0.0001	CRcont232651
chr5	36909720	NA	T	C	574	PASS	1.75	0.533	2.37959e-05	0.00002-0.0001	CRcont232671
chr5	36909824	NA	T	G	763	PASS	0.299	-0.115	4.75602e-05	0.00002-0.0001	CRcont232689
chr5	36909904	rs1176712622	C	T	7181	PASS	0.172	0.212	7.74929e-05	0.00002-0.0001	CRcont232708
chr5	36909979	rs995036181	G	A	7759	PASS	0.172	0.555	4.76281e-05	0.00002-0.0001	CRcont232730
chr5	36910073	NA	T	TAA	3997	PASS	NA	NA	5.34188e-05	0.00002-0.0001	CRcont232753
chr5	36910251	NA	C	G	788	PASS	-1.19	0.438	4.75896e-05	0.00002-0.0001	CRcont232778
chr5	36910412	rs1034566525	C	CT	2905	PASS	NA	NA	4.64655e-05	0.00002-0.0001	CRcont232803
chr5	36910551	NA	C	T	1013	PASS	-4.24	-0.902	4.76009e-05	0.00002-0.0001	CRcont232829
chr5	36910624	rs1268460416	C	A	943	PASS	-2.34	-1.024	4.76304e-05	0.00002-0.0001	CRcont232849
chr5	36910730	rs1285041654	T	C	1206	PASS	-3.71	-1.147	3.09713e-05	0.00002-0.0001	CRcont232873
chr5	36910928	NA	A	G	413	PASS	-1.68	0.633	7.32064e-05	0.00002-0.0001	CRcont232896
chr5	36911146	rs1014567204	A	G	767	PASS	-1.62	-0.188	2.37891e-05	0.00002-0.0001	CRcont232933
chr5	36911277	NA	C	CATT	412	PASS	NA	NA	2.37937e-05	0.00002-0.0001	CRcont232959
chr5	36911420	rs1007726561	G	T	3369	PASS	-1.7	-0.235	2.38118e-05	0.00002-0.0001	CRcont232984
chr5	36911541	NA	T	G	843	PASS	-1.98	0.353	4.75737e-05	0.00002-0.0001	CRcont233010
chr5	36911671	NA	T	C	3770	PASS	-2.28	-0.105	4.75624e-05	0.00002-0.0001	CRcont233044
chr5	36911776	rs935524042	C	A	2705	PASS	0.341	-0.059	7.1432e-05	0.00002-0.0001	CRcont233062
chr5	36911912	NA	A	G	394	PASS	-0.415	-0.158	7.32386e-05	0.00002-0.0001	CRcont233089
chr5	36912002	NA	A	G	8736	PASS	-4.52	-0.837	7.32815e-05	0.00002-0.0001	CRcont233111
chr5	36912144	rs879266382	A	G	2484	PASS	-2.92	0.482	6.19406e-05	0.00002-0.0001	CRcont233134
chr5	36912271	NA	AAGTT	A	2899	PASS	0.93	NA	3.09828e-05	0.00002-0.0001	CRcont233155
chr5	36912446	NA	A	C	722	PASS	-0.639	-0.266	3.09876e-05	0.00002-0.0001	CRcont233179
chr5	36912517	rs1356614964	T	G	3199	PASS	-0.756	-0.661	4.77829e-05	0.00002-0.0001	CRcont233200
chr5	36912585	rs1488368864	T	C	713	PASS	-0.693	0.206	2.40964e-05	0.00002-0.0001	CRcont233221
chr5	36912647	NA	A	C	197	PASS	0.339	-1.656	2.38857e-05	0.00002-0.0001	CRcont233240
chr5	36912789	rs1449112332	C	T	1584	PASS	0.174	-0.516	2.38186e-05	0.00002-0.0001	CRcont233268
chr5	36912931	NA	A	AG	298	PASS	NA	NA	2.38027e-05	0.00002-0.0001	CRcont233294
chr5	36913018	rs1438648227	T	C	5499	PASS	0.428	0.298	7.32493e-05	0.00002-0.0001	CRcont233315
chr5	36913096	rs923184413	A	G	1156	PASS	1.48	0.732	2.37767e-05	0.00002-0.0001	CRcont233333
chr5	36913265	rs956691696	A	G	4781	PASS	-2.03	-0.783	7.32172e-05	0.00002-0.0001	CRcont233362
chr5	36913350	rs886820130	A	G	2329	PASS	-3.27	0.316	9.81788e-05	0.00002-0.0001	CRcont233382
chr5	36913472	rs1323599111	T	G	1231	PASS	0.431	-0.038	2.38663e-05	0.00002-0.0001	CRcont233419
chr5	36913632	NA	C	T	932	PASS	0.583	-0.406	2.37925e-05	0.00002-0.0001	CRcont233448
chr5	36913728	rs1004132280	G	A	1565	PASS	-1.59	-0.591	2.38084e-05	0.00002-0.0001	CRcont233466
chr5	36913863	NA	G	T	907	PASS	0.602	0.49	7.32601e-05	0.00002-0.0001	CRcont233488
chr5	36913964	rs1269628285	A	G	644	PASS	-1.33	0.044	2.37801e-05	0.00002-0.0001	CRcont233505
chr5	36914083	rs997268976	T	TGACC	1715	PASS	NA	NA	2.37812e-05	0.00002-0.0001	CRcont233530
chr5	36914159	NA	G	T	1550	PASS	-0.756	0.648	3.09751e-05	0.00002-0.0001	CRcont233548
chr5	36914303	rs547067911	G	A	7180	PASS	-3.71	-1.429	7.74186e-05	0.00002-0.0001	CRcont233574
chr5	36914458	rs1418079893	A	G	248	PASS	-0.58	0.347	2.37722e-05	0.00002-0.0001	CRcont233601
chr5	36914613	rs1223034091	T	C	705	PASS	0.665	0.446	2.37801e-05	0.00002-0.0001	CRcont233631
chr5	36914722	rs921474117	GACAA	G	13050	PASS	-0.195	NA	7.32815e-05	0.00002-0.0001	CRcont233659
chr5	36914793	rs978275213	A	G	1467	PASS	0.626	1.754	2.37925e-05	0.00002-0.0001	CRcont233677
chr5	36914940	rs1230140661	G	A	1001	PASS	-3.26	-3.408	4.76508e-05	0.00002-0.0001	CRcont233706
chr5	36915030	NA	G	A	21687	PASS	-3.69	-0.805	2.38926e-05	0.00002-0.0001	CRcont233722
chr5	36915133	rs1360945261	T	C	289	PASS	0.025	0.894	2.37925e-05	0.00002-0.0001	CRcont233747
chr5	36915260	NA	G	C	385	PASS	-0.601	-0.603	2.38243e-05	0.00002-0.0001	CRcont233765
chr5	36915373	rs192284915	G	A	6096	PASS	-3.9	-0.155	4.64886e-05	0.00002-0.0001	CRcont233785
chr5	36915527	rs565600078	T	C	593	PASS	-0.82	0.148	3.09866e-05	0.00002-0.0001	CRcont233808
chr5	36915681	rs1042834172	T	G	566	PASS	-0.631	1.846	2.37733e-05	0.00002-0.0001	CRcont233834
chr5	36915793	NA	C	T	572	PASS	1.8	1.658	2.3839e-05	0.00002-0.0001	CRcont233852
chr5	36915881	NA	C	G	1432	PASS	0.201	0.075	4.76145e-05	0.00002-0.0001	CRcont233870
chr5	36915986	rs947342317	T	G	1810	PASS	0.359	0.528	3.09722e-05	0.00002-0.0001	CRcont233889
chr5	36916055	NA	T	G	1402	PASS	-0.064	0.472	4.75398e-05	0.00002-0.0001	CRcont233916
chr5	36916179	rs1475283139	A	T	948	PASS	-0.665	-0.078	3.09722e-05	0.00002-0.0001	CRcont233936
chr5	36916330	rs190207419	C	T	7521	PASS	0.122	0.311	6.19598e-05	0.00002-0.0001	CRcont233959
chr5	36916503	rs1435604662	A	AT	2923	PASS	NA	NA	4.65506e-05	0.00002-0.0001	CRcont233997
chr5	36916658	rs1239734030	A	AC	1435	PASS	NA	NA	5.88928e-05	0.00002-0.0001	CRcont234038
chr5	36916728	rs1482846511	C	G	1468	PASS	0.065	0.136	2.38572e-05	0.00002-0.0001	CRcont234055
chr5	36916849	NA	C	T	157	PASS	0.065	0.136	2.37914e-05	0.00002-0.0001	CRcont234083
chr5	36916935	rs895991440	A	G	4297	PASS	0.065	0.153	2.38141e-05	0.00002-0.0001	CRcont234104
chr5	36916997	rs1050072168	G	A	3073	PASS	-0.13	-1.415	7.34107e-05	0.00002-0.0001	CRcont234124
chr5	36917057	rs1474895392	A	G	549	PASS	0.065	0.153	2.38027e-05	0.00002-0.0001	CRcont234140
chr5	36917187	rs932275331	C	T	3825	PASS	-0.13	-1.415	4.66345e-05	0.00002-0.0001	CRcont234162
chr5	36917257	NA	T	G	731	PASS	0.065	0.137	7.31743e-05	0.00002-0.0001	CRcont234183
chr5	36917340	NA	T	G	1962	PASS	0.043	0.137	9.51701e-05	0.00002-0.0001	CRcont234209
chr5	36917440	rs905734959	C	T	876	PASS	0.043	0.136	7.14048e-05	0.00002-0.0001	CRcont234232
chr5	36917553	NA	T	A	1283	PASS	0.043	0.114	2.37891e-05	0.00002-0.0001	CRcont234262
chr5	36917691	rs373645424	A	G	2235	PASS	0.043	0.153	2.38095e-05	0.00002-0.0001	CRcont234297
chr5	36917791	rs1458414296	C	T	507	PASS	0.043	0.136	7.32708e-05	0.00002-0.0001	CRcont234320
chr5	36917884	rs1450796621	T	A	2987	PASS	0.043	0.137	7.32493e-05	0.00002-0.0001	CRcont234341
chr5	36917993	NA	T	A	2305	PASS	0.043	0.137	7.32708e-05	0.00002-0.0001	CRcont234368
chr5	36918122	rs1267842195	C	G	493	PASS	0.043	0.136	2.38209e-05	0.00002-0.0001	CRcont234393
chr5	36918228	rs942002526	G	A	1238	PASS	0.043	0.16	2.38379e-05	0.00002-0.0001	CRcont234420
chr5	36918334	NA	T	A	360	PASS	0.043	0.129	2.38107e-05	0.00002-0.0001	CRcont234454
chr5	36918371	rs1308418621	T	G	455	PASS	0.065	0.129	2.38027e-05	0.00002-0.0001	CRcont234469
chr5	36918461	rs990822038	C	T	294	PASS	0.065	0.128	2.38163e-05	0.00002-0.0001	CRcont234488
chr5	36918511	rs1480952092	T	G	263	PASS	0.065	0.129	2.37982e-05	0.00002-0.0001	CRcont234506
chr5	36918586	NA	C	CCCCT	545	PASS	NA	NA	7.33245e-05	0.00002-0.0001	CRcont234525
chr5	36918652	rs927947107	G	A	4316	PASS	0.065	0.151	7.32493e-05	0.00002-0.0001	CRcont234546
chr5	36918772	rs909069972	A	G	11421	PASS	0.065	0.153	7.74617e-05	0.00002-0.0001	CRcont234569
chr5	36918833	rs923847811	ATT	A	2000	PASS	0.065	NA	4.77054e-05	0.00002-0.0001	CRcont234592
chr5	36918965	rs1447183907	G	T	629	PASS	0.065	0.16	2.38107e-05	0.00002-0.0001	CRcont234621
chr5	36919033	rs1178202331	G	A	1577	PASS	0.074	0.16	2.38141e-05	0.00002-0.0001	CRcont234634
chr5	36919133	rs906977231	C	T	446	PASS	0.074	0.136	7.34754e-05	0.00002-0.0001	CRcont234658
chr5	36919320	rs1448893493	T	C	990	PASS	-3.15	-1.906	2.38118e-05	0.00002-0.0001	CRcont234699
chr5	36919429	rs1289724982	G	A	1957	PASS	-0.324	-0.334	9.5511e-05	0.00002-0.0001	CRcont234720
chr5	36919527	rs1413192725	C	T	1315	PASS	-0.607	-0.07	4.76032e-05	0.00002-0.0001	CRcont234739
chr5	36919638	NA	G	A	1577	PASS	-0.943	0.425	7.32601e-05	0.00002-0.0001	CRcont234765
chr5	36919750	NA	C	T	965	PASS	1.61	-0.038	2.38084e-05	0.00002-0.0001	CRcont234788
chr5	36919905	rs946760756	C	T	2974	PASS	0.111	0.28	4.77008e-05	0.00002-0.0001	CRcont234813
chr5	36920038	rs1251968895	G	C	1233	PASS	1.05	0.544	4.76735e-05	0.00002-0.0001	CRcont234843
chr5	36920159	NA	G	A	233	PASS	-2.86	-0.64	2.38504e-05	0.00002-0.0001	CRcont234868
chr5	36920234	rs769077841	C	T	4237	PASS	-3.72	-0.812	3.09809e-05	0.00002-0.0001	CRcont234888
chr5	36920424	NA	C	T	770	PASS	-1.71	-0.383	2.38073e-05	0.00002-0.0001	CRcont234921
chr5	36920573	rs1294406632	C	T	3177	PASS	-4.32	0.631	4.64626e-05	0.00002-0.0001	CRcont234948
chr5	36920648	NA	A	G	1486	PASS	-4.59	-0.774	7.13369e-05	0.00002-0.0001	CRcont234967
chr5	36920768	rs1439731617	T	G	4122	PASS	0.847	-0.001	7.13912e-05	0.00002-0.0001	CRcont234989
chr5	36920839	NA	T	C	3350	PASS	-3.74	-2.086	4.76667e-05	0.00002-0.0001	CRcont235015
chr5	36920975	NA	A	G	293	PASS	-0.214	0.421	2.38107e-05	0.00002-0.0001	CRcont235049
chr5	36921107	NA	C	G	878	PASS	-0.46	0.123	4.6503e-05	0.00002-0.0001	CRcont235074
chr5	36921208	rs1439704768	TG	T	1721	PASS	-0.526	-0.151	4.84919e-05	0.00002-0.0001	CRcont235094
chr5	36921312	rs1056526356	A	G	683	PASS	-0.806	0.296	4.75647e-05	0.00002-0.0001	CRcont235119
chr5	36921468	rs974554512	A	G	3290	PASS	0.543	0.599	3.09837e-05	0.00002-0.0001	CRcont235140
chr5	36921641	rs1235833642	G	A	858	PASS	-3.2	-1.581	3.09751e-05	0.00002-0.0001	CRcont235164
chr5	36921773	NA	G	A	864	PASS	-3.16	-0.116	7.33245e-05	0.00002-0.0001	CRcont235192
chr5	36921898	rs1359435187	T	TG	846	PASS	NA	NA	2.38527e-05	0.00002-0.0001	CRcont235233
chr5	36922012	rs903597907	G	A	680	PASS	-0.867	-0.116	2.39613e-05	0.00002-0.0001	CRcont235258
chr5	36922129	rs1484674380	C	G	5345	PASS	-0.351	-0.759	7.74785e-05	0.00002-0.0001	CRcont235280
chr5	36922194	NA	A	G	1190	PASS	-1.6	-0.931	7.33353e-05	0.00002-0.0001	CRcont235296
chr5	36922251	rs910020226	A	G	4722	PASS	-3.48	-0.648	7.4184e-05	0.00002-0.0001	CRcont235313
chr5	36922415	rs1242157397	A	G	1129	PASS	-1.6	-0.024	4.75692e-05	0.00002-0.0001	CRcont235331
chr5	36922486	NA	C	G	250	PASS	1.45	0.637	2.38186e-05	0.00002-0.0001	CRcont235348
chr5	36922557	NA	C	A	4686	PASS	-1.78	-0.409	7.33245e-05	0.00002-0.0001	CRcont235368
chr5	36922716	rs1434173063	T	C	4095	PASS	-2.46	-0.477	4.64569e-05	0.00002-0.0001	CRcont235389
chr5	36922840	NA	C	G	196	PASS	-1.74	-0.427	2.38118e-05	0.00002-0.0001	CRcont235411
chr5	36922920	NA	C	T	246	PASS	0.578	-0.529	2.38152e-05	0.00002-0.0001	CRcont235428
chr5	36923086	rs1004162290	A	G	5839	PASS	-0.968	0.347	7.74401e-05	0.00002-0.0001	CRcont235469
chr5	36923127	rs1425300672	AT	A	532	PASS	-0.708	-0.881	2.38186e-05	0.00002-0.0001	CRcont235484
chr5	36923192	rs1031655634	G	A	547	PASS	0.633	0.773	7.32815e-05	0.00002-0.0001	CRcont235509
chr5	36923292	rs1040251093	C	T	460	PASS	-1.03	-0.717	2.38515e-05	0.00002-0.0001	CRcont235534
chr5	36923405	rs564401159	A	G	26912	PASS	-1.24	-3.258	7.74497e-05	0.00002-0.0001	CRcont235564
chr5	36923537	NA	A	G	479	PASS	-3.45	-0.306	2.37869e-05	0.00002-0.0001	CRcont235585
chr5	36923726	rs907468440	T	C	529	PASS	1.1	-0.023	2.37812e-05	0.00002-0.0001	CRcont235620
chr5	36923834	rs1263616473	T	A	665	PASS	-4.61	-0.736	2.37835e-05	0.00002-0.0001	CRcont235641
chr5	36923924	NA	T	C	969	PASS	-4.83	-0.588	3.09809e-05	0.00002-0.0001	CRcont235660
chr5	36924051	rs916313096	C	T	1350	PASS	-1.1	0.535	7.33353e-05	0.00002-0.0001	CRcont235685
chr5	36924189	rs1490380380	A	G	2069	PASS	-1.12	0.062	4.75647e-05	0.00002-0.0001	CRcont235714
chr5	36924305	NA	A	G	1017	PASS	-0.449	0.381	2.39601e-05	0.00002-0.0001	CRcont235737
chr5	36924396	rs916369727	G	A	3204	PASS	-3.8	-0.971	4.64756e-05	0.00002-0.0001	CRcont235754
chr5	36924550	rs1382206882	G	T	3005	PASS	-2.46	-1.028	3.09809e-05	0.00002-0.0001	CRcont235774
chr5	36924649	NA	A	T	2531	PASS	-3.43	-0.829	6.19406e-05	0.00002-0.0001	CRcont235792
chr5	36924750	rs759474150	C	T	1387	PASS	1.54	0.908	3.0977e-05	0.00002-0.0001	CRcont235818
chr5	36924873	rs985073434	C	T	2623	PASS	-0.031	0.57	4.649e-05	0.00002-0.0001	CRcont235845
chr5	36925035	rs1435453011	C	G	307	PASS	0.206	-0.148	7.31957e-05	0.00002-0.0001	CRcont235872
chr5	36925163	rs1387891574	A	G	914	PASS	-0.151	0.721	4.75873e-05	0.00002-0.0001	CRcont235902
chr5	36925228	rs1036993010	T	C	981	PASS	1.52	0.056	4.76054e-05	0.00002-0.0001	CRcont235920
chr5	36925337	rs1293595027	C	T	2935	PASS	-1.04	-2.126	7.49288e-05	0.00002-0.0001	CRcont235946
chr5	36925446	rs1163293121	AGT	A	4123	PASS	0.426	NA	7.35078e-05	0.00002-0.0001	CRcont235973
chr5	36925559	rs1396784938	C	T	668	PASS	-0.693	-1.169	4.76009e-05	0.00002-0.0001	CRcont236002
chr5	36925680	rs1210587905	G	C	632	PASS	-3.63	-1.893	2.37993e-05	0.00002-0.0001	CRcont236029
chr5	36925810	rs1301631734	GC	G	817	PASS	-0.516	0.098	2.38277e-05	0.00002-0.0001	CRcont236057
chr5	36925865	rs945814760	A	C	847	PASS	-1.93	0.598	4.75602e-05	0.00002-0.0001	CRcont236072
chr5	36925955	NA	A	G	1112	PASS	0.487	0.815	7.32279e-05	0.00002-0.0001	CRcont236092
chr5	36926138	rs938436261	G	C	1701	PASS	-3.27	-0.207	7.32815e-05	0.00002-0.0001	CRcont236128
chr5	36926284	rs1167061050	A	G	1170	PASS	0.621	0.2	3.0977e-05	0.00002-0.0001	CRcont236153
chr5	36926374	rs1369507811	GT	G	3114	PASS	-0.122	-0.779	7.14014e-05	0.00002-0.0001	CRcont236172
chr5	36926465	rs573570420	C	T	1057	PASS	0.276	0.028	2.37903e-05	0.00002-0.0001	CRcont236197
chr5	36926576	rs1239349074	G	C	998	PASS	-0.523	0.052	2.37914e-05	0.00002-0.0001	CRcont236221
chr5	36926701	rs1382750890	A	T	838	PASS	-0.049	1.142	2.37937e-05	0.00002-0.0001	CRcont236253
chr5	36926806	rs1486409113	ATG	A	12537	PASS	0.326	NA	4.75624e-05	0.00002-0.0001	CRcont236269
chr5	36926924	rs1479249115	T	G	1622	PASS	1.15	1.951	7.13878e-05	0.00002-0.0001	CRcont236298
chr5	36927027	rs1335533430	G	C	379	PASS	-1.53	-0.001	7.32493e-05	0.00002-0.0001	CRcont236320
chr5	36927168	rs1477305082	AAAAG	A	5251	PASS	0.086	NA	4.64583e-05	0.00002-0.0001	CRcont236350
chr5	36927278	rs1282765907	A	G	1969	PASS	1.25	0.983	2.3779e-05	0.00002-0.0001	CRcont236374
chr5	36927506	NA	G	A	3086	PASS	0.08	0.195	2.37914e-05	0.00002-0.0001	CRcont236408
chr5	36927683	NA	A	T	498	PASS	-0.347	1.267	2.37835e-05	0.00002-0.0001	CRcont236444
chr5	36927745	rs1432687871	T	C	370	PASS	-1.64	-0.27	7.32172e-05	0.00002-0.0001	CRcont236460
chr5	36927882	rs1258586054	C	T	1757	PASS	-0.859	-3.719	3.09857e-05	0.00002-0.0001	CRcont236486
chr5	36928000	rs1299799828	TA	T	1555	PASS	-1.28	-1.625	7.15376e-05	0.00002-0.0001	CRcont236514
chr5	36928205	rs999414373	T	C	2740	PASS	1.01	1.224	7.13674e-05	0.00002-0.0001	CRcont236558
chr5	36928400	rs985729422	C	T	1991	PASS	-2.77	-0.577	4.76236e-05	0.00002-0.0001	CRcont236588
chr5	36928550	NA	C	G	1061	PASS	-2.25	-3.181	2.38005e-05	0.00002-0.0001	CRcont236613
chr5	36928601	rs1027498702	T	C	2223	PASS	-0.748	0.295	4.64598e-05	0.00002-0.0001	CRcont236632
chr5	36928756	rs951443785	C	T	3148	PASS	0.837	0.145	7.74737e-05	0.00002-0.0001	CRcont236660
chr5	36928833	NA	G	T	1933	PASS	-2.29	-0.446	4.76168e-05	0.00002-0.0001	CRcont236679
chr5	36928977	rs1468146690	G	T	1098	PASS	-1.74	-0.12	7.13946e-05	0.00002-0.0001	CRcont236699
chr5	36929116	rs991513513	C	A	1945	PASS	1.52	0.366	9.51837e-05	0.00002-0.0001	CRcont236723
chr5	36929251	rs1321712958	ATGATACTGAGCACTTT	A	2187	PASS	0.306	NA	4.75692e-05	0.00002-0.0001	CRcont236757
chr5	36929328	rs866956105	T	C	784	PASS	0.501	0.723	2.37925e-05	0.00002-0.0001	CRcont236777
chr5	36929461	rs926348539	T	C	3999	PASS	-1.83	-0.212	7.32386e-05	0.00002-0.0001	CRcont236800
chr5	36929594	rs1200589239	G	A	492	PASS	0.296	-1.058	2.38834e-05	0.00002-0.0001	CRcont236827
chr5	36929704	rs970461497	G	C	2069	PASS	-1.48	-0.857	4.76032e-05	0.00002-0.0001	CRcont236851
chr5	36929863	rs1445392386	G	A	515	PASS	-0.072	0.36	2.38527e-05	0.00002-0.0001	CRcont236881
chr5	36929938	NA	G	T	6740	PASS	-1.49	-0.163	7.34107e-05	0.00002-0.0001	CRcont236899
chr5	36930086	NA	A	G	345	PASS	0.904	1.505	2.39303e-05	0.00002-0.0001	CRcont236924
chr5	36930155	rs1395921644	C	A	530	PASS	0.035	-0.524	2.38141e-05	0.00002-0.0001	CRcont236948
chr5	36930286	rs1049722013	A	G	7852	PASS	-0.016	-0.136	4.7567e-05	0.00002-0.0001	CRcont236969
chr5	36930376	rs1210195214	C	G	901	PASS	-1.95	-1.185	3.10472e-05	0.00002-0.0001	CRcont236989
chr5	36930468	rs1045956040	T	C	433	PASS	-0.525	0.098	2.37778e-05	0.00002-0.0001	CRcont237010
chr5	36930581	rs1005135487	T	C	1443	PASS	1.26	0.194	4.75624e-05	0.00002-0.0001	CRcont237034
chr5	36930682	rs1476016392	T	C	879	PASS	1.11	1.225	7.32493e-05	0.00002-0.0001	CRcont237053
chr5	36930838	rs1438127891	A	T	1713	PASS	-2.45	0.556	4.64684e-05	0.00002-0.0001	CRcont237084
chr5	36930976	NA	G	A	305	PASS	-0.509	-0.182	7.32708e-05	0.00002-0.0001	CRcont237103
chr5	36931084	rs1356869135	C	T	192	PASS	-1.21	0.014	2.38027e-05	0.00002-0.0001	CRcont237127
chr5	36931210	NA	A	G	753	PASS	-1.16	-0.298	2.39659e-05	0.00002-0.0001	CRcont237150
chr5	36931331	NA	T	G	301	PASS	0.542	-0.392	7.32923e-05	0.00002-0.0001	CRcont237175
chr5	36931490	rs1200729156	G	A	889	PASS	0.405	-0.101	2.38743e-05	0.00002-0.0001	CRcont237210
chr5	36931601	NA	G	C	1501	PASS	0.405	-0.122	9.5152e-05	0.00002-0.0001	CRcont237234
chr5	36931740	rs1006347261	A	C	7870	PASS	-1.32	-1.501	9.93394e-05	0.00002-0.0001	CRcont237251
chr5	36931785	rs1365553488	GTTTT	G	17880	PASS	0.418	NA	2.57043e-05	0.00002-0.0001	CRcont237269
chr5	36931847	rs927824229	T	C	272	PASS	0.565	0.316	2.38016e-05	0.00002-0.0001	CRcont237296
chr5	36931971	rs1265717659	A	C	1007	PASS	-1.6	0.081	3.09741e-05	0.00002-0.0001	CRcont237319
chr5	36932108	rs939237047	G	C	4578	PASS	-2.56	-0.843	3.09943e-05	0.00002-0.0001	CRcont237343
chr5	36932243	rs1050723818	A	C	823	PASS	0.798	1.831	2.37812e-05	0.00002-0.0001	CRcont237361
chr5	36932368	rs915704146	G	A	6232	PASS	0.631	-0.308	7.33245e-05	0.00002-0.0001	CRcont237387
chr5	36932423	rs1200214390	A	G	2526	PASS	0.734	0.77	2.37812e-05	0.00002-0.0001	CRcont237403
chr5	36932627	rs533686650	A	G	621	PASS	-1.51	-0.511	4.75986e-05	0.00002-0.0001	CRcont237431
chr5	36932778	NA	G	C	2444	PASS	-2.42	-0.81	2.76167e-05	0.00002-0.0001	CRcont237454
chr5	36932785	NA	T	TTTC	578	PASS	NA	NA	2.44954e-05	0.00002-0.0001	CRcont237479
chr5	36932884	rs1035418452	A	T	1484	PASS	-0.66	0.32	7.36016e-05	0.00002-0.0001	CRcont237513
chr5	36933011	NA	C	A	441	PASS	-2.76	-0.99	2.38834e-05	0.00002-0.0001	CRcont237540
chr5	36933155	NA	T	C	423	PASS	-2.49	-0.7	2.37823e-05	0.00002-0.0001	CRcont237567
chr5	36933244	rs961118912	C	T	1846	PASS	-0.576	-0.202	7.14558e-05	0.00002-0.0001	CRcont237587
chr5	36933381	rs896573020	CT	C	6450	PASS	1.47	1.127	4.76508e-05	0.00002-0.0001	CRcont237614
chr5	36933500	rs1202636250	T	G	1075	PASS	-0.622	0.174	2.37835e-05	0.00002-0.0001	CRcont237638
chr5	36933614	rs1410607415	A	G	876	PASS	0.707	2.64	3.09885e-05	0.00002-0.0001	CRcont237664
chr5	36933681	NA	A	G	1067	PASS	1.99	1.066	7.33568e-05	0.00002-0.0001	CRcont237682
chr5	36933757	NA	T	G	1588	PASS	-0.611	0.352	4.75602e-05	0.00002-0.0001	CRcont237702
chr5	36933888	rs959657441	C	T	691	PASS	-1.28	-0.184	2.41068e-05	0.00002-0.0001	CRcont237725
chr5	36934020	rs966885607	A	T	1166	PASS	-1.75	0.665	9.5152e-05	0.00002-0.0001	CRcont237755
chr5	36934154	rs1167626377	G	A	4067	PASS	-1.24	-1.017	7.33568e-05	0.00002-0.0001	CRcont237778
chr5	36934273	rs1462242142	T	TA	1179	PASS	NA	NA	2.37801e-05	0.00002-0.0001	CRcont237799
chr5	36934480	rs895546773	T	C	834	PASS	-1.82	0.036	2.38061e-05	0.00002-0.0001	CRcont237820
chr5	36934635	rs769933955	G	C	7068	PASS	0.241	0.104	7.14354e-05	0.00002-0.0001	CRcont237840
chr5	36934726	NA	A	T	272	PASS	0.015	0.012	2.39624e-05	0.00002-0.0001	CRcont237862
chr5	36934810	rs935138819	A	G	1858	PASS	-2.78	-1.827	4.64814e-05	0.00002-0.0001	CRcont237888
chr5	36934945	NA	C	A	727	PASS	-2.42	0.076	2.37891e-05	0.00002-0.0001	CRcont237911
chr5	36935026	rs1019780710	A	G	742	PASS	-1.06	-0.011	2.37914e-05	0.00002-0.0001	CRcont237930
chr5	36935180	rs902906723	AG	A	2281	PASS	0.989	0.443	3.09799e-05	0.00002-0.0001	CRcont237956
chr5	36935324	NA	A	C	1523	PASS	0.909	-0.039	7.33999e-05	0.00002-0.0001	CRcont237982
chr5	36935448	NA	C	A	341	PASS	-0.748	0.176	2.37948e-05	0.00002-0.0001	CRcont238003
chr5	36935552	NA	A	C	206	PASS	1	1.574	2.38005e-05	0.00002-0.0001	CRcont238023
chr5	36935719	NA	C	G	433	PASS	-1.54	-3.634	2.37914e-05	0.00002-0.0001	CRcont238047
chr5	36935848	rs1458699625	G	A	1137	PASS	-0.982	-0.049	3.10174e-05	0.00002-0.0001	CRcont238067
chr5	36935945	NA	A	T	1005	PASS	-1.46	0.027	3.09895e-05	0.00002-0.0001	CRcont238087
chr5	36936078	NA	A	G	772	PASS	1.37	0.076	3.0978e-05	0.00002-0.0001	CRcont238107
chr5	36936173	rs1313719813	TG	T	1826	PASS	-2.75	-0.726	3.09818e-05	0.00002-0.0001	CRcont238127
chr5	36936262	NA	A	G	394	PASS	-2.52	-0.264	2.37857e-05	0.00002-0.0001	CRcont238145
chr5	36936318	rs981107417	A	G	844	PASS	-1.14	0.597	4.75692e-05	0.00002-0.0001	CRcont238160
chr5	36936419	rs1332544488	A	G	1380	PASS	-0.834	-0.278	9.5143e-05	0.00002-0.0001	CRcont238174
chr5	36936521	NA	T	C	572	PASS	0.641	-0.194	2.37903e-05	0.00002-0.0001	CRcont238199
chr5	36936647	NA	T	G	1846	PASS	-1.54	-0.56	7.13674e-05	0.00002-0.0001	CRcont238223
chr5	36936806	rs928688279	C	T	3053	PASS	-0.032	0.373	4.82556e-05	0.00002-0.0001	CRcont238256
chr5	36936880	NA	G	A	366	PASS	-0.413	-0.965	2.38777e-05	0.00002-0.0001	CRcont238274
chr5	36937001	rs1395776665	A	G	1047	PASS	1.43	0.508	7.13776e-05	0.00002-0.0001	CRcont238301
chr5	36937264	NA	CT	C	395	PASS	0.207	1.604	7.33353e-05	0.00002-0.0001	CRcont238342
chr5	36937336	rs1015911476	T	C	8763	PASS	1.43	1.721	6.19579e-05	0.00002-0.0001	CRcont238357
chr5	36937470	rs909658720	C	G	8169	PASS	-0.737	-0.069	4.76145e-05	0.00002-0.0001	CRcont238385
chr5	36937614	NA	T	C	5435	PASS	-0.812	-0.13	9.29368e-05	0.00002-0.0001	CRcont238407
chr5	36937695	rs1206719806	CT	C	5378	PASS	1.92	1.645	9.29339e-05	0.00002-0.0001	CRcont238431
chr5	36937823	rs190988089	A	G	2143	PASS	-0.411	0.83	7.32708e-05	0.00002-0.0001	CRcont238454
chr5	36937995	NA	A	T	1517	PASS	0.267	1.752	7.3303e-05	0.00002-0.0001	CRcont238490
chr5	36938137	NA	C	T	1719	PASS	-0.985	0.065	7.3346e-05	0.00002-0.0001	CRcont238520
chr5	36938305	NA	T	C	375	PASS	-0.197	0.014	2.38538e-05	0.00002-0.0001	CRcont238556
chr5	36938399	NA	T	C	1106	PASS	1.32	0.412	2.39889e-05	0.00002-0.0001	CRcont238585
chr5	36938550	NA	T	G	529	PASS	-1.88	-0.126	7.32493e-05	0.00002-0.0001	CRcont238613
chr5	36938620	rs1369288522	G	A	982	PASS	-0.862	-0.083	7.3303e-05	0.00002-0.0001	CRcont238629
chr5	36938726	rs963684278	A	G	29263	PASS	-0.934	-0.535	3.09799e-05	0.00002-0.0001	CRcont238650
chr5	36938806	NA	G	C	288	PASS	0.294	1.361	2.3805e-05	0.00002-0.0001	CRcont238668
chr5	36938945	NA	A	C	556	PASS	1.47	0.308	2.38084e-05	0.00002-0.0001	CRcont238700
chr5	36939029	rs920932490	G	T	1239	PASS	-0.404	-0.134	2.63671e-05	0.00002-0.0001	CRcont238719
chr5	36939142	rs1462265450	A	T	2041	PASS	-0.732	0.347	7.1364e-05	0.00002-0.0001	CRcont238738
chr5	36939256	NA	G	C	681	PASS	0.433	0.365	2.38039e-05	0.00002-0.0001	CRcont238762
chr5	36939333	rs1416062517	A	G	955	PASS	-0.626	0.296	4.75737e-05	0.00002-0.0001	CRcont238777
chr5	36939510	rs991281519	A	G	1639	PASS	-2.26	-1.082	3.09761e-05	0.00002-0.0001	CRcont238803
chr5	36939593	rs1183571635	C	T	548	PASS	0.553	-0.112	7.33353e-05	0.00002-0.0001	CRcont238826
chr5	36939765	rs1056765919	A	G	564	PASS	0.433	0.504	2.37823e-05	0.00002-0.0001	CRcont238852
chr5	36939883	NA	T	C	545	PASS	0.59	0.446	7.32493e-05	0.00002-0.0001	CRcont238873
chr5	36940080	rs545425969	C	T	1739	PASS	-1.11	-0.885	3.09866e-05	0.00002-0.0001	CRcont238903
chr5	36940201	rs1260553070	A	G	1325	PASS	-3.47	-0.338	3.09751e-05	0.00002-0.0001	CRcont238922
chr5	36940269	NA	G	A	227	PASS	0.385	0.531	2.37937e-05	0.00002-0.0001	CRcont238941
chr5	36940349	rs1425034925	C	A	1417	PASS	-1.67	0.032	4.76145e-05	0.00002-0.0001	CRcont238957
chr5	36940412	rs1265628322	TCTCCC	T	855	PASS	-2.67	NA	2.37891e-05	0.00002-0.0001	CRcont238980
chr5	36940503	rs776622366	A	T	2934	PASS	-3.94	-0.431	4.64626e-05	0.00002-0.0001	CRcont239003
chr5	36940657	rs1040815209	T	G	755	PASS	0.653	0.504	2.37914e-05	0.00002-0.0001	CRcont239028
chr5	36940806	NA	A	G	473	PASS	-2.61	-0.539	2.37823e-05	0.00002-0.0001	CRcont239052
chr5	36940896	NA	T	G	9735	PASS	-3.29	-1.985	7.74305e-05	0.00002-0.0001	CRcont239073
chr5	36940954	rs992285505	T	A	3250	PASS	0.633	1.496	2.37801e-05	0.00002-0.0001	CRcont239088
chr5	36941121	rs1325581790	A	G	1349	PASS	-1.55	2.088	4.75624e-05	0.00002-0.0001	CRcont239114
chr5	36941327	rs951231662	T	G	4917	PASS	2.2	2.051	7.32386e-05	0.00002-0.0001	CRcont239150
chr5	36941439	NA	A	G	8212	PASS	-3.28	-1.26	9.54062e-05	0.00002-0.0001	CRcont239177
chr5	36941580	NA	A	C	318	PASS	-2.29	0.056	7.36485e-05	0.00002-0.0001	CRcont239207
chr5	36941656	NA	G	A	1689	PASS	-1.56	1.075	3.10029e-05	0.00002-0.0001	CRcont239223
chr5	36941811	NA	A	G	256	PASS	-0.132	0.059	2.37835e-05	0.00002-0.0001	CRcont239252
chr5	36941902	rs1278372575	A	G	407	PASS	-2	-0.564	2.37993e-05	0.00002-0.0001	CRcont239266
chr5	36942060	rs979782168	G	A	1721	PASS	-3.39	-0.763	2.38447e-05	0.00002-0.0001	CRcont239287
chr5	36942155	rs980729216	A	G	2607	PASS	0.326	0.545	7.14592e-05	0.00002-0.0001	CRcont239304
chr5	36942207	NA	C	A	991	PASS	-0.652	-1.966	7.17841e-05	0.00002-0.0001	CRcont239320
chr5	36942327	NA	G	T	1729	PASS	0.326	0.365	4.66868e-05	0.00002-0.0001	CRcont239343
chr5	36942414	rs1219770712	AGAGT	A	3349	PASS	0.326	NA	3.431e-05	0.00002-0.0001	CRcont239365
chr5	36942458	NA	G	T	583	PASS	-0.383	0.363	7.47608e-05	0.00002-0.0001	CRcont239402
chr5	36942545	rs577910700	G	A	1530	PASS	-0.457	-0.523	4.82207e-05	0.00002-0.0001	CRcont239420
chr5	36942635	NA	G	T	547	PASS	-0.44	0.357	3.10897e-05	0.00002-0.0001	CRcont239445
chr5	36942722	NA	C	G	182	PASS	0.432	0.298	2.525e-05	0.00002-0.0001	CRcont239468
chr5	36942847	NA	G	A	203	PASS	0.93	-0.105	2.38846e-05	0.00002-0.0001	CRcont239493
chr5	36942995	rs1468222698	TA	T	9131	PASS	-1.34	-0.277	7.19735e-05	0.00002-0.0001	CRcont239524
chr5	36943055	rs1009204031	T	G	465	PASS	-0.971	0.308	7.32386e-05	0.00002-0.0001	CRcont239542
chr5	36943206	rs1465625309	A	G	1209	PASS	0.326	0.739	4.75511e-05	0.00002-0.0001	CRcont239575
chr5	36943360	rs1296495063	A	G	303	PASS	-0.84	-0.829	7.32386e-05	0.00002-0.0001	CRcont239603
chr5	36943560	rs1365684112	CT	C	2194	PASS	0.509	0.653	4.76667e-05	0.00002-0.0001	CRcont239636
chr5	36943662	NA	T	A	1205	PASS	-3.59	-0.016	2.37948e-05	0.00002-0.0001	CRcont239654
chr5	36943735	NA	A	G	886	PASS	-0.394	0.367	7.13572e-05	0.00002-0.0001	CRcont239670
chr5	36943848	rs1382752953	A	G	957	PASS	0.898	1.098	3.09847e-05	0.00002-0.0001	CRcont239690
chr5	36943959	NA	T	C	351	PASS	-1.2	-0.51	7.33568e-05	0.00002-0.0001	CRcont239714
chr5	36944176	rs1399891793	A	T	1537	PASS	0.672	-0.392	7.32815e-05	0.00002-0.0001	CRcont239744
chr5	36944272	NA	C	T	459	PASS	1.32	0.662	2.37982e-05	0.00002-0.0001	CRcont239765
chr5	36944352	rs1333623607	T	C	1444	PASS	1.02	1.87	3.09914e-05	0.00002-0.0001	CRcont239785
chr5	36944483	rs1483382439	T	C	1602	PASS	1.24	1.224	3.09866e-05	0.00002-0.0001	CRcont239817
chr5	36944664	rs377025035	C	G	5859	PASS	0.089	0.29	4.76054e-05	0.00002-0.0001	CRcont239841
chr5	36944748	rs542481240	A	C	2000	PASS	-0.449	0.29	3.09981e-05	0.00002-0.0001	CRcont239857
chr5	36944844	rs913437454	C	T	3448	PASS	-2.82	-1.46	7.13878e-05	0.00002-0.0001	CRcont239877
chr5	36944954	rs1173535141	TAAAC	T	2264	PASS	2.78	NA	3.09837e-05	0.00002-0.0001	CRcont239896
chr5	36945066	rs1055947932	A	G	3904	PASS	0.79	0.191	7.32601e-05	0.00002-0.0001	CRcont239916
chr5	36945167	NA	G	T	2089	PASS	-3.26	-4.005	3.09895e-05	0.00002-0.0001	CRcont239939
chr5	36945286	rs1305028647	G	A	2002	PASS	-1.84	-0.196	4.76145e-05	0.00002-0.0001	CRcont239968
chr5	36945407	rs1264819025	T	C	1004	PASS	1.69	-0.658	3.09761e-05	0.00002-0.0001	CRcont239989
chr5	36945474	rs1453623171	C	G	275	PASS	-0.29	-2.583	7.34214e-05	0.00002-0.0001	CRcont240008
chr5	36945565	rs942330095	C	T	4200	PASS	-0.793	-0.414	3.09761e-05	0.00002-0.0001	CRcont240030
chr5	36945634	rs1487769255	G	A	1292	PASS	-0.935	-0.716	3.09741e-05	0.00002-0.0001	CRcont240048
chr5	36945899	rs1408796863	ACT	A	1136	PASS	-0.198	NA	7.33999e-05	0.00002-0.0001	CRcont240092
chr5	36945970	rs1039759947	A	C	474	PASS	1.09	0.764	2.37971e-05	0.00002-0.0001	CRcont240106
chr5	36946082	rs1399379592	A	G	455	PASS	-1.18	0.977	2.38163e-05	0.00002-0.0001	CRcont240126
chr5	36946164	rs867149936	C	T	1726	PASS	-2.23	0.52	4.76644e-05	0.00002-0.0001	CRcont240148
chr5	36946254	rs1346265971	G	C	427	PASS	-0.724	0.365	2.38584e-05	0.00002-0.0001	CRcont240168
chr5	36946404	rs1006324087	C	T	163	PASS	0.326	-0.916	2.38141e-05	0.00002-0.0001	CRcont240189
chr5	36946543	NA	AGTGT	A	3357	PASS	-0.524	NA	6.22898e-05	0.00002-0.0001	CRcont240214
chr5	36946612	rs1024956938	A	G	581	PASS	-0.601	0.632	2.38595e-05	0.00002-0.0001	CRcont240249
chr5	36946730	rs1284652463	CA	C	497	PASS	0.255	0.36	7.34754e-05	0.00002-0.0001	CRcont240270
chr5	36946835	rs1422651198	TTA	T	3676	PASS	-0.038	NA	7.13708e-05	0.00002-0.0001	CRcont240292
chr5	36946952	rs1055296706	G	C	1235	PASS	1.72	0.92	4.76009e-05	0.00002-0.0001	CRcont240315
chr5	36947103	rs1301319300	A	G	687	PASS	-2.74	-1.97	3.09962e-05	0.00002-0.0001	CRcont240348
chr5	36947240	rs1006777990	G	T	1706	PASS	-1.21	-0.437	4.76644e-05	0.00002-0.0001	CRcont240375
chr5	36947353	rs951202208	A	T	3994	PASS	-1.25	-0.713	7.13946e-05	0.00002-0.0001	CRcont240392
chr5	36947416	rs1202599951	A	G	384	PASS	-2.38	-0.59	7.3551e-05	0.00002-0.0001	CRcont240410
chr5	36947558	rs1351820678	C	T	912	PASS	-3.1	-1.021	4.76122e-05	0.00002-0.0001	CRcont240437
chr5	36947683	rs1025879511	A	AT	499	PASS	NA	NA	2.38061e-05	0.00002-0.0001	CRcont240455
chr5	36947804	rs1257196356	T	C	776	PASS	0.142	0.335	2.38005e-05	0.00002-0.0001	CRcont240479
chr5	36947873	NA	C	G	290	PASS	-0.965	-0.026	7.35619e-05	0.00002-0.0001	CRcont240504
chr5	36948046	rs758427853	A	T	8244	PASS	-0.98	0.543	7.34538e-05	0.00002-0.0001	CRcont240530
chr5	36948180	rs1179115498	T	G	2139	PASS	1.38	0.235	3.10347e-05	0.00002-0.0001	CRcont240558
chr5	36948347	NA	G	A	196	PASS	-2.71	-0.851	7.35078e-05	0.00002-0.0001	CRcont240584
chr5	36948519	rs1307064411	A	G	661	PASS	-2.46	0.891	2.37914e-05	0.00002-0.0001	CRcont240605
chr5	36948579	rs1270075366	A	G	688	PASS	-2.8	-0.233	4.76009e-05	0.00002-0.0001	CRcont240617
chr5	36948734	rs1267425575	A	G	1272	PASS	-3.33	-0.696	4.66012e-05	0.00002-0.0001	CRcont240643
chr5	36948869	rs915797656	A	G	1027	PASS	-0.15	0.118	4.75919e-05	0.00002-0.0001	CRcont240667
chr5	36949000	rs1199444772	C	G	430	PASS	1.18	-0.062	2.38175e-05	0.00002-0.0001	CRcont240690
chr5	36949102	rs1186714965	A	T	662	PASS	-1.12	0.346	2.38016e-05	0.00002-0.0001	CRcont240712
chr5	36949316	NA	A	G	771	PASS	0.404	0.267	2.37925e-05	0.00002-0.0001	CRcont240743
chr5	36949473	rs1216664616	A	G	1013	PASS	-1.13	-0.162	2.37959e-05	0.00002-0.0001	CRcont240770
chr5	36949604	rs892531148	G	A	717	PASS	-2.81	-0.448	2.38141e-05	0.00002-0.0001	CRcont240802
chr5	36949702	rs561411208	G	A	6332	PASS	-2.61	-0.675	7.76422e-05	0.00002-0.0001	CRcont240818
chr5	36949936	rs940212680	A	G	1268	PASS	-2.88	-0.481	4.75873e-05	0.00002-0.0001	CRcont240847
chr5	36950032	NA	C	T	2891	PASS	-3.04	0.023	4.65752e-05	0.00002-0.0001	CRcont240863
chr5	36950106	rs936352468	A	G	3710	PASS	-0.981	0.367	9.51928e-05	0.00002-0.0001	CRcont240886
chr5	36950205	rs1336982615	A	G	8966	PASS	-1.09	0.396	4.6516e-05	0.00002-0.0001	CRcont240911
chr5	36950341	rs1057437024	C	T	3147	PASS	-2.87	-0.165	7.14048e-05	0.00002-0.0001	CRcont240937
chr5	36950461	rs1194180691	A	G	1176	PASS	1.68	0.88	2.37948e-05	0.00002-0.0001	CRcont240963
chr5	36950651	NA	A	G	636	PASS	1.19	2.979	7.32815e-05	0.00002-0.0001	CRcont240997
chr5	36950729	rs771720669	C	T	7917	PASS	-3.52	-0.067	7.74665e-05	0.00002-0.0001	CRcont241014
chr5	36950846	rs890074821	C	T	6852	PASS	-2.14	0.567	9.51928e-05	0.00002-0.0001	CRcont241042
chr5	36951029	rs1383991623	C	G	11512	PASS	-0.618	0.072	4.6477e-05	0.00002-0.0001	CRcont241074
chr5	36951176	rs1054648196	C	T	1093	PASS	-1.09	0.465	3.09866e-05	0.00002-0.0001	CRcont241101
chr5	36951300	NA	A	G	1264	PASS	-3.21	-0.122	3.09789e-05	0.00002-0.0001	CRcont241132
chr5	36951412	rs1323810385	A	T	1542	PASS	-2.28	1.702	4.75647e-05	0.00002-0.0001	CRcont241156
chr5	36951499	rs914863976	A	G	1482	PASS	-0.793	-0.123	7.13742e-05	0.00002-0.0001	CRcont241177
chr5	36951633	NA	C	A	2328	PASS	-2.83	-0.693	3.09818e-05	0.00002-0.0001	CRcont241196
chr5	36951738	rs1018316400	T	C	319	PASS	-1.27	0.363	2.37823e-05	0.00002-0.0001	CRcont241215
chr5	36951838	rs1056121487	A	C	1197	PASS	1.34	0.735	4.7576e-05	0.00002-0.0001	CRcont241233
chr5	36951924	rs1201739998	A	G	1944	PASS	0.192	0.06	9.52426e-05	0.00002-0.0001	CRcont241249
chr5	36952030	NA	G	GTC	206	PASS	NA	NA	2.36574e-05	0.00002-0.0001	CRcont241297
chr5	36952047	rs1164239007	TGTGTGTGCGCGCGCGC	T	1160	PASS	0.392	NA	2.0444e-05	0.00002-0.0001	CRcont241322
chr5	36952053	NA	T	TGCGTGCGC	5938	PASS	NA	NA	9.7641e-05	0.00002-0.0001	CRcont241379
chr5	36952053	NA	T	TGTGTGTGTGTGCGTGCGCGCGC	1935	PASS	NA	NA	3.90564e-05	0.00002-0.0001	CRcont241427
chr5	36952053	NA	T	TGTGTGTGTGTGTGTGTGTGTGTGTGTGCGC	4998	PASS	NA	NA	5.85846e-05	0.00002-0.0001	CRcont241469
chr5	36952060	NA	G	GCA	937	PASS	NA	NA	2.10385e-05	0.00002-0.0001	CRcont241497
chr5	36952067	NA	C	CTT	433	PASS	NA	NA	9.09422e-05	0.00002-0.0001	CRcont241530
chr5	36952072	NA	G	GCGCGCA	3566	PASS	NA	NA	6.90822e-05	0.00002-0.0001	CRcont241558
chr5	36952117	NA	T	A	255	PASS	-2.46	-0.189	2.3888e-05	0.00002-0.0001	CRcont241593
chr5	36952340	rs1454605410	A	C	6659	PASS	-1.87	-0.489	4.64799e-05	0.00002-0.0001	CRcont241632
chr5	36952431	rs993527116	A	G	1813	PASS	-2.84	0.729	4.75715e-05	0.00002-0.0001	CRcont241653
chr5	36952579	rs559263441	T	C	1256	PASS	-3.08	-0.211	2.38107e-05	0.00002-0.0001	CRcont241679
chr5	36952720	NA	TA	T	516	PASS	-1.25	-0.621	2.37903e-05	0.00002-0.0001	CRcont241712
chr5	36952793	rs1204608856	A	G	1800	PASS	0.767	-0.325	4.64612e-05	0.00002-0.0001	CRcont241731
chr5	36952873	rs912199304	C	T	1294	PASS	-0.728	-0.713	4.76917e-05	0.00002-0.0001	CRcont241745
chr5	36952976	rs1397726853	A	G	1081	PASS	-1.89	0.916	3.09722e-05	0.00002-0.0001	CRcont241761
chr5	36953073	NA	G	A	227	PASS	-0.514	0.535	2.37869e-05	0.00002-0.0001	CRcont241780
chr5	36953191	NA	C	G	243	PASS	0.39	-0.287	7.3303e-05	0.00002-0.0001	CRcont241805
chr5	36953370	rs1338051339	A	G	853	PASS	0.156	-0.378	2.37857e-05	0.00002-0.0001	CRcont241834
chr5	36953495	rs1436372438	A	G	5912	PASS	-4.12	0.044	6.19483e-05	0.00002-0.0001	CRcont241859
chr5	36953668	rs772796853	T	C	4699	PASS	0.594	2.38	3.09751e-05	0.00002-0.0001	CRcont241887
chr5	63961774	NA	G	T	653	PASS	0.776	0.74	2.37676e-05	0.00002-0.0001	CRcont241916
chr5	63961926	rs1266548787	C	A	422	PASS	-0.922	-1.309	2.37823e-05	0.00002-0.0001	CRcont241945
chr5	63962030	NA	T	G	1400	PASS	2.13	-0.033	7.32064e-05	0.00002-0.0001	CRcont241968
chr5	63962125	rs1162205588	A	C	396	PASS	0.404	-0.464	2.39441e-05	0.00002-0.0001	CRcont241984
chr5	63962247	rs1438045488	C	T	585	PASS	-2.59	-0.811	7.34322e-05	0.00002-0.0001	CRcont242008
chr5	63962445	NA	CA	C	465	PASS	-4.46	-1.046	2.38027e-05	0.00002-0.0001	CRcont242034
chr5	63962563	rs1159403994	T	G	3765	PASS	0.842	-0.593	9.51792e-05	0.00002-0.0001	CRcont242056
chr5	63962684	NA	T	G	4729	PASS	-4.65	-0.231	7.13436e-05	0.00002-0.0001	CRcont242075
chr5	63962803	rs750715573	C	T	684	PASS	-1.47	-1.674	2.37959e-05	0.00002-0.0001	CRcont242106
chr5	63962908	rs1167185031	C	T	4118	PASS	4.7	0.144	4.7824e-05	0.00002-0.0001	CRcont242128
chr5	63963037	rs1364725039	C	T	1290	PASS	0.598	-0.257	7.32172e-05	0.00002-0.0001	CRcont242161
chr5	63963221	rs1279505752	A	C	702	PASS	1.21	1.109	7.32815e-05	0.00002-0.0001	CRcont242194
chr5	63963335	NA	G	A	2304	PASS	2.52	0.741	4.761e-05	0.00002-0.0001	CRcont242218
chr5	63963460	NA	T	A	535	PASS	-0.566	1.388	2.37756e-05	0.00002-0.0001	CRcont242245
chr5	63963635	rs970053954	A	T	1573	PASS	0.126	-0.759	7.32279e-05	0.00002-0.0001	CRcont242267
chr5	63963789	rs1185211532	CA	C	766	PASS	2.42	2.572	7.33568e-05	0.00002-0.0001	CRcont242288
chr5	63963936	rs1023236456	A	G	17702	PASS	-0.099	0.01	7.32493e-05	0.00002-0.0001	CRcont242315
chr5	63964014	NA	C	T	2891	PASS	3.18	0.23	3.0977e-05	0.00002-0.0001	CRcont242335
chr5	63964119	rs1356799443	T	TG	2719	PASS	NA	NA	3.10154e-05	0.00002-0.0001	CRcont242367
chr5	63964291	NA	T	C	364	PASS	-1.37	-1.027	2.37937e-05	0.00002-0.0001	CRcont242398
chr5	63964431	rs1318094435	C	A	3932	PASS	-7.54	0.19	7.75122e-05	0.00002-0.0001	CRcont242429
chr5	63964559	rs891774002	G	A	1011	PASS	0.219	-1.437	2.38436e-05	0.00002-0.0001	CRcont242454
chr5	63964781	rs1409924775	T	C	3104	PASS	0.002	-0.189	3.10039e-05	0.00002-0.0001	CRcont242478
chr5	63964913	rs1039593793	T	A	1559	PASS	-0.701	-0.269	2.37857e-05	0.00002-0.0001	CRcont242494
chr5	63965136	NA	G	C	467	PASS	0.31	0.142	2.38141e-05	0.00002-0.0001	CRcont242521
chr5	63965299	rs1454994034	G	A	3426	PASS	0.159	0.137	7.14694e-05	0.00002-0.0001	CRcont242547
chr5	63965405	rs1376838479	T	C	541	PASS	2.39	0.778	2.37835e-05	0.00002-0.0001	CRcont242569
chr5	63965481	rs886955172	T	C	5537	PASS	1.59	0.453	9.51882e-05	0.00002-0.0001	CRcont242585
chr5	63965609	NA	G	T	1662	PASS	-8.78	-1.965	2.38186e-05	0.00002-0.0001	CRcont242606
chr5	63965815	rs922367928	C	G	533	PASS	3.01	-0.051	7.34107e-05	0.00002-0.0001	CRcont242634
chr5	63965900	rs746681472	T	C	6094	PASS	-4.4	-0.441	7.7517e-05	0.00002-0.0001	CRcont242653
chr5	63966118	rs1473695926	A	G	1290	PASS	-1.8	-0.181	3.10145e-05	0.00002-0.0001	CRcont242684
chr5	63966242	NA	G	A	779	PASS	0.909	-0.215	2.38061e-05	0.00002-0.0001	CRcont242706
chr5	63966313	rs1267811282	T	C	1920	PASS	0.338	-0.307	3.10106e-05	0.00002-0.0001	CRcont242724
chr5	63966438	NA	G	C	438	PASS	0.326	0.016	2.37937e-05	0.00002-0.0001	CRcont242755
chr5	63966537	rs937929196	G	T	2038	PASS	-4.65	-0.26	7.13844e-05	0.00002-0.0001	CRcont242779
chr5	63966718	NA	G	T	441	PASS	-3.76	-0.386	7.33353e-05	0.00002-0.0001	CRcont242807
chr5	63966816	rs997054177	G	A	2536	PASS	-3.26	-1.703	7.33783e-05	0.00002-0.0001	CRcont242825
chr5	63966970	rs1449856955	T	C	1638	PASS	-2.87	2.227	2.37756e-05	0.00002-0.0001	CRcont242850
chr5	63967114	rs1038747517	A	G	1779	PASS	-1.69	-0.288	4.75873e-05	0.00002-0.0001	CRcont242881
chr5	63967290	rs945308029	A	G	986	PASS	-0.454	0.757	7.34862e-05	0.00002-0.0001	CRcont242911
chr5	63967383	NA	A	C	1421	PASS	-1.21	-0.368	7.33783e-05	0.00002-0.0001	CRcont242931
chr5	70920809	NA	C	G	846	PASS	NA	0.282	5.64844e-05	0.00002-0.0001	CRcont242965
chr5	70921613	NA	C	A	924	PASS	NA	0.212	6.93674e-05	0.00002-0.0001	CRcont243000
chr5	70921790	NA	A	G	818	PASS	NA	0.32	5.28541e-05	0.00002-0.0001	CRcont243026
chr5	70921884	NA	G	A	895	PASS	NA	-0.664	3.47778e-05	0.00002-0.0001	CRcont243060
chr5	70922292	rs1431268518	T	C	5188	PASS	NA	1.228	4.42282e-05	0.00002-0.0001	CRcont243082
chr5	70922833	rs1159687526	G	A	351	PASS	NA	0.506	7.97957e-05	0.00002-0.0001	CRcont243105
chr5	70923145	rs534876232	T	C	1013	PASS	NA	0.424	3.68053e-05	0.00002-0.0001	CRcont243138
chr5	70923360	NA	G	A	799	PASS	NA	-0.443	3.85149e-05	0.00002-0.0001	CRcont243156
chr5	70923502	NA	A	G	4751	PASS	NA	-0.364	3.90351e-05	0.00002-0.0001	CRcont243170
chr5	70923878	NA	T	C	257	PASS	NA	0.446	6.33633e-05	0.00002-0.0001	CRcont243193
chr5	70924114	NA	A	G	176	PASS	NA	0.293	8.29463e-05	0.00002-0.0001	CRcont243211
chr5	70924360	NA	T	C	604	PASS	NA	0.282	4.41774e-05	0.00002-0.0001	CRcont243229
chr5	70924610	NA	TACACACACACACACACACACAC	T	579	PASS	NA	NA	2.91189e-05	0.00002-0.0001	CRcont243261
chr5	70924683	rs1166772831	GA	G	125	PASS	NA	0.616	3.25797e-05	0.00002-0.0001	CRcont243293
chr5	70924874	rs1422676451	A	AAC	142	PASS	NA	NA	3.04433e-05	0.00002-0.0001	CRcont243318
chr5	112732913	rs1456324400	G	T	373	PASS	-0.671	-0.673	2.37903e-05	0.00002-0.0001	CRcont243342
chr5	112733082	rs1207710994	C	T	1557	PASS	0.314	-1.091	4.64554e-05	0.00002-0.0001	CRcont243373
chr5	112733165	rs534698209	A	G	4273	PASS	0	0.01	9.29051e-05	0.00002-0.0001	CRcont243396
chr5	112733306	NA	G	A	5224	PASS	1.01	-0.13	4.64497e-05	0.00002-0.0001	CRcont243422
chr5	112733408	NA	G	C	279	PASS	-2.63	-0.131	2.3788e-05	0.00002-0.0001	CRcont243448
chr5	112733648	rs771349111	A	T	5846	PASS	-0.887	0.346	9.2931e-05	0.00002-0.0001	CRcont243479
chr5	112733753	rs528151604	G	A	12552	PASS	-2.17	0.161	7.32493e-05	0.00002-0.0001	CRcont243504
chr5	112733811	NA	A	G	562	PASS	-1.18	-0.808	2.37835e-05	0.00002-0.0001	CRcont243521
chr5	112733948	rs1254511824	A	G	1597	PASS	-2.6	-0.77	3.09741e-05	0.00002-0.0001	CRcont243542
chr5	112734051	NA	T	C	351	PASS	0.455	0.704	7.32279e-05	0.00002-0.0001	CRcont243562
chr5	112734105	rs1206346796	A	T	2873	PASS	0.303	0.347	9.51656e-05	0.00002-0.0001	CRcont243583
chr5	112734162	NA	C	T	264	PASS	0.303	-0.35	2.37948e-05	0.00002-0.0001	CRcont243598
chr5	112734332	rs1462677172	G	A	1883	PASS	-2.4	-1.471	4.6467e-05	0.00002-0.0001	CRcont243625
chr5	112734397	rs929295132	A	G	390	PASS	-0.047	-0.606	2.37756e-05	0.00002-0.0001	CRcont243639
chr5	112734535	rs746601241	A	C	8485	PASS	0.824	-0.419	7.74353e-05	0.00002-0.0001	CRcont243673
chr5	112734589	rs568167979	C	T	10622	PASS	1.1	0.138	4.76872e-05	0.00002-0.0001	CRcont243690
chr5	112734684	NA	A	G	330	PASS	0.048	0.448	2.37857e-05	0.00002-0.0001	CRcont243714
chr5	112734782	rs1268900967	T	C	663	PASS	-0.812	-1.818	2.56608e-05	0.00002-0.0001	CRcont243740
chr5	112734871	rs900470805	GC	G	981	PASS	-1.07	-1.618	7.33102e-05	0.00002-0.0001	CRcont243789
chr5	112734965	NA	T	TA	254	PASS	NA	NA	2.3847e-05	0.00002-0.0001	CRcont243815
chr5	112735013	rs1464644652	T	A	529	PASS	-2.05	-0.186	2.37993e-05	0.00002-0.0001	CRcont243832
chr5	112735098	rs1399778702	A	C	596	PASS	-0.321	0.107	2.37846e-05	0.00002-0.0001	CRcont243853
chr5	112735175	rs1286563387	C	A	1344	PASS	-2.05	-0.031	4.65477e-05	0.00002-0.0001	CRcont243872
chr5	112735226	rs80352142	A	G	1066	PASS	0.567	0.504	3.09828e-05	0.00002-0.0001	CRcont243892
chr5	112735331	rs1186135836	A	G	1495	PASS	0.567	0.504	4.649e-05	0.00002-0.0001	CRcont243911
chr5	112735473	rs1034169605	C	T	1509	PASS	-1.23	0.139	4.85225e-05	0.00002-0.0001	CRcont243934
chr5	112735558	NA	T	C	342	PASS	0.933	0.688	2.38527e-05	0.00002-0.0001	CRcont243969
chr5	112735755	rs899192598	A	T	2838	PASS	-1.11	0.49	4.64626e-05	0.00002-0.0001	CRcont243996
chr5	112735886	rs1473688809	A	G	2576	PASS	-1.41	0.106	3.09751e-05	0.00002-0.0001	CRcont244017
chr5	112736056	rs972736662	G	T	410	PASS	-2.9	-1.813	7.32493e-05	0.00002-0.0001	CRcont244044
chr5	112736162	rs1383976335	TA	T	199	PASS	-0.091	1.274	2.37812e-05	0.00002-0.0001	CRcont244070
chr5	112736303	NA	A	C	831	PASS	-0.231	-0.076	4.75398e-05	0.00002-0.0001	CRcont244093
chr5	112736460	rs1389234473	T	A	1427	PASS	-0.54	0.721	3.09799e-05	0.00002-0.0001	CRcont244119
chr5	112736581	NA	T	C	343	PASS	0.607	-0.049	2.37823e-05	0.00002-0.0001	CRcont244146
chr5	112736651	NA	C	T	3978	PASS	0.151	0.083	6.19444e-05	0.00002-0.0001	CRcont244169
chr5	112736742	rs569144732	C	T	870	PASS	0.151	-1.023	7.32493e-05	0.00002-0.0001	CRcont244193
chr5	112736847	rs1445330976	G	A	632	PASS	0.326	-1.139	7.32493e-05	0.00002-0.0001	CRcont244216
chr5	112736926	rs1283516714	A	C	1881	PASS	-0.396	0.408	4.75783e-05	0.00002-0.0001	CRcont244234
chr5	112737065	rs1214656760	AT	A	7123	PASS	2.18	0.312	7.32386e-05	0.00002-0.0001	CRcont244254
chr5	112737136	rs535827086	A	G	1529	PASS	-0.285	0.703	3.09732e-05	0.00002-0.0001	CRcont244268
chr5	112737224	NA	G	T	1842	PASS	-4.44	-0.535	7.13912e-05	0.00002-0.0001	CRcont244287
chr5	112737320	NA	A	G	247	PASS	-4.09	0.311	2.37857e-05	0.00002-0.0001	CRcont244305
chr5	112737398	rs1249178573	T	C	2186	PASS	0.702	0.362	4.64526e-05	0.00002-0.0001	CRcont244319
chr5	112737527	rs1198592616	A	G	8198	PASS	1.08	0.575	7.13878e-05	0.00002-0.0001	CRcont244346
chr5	112737599	rs1231870692	T	G	4824	PASS	-3.39	-1.402	7.74353e-05	0.00002-0.0001	CRcont244366
chr5	112737703	rs951863181	G	T	1057	PASS	0.613	0.67	4.75376e-05	0.00002-0.0001	CRcont244385
chr5	112737748	rs770199733	C	T	1792	PASS	0.53	0.252	3.09703e-05	0.00002-0.0001	CRcont244402
chr5	112737873	NA	C	A	979	PASS	-4.92	-1.354	7.13504e-05	0.00002-0.0001	CRcont244430
chr5	112737965	NA	G	A	244	PASS	0.463	1.04	2.37823e-05	0.00002-0.0001	CRcont244459
chr5	112738079	NA	C	G	702	PASS	-2.94	-0.237	2.37835e-05	0.00002-0.0001	CRcont244491
chr5	112738147	NA	G	T	1031	PASS	2.54	2.468	7.32601e-05	0.00002-0.0001	CRcont244511
chr5	112738321	rs748947761	T	C	5158	PASS	-3.28	-0.944	7.32064e-05	0.00002-0.0001	CRcont244536
chr5	112738407	NA	G	A	1480	PASS	1.68	0.203	4.75715e-05	0.00002-0.0001	CRcont244557
chr5	112738502	rs957152157	T	G	4219	PASS	1.28	-0.094	2.37891e-05	0.00002-0.0001	CRcont244583
chr5	112738639	rs987809997	T	G	2956	PASS	1.9	0.328	2.37812e-05	0.00002-0.0001	CRcont244613
chr5	112738780	rs1488071688	A	G	372	PASS	-2.26	0.09	2.37778e-05	0.00002-0.0001	CRcont244642
chr5	112738912	rs967753767	G	C	1365	PASS	-0.464	1.143	4.75828e-05	0.00002-0.0001	CRcont244678
chr5	112739100	rs1314093252	C	T	2803	PASS	-2.82	0.028	4.64655e-05	0.00002-0.0001	CRcont244715
chr5	112739179	rs1026085340	T	C	1217	PASS	-1.32	-0.246	4.75715e-05	0.00002-0.0001	CRcont244731
chr5	112739269	rs1432895892	A	G	717	PASS	-3.65	0.06	2.38005e-05	0.00002-0.0001	CRcont244752
chr5	112739385	NA	T	G	3100	PASS	-0.337	0.107	4.75647e-05	0.00002-0.0001	CRcont244774
chr5	112739478	NA	A	G	1490	PASS	-2.97	-0.259	3.09674e-05	0.00002-0.0001	CRcont244794
chr5	112739558	rs1225659457	A	C	4020	PASS	2.16	1.426	4.64583e-05	0.00002-0.0001	CRcont244812
chr5	112739663	rs1342043713	G	A	2329	PASS	-0.86	-1.865	2.37925e-05	0.00002-0.0001	CRcont244843
chr5	112739738	rs901520314	G	C	2483	PASS	-1.78	0.214	7.32493e-05	0.00002-0.0001	CRcont244871
chr5	112739838	rs1441828288	T	TC	2719	PASS	NA	NA	4.64626e-05	0.00002-0.0001	CRcont244892
chr5	112740031	NA	A	G	1376	PASS	-2.15	0.296	2.38141e-05	0.00002-0.0001	CRcont244923
chr5	112740202	NA	A	G	494	PASS	1.03	1.202	7.3185e-05	0.00002-0.0001	CRcont244953
chr5	112740343	NA	C	T	478	PASS	-2.25	-0.702	2.38016e-05	0.00002-0.0001	CRcont244984
chr5	112740463	rs1028193484	C	T	2973	PASS	-0.657	0.155	2.42213e-05	0.00002-0.0001	CRcont245001
chr5	112740515	rs1202496824	T	TG	414	PASS	NA	NA	2.04048e-05	0.00002-0.0001	CRcont245024
chr5	112740524	rs1168999929	CTTTTTTTTTT	C	614	PASS	0.912	NA	4.00802e-05	0.00002-0.0001	CRcont245054
chr5	112740649	rs1159920812	C	G	743	PASS	0.556	0.012	2.40004e-05	0.00002-0.0001	CRcont245094
chr5	112740740	rs1173769665	GGT	G	2486	PASS	0.556	NA	4.78034e-05	0.00002-0.0001	CRcont245117
chr5	112740853	NA	T	G	662	PASS	1.13	1.409	2.37869e-05	0.00002-0.0001	CRcont245139
chr5	112740963	NA	G	T	391	PASS	0.01	-0.474	7.32601e-05	0.00002-0.0001	CRcont245160
chr5	112741018	rs967073990	C	T	3691	PASS	-2.49	-1.576	9.29483e-05	0.00002-0.0001	CRcont245176
chr5	112741134	rs1454457088	GA	G	2715	PASS	0.644	1.907	9.53016e-05	0.00002-0.0001	CRcont245201
chr5	112741221	NA	C	T	532	PASS	-2.46	-1.182	2.37971e-05	0.00002-0.0001	CRcont245229
chr5	112741276	NA	C	T	520	PASS	-1.53	-0.156	2.38027e-05	0.00002-0.0001	CRcont245244
chr5	112741398	rs1251168206	C	T	409	PASS	-3.14	0.712	2.38016e-05	0.00002-0.0001	CRcont245265
chr5	112741507	rs1350087160	C	G	433	PASS	-0.257	-0.445	2.37869e-05	0.00002-0.0001	CRcont245289
chr5	112741575	rs564733908	G	A	2409	PASS	-2.58	-2.3	4.64857e-05	0.00002-0.0001	CRcont245309
chr5	112741673	NA	A	G	364	PASS	-2.72	0.193	2.37835e-05	0.00002-0.0001	CRcont245343
chr5	112741748	rs893125485	A	G	720	PASS	-1.12	-0.017	7.34107e-05	0.00002-0.0001	CRcont245360
chr5	112741850	rs1015269013	C	A	1172	PASS	-0.384	-0.316	3.09799e-05	0.00002-0.0001	CRcont245389
chr5	112741936	rs1380874166	T	A	396	PASS	0.065	0.759	2.37801e-05	0.00002-0.0001	CRcont245417
chr5	112742056	rs1345871629	C	CT	1828	PASS	NA	NA	2.37971e-05	0.00002-0.0001	CRcont245443
chr5	112742198	rs1048529702	A	G	3671	PASS	-2.26	-4.726	4.64713e-05	0.00002-0.0001	CRcont245469
chr5	112742304	NA	C	A	264	PASS	-1.2	-1.164	2.37914e-05	0.00002-0.0001	CRcont245498
chr5	112742365	rs1394018879	T	C	475	PASS	1.38	-0.252	7.32601e-05	0.00002-0.0001	CRcont245514
chr5	112742490	rs952097426	T	A	2516	PASS	1.29	2.115	9.50841e-05	0.00002-0.0001	CRcont245538
chr5	112742560	rs1378780686	C	G	968	PASS	-1.31	0.325	3.09674e-05	0.00002-0.0001	CRcont245556
chr5	112742654	rs1170206220	C	T	421	PASS	-2.5	-0.731	2.37914e-05	0.00002-0.0001	CRcont245585
chr5	112742752	rs1277692744	T	A	681	PASS	0.074	0.448	4.75783e-05	0.00002-0.0001	CRcont245607
chr5	112742860	rs929478663	C	T	319	PASS	-4.1	-0.566	2.38061e-05	0.00002-0.0001	CRcont245627
chr5	112742948	rs1420334887	A	G	3855	PASS	0.115	0.28	6.19483e-05	0.00002-0.0001	CRcont245645
chr5	112743035	rs747424684	C	A	341	PASS	0.808	0.175	2.37812e-05	0.00002-0.0001	CRcont245661
chr5	112743218	NA	C	G	641	PASS	-3.17	-0.124	2.38027e-05	0.00002-0.0001	CRcont245698
chr5	112743295	rs1188322168	A	G	3275	PASS	-0.28	0.161	2.37869e-05	0.00002-0.0001	CRcont245717
chr5	112743402	NA	A	G	1168	PASS	-4.16	-0.161	2.43025e-05	0.00002-0.0001	CRcont245736
chr5	112743495	NA	A	G	363	PASS	-2.29	0.424	2.37948e-05	0.00002-0.0001	CRcont245759
chr5	112743599	rs764141829	C	G	4611	PASS	0.269	1.236	6.19483e-05	0.00002-0.0001	CRcont245777
chr5	112743681	rs923588057	T	C	3135	PASS	-2.36	0	6.19502e-05	0.00002-0.0001	CRcont245795
chr5	112743796	rs1395316938	A	G	1419	PASS	-0.949	0.912	4.75511e-05	0.00002-0.0001	CRcont245828
chr5	112743882	rs1035799124	TTTTG	T	2622	PASS	0.331	NA	4.75873e-05	0.00002-0.0001	CRcont245844
chr5	112743983	rs1292692111	CAT	C	687	PASS	0.427	NA	2.37948e-05	0.00002-0.0001	CRcont245869
chr5	112744115	rs1270352060	T	A	1445	PASS	0.556	-0.042	3.09847e-05	0.00002-0.0001	CRcont245895
chr5	112744220	rs1381639688	A	G	807	PASS	-1.5	-0.772	3.09741e-05	0.00002-0.0001	CRcont245920
chr5	112744364	NA	T	C	380	PASS	1.44	0.553	7.31957e-05	0.00002-0.0001	CRcont245948
chr5	112744457	rs569519949	G	A	3988	PASS	0.577	0.092	7.13776e-05	0.00002-0.0001	CRcont245974
chr5	112744562	rs1478143134	A	G	478	PASS	1.22	0.458	7.32279e-05	0.00002-0.0001	CRcont245992
chr5	112744719	rs1363375164	TAGAGG	T	1586	PASS	1.17	NA	7.32923e-05	0.00002-0.0001	CRcont246030
chr5	112744837	rs1210249546	T	C	744	PASS	-0.017	-0.59	2.37812e-05	0.00002-0.0001	CRcont246056
chr5	112744937	rs1475353593	G	C	5050	PASS	1.23	0.093	7.32815e-05	0.00002-0.0001	CRcont246075
chr5	112745016	rs1420531086	A	G	635	PASS	-0.106	0.253	2.37891e-05	0.00002-0.0001	CRcont246098
chr5	112745123	rs1290286054	A	G	1049	PASS	-1.19	0.094	2.1952e-05	0.00002-0.0001	CRcont246116
chr5	112745197	rs1290269274	G	A	1896	PASS	-0.693	0.115	7.14354e-05	0.00002-0.0001	CRcont246138
chr5	112745307	rs1240280556	C	T	1229	PASS	0.285	0.652	7.34214e-05	0.00002-0.0001	CRcont246159
chr5	112745437	rs146756538	A	G	3627	PASS	-1.58	-1.107	9.29685e-05	0.00002-0.0001	CRcont246179
chr5	112745547	NA	C	T	423	PASS	-1.96	-1.501	2.54078e-05	0.00002-0.0001	CRcont246203
chr5	112745640	rs565113739	A	G	166	PASS	-0.646	-2.981	2.39166e-05	0.00002-0.0001	CRcont246244
chr5	112745689	NA	C	G	2663	PASS	0.413	-0.139	4.77099e-05	0.00002-0.0001	CRcont246268
chr5	112745793	rs1354501058	C	T	836	PASS	0.481	0.823	2.38675e-05	0.00002-0.0001	CRcont246290
chr5	112745878	rs1327344731	TAAC	T	1476	PASS	-0.403	NA	4.77145e-05	0.00002-0.0001	CRcont246313
chr5	112746030	rs1475033599	A	G	601	PASS	-0.271	-0.993	4.75489e-05	0.00002-0.0001	CRcont246341
chr5	112746108	NA	A	T	826	PASS	-1.76	-0.829	4.76417e-05	0.00002-0.0001	CRcont246358
chr5	112746186	rs1369786683	A	G	417	PASS	-1.53	0.514	2.3779e-05	0.00002-0.0001	CRcont246376
chr5	112746307	NA	G	A	1316	PASS	-3.13	-1.466	2.38152e-05	0.00002-0.0001	CRcont246402
chr5	112746445	rs1328035799	C	A	573	PASS	-1.93	-0.527	7.32708e-05	0.00002-0.0001	CRcont246428
chr5	112746563	NA	C	G	1392	PASS	-1.82	-0.69	3.09943e-05	0.00002-0.0001	CRcont246458
chr5	112746638	NA	A	G	1073	PASS	-1.88	-1.966	2.37801e-05	0.00002-0.0001	CRcont246479
chr5	112746696	rs1251838845	T	G	2202	PASS	-0.329	1.63	4.75783e-05	0.00002-0.0001	CRcont246500
chr5	112746764	rs967105727	G	A	1011	PASS	-1.33	0.395	2.37835e-05	0.00002-0.0001	CRcont246516
chr5	112746863	rs1189176312	T	C	2183	PASS	0.983	0.477	2.37778e-05	0.00002-0.0001	CRcont246532
chr5	112746943	NA	C	G	2209	PASS	-0.73	-0.214	4.11404e-05	0.00002-0.0001	CRcont246555
chr5	112747076	rs1457167288	G	A	2542	PASS	-0.626	-0.553	6.19483e-05	0.00002-0.0001	CRcont246576
chr5	112747147	NA	G	A	374	PASS	-1.21	-0.048	2.37937e-05	0.00002-0.0001	CRcont246597
chr5	112747213	NA	G	A	384	PASS	-1.59	-0.57	2.45146e-05	0.00002-0.0001	CRcont246615
chr5	112747275	NA	G	A	3430	PASS	-1.68	-0.85	7.13742e-05	0.00002-0.0001	CRcont246642
chr5	112747378	NA	A	G	1266	PASS	-1.82	0.001	2.3771e-05	0.00002-0.0001	CRcont246661
chr5	112747454	rs1202399159	C	T	605	PASS	0.283	-1.361	2.3788e-05	0.00002-0.0001	CRcont246679
chr5	112747581	rs1415736497	TA	T	770	PASS	1.17	2.182	4.75556e-05	0.00002-0.0001	CRcont246701
chr5	112747667	NA	A	G	2153	PASS	-0.186	0.389	2.3771e-05	0.00002-0.0001	CRcont246726
chr5	112747819	rs985628411	T	C	798	PASS	-0.245	0.616	4.75602e-05	0.00002-0.0001	CRcont246756
chr5	112747988	rs1021580434	T	G	1205	PASS	0.883	1.815	2.37891e-05	0.00002-0.0001	CRcont246784
chr5	112748068	rs1204549488	A	T	359	PASS	-0.568	-0.459	7.32493e-05	0.00002-0.0001	CRcont246805
chr5	112748159	rs1388567685	G	A	1023	PASS	-0.877	0.698	7.32386e-05	0.00002-0.0001	CRcont246831
chr5	112748303	NA	G	T	418	PASS	-1.63	-0.242	2.38095e-05	0.00002-0.0001	CRcont246859
chr5	112748488	rs1187113323	C	G	290	PASS	0.004	-0.551	2.38129e-05	0.00002-0.0001	CRcont246887
chr5	112748636	rs539385303	C	T	3289	PASS	-0.939	-1.314	7.75675e-05	0.00002-0.0001	CRcont246911
chr5	112748743	rs990447392	T	C	5958	PASS	0.464	-0.594	7.1449e-05	0.00002-0.0001	CRcont246934
chr5	112748829	rs1273506022	AAG	A	297	PASS	0.533	NA	2.38016e-05	0.00002-0.0001	CRcont246952
chr5	112748881	NA	C	G	651	PASS	-0.34	-0.751	2.38107e-05	0.00002-0.0001	CRcont246966
chr5	112748995	rs751708344	G	A	4457	PASS	-0.529	0.008	9.298e-05	0.00002-0.0001	CRcont246999
chr5	112749113	rs1049740488	C	T	2506	PASS	-0.26	-0.343	2.37959e-05	0.00002-0.0001	CRcont247022
chr5	112749319	NA	G	T	166	PASS	0.553	-0.155	2.38447e-05	0.00002-0.0001	CRcont247059
chr5	112749420	rs1329316767	A	T	616	PASS	-0.838	0.822	2.38789e-05	0.00002-0.0001	CRcont247076
chr5	112749479	NA	A	ATTTTTTTTTTTTTTT	1560	PASS	NA	NA	3.53082e-05	0.00002-0.0001	CRcont247107
chr5	112749591	rs761785132	G	A	4204	PASS	-0.222	-2.285	7.77001e-05	0.00002-0.0001	CRcont247154
chr5	112749649	NA	G	A	4710	PASS	-0.222	-2.55	7.34646e-05	0.00002-0.0001	CRcont247173
chr5	112749720	rs181572057	C	T	9145	PASS	-0.222	-2.364	2.38937e-05	0.00002-0.0001	CRcont247196
chr5	112749903	NA	ACT	A	6320	PASS	-0.423	NA	7.85669e-05	0.00002-0.0001	CRcont247230
chr5	112749968	NA	G	GTTTTTTTTTTT	92	PASS	NA	NA	2.83046e-05	0.00002-0.0001	CRcont247260
chr5	112750057	NA	G	T	293	PASS	0.316	0.365	2.50979e-05	0.00002-0.0001	CRcont247287
chr5	112750152	NA	C	A	1295	PASS	-0.529	-0.505	2.40061e-05	0.00002-0.0001	CRcont247308
chr5	112750223	rs1233933983	A	G	483	PASS	0.316	0.347	2.38141e-05	0.00002-0.0001	CRcont247335
chr5	112750363	NA	G	C	1267	PASS	-1.74	-0.325	4.65463e-05	0.00002-0.0001	CRcont247367
chr5	112750449	rs1325483671	A	G	320	PASS	-2.19	-0.71	2.40419e-05	0.00002-0.0001	CRcont247384
chr5	112750514	rs925084573	A	G	1886	PASS	-2.12	-0.25	9.59141e-05	0.00002-0.0001	CRcont247404
chr5	112750695	NA	A	G	235	PASS	1.5	1.089	2.37835e-05	0.00002-0.0001	CRcont247440
chr5	112750776	NA	A	C	299	PASS	0.219	0.106	7.32279e-05	0.00002-0.0001	CRcont247454
chr5	112750875	NA	G	T	392	PASS	1.01	-0.551	2.38061e-05	0.00002-0.0001	CRcont247481
chr5	112751059	NA	T	G	258	PASS	1.28	0.015	7.32493e-05	0.00002-0.0001	CRcont247510
chr5	112751146	rs949229681	A	G	638	PASS	-0.223	-0.436	4.75579e-05	0.00002-0.0001	CRcont247533
chr5	112751248	rs1479229871	T	C	2982	PASS	-2.65	-0.396	3.10126e-05	0.00002-0.0001	CRcont247561
chr5	112751418	NA	A	G	769	PASS	0.11	0.019	2.45423e-05	0.00002-0.0001	CRcont247597
chr5	112751556	rs576662846	G	T	439	PASS	-1.05	-0.349	7.34322e-05	0.00002-0.0001	CRcont247632
chr5	112751640	rs1460397947	C	A	1244	PASS	-0.439	0.469	3.10482e-05	0.00002-0.0001	CRcont247652
chr5	112751739	NA	G	T	345	PASS	-1.63	-0.732	2.38345e-05	0.00002-0.0001	CRcont247673
chr5	112751810	NA	A	G	1740	PASS	-1.25	0.332	2.37903e-05	0.00002-0.0001	CRcont247688
chr5	112751900	rs996103148	G	A	457	PASS	-0.468	-0.023	7.33891e-05	0.00002-0.0001	CRcont247710
chr5	112751981	NA	T	G	478	PASS	-2.51	-0.677	2.3779e-05	0.00002-0.0001	CRcont247730
chr5	112752047	rs1349371701	T	A	213	PASS	-1.36	-0.237	2.3779e-05	0.00002-0.0001	CRcont247753
chr5	112752155	NA	T	G	1034	PASS	0.101	0.58	4.75647e-05	0.00002-0.0001	CRcont247785
chr5	112752297	NA	C	G	441	PASS	-0.61	-0.063	2.37778e-05	0.00002-0.0001	CRcont247808
chr5	112752420	rs1478689528	A	G	195	PASS	-3.36	-0.285	7.32493e-05	0.00002-0.0001	CRcont247828
chr5	112752535	rs895290551	GCT	G	2147	PASS	-1.72	NA	2.37812e-05	0.00002-0.0001	CRcont247851
chr5	112752714	rs1460481165	C	G	946	PASS	-1.72	0.212	7.32601e-05	0.00002-0.0001	CRcont247884
chr5	112752828	NA	C	A	2780	PASS	1.57	0.692	4.65131e-05	0.00002-0.0001	CRcont247904
chr5	112752955	rs1311513242	C	T	3101	PASS	-3.12	-0.357	4.75805e-05	0.00002-0.0001	CRcont247936
chr5	112753026	rs1212753944	G	A	1957	PASS	-5.93	-0.099	2.38163e-05	0.00002-0.0001	CRcont247955
chr5	112753178	rs897644305	G	A	357	PASS	-3.76	-0.218	2.38095e-05	0.00002-0.0001	CRcont247985
chr5	112753326	rs1342950449	T	A	1406	PASS	-3.93	-0.539	3.09818e-05	0.00002-0.0001	CRcont248010
chr5	112753398	rs988363086	A	G	3568	PASS	-2.64	0.188	2.37903e-05	0.00002-0.0001	CRcont248024
chr5	112753475	NA	A	G	631	PASS	-5.24	-0.351	2.37903e-05	0.00002-0.0001	CRcont248043
chr5	112753559	rs1250320497	A	T	1459	PASS	-7.14	0.089	7.14082e-05	0.00002-0.0001	CRcont248060
chr5	112753653	rs1031419175	T	G	1201	PASS	-2.42	0.069	4.75466e-05	0.00002-0.0001	CRcont248083
chr5	112753781	NA	T	C	2375	PASS	-0.967	0.417	4.75624e-05	0.00002-0.0001	CRcont248109
chr5	112754007	rs939172518	A	G	4297	PASS	-0.12	0.382	7.13912e-05	0.00002-0.0001	CRcont248142
chr5	112754167	rs1393556492	A	G	1560	PASS	-0.273	0.289	3.09722e-05	0.00002-0.0001	CRcont248176
chr5	112754270	rs763941568	T	C	7224	PASS	-1.43	0.496	9.29224e-05	0.00002-0.0001	CRcont248205
chr5	112754408	rs997681081	A	T	954	PASS	-7.96	-0.274	4.75443e-05	0.00002-0.0001	CRcont248232
chr5	112754488	rs1420565921	A	G	731	PASS	-1.84	0.246	4.75624e-05	0.00002-0.0001	CRcont248249
chr5	112754642	rs1257466251	C	G	505	PASS	0.875	0.007	2.37925e-05	0.00002-0.0001	CRcont248283
chr5	112754777	rs979278910	G	A	5757	PASS	2.21	1.445	7.32601e-05	0.00002-0.0001	CRcont248314
chr5	132364761	rs951175121	G	A	236	PASS	-0.646	0.365	2.37823e-05	0.00002-0.0001	CRcont248340
chr5	132364885	NA	C	A	1008	PASS	0.323	0.305	3.09972e-05	0.00002-0.0001	CRcont248357
chr5	132365052	rs1182069147	G	T	580	PASS	0.32	0.365	2.38481e-05	0.00002-0.0001	CRcont248383
chr5	132365166	rs1175401118	C	T	1954	PASS	0.323	0.305	9.52336e-05	0.00002-0.0001	CRcont248407
chr5	132365316	NA	G	A	4283	PASS	-0.593	-1.574	2.38039e-05	0.00002-0.0001	CRcont248431
chr5	132365509	rs549842400	C	T	6104	PASS	-0.593	-0.71	7.74449e-05	0.00002-0.0001	CRcont248474
chr5	132365639	rs1271292177	T	C	2672	PASS	-0.987	0.074	7.34538e-05	0.00002-0.0001	CRcont248502
chr5	132365750	rs577166684	C	A	548	PASS	0.404	-0.566	2.38652e-05	0.00002-0.0001	CRcont248540
chr5	132365857	rs561976437	A	T	865	PASS	-0.69	0.48	4.76576e-05	0.00002-0.0001	CRcont248564
chr5	132366033	rs1275212685	T	C	5454	PASS	1.14	-1.259	3.09722e-05	0.00002-0.0001	CRcont248596
chr5	132366248	rs767035429	A	G	1705	PASS	0.029	-0.408	3.09684e-05	0.00002-0.0001	CRcont248625
chr5	132366384	NA	A	T	374	PASS	1.15	1.981	2.37767e-05	0.00002-0.0001	CRcont248642
chr5	132366529	rs1293035902	CAG	C	4044	PASS	0.969	NA	6.19368e-05	0.00002-0.0001	CRcont248668
chr5	132366594	NA	C	A	236	PASS	1.19	1.544	2.3779e-05	0.00002-0.0001	CRcont248683
chr5	132366734	rs1250217621	A	C	157	PASS	-1.36	0.684	2.37812e-05	0.00002-0.0001	CRcont248702
chr5	132366855	NA	A	G	8239	PASS	-1.35	-1.301	2.37812e-05	0.00002-0.0001	CRcont248719
chr5	132367056	NA	A	G	490	PASS	-0.855	0.985	7.32064e-05	0.00002-0.0001	CRcont248752
chr5	132367123	rs1341673657	TA	T	1252	PASS	0.215	0.714	2.37891e-05	0.00002-0.0001	CRcont248765
chr5	132367248	rs957160918	C	T	1991	PASS	-1.32	-0.818	2.38231e-05	0.00002-0.0001	CRcont248792
chr5	132367328	rs1219238420	G	A	370	PASS	-0.324	-0.449	2.3788e-05	0.00002-0.0001	CRcont248816
chr5	132367488	rs1417707160	G	C	1689	PASS	-0.801	0.873	4.75579e-05	0.00002-0.0001	CRcont248846
chr5	132367647	rs940976013	C	T	4102	PASS	-0.928	0.137	2.37937e-05	0.00002-0.0001	CRcont248872
chr5	132367786	rs1029207938	T	A	1792	PASS	0.465	0.07	4.75489e-05	0.00002-0.0001	CRcont248889
chr5	132367917	NA	GAAAC	G	2176	PASS	0.538	NA	2.37971e-05	0.00002-0.0001	CRcont248920
chr5	132368154	rs1351232185	G	A	5686	PASS	-0.563	-0.582	7.14456e-05	0.00002-0.0001	CRcont248955
chr5	132368304	rs1336609412	G	A	895	PASS	-0.521	-0.345	2.37959e-05	0.00002-0.0001	CRcont248976
chr5	132368418	rs183383140	G	A	1361	PASS	0.48	0.097	4.75986e-05	0.00002-0.0001	CRcont248997
chr5	132368510	rs1321595201	T	C	643	PASS	-1.05	-0.3	4.75647e-05	0.00002-0.0001	CRcont249021
chr5	132368590	rs1269769921	A	C	436	PASS	-1.47	-0.779	2.38016e-05	0.00002-0.0001	CRcont249039
chr5	132368669	NA	C	A	222	PASS	0.481	-0.026	2.47366e-05	0.00002-0.0001	CRcont249069
chr5	132368831	rs777782535	A	G	3489	PASS	0.998	0.517	3.09665e-05	0.00002-0.0001	CRcont249102
chr5	132369066	NA	T	C	370	PASS	-0.912	0.239	7.32493e-05	0.00002-0.0001	CRcont249137
chr5	132369164	rs1335747158	G	T	1600	PASS	-2.82	-0.242	2.39992e-05	0.00002-0.0001	CRcont249169
chr5	132369307	rs1009726370	T	A	2316	PASS	-2.99	-0.426	3.09866e-05	0.00002-0.0001	CRcont249189
chr5	132369405	rs972558465	C	A	1138	PASS	-1.16	-0.199	2.37812e-05	0.00002-0.0001	CRcont249209
chr5	132369496	rs938264827	C	G	1679	PASS	-2.55	-0.471	2.37744e-05	0.00002-0.0001	CRcont249230
chr5	132369556	NA	G	A	627	PASS	-2.69	0.06	4.76168e-05	0.00002-0.0001	CRcont249253
chr5	132369610	rs970766103	T	C	1983	PASS	-0.405	-0.404	7.14048e-05	0.00002-0.0001	CRcont249272
chr5	132369698	NA	C	T	380	PASS	-2.85	-1.456	2.3788e-05	0.00002-0.0001	CRcont249299
chr5	132369762	NA	C	T	5510	PASS	1.62	0.247	2.37937e-05	0.00002-0.0001	CRcont249327
chr5	132369828	rs1351147793	C	T	895	PASS	-3.25	-0.181	2.3779e-05	0.00002-0.0001	CRcont249348
chr5	132369851	rs1379139680	G	T	1142	PASS	-1.76	-0.431	7.13572e-05	0.00002-0.0001	CRcont249361
chr5	132369882	rs898625175	G	T	1107	PASS	-1.84	0.004	2.37778e-05	0.00002-0.0001	CRcont249375
chr5	132369960	rs749720017	C	T	1619	PASS	-3.45	-3.197	7.13131e-05	0.00002-0.0001	CRcont249399
chr5	147831685	rs954248964	C	A	8606	PASS	1.89	1.894	4.64583e-05	0.00002-0.0001	CRcont249427
chr5	147831780	rs1366575484	A	T	938	PASS	0.87	1.423	2.3779e-05	0.00002-0.0001	CRcont249448
chr5	147831919	rs1418168390	G	A	987	PASS	-3.29	-0.96	4.75624e-05	0.00002-0.0001	CRcont249469
chr5	147832063	rs920394259	T	A	280	PASS	-2.43	0.297	2.37835e-05	0.00002-0.0001	CRcont249487
chr5	147832224	rs894333008	G	A	298	PASS	-1.08	0.298	2.37857e-05	0.00002-0.0001	CRcont249519
chr5	147832460	rs937972023	T	G	1888	PASS	0.339	0.971	2.37835e-05	0.00002-0.0001	CRcont249553
chr5	147832612	NA	T	C	2041	PASS	0.224	0.078	7.13199e-05	0.00002-0.0001	CRcont249577
chr5	147832700	rs1015069231	C	T	8107	PASS	-2.01	0.376	7.74497e-05	0.00002-0.0001	CRcont249595
chr5	147832832	rs1473562398	C	T	1988	PASS	-4.4	-1.793	7.3303e-05	0.00002-0.0001	CRcont249619
chr5	147833003	rs1421729892	A	G	1439	PASS	-4.7	0.125	3.09674e-05	0.00002-0.0001	CRcont249645
chr5	147833177	NA	G	C	290	PASS	-1.03	-0.113	7.32815e-05	0.00002-0.0001	CRcont249680
chr5	147833241	rs909335138	G	A	4025	PASS	-0.963	0.394	4.64526e-05	0.00002-0.0001	CRcont249695
chr5	147833455	rs1032513026	C	T	2923	PASS	-3.17	-0.601	6.19713e-05	0.00002-0.0001	CRcont249716
chr5	147833536	rs1161984757	G	T	489	PASS	-2.72	-0.338	2.38709e-05	0.00002-0.0001	CRcont249737
chr5	147833683	NA	A	G	345	PASS	1.62	0.288	7.3303e-05	0.00002-0.0001	CRcont249763
chr5	147833829	rs1281993373	G	C	1115	PASS	-3.11	-1.011	3.09799e-05	0.00002-0.0001	CRcont249780
chr5	147833923	rs1166833275	C	T	326	PASS	-3.33	-0.221	2.37993e-05	0.00002-0.0001	CRcont249807
chr5	147834065	rs1248251211	T	G	664	PASS	-3.6	-0.48	4.75647e-05	0.00002-0.0001	CRcont249831
chr5	147834263	rs766091280	T	C	1490	PASS	-3.42	-1.596	3.0978e-05	0.00002-0.0001	CRcont249856
chr5	147834379	rs888689630	A	G	301	PASS	-0.516	0.221	2.37891e-05	0.00002-0.0001	CRcont249883
chr5	147834494	rs1183446564	G	C	2163	PASS	-2.62	-1.251	7.14864e-05	0.00002-0.0001	CRcont249906
chr5	147834600	rs1434963711	T	C	981	PASS	-0.524	-0.042	2.37971e-05	0.00002-0.0001	CRcont249927
chr5	147834698	NA	C	T	468	PASS	-0.703	0.075	2.37982e-05	0.00002-0.0001	CRcont249945
chr5	147834857	NA	T	A	380	PASS	-3.5	-0.768	2.37801e-05	0.00002-0.0001	CRcont249970
chr5	147835049	rs1266884927	T	G	404	PASS	-2.79	-0.69	2.38073e-05	0.00002-0.0001	CRcont249998
chr5	147835139	rs948494189	G	A	2442	PASS	-2.08	-0.514	2.37857e-05	0.00002-0.0001	CRcont250021
chr5	147835283	rs951049400	C	A	3040	PASS	1.14	-0.085	7.14048e-05	0.00002-0.0001	CRcont250045
chr5	147835468	NA	C	G	313	PASS	-2.44	0.152	2.37971e-05	0.00002-0.0001	CRcont250080
chr5	147835596	rs951141591	T	G	1224	PASS	2.6	0.846	3.09828e-05	0.00002-0.0001	CRcont250104
chr5	147835783	NA	A	G	871	PASS	-0.603	0.395	2.37756e-05	0.00002-0.0001	CRcont250136
chr5	147835874	NA	A	G	266	PASS	-1.92	1.198	7.33245e-05	0.00002-0.0001	CRcont250154
chr5	147836100	rs1253154193	C	T	378	PASS	-3.49	-1.082	7.34322e-05	0.00002-0.0001	CRcont250186
chr5	147836210	rs1038224033	C	T	1023	PASS	-4.58	-0.79	2.38481e-05	0.00002-0.0001	CRcont250203
chr5	147836297	rs1419417087	TGTG	T	889	PASS	-1.68	NA	6.47333e-05	0.00002-0.0001	CRcont250237
chr5	147836449	rs1175105153	C	T	5889	PASS	-2.04	-0.247	6.19886e-05	0.00002-0.0001	CRcont250266
chr5	147836555	rs1167643152	G	A	999	PASS	-2.5	-0.18	4.76463e-05	0.00002-0.0001	CRcont250284
chr5	147836628	NA	A	T	2576	PASS	0.217	0.228	2.3779e-05	0.00002-0.0001	CRcont250302
chr5	149955830	rs761960065	G	A	2380	PASS	-0.97	-0.95	4.64727e-05	0.00002-0.0001	CRcont250322
chr5	149955960	NA	T	C	293	PASS	-0.601	-0.63	2.38186e-05	0.00002-0.0001	CRcont250343
chr5	149956128	rs1444718842	G	T	5794	PASS	0.301	0.365	9.50962e-05	0.00002-0.0001	CRcont250371
chr5	149956190	rs1320790941	A	G	1424	PASS	0.218	0.121	2.40859e-05	0.00002-0.0001	CRcont250405
chr5	149956224	NA	A	G	1405	PASS	0.301	0.34	2.38869e-05	0.00002-0.0001	CRcont250419
chr5	149956331	rs765570076	T	C	409	PASS	-0.562	-0.75	2.3788e-05	0.00002-0.0001	CRcont250440
chr5	149956418	rs1359635418	C	T	449	PASS	0.281	0.261	2.4185e-05	0.00002-0.0001	CRcont250462
chr5	149956548	rs1342653873	G	A	723	PASS	0.281	0.311	4.75783e-05	0.00002-0.0001	CRcont250489
chr5	149956632	NA	C	T	10426	PASS	-0.51	-3.368	7.74353e-05	0.00002-0.0001	CRcont250506
chr5	149956812	rs1274001288	TTTTCTG	T	9103	PASS	0.281	NA	4.64511e-05	0.00002-0.0001	CRcont250540
chr5	149956922	rs1011416025	A	T	2888	PASS	0.404	0.332	9.51384e-05	0.00002-0.0001	CRcont250558
chr5	149957062	NA	G	A	403	PASS	-0.652	-1.633	2.4338e-05	0.00002-0.0001	CRcont250588
chr5	149957096	NA	C	T	716	PASS	0.326	0.305	2.38766e-05	0.00002-0.0001	CRcont250603
chr5	149957199	rs1295061015	A	C	2134	PASS	0.288	0.33	3.10251e-05	0.00002-0.0001	CRcont250624
chr5	149957278	NA	C	A	210	PASS	0.43	-0.081	2.38005e-05	0.00002-0.0001	CRcont250645
chr5	149957455	rs892459525	C	A	1489	PASS	-0.859	-1.9	7.15888e-05	0.00002-0.0001	CRcont250670
chr5	149957593	rs546349341	C	T	483	PASS	-0.497	-0.51	2.392e-05	0.00002-0.0001	CRcont250695
chr5	149957699	rs1452689417	C	T	1602	PASS	-0.867	-0.447	2.75786e-05	0.00002-0.0001	CRcont250720
chr5	149957768	NA	T	TAAAAAAAAAAAAAAAAA	1608	PASS	NA	NA	3.4167e-05	0.00002-0.0001	CRcont250766
chr5	149957907	rs1234748350	A	G	1315	PASS	-0.848	0.047	4.64641e-05	0.00002-0.0001	CRcont250791
chr5	149958070	NA	T	TG	207	PASS	NA	NA	2.38061e-05	0.00002-0.0001	CRcont250821
chr5	149958182	rs1159281495	G	A	201	PASS	-2.84	-0.395	2.37982e-05	0.00002-0.0001	CRcont250844
chr5	149958255	NA	T	G	118	PASS	0.783	0.471	3.83907e-05	0.00002-0.0001	CRcont250880
chr5	149958382	NA	A	G	318	PASS	-2.89	-0.236	2.38345e-05	0.00002-0.0001	CRcont250906
chr5	149958488	rs959428777	T	C	4644	PASS	-3.56	-0.017	7.1432e-05	0.00002-0.0001	CRcont250926
chr5	149958617	rs1169965658	G	A	4352	PASS	-0.127	0.078	4.64583e-05	0.00002-0.0001	CRcont250951
chr5	149958727	NA	G	T	357	PASS	0.433	-0.092	2.38243e-05	0.00002-0.0001	CRcont250967
chr5	149958802	rs1297758203	A	G	1107	PASS	0.433	-0.183	7.13946e-05	0.00002-0.0001	CRcont250993
chr5	149958849	NA	A	G	1281	PASS	-0.668	0.212	7.32708e-05	0.00002-0.0001	CRcont251005
chr5	149958968	rs1352035961	G	A	4861	PASS	0.414	-0.291	7.3346e-05	0.00002-0.0001	CRcont251026
chr5	149959030	rs1163470555	G	C	761	PASS	0.306	0.374	4.75783e-05	0.00002-0.0001	CRcont251040
chr5	149959190	rs532232309	G	A	2258	PASS	-1.35	-1.07	2.38561e-05	0.00002-0.0001	CRcont251065
chr5	149959315	rs1414824322	C	T	4575	PASS	-5.68	-0.818	3.09732e-05	0.00002-0.0001	CRcont251087
chr5	149959432	rs1411716786	G	A	572	PASS	-0.117	-0.071	2.37914e-05	0.00002-0.0001	CRcont251107
chr5	149959564	NA	T	C	1186	PASS	0.115	0.678	7.32815e-05	0.00002-0.0001	CRcont251127
chr5	149959640	rs750101193	T	C	818	PASS	1.25	1.262	4.64756e-05	0.00002-0.0001	CRcont251148
chr5	149959735	rs1432350582	A	G	2033	PASS	-2.77	-0.402	4.75828e-05	0.00002-0.0001	CRcont251170
chr5	149959845	rs1232612109	G	A	1053	PASS	0.788	0.408	2.37971e-05	0.00002-0.0001	CRcont251193
chr5	149959972	NA	C	T	269	PASS	1.28	0.444	7.35835e-05	0.00002-0.0001	CRcont251217
chr5	149960066	rs1048293046	G	A	1020	PASS	0.102	-0.166	4.76145e-05	0.00002-0.0001	CRcont251239
chr5	149960168	rs544122103	G	A	895	PASS	-0.51	-0.339	7.32386e-05	0.00002-0.0001	CRcont251256
chr5	149960248	rs1449772617	A	C	587	PASS	0.41	-0.19	3.09703e-05	0.00002-0.0001	CRcont251281
chr5	149960375	rs773932697	G	A	3419	PASS	-1.94	0.413	6.19329e-05	0.00002-0.0001	CRcont251312
chr5	149960468	rs1205975707	A	C	1878	PASS	-5.47	-1.264	7.31636e-05	0.00002-0.0001	CRcont251333
chr5	149960534	rs1438384916	CGCCGA	C	1177	PASS	-3.33	NA	2.37688e-05	0.00002-0.0001	CRcont251352
chr5	149960557	NA	C	G	3548	PASS	-0.286	0.072	7.31529e-05	0.00002-0.0001	CRcont251369
chr5	149960601	NA	C	T	3260	PASS	-0.338	-0.682	4.64454e-05	0.00002-0.0001	CRcont251390
chr5	149960638	rs1308266120	C	A	1390	PASS	0.026	0.391	2.37654e-05	0.00002-0.0001	CRcont251410
chr5	149960719	NA	C	G	254	PASS	1.27	1.016	2.37688e-05	0.00002-0.0001	CRcont251435
chr5	149960767	NA	G	C	2049	PASS	-1.17	0.068	7.13131e-05	0.00002-0.0001	CRcont251454
chr5	149960799	NA	T	A	4921	PASS	-2.84	-0.645	7.31636e-05	0.00002-0.0001	CRcont251479
chr5	149960824	NA	C	T	1683	PASS	-0.426	-0.343	7.31529e-05	0.00002-0.0001	CRcont251498
chr5	149960904	rs934902436	T	C	1171	PASS	-3.82	0.166	7.32279e-05	0.00002-0.0001	CRcont251528
chr5	149960988	rs1380861282	A	G	1283	PASS	-6.39	0.113	3.0978e-05	0.00002-0.0001	CRcont251554
chr5	149961047	rs1048376889	C	G	2697	PASS	-2.51	-1.136	9.50932e-05	0.00002-0.0001	CRcont251567
chr5	149961148	rs1379497061	C	T	978	PASS	0.817	-1.008	4.75398e-05	0.00002-0.0001	CRcont251590
chr5	149961233	NA	T	C	860	PASS	-2.42	-0.575	2.38027e-05	0.00002-0.0001	CRcont251615
chr5	149961294	rs988990819	G	T	428	PASS	-5.08	-0.41	2.37993e-05	0.00002-0.0001	CRcont251637
chr5	149961450	rs1458864056	C	T	867	PASS	0.203	0.063	7.13369e-05	0.00002-0.0001	CRcont251660
chr5	149961587	rs930886252	A	G	1449	PASS	-3.85	-0.58	7.33138e-05	0.00002-0.0001	CRcont251684
chr5	149961677	NA	C	T	304	PASS	1.88	0.331	7.34214e-05	0.00002-0.0001	CRcont251699
chr5	149961795	rs1003211979	A	T	5000	PASS	-1.82	0.356	3.09789e-05	0.00002-0.0001	CRcont251722
chr5	149961942	rs1161118257	T	C	2411	PASS	2.32	0.818	7.13504e-05	0.00002-0.0001	CRcont251750
chr5	149962042	rs750721536	A	G	1888	PASS	-6.63	-1.655	3.09722e-05	0.00002-0.0001	CRcont251768
chr5	149962138	rs952213842	G	A	24614	PASS	-0.39	-1.246	7.74545e-05	0.00002-0.0001	CRcont251786
chr5	149962342	NA	C	A	515	PASS	-0.527	-0.39	4.96475e-05	0.00002-0.0001	CRcont251820
chr5	149962470	rs1266613202	C	A	348	PASS	0.42	0.471	2.3847e-05	0.00002-0.0001	CRcont251846
chr5	149962539	NA	A	G	641	PASS	-0.659	0.031	4.75986e-05	0.00002-0.0001	CRcont251862
chr5	149962665	rs1196799162	A	G	253	PASS	-0.739	-0.58	2.38141e-05	0.00002-0.0001	CRcont251882
chr5	149962761	rs762471438	T	C	9412	PASS	0.069	-0.058	7.74329e-05	0.00002-0.0001	CRcont251897
chr5	149962889	rs1338083612	G	A	1702	PASS	-4.3	-1.335	4.75851e-05	0.00002-0.0001	CRcont251916
chr5	149963041	rs1392741458	C	T	3519	PASS	-1.45	-0.049	7.33783e-05	0.00002-0.0001	CRcont251941
chr5	149963088	NA	ATTTATTTATTTATTTATT	A	24500	PASS	-1.62	NA	4.84754e-05	0.00002-0.0001	CRcont251974
chr5	149963171	rs1445948542	G	A	4376	PASS	-0.645	-0.6	6.20001e-05	0.00002-0.0001	CRcont252002
chr5	149963302	NA	C	CT	453	PASS	NA	NA	5.05025e-05	0.00002-0.0001	CRcont252032
chr5	149963436	rs892623451	G	A	4714	PASS	-0.486	-0.42	9.53425e-05	0.00002-0.0001	CRcont252062
chr5	149963510	rs1034422139	C	G	1731	PASS	0.334	0.361	7.33245e-05	0.00002-0.0001	CRcont252082
chr5	149963616	NA	T	C	420	PASS	0.386	-0.75	2.37925e-05	0.00002-0.0001	CRcont252112
chr5	149963738	NA	C	CTTTTTTTTTT	921	PASS	NA	NA	5.96374e-05	0.00002-0.0001	CRcont252144
chr5	149963790	rs1230699907	C	T	1461	PASS	-0.596	0.29	4.96147e-05	0.00002-0.0001	CRcont252170
chr5	149963963	NA	A	C	167	PASS	-1.25	0.08	2.38016e-05	0.00002-0.0001	CRcont252199
chr5	149964090	rs771236495	G	A	5359	PASS	-3.04	-0.255	4.75783e-05	0.00002-0.0001	CRcont252219
chr5	149964199	rs1007370795	T	G	1797	PASS	-1.04	-0.041	7.1381e-05	0.00002-0.0001	CRcont252243
chr5	149964317	NA	A	G	509	PASS	-0.824	-0.363	2.38926e-05	0.00002-0.0001	CRcont252267
chr5	149964464	rs1324403793	G	A	655	PASS	0.412	0.358	4.76849e-05	0.00002-0.0001	CRcont252290
chr5	149964579	rs1346320114	C	G	3671	PASS	0.226	0.136	7.74401e-05	0.00002-0.0001	CRcont252320
chr5	149964702	rs1412540987	A	G	814	PASS	-0.598	0.153	2.38436e-05	0.00002-0.0001	CRcont252340
chr5	149964840	rs1002654938	C	A	20697	PASS	-0.578	-0.756	7.3303e-05	0.00002-0.0001	CRcont252367
chr5	149964902	rs1033685267	T	G	1142	PASS	-0.548	0.25	4.77122e-05	0.00002-0.0001	CRcont252385
chr5	149965040	NA	C	T	308	PASS	-1.58	-0.035	7.3303e-05	0.00002-0.0001	CRcont252415
chr5	149965139	rs922998837	G	A	2020	PASS	0.688	1.211	2.37903e-05	0.00002-0.0001	CRcont252436
chr5	149965207	rs947273276	G	A	2305	PASS	0.407	0.509	4.75647e-05	0.00002-0.0001	CRcont252452
chr5	149965276	rs985716383	A	G	3221	PASS	-0.801	-1.428	7.14354e-05	0.00002-0.0001	CRcont252473
chr5	149965427	NA	C	CCGA	354	PASS	NA	NA	2.56845e-05	0.00002-0.0001	CRcont252498
chr5	149965526	rs1223666818	A	G	1000	PASS	-2.09	0.7	7.57002e-05	0.00002-0.0001	CRcont252526
chr5	149965655	rs938638343	T	C	2867	PASS	1.57	0.916	3.09885e-05	0.00002-0.0001	CRcont252549
chr5	149965929	NA	A	G	254	PASS	0.297	0.639	2.37959e-05	0.00002-0.0001	CRcont252578
chr5	149966051	rs1006981347	T	C	733	PASS	0.432	0.564	2.37801e-05	0.00002-0.0001	CRcont252595
chr5	149966120	rs999108360	G	T	3274	PASS	0.432	-0.169	3.09741e-05	0.00002-0.0001	CRcont252611
chr5	149966262	rs1014111942	G	T	3813	PASS	0.769	-0.159	2.38141e-05	0.00002-0.0001	CRcont252640
chr5	149966400	NA	C	T	186	PASS	-2.01	-0.203	2.38084e-05	0.00002-0.0001	CRcont252659
chr5	149966545	rs532342735	T	G	4107	PASS	0.762	0.612	2.37846e-05	0.00002-0.0001	CRcont252679
chr5	149966681	NA	A	G	71	PASS	0.485	0.345	2.38243e-05	0.00002-0.0001	CRcont252706
chr5	149966827	NA	A	T	437	PASS	0.954	0.236	2.37835e-05	0.00002-0.0001	CRcont252726
chr5	149966936	NA	T	C	141	PASS	-0.178	0.195	7.32064e-05	0.00002-0.0001	CRcont252744
chr5	149967085	NA	G	A	371	PASS	-0.468	0.347	2.38061e-05	0.00002-0.0001	CRcont252768
chr5	149967226	NA	A	T	427	PASS	-1.71	0.027	7.32064e-05	0.00002-0.0001	CRcont252792
chr5	149967303	NA	C	A	1590	PASS	-0.498	-1.349	2.38039e-05	0.00002-0.0001	CRcont252807
chr5	149967462	NA	A	T	301	PASS	-1.34	-0.687	2.37857e-05	0.00002-0.0001	CRcont252836
chr5	149967621	rs1375836476	G	A	731	PASS	0.408	0.365	4.76531e-05	0.00002-0.0001	CRcont252858
chr5	149967757	NA	T	C	348	PASS	0.368	0.293	7.3443e-05	0.00002-0.0001	CRcont252886
chr5	149967895	NA	A	C	402	PASS	0.405	0.322	7.35619e-05	0.00002-0.0001	CRcont252909
chr5	149967984	rs1229773371	T	A	501	PASS	-0.97	-0.621	4.76372e-05	0.00002-0.0001	CRcont252934
chr5	149968059	NA	G	T	291	PASS	-0.804	-0.778	2.43831e-05	0.00002-0.0001	CRcont252958
chr5	149968170	rs1484100577	A	G	275	PASS	0.408	-0.084	2.38107e-05	0.00002-0.0001	CRcont252971
chr5	149968280	rs187146528	G	A	19962	PASS	-0.968	-0.065	4.76599e-05	0.00002-0.0001	CRcont252992
chr5	149968445	NA	C	T	1711	PASS	-0.961	-1.443	7.33245e-05	0.00002-0.0001	CRcont253025
chr5	149968556	rs1011967193	G	A	3823	PASS	-0.859	-0.806	4.67741e-05	0.00002-0.0001	CRcont253047
chr5	149968618	NA	C	T	581	PASS	-0.758	0.212	2.68212e-05	0.00002-0.0001	CRcont253072
chr5	149968683	NA	G	C	4716	PASS	0.395	0.252	6.20521e-05	0.00002-0.0001	CRcont253090
chr5	149968760	rs572230132	C	T	2471	PASS	-0.98	0.442	2.83431e-05	0.00002-0.0001	CRcont253125
chr5	149968880	rs1331890711	T	C	390	PASS	-0.893	-3.786	2.41709e-05	0.00002-0.0001	CRcont253144
chr5	149968989	rs374184690	G	A	1030	PASS	-0.968	-1.851	3.1002e-05	0.00002-0.0001	CRcont253168
chr5	149969068	rs1247277404	T	C	1818	PASS	-0.406	1.212	4.64569e-05	0.00002-0.0001	CRcont253195
chr5	149969271	NA	A	G	522	PASS	0.752	0.776	2.37699e-05	0.00002-0.0001	CRcont253226
chr5	149969433	NA	A	T	147	PASS	-1.5	0.248	2.37891e-05	0.00002-0.0001	CRcont253249
chr5	149969538	NA	C	A	712	PASS	-0.171	-0.46	7.32172e-05	0.00002-0.0001	CRcont253272
chr5	149969722	rs891490089	C	A	797	PASS	0.65	-0.015	7.32172e-05	0.00002-0.0001	CRcont253297
chr5	149969860	NA	C	T	182	PASS	-1.41	-0.196	2.38039e-05	0.00002-0.0001	CRcont253320
chr5	149969965	rs1323090913	G	A	3260	PASS	-0.345	0.044	4.64713e-05	0.00002-0.0001	CRcont253342
chr5	149970143	NA	A	C	2202	PASS	0.717	0.254	2.37744e-05	0.00002-0.0001	CRcont253375
chr5	149970301	rs1353545642	A	G	1289	PASS	0.433	-0.074	7.13878e-05	0.00002-0.0001	CRcont253393
chr5	149970378	rs915272765	G	A	5450	PASS	-0.867	-0.085	3.09722e-05	0.00002-0.0001	CRcont253414
chr5	149970559	NA	T	A	418	PASS	-0.383	-0.186	4.7619e-05	0.00002-0.0001	CRcont253442
chr5	149970712	rs1014046588	A	G	2584	PASS	-1.36	-0.201	4.64785e-05	0.00002-0.0001	CRcont253464
chr5	149970861	rs1298030308	TA	T	1451	PASS	0.679	-0.644	4.64583e-05	0.00002-0.0001	CRcont253486
chr5	149971052	rs938251276	A	G	2912	PASS	0.635	0.179	9.50932e-05	0.00002-0.0001	CRcont253511
chr5	149971186	rs1396735546	C	T	421	PASS	-1.21	-0.168	2.38095e-05	0.00002-0.0001	CRcont253534
chr5	149971327	NA	T	A	5748	PASS	0.895	0.026	4.75919e-05	0.00002-0.0001	CRcont253554
chr5	149971404	rs1344881872	T	C	417	PASS	-0.54	0.833	2.37959e-05	0.00002-0.0001	CRcont253570
chr5	149971565	NA	G	A	7262	PASS	0.32	0.554	3.10087e-05	0.00002-0.0001	CRcont253599
chr5	149971668	NA	G	C	498	PASS	0.32	0.336	2.38005e-05	0.00002-0.0001	CRcont253625
chr5	149971768	NA	T	TGGAAAATA	5068	PASS	NA	NA	6.19406e-05	0.00002-0.0001	CRcont253638
chr5	149971858	rs1388211455	C	T	819	PASS	0.982	0.284	3.09751e-05	0.00002-0.0001	CRcont253655
chr5	149971979	NA	C	T	197	PASS	-0.153	-0.05	2.37959e-05	0.00002-0.0001	CRcont253674
chr5	149972126	rs961928125	C	T	499	PASS	-0.155	-0.09	2.37925e-05	0.00002-0.0001	CRcont253693
chr5	149972306	rs1346724108	G	A	364	PASS	-1.45	-1.485	2.37937e-05	0.00002-0.0001	CRcont253719
chr5	149972391	NA	G	T	641	PASS	-0.131	-0.633	2.37756e-05	0.00002-0.0001	CRcont253738
chr5	149972600	rs1271234806	CT	C	1916	PASS	0.729	0.295	4.64698e-05	0.00002-0.0001	CRcont253768
chr5	149972682	rs1204801392	A	G	494	PASS	0.606	1.152	2.37835e-05	0.00002-0.0001	CRcont253785
chr5	149972839	NA	CTGTTTTTTA	C	781	PASS	0.623	NA	2.37914e-05	0.00002-0.0001	CRcont253817
chr5	149972989	rs1220141026	A	G	1004	PASS	-0.469	0.002	3.09933e-05	0.00002-0.0001	CRcont253843
chr5	149973122	NA	C	A	1775	PASS	-0.789	-0.429	7.15273e-05	0.00002-0.0001	CRcont253866
chr5	149973242	NA	C	T	1924	PASS	-0.417	-0.447	3.09799e-05	0.00002-0.0001	CRcont253891
chr5	149973456	NA	T	G	524	PASS	0.516	0.521	7.34214e-05	0.00002-0.0001	CRcont253925
chr5	149973584	NA	G	A	213	PASS	-1.11	-0.699	2.3936e-05	0.00002-0.0001	CRcont253951
chr5	149973775	rs1023509533	T	C	2121	PASS	-1.1	-1.341	7.14558e-05	0.00002-0.0001	CRcont253978
chr5	149973968	rs1455570307	A	C	4555	PASS	0.326	0.24	6.19675e-05	0.00002-0.0001	CRcont254004
chr5	149974059	rs139159989	G	A	19007	PASS	-0.561	-0.886	4.75737e-05	0.00002-0.0001	CRcont254029
chr5	149974187	rs905824859	A	G	2298	PASS	-0.587	0.24	3.10357e-05	0.00002-0.0001	CRcont254054
chr5	149974327	rs1235474455	CAT	C	241	PASS	-0.488	NA	7.34107e-05	0.00002-0.0001	CRcont254080
chr5	149974427	rs1297931411	A	G	368	PASS	-1.27	-0.851	4.78767e-05	0.00002-0.0001	CRcont254102
chr5	149974581	rs1157995719	C	A	341	PASS	-0.452	0.202	2.38629e-05	0.00002-0.0001	CRcont254131
chr5	149974686	rs1271401783	G	C	1152	PASS	-0.393	0.249	7.39426e-05	0.00002-0.0001	CRcont254157
chr5	149974838	rs1163199560	G	T	771	PASS	0.566	0.365	2.45736e-05	0.00002-0.0001	CRcont254202
chr5	149974934	rs1173668589	A	G	1292	PASS	0.432	-0.15	7.32386e-05	0.00002-0.0001	CRcont254218
chr5	149975136	rs1382306522	TG	T	979	PASS	-0.819	-0.355	2.37733e-05	0.00002-0.0001	CRcont254248
chr5	149975223	rs962467654	G	A	2445	PASS	-0.664	0.477	7.33676e-05	0.00002-0.0001	CRcont254266
chr5	149975346	NA	T	C	250	PASS	-3.15	-0.544	2.37801e-05	0.00002-0.0001	CRcont254293
chr5	149975438	rs1028045191	C	T	3125	PASS	-2.22	0.44	2.3788e-05	0.00002-0.0001	CRcont254316
chr5	149975525	rs953156411	G	C	1509	PASS	-3.51	0.425	3.09732e-05	0.00002-0.0001	CRcont254331
chr5	149975785	NA	G	A	4717	PASS	-0.442	-0.031	7.74401e-05	0.00002-0.0001	CRcont254356
chr5	149975894	rs988257693	G	A	3469	PASS	-0.867	-1.361	7.15035e-05	0.00002-0.0001	CRcont254374
chr5	149976136	NA	C	G	4683	PASS	-0.575	-0.384	7.62079e-05	0.00002-0.0001	CRcont254408
chr5	149976250	rs1010076182	A	G	4462	PASS	-5.53	-0.781	9.51611e-05	0.00002-0.0001	CRcont254436
chr5	149976391	rs1041152113	G	A	2033	PASS	-2.93	-1.922	4.75647e-05	0.00002-0.0001	CRcont254465
chr5	149976537	NA	A	G	308	PASS	-0.781	0.164	2.37699e-05	0.00002-0.0001	CRcont254488
chr5	149976692	rs1299127336	T	C	973	PASS	0.98	2.052	4.7576e-05	0.00002-0.0001	CRcont254514
chr5	149976802	rs1235833112	A	C	12700	PASS	-1.08	-0.342	4.64554e-05	0.00002-0.0001	CRcont254531
chr5	149976930	NA	T	C	1445	PASS	-2.41	0.4	7.13436e-05	0.00002-0.0001	CRcont254553
chr5	149977012	NA	A	C	433	PASS	0.166	1.225	2.37835e-05	0.00002-0.0001	CRcont254577
chr5	149977105	rs780838644	C	G	2486	PASS	-0.746	-0.607	3.09799e-05	0.00002-0.0001	CRcont254599
chr5	149977252	rs925697409	G	A	762	PASS	1.18	0.466	2.37948e-05	0.00002-0.0001	CRcont254623
chr5	149977395	rs545460052	G	T	1990	PASS	-0.57	0.431	4.75919e-05	0.00002-0.0001	CRcont254647
chr5	149977606	rs373163711	A	G	1139	PASS	-4.51	-0.35	3.09732e-05	0.00002-0.0001	CRcont254686
chr5	177409591	rs998955385	C	T	629	PASS	1	0.378	3.09703e-05	0.00002-0.0001	CRcont254713
chr5	177409711	rs1476237447	G	T	600	PASS	-0.462	0.614	2.37925e-05	0.00002-0.0001	CRcont254736
chr5	177409887	NA	A	G	960	PASS	-1.75	-0.298	4.83209e-05	0.00002-0.0001	CRcont254767
chr5	177409937	NA	A	ATTTTT	444	PASS	NA	NA	7.21501e-05	0.00002-0.0001	CRcont254781
chr5	177409942	NA	C	CTTTTTTTATTTTTTTTTTTTTT	2221	PASS	NA	NA	4.07249e-05	0.00002-0.0001	CRcont254805
chr5	177409954	NA	T	TTTTTTTTTTTTTTTTTG	108	PASS	NA	NA	2.00016e-05	0.00002-0.0001	CRcont254842
chr5	177410044	NA	A	T	524	PASS	0.285	-0.02	2.83817e-05	0.00002-0.0001	CRcont254876
chr5	177410100	rs1466416204	A	G	258	PASS	0.285	0.056	7.54148e-05	0.00002-0.0001	CRcont254899
chr5	177410166	NA	G	A	10186	PASS	-0.57	-1.535	3.12168e-05	0.00002-0.0001	CRcont254925
chr5	177410264	rs1249708097	T	G	288	PASS	0.566	-0.131	2.51838e-05	0.00002-0.0001	CRcont254950
chr5	177410344	rs1308801506	G	A	358	PASS	0.417	0.05	2.50576e-05	0.00002-0.0001	CRcont254981
chr5	177410435	rs1303534128	G	A	634	PASS	-0.678	0.146	7.43273e-05	0.00002-0.0001	CRcont255006
chr5	177410501	rs1209686145	G	GT	9835	PASS	NA	NA	6.61223e-05	0.00002-0.0001	CRcont255031
chr5	177410614	rs1178263053	T	C	1241	PASS	-1.34	0.035	4.75602e-05	0.00002-0.0001	CRcont255076
chr5	177410765	NA	A	G	442	PASS	0.518	0.367	2.37767e-05	0.00002-0.0001	CRcont255094
chr5	177410866	rs1438847731	T	C	1031	PASS	0.993	-0.778	3.09713e-05	0.00002-0.0001	CRcont255123
chr5	177411016	rs938839472	T	C	1866	PASS	0.023	0.083	7.13572e-05	0.00002-0.0001	CRcont255144
chr5	177411181	rs1224326682	C	A	1459	PASS	0.964	0.257	2.37959e-05	0.00002-0.0001	CRcont255173
chr5	177411312	rs1021921013	C	G	2234	PASS	-1.9	-0.61	7.14048e-05	0.00002-0.0001	CRcont255195
chr5	177411427	rs1465090737	A	G	137	PASS	0.673	0.895	2.37767e-05	0.00002-0.0001	CRcont255218
chr5	177411508	rs1039731484	C	T	1896	PASS	0.469	0.48	6.19598e-05	0.00002-0.0001	CRcont255236
chr5	177411571	rs1194853826	C	T	808	PASS	-0.939	-0.72	4.76599e-05	0.00002-0.0001	CRcont255254
chr5	177411611	NA	T	C	959	PASS	-1.19	-1.239	7.37572e-05	0.00002-0.0001	CRcont255268
chr5	177411740	rs1487688373	G	A	555	PASS	0.594	0.67	2.37971e-05	0.00002-0.0001	CRcont255296
chr5	177411862	rs984241903	C	T	690	PASS	0.594	0.501	2.37903e-05	0.00002-0.0001	CRcont255317
chr5	177412013	rs964443489	T	C	1928	PASS	0.87	-0.168	9.51158e-05	0.00002-0.0001	CRcont255335
chr5	177412158	rs769829756	C	T	3709	PASS	-1.5	-0.473	6.19368e-05	0.00002-0.0001	CRcont255358
chr5	177412293	rs773240102	C	T	12174	PASS	0.662	-0.851	3.09789e-05	0.00002-0.0001	CRcont255381
chr5	177412424	rs1471634922	C	A	8414	PASS	-1.23	-2.08	4.97686e-05	0.00002-0.0001	CRcont255412
chr5	177412555	rs1273278746	A	G	1189	PASS	1.15	0.411	2.37722e-05	0.00002-0.0001	CRcont255438
chr5	177412717	rs1048981588	T	C	8942	PASS	1.4	0.394	7.32601e-05	0.00002-0.0001	CRcont255462
chr5	177412896	rs1329498704	A	G	1095	PASS	-0.579	0.504	7.32708e-05	0.00002-0.0001	CRcont255493
chr5	177413006	NA	A	C	275	PASS	0.375	0.736	7.32172e-05	0.00002-0.0001	CRcont255520
chr5	177413111	rs899852027	T	C	603	PASS	0.213	0.045	2.38107e-05	0.00002-0.0001	CRcont255541
chr5	177413255	NA	T	G	3798	PASS	-0.185	1.257	4.75805e-05	0.00002-0.0001	CRcont255566
chr5	177413318	rs183146834	G	A	10423	PASS	-0.888	-1.765	9.52517e-05	0.00002-0.0001	CRcont255585
chr5	177413486	rs559961686	G	C	550	PASS	0.321	0.312	2.38197e-05	0.00002-0.0001	CRcont255615
chr5	177413539	rs1165426558	G	A	2395	PASS	-0.427	-0.67	9.522e-05	0.00002-0.0001	CRcont255632
chr5	177413681	NA	A	G	459	PASS	-2.37	-1.175	2.37823e-05	0.00002-0.0001	CRcont255651
chr5	177413827	NA	A	G	350	PASS	-1.88	-0.163	2.37778e-05	0.00002-0.0001	CRcont255673
chr5	177413926	rs781458115	C	T	2891	PASS	-1.65	-1.06	3.09684e-05	0.00002-0.0001	CRcont255694
chr5	177414030	NA	CT	C	741	PASS	-1.14	-0.749	2.37914e-05	0.00002-0.0001	CRcont255711
chr5	177414202	NA	C	T	3413	PASS	-0.563	0.468	7.32601e-05	0.00002-0.0001	CRcont255736
chr5	177414421	NA	G	C	297	PASS	-0.442	-0.92	7.3346e-05	0.00002-0.0001	CRcont255764
chr6	1604944	rs890264938	C	T	2787	PASS	-3.11	-0.513	3.09857e-05	0.00002-0.0001	CRcont255792
chr6	1605014	NA	G	T	600	PASS	1.78	-0.007	7.31529e-05	0.00002-0.0001	CRcont255814
chr6	1605128	rs934417181	G	C	1778	PASS	-0.033	0.451	3.0978e-05	0.00002-0.0001	CRcont255842
chr6	1605206	NA	G	C	2858	PASS	-4.22	-4.061	7.31743e-05	0.00002-0.0001	CRcont255861
chr6	1605334	rs895980473	G	A	1836	PASS	-0.281	1.5	3.09684e-05	0.00002-0.0001	CRcont255893
chr6	1605390	NA	G	A	3290	PASS	-3.67	0.017	4.64569e-05	0.00002-0.0001	CRcont255909
chr6	1605424	rs971181291	G	C	5433	PASS	0.723	0.377	6.19329e-05	0.00002-0.0001	CRcont255926
chr6	1605534	rs1441322840	C	G	938	PASS	-2.04	0.277	4.75398e-05	0.00002-0.0001	CRcont255951
chr6	1605658	rs570910484	A	G	2537	PASS	-3.66	-0.03	9.50706e-05	0.00002-0.0001	CRcont255981
chr6	1605747	rs958851281	G	A	452	PASS	-1.39	-2.987	2.37722e-05	0.00002-0.0001	CRcont256007
chr6	1605815	rs538748159	C	G	1168	PASS	-2.41	-0.124	7.31529e-05	0.00002-0.0001	CRcont256032
chr6	1605900	rs892029125	G	A	565	PASS	-2.67	0.952	2.37733e-05	0.00002-0.0001	CRcont256050
chr6	1606013	rs951915416	T	C	2171	PASS	-1.22	-0.183	2.37756e-05	0.00002-0.0001	CRcont256069
chr6	1606114	rs1389524447	G	A	930	PASS	-3.59	0.002	3.09837e-05	0.00002-0.0001	CRcont256089
chr6	1606196	NA	T	C	485	PASS	1.95	0.963	2.37857e-05	0.00002-0.0001	CRcont256110
chr6	1606330	NA	C	A	3833	PASS	-2.55	-1.12	4.75624e-05	0.00002-0.0001	CRcont256134
chr6	1606484	NA	A	G	393	PASS	-3.71	-0.084	2.37835e-05	0.00002-0.0001	CRcont256160
chr6	1606586	NA	G	A	624	PASS	0.197	0.287	2.38061e-05	0.00002-0.0001	CRcont256182
chr6	1606694	NA	G	A	7975	PASS	-3.06	-0.267	9.51973e-05	0.00002-0.0001	CRcont256209
chr6	1606775	rs902896881	C	G	384	PASS	-3.62	-0.514	2.37959e-05	0.00002-0.0001	CRcont256228
chr6	1606845	NA	AAAAG	A	2402	PASS	-2.7	NA	3.09741e-05	0.00002-0.0001	CRcont256249
chr6	1606972	rs1171054122	C	G	1441	PASS	1.22	0.519	4.75556e-05	0.00002-0.0001	CRcont256277
chr6	1607045	rs1261972670	C	A	1387	PASS	-0.953	0.562	3.0977e-05	0.00002-0.0001	CRcont256295
chr6	1607118	rs1378057857	G	A	769	PASS	-2	-0.12	7.32172e-05	0.00002-0.0001	CRcont256313
chr6	1607189	NA	G	A	433	PASS	2.18	0.763	2.37778e-05	0.00002-0.0001	CRcont256335
chr6	1607279	rs1398451877	T	C	4719	PASS	-4.3	-5.259	3.09732e-05	0.00002-0.0001	CRcont256355
chr6	1607398	rs1405429931	A	AAC	868	PASS	NA	NA	2.37857e-05	0.00002-0.0001	CRcont256381
chr6	1607536	rs1316165017	T	C	2560	PASS	-2.01	0	4.7567e-05	0.00002-0.0001	CRcont256401
chr6	1607687	NA	C	T	2498	PASS	-3.85	-3.149	4.76735e-05	0.00002-0.0001	CRcont256431
chr6	1607761	rs1457959031	T	C	1626	PASS	-4.25	-2.205	2.37925e-05	0.00002-0.0001	CRcont256459
chr6	1607918	rs1358523268	C	T	1018	PASS	0.115	0.072	2.37767e-05	0.00002-0.0001	CRcont256490
chr6	1608028	rs992306954	C	T	2231	PASS	-4.31	-1.313	4.64583e-05	0.00002-0.0001	CRcont256513
chr6	1608178	rs1463747130	G	C	220	PASS	-0.031	0.026	2.37699e-05	0.00002-0.0001	CRcont256539
chr6	1608282	rs1033365911	A	T	737	PASS	-4.06	-0.013	2.37699e-05	0.00002-0.0001	CRcont256560
chr6	1608386	rs1285284370	C	G	306	PASS	-3.46	-0.54	2.37778e-05	0.00002-0.0001	CRcont256578
chr6	1608564	NA	A	G	190	PASS	-4.21	-2.203	2.37688e-05	0.00002-0.0001	CRcont256615
chr6	1608620	NA	G	T	289	PASS	-4.26	-0.214	2.37767e-05	0.00002-0.0001	CRcont256634
chr6	1608673	NA	T	C	1967	PASS	-1.23	0.114	3.09809e-05	0.00002-0.0001	CRcont256654
chr6	1608735	NA	G	A	801	PASS	-3.79	-0.996	4.76145e-05	0.00002-0.0001	CRcont256674
chr6	1608782	rs1188931009	G	A	831	PASS	0.14	1.852	3.09684e-05	0.00002-0.0001	CRcont256689
chr6	1608859	rs939495057	G	A	674	PASS	-3.27	-0.162	7.32172e-05	0.00002-0.0001	CRcont256714
chr6	1608958	NA	A	G	992	PASS	-0.076	1.37	7.32493e-05	0.00002-0.0001	CRcont256740
chr6	1609026	rs946989816	G	A	770	PASS	-0.318	-0.992	2.38141e-05	0.00002-0.0001	CRcont256767
chr6	1609105	rs1490435963	AG	A	1796	PASS	-2.91	-1.077	7.3497e-05	0.00002-0.0001	CRcont256794
chr6	1609195	rs1284689973	C	A	724	PASS	-0.096	-0.571	2.37914e-05	0.00002-0.0001	CRcont256819
chr6	1609269	NA	G	C	1552	PASS	-3.24	-0.065	7.13606e-05	0.00002-0.0001	CRcont256844
chr6	1609363	NA	G	A	477	PASS	-3.89	-1.46	2.37993e-05	0.00002-0.0001	CRcont256866
chr6	1609426	rs1446517880	C	A	677	PASS	-3.14	-1.851	2.40604e-05	0.00002-0.0001	CRcont256882
chr6	1609486	NA	T	C	126	PASS	-3.11	0.043	2.42601e-05	0.00002-0.0001	CRcont256905
chr6	1609549	rs1039496502	G	A	2011	PASS	-3.81	0.284	7.32064e-05	0.00002-0.0001	CRcont256931
chr6	1609597	NA	G	C	174	PASS	-3.05	0.002	2.38073e-05	0.00002-0.0001	CRcont256951
chr6	1609683	NA	C	T	981	PASS	-0.411	-0.958	3.1738e-05	0.00002-0.0001	CRcont256973
chr6	1609738	rs1233583651	C	A	744	PASS	0.556	-0.109	4.81186e-05	0.00002-0.0001	CRcont256996
chr6	1609781	NA	C	T	1636	PASS	-2.88	0	4.78354e-05	0.00002-0.0001	CRcont257020
chr6	1609814	rs1193796110	C	T	1311	PASS	-0.338	1.314	4.78149e-05	0.00002-0.0001	CRcont257039
chr6	1609877	NA	T	A	1246	PASS	0.585	0.47	2.38686e-05	0.00002-0.0001	CRcont257061
chr6	1609948	rs948663962	T	C	206	PASS	1.7	0.348	2.3936e-05	0.00002-0.0001	CRcont257089
chr6	1609989	rs1355879398	G	C	1208	PASS	1.8	2.352	3.11303e-05	0.00002-0.0001	CRcont257109
chr6	1610015	NA	G	GCC	3002	PASS	NA	NA	4.61084e-05	0.00002-0.0001	CRcont257129
chr6	1610020	NA	C	T	652	PASS	-1.16	0.106	4.29e-05	0.00002-0.0001	CRcont257146
chr6	1610072	rs1455644781	G	T	290	PASS	-1.71	0.54	5.09139e-05	0.00002-0.0001	CRcont257180
chr6	1610105	NA	G	C	1627	PASS	0.827	1.234	7.44491e-05	0.00002-0.0001	CRcont257196
chr6	1610151	rs1274617683	C	T	2501	PASS	0.497	0.702	3.10357e-05	0.00002-0.0001	CRcont257210
chr6	1610212	NA	C	G	1488	PASS	-0.151	-0.057	4.66534e-05	0.00002-0.0001	CRcont257231
chr6	1610272	NA	G	T	419	PASS	0.533	0.87	7.3888e-05	0.00002-0.0001	CRcont257258
chr6	1610326	NA	C	A	229	PASS	0.569	-0.762	2.42907e-05	0.00002-0.0001	CRcont257275
chr6	1610368	rs1399683090	G	C	1124	PASS	-3.29	0.132	4.83302e-05	0.00002-0.0001	CRcont257296
chr6	1610400	NA	A	C	891	PASS	-3.51	0.11	7.59994e-05	0.00002-0.0001	CRcont257312
chr6	1610429	rs1214463256	G	A	1352	PASS	-2.56	0.912	4.72605e-05	0.00002-0.0001	CRcont257331
chr6	26082546	NA	G	GAAATGTATATCAAGTTCCTTAGGGCTGCCGTAAC	6105	PASS	NA	NA	7.32279e-05	0.00002-0.0001	CRcont257355
chr6	26082641	rs1383834478	G	A	8971	PASS	0.393	0.706	9.29282e-05	0.00002-0.0001	CRcont257382
chr6	26082743	rs1008335234	G	T	7202	PASS	0.313	-0.253	7.32923e-05	0.00002-0.0001	CRcont257395
chr6	26082957	rs1340332622	T	C	5399	PASS	-0.874	0.813	3.09751e-05	0.00002-0.0001	CRcont257426
chr6	26083160	rs994155908	C	A	664	PASS	-0.52	0.365	2.37937e-05	0.00002-0.0001	CRcont257448
chr6	26083265	rs1032791281	C	T	2041	PASS	0.136	0.365	2.38073e-05	0.00002-0.0001	CRcont257468
chr6	26083533	rs1427619609	C	T	667	PASS	0.046	-0.448	2.38027e-05	0.00002-0.0001	CRcont257518
chr6	26083768	rs1167798915	G	T	490	PASS	-1.88	-0.695	2.38129e-05	0.00002-0.0001	CRcont257558
chr6	26083887	NA	T	C	518	PASS	-0.321	1.284	7.32708e-05	0.00002-0.0001	CRcont257580
chr6	26084018	NA	A	G	292	PASS	-0.568	0.229	2.37767e-05	0.00002-0.0001	CRcont257605
chr6	26084173	rs1434709306	G	A	629	PASS	-0.285	-0.132	3.09818e-05	0.00002-0.0001	CRcont257627
chr6	26084252	NA	CTG	C	987	PASS	0.207	NA	7.32815e-05	0.00002-0.0001	CRcont257648
chr6	26084415	rs57075024	C	T	334	PASS	0.207	0.193	7.33353e-05	0.00002-0.0001	CRcont257680
chr6	26084492	rs1318421796	C	T	7018	PASS	0.207	0.193	3.111e-05	0.00002-0.0001	CRcont257696
chr6	26084527	rs1291640665	A	G	950	PASS	-0.414	0.215	4.84308e-05	0.00002-0.0001	CRcont257708
chr6	26084713	rs1221279242	G	T	281	PASS	-0.595	-0.237	7.33676e-05	0.00002-0.0001	CRcont257734
chr6	26084843	rs1448125665	T	A	2567	PASS	0.389	0.465	3.09713e-05	0.00002-0.0001	CRcont257755
chr6	26084934	NA	C	G	2124	PASS	0.237	0.285	4.75873e-05	0.00002-0.0001	CRcont257778
chr6	26085036	rs1014841863	T	A	963	PASS	-0.761	-0.369	7.13946e-05	0.00002-0.0001	CRcont257802
chr6	26085119	NA	T	A	395	PASS	0.389	0.462	2.37982e-05	0.00002-0.0001	CRcont257819
chr6	26085316	NA	A	C	3488	PASS	-0.905	-0.297	7.32172e-05	0.00002-0.0001	CRcont257855
chr6	26085422	rs1290741918	T	C	1605	PASS	0.275	0.214	7.32279e-05	0.00002-0.0001	CRcont257880
chr6	26085535	rs1390567463	C	T	986	PASS	0.275	0.212	2.38675e-05	0.00002-0.0001	CRcont257909
chr6	26085651	NA	C	G	564	PASS	-0.549	-0.942	2.38016e-05	0.00002-0.0001	CRcont257936
chr6	26085778	rs1249447612	A	C	2695	PASS	0.174	0.509	2.3805e-05	0.00002-0.0001	CRcont257968
chr6	26085945	rs1477485599	G	A	308	PASS	-2.27	0.047	2.38288e-05	0.00002-0.0001	CRcont257993
chr6	26086113	rs1325003102	G	A	1117	PASS	-2.05	-0.47	2.37971e-05	0.00002-0.0001	CRcont258023
chr6	26086206	rs1432267835	G	A	2479	PASS	-0.596	-0.505	2.38005e-05	0.00002-0.0001	CRcont258040
chr6	26086357	NA	C	G	598	PASS	0.433	0.305	2.3805e-05	0.00002-0.0001	CRcont258064
chr6	26086464	rs944568619	T	C	1504	PASS	-0.744	-0.629	3.09684e-05	0.00002-0.0001	CRcont258075
chr6	26086617	rs969735427	CTTT	C	1898	PASS	-0.867	NA	4.761e-05	0.00002-0.0001	CRcont258110
chr6	26086782	rs1464974064	T	C	247	PASS	0.326	0.303	7.32493e-05	0.00002-0.0001	CRcont258134
chr6	26086918	rs1167477628	A	G	2641	PASS	-2.63	-0.255	6.19675e-05	0.00002-0.0001	CRcont258160
chr6	26087064	NA	A	T	2833	PASS	-2.82	0.26	3.09655e-05	0.00002-0.0001	CRcont258179
chr6	26087187	rs62625315	TCAA	T	4556	PASS	0.147	NA	7.32493e-05	0.00002-0.0001	CRcont258200
chr6	26087332	rs1387626186	C	T	673	PASS	-0.376	-1.045	3.09799e-05	0.00002-0.0001	CRcont258223
chr6	26087405	NA	G	A	1144	PASS	-1.76	-0.952	2.37891e-05	0.00002-0.0001	CRcont258243
chr6	32849223	NA	A	G	1280	PASS	-2.05	-1.024	2.37857e-05	0.00002-0.0001	CRcont258262
chr6	32849369	rs958292870	A	G	1242	PASS	-1.96	0.094	3.09761e-05	0.00002-0.0001	CRcont258287
chr6	32849579	rs1222054090	A	C	2438	PASS	0.051	-0.315	6.58386e-05	0.00002-0.0001	CRcont258322
chr6	32849682	rs1009487413	C	T	6590	PASS	0.051	0.375	9.52925e-05	0.00002-0.0001	CRcont258359
chr6	32849787	NA	CAAACAAAT	C	1317	PASS	0.049	NA	2.38288e-05	0.00002-0.0001	CRcont258384
chr6	32849913	rs1213791414	T	G	824	PASS	-2.5	-0.187	2.3788e-05	0.00002-0.0001	CRcont258405
chr6	32850144	rs535160428	G	A	1057	PASS	-3.25	-0.186	2.3959e-05	0.00002-0.0001	CRcont258449
chr6	32850285	rs1032269082	G	T	1361	PASS	-0.764	-0.166	7.13233e-05	0.00002-0.0001	CRcont258476
chr6	32850436	rs143800384	G	A	4667	PASS	1.25	4.271	7.74257e-05	0.00002-0.0001	CRcont258495
chr6	32850566	rs1368521198	G	A	983	PASS	-2.11	1.177	4.75964e-05	0.00002-0.0001	CRcont258514
chr6	32850714	rs1288894542	A	T	336	PASS	-3.95	-0.518	2.37722e-05	0.00002-0.0001	CRcont258539
chr6	32850897	rs984957026	C	G	1129	PASS	0.472	-1.065	7.32601e-05	0.00002-0.0001	CRcont258562
chr6	32851039	NA	T	G	2777	PASS	-3.76	0.42	3.09953e-05	0.00002-0.0001	CRcont258586
chr6	32851135	rs779306745	G	A	3452	PASS	1.88	5.99	3.09895e-05	0.00002-0.0001	CRcont258603
chr6	32851318	NA	G	A	283	PASS	-3.76	-0.665	2.37857e-05	0.00002-0.0001	CRcont258631
chr6	32851564	rs1490356299	A	G	1605	PASS	-0.845	-0.206	2.38027e-05	0.00002-0.0001	CRcont258662
chr6	32851722	NA	C	A	1078	PASS	1.78	0.343	7.32279e-05	0.00002-0.0001	CRcont258686
chr6	32851898	rs1183828061	G	A	438	PASS	-2.83	0.111	7.49738e-05	0.00002-0.0001	CRcont258711
chr6	32851924	NA	T	TGTGAGAGAGAGAGAGAGAGAGA	692	PASS	NA	NA	3.15308e-05	0.00002-0.0001	CRcont258748
chr6	32851953	rs1361741045	G	C	89	PASS	-0.406	-1.495	2.39223e-05	0.00002-0.0001	CRcont258791
chr6	32852082	NA	G	C	983	PASS	-3.59	-0.398	7.1483e-05	0.00002-0.0001	CRcont258824
chr6	32852254	NA	G	GA	236	PASS	NA	NA	2.3847e-05	0.00002-0.0001	CRcont258851
chr6	32852406	rs1466535665	G	A	1476	PASS	0.072	2.792	2.37971e-05	0.00002-0.0001	CRcont258874
chr6	32852627	rs960401835	C	T	3063	PASS	-2.49	-0.363	9.51565e-05	0.00002-0.0001	CRcont258906
chr6	32852832	rs946376048	G	A	362	PASS	-0.509	-0.971	2.37869e-05	0.00002-0.0001	CRcont258932
chr6	32853031	rs753342827	C	T	1119	PASS	-1.42	-0.144	4.75489e-05	0.00002-0.0001	CRcont258967
chr6	32853172	NA	G	T	867	PASS	-0.131	0.492	7.31636e-05	0.00002-0.0001	CRcont258995
chr6	32853343	rs961317301	T	C	1893	PASS	-3.38	-7.379	7.13199e-05	0.00002-0.0001	CRcont259030
chr6	32853445	rs761415570	G	C	2371	PASS	0.689	1.008	3.09674e-05	0.00002-0.0001	CRcont259040
chr6	32853527	rs772850174	C	G	2977	PASS	1.54	0.231	4.75511e-05	0.00002-0.0001	CRcont259055
chr6	32853669	rs1034909481	G	C	1952	PASS	-2.85	-0.234	7.31636e-05	0.00002-0.0001	CRcont259079
chr6	32853783	NA	A	G	6127	PASS	-2.96	-0.4	3.09914e-05	0.00002-0.0001	CRcont259106
chr6	32853893	rs544202061	A	G	717	PASS	-3.66	-0.89	7.34646e-05	0.00002-0.0001	CRcont259128
chr6	32853990	rs917963453	C	T	285	PASS	-2.92	-2.324	2.37914e-05	0.00002-0.0001	CRcont259148
chr6	32854108	rs1056478009	C	G	581	PASS	-3.73	-9.164	7.31743e-05	0.00002-0.0001	CRcont259176
chr6	32854197	rs1308478075	C	T	1043	PASS	-1.52	-0.298	2.37812e-05	0.00002-0.0001	CRcont259202
chr6	32854339	rs780529159	G	A	1357	PASS	0.975	-0.006	3.09741e-05	0.00002-0.0001	CRcont259233
chr6	32854461	rs1454484001	A	AG	1042	PASS	NA	NA	2.38766e-05	0.00002-0.0001	CRcont259267
chr6	32854576	rs774909941	G	A	1836	PASS	0.189	2.714	6.2027e-05	0.00002-0.0001	CRcont259291
chr6	32854801	NA	C	G	1895	PASS	-2	0.198	4.64612e-05	0.00002-0.0001	CRcont259324
chr6	32854990	rs1025186382	C	G	444	PASS	0.864	0.951	2.37869e-05	0.00002-0.0001	CRcont259344
chr6	32855162	rs1243329130	C	G	1471	PASS	-0.427	0.882	3.09751e-05	0.00002-0.0001	CRcont259384
chr6	32855400	rs1288569720	ACTT	A	2598	PASS	0.904	NA	7.33245e-05	0.00002-0.0001	CRcont259408
chr6	32855538	rs1269204638	T	C	6695	PASS	-0.741	0.553	6.19387e-05	0.00002-0.0001	CRcont259426
chr6	32855648	rs1046658892	G	A	839	PASS	-1.1	-0.349	2.3912e-05	0.00002-0.0001	CRcont259453
chr6	32855791	rs1235138679	T	C	1008	PASS	-3.4	-1.494	4.76304e-05	0.00002-0.0001	CRcont259483
chr6	32855986	rs1243485405	G	GA	2084	PASS	NA	NA	7.14252e-05	0.00002-0.0001	CRcont259512
chr6	32856114	rs1393022106	A	T	2196	PASS	-1.46	0.203	2.37891e-05	0.00002-0.0001	CRcont259536
chr6	32856220	rs1251375424	A	G	1066	PASS	-1.63	-0.105	3.09751e-05	0.00002-0.0001	CRcont259556
chr6	32856406	rs1171432115	G	A	1045	PASS	-3.78	-1.152	2.38141e-05	0.00002-0.0001	CRcont259583
chr6	32856549	rs1259997637	C	T	422	PASS	2.07	0.961	2.37914e-05	0.00002-0.0001	CRcont259603
chr6	32856677	rs919267347	A	G	1778	PASS	-1.83	-0.141	2.37846e-05	0.00002-0.0001	CRcont259623
chr6	32856939	NA	A	C	378	PASS	-1.54	-1.833	7.33568e-05	0.00002-0.0001	CRcont259644
chr6	32857179	NA	T	A	74	PASS	-1.12	0.076	2.82119e-05	0.00002-0.0001	CRcont259677
chr6	32857219	rs1341536433	AAAC	A	367	PASS	-1.1	NA	2.93358e-05	0.00002-0.0001	CRcont259719
chr6	32857313	NA	G	T	6083	PASS	-1.72	0.107	3.10116e-05	0.00002-0.0001	CRcont259738
chr6	32857425	rs754584201	C	G	4959	PASS	-0.198	0.559	6.19559e-05	0.00002-0.0001	CRcont259756
chr6	32857543	NA	C	G	678	PASS	-0.007	1.541	2.37971e-05	0.00002-0.0001	CRcont259777
chr6	32857720	rs1482725442	G	A	3175	PASS	1.07	2.331	9.51339e-05	0.00002-0.0001	CRcont259811
chr6	32857850	rs1318673333	T	C	490	PASS	-2.2	0.001	2.37925e-05	0.00002-0.0001	CRcont259832
chr6	32857960	rs778237198	G	A	1072	PASS	-0.343	0.087	4.64569e-05	0.00002-0.0001	CRcont259853
chr6	32858155	rs1339671832	TCTCTCCTCTGGGCTTCCCCA	T	1808	PASS	-1.24	NA	4.64713e-05	0.00002-0.0001	CRcont259881
chr6	32858435	rs763172748	C	T	1058	PASS	1.19	0.314	2.37937e-05	0.00002-0.0001	CRcont259910
chr6	32858582	rs1007395765	A	T	2592	PASS	-0.339	0.596	2.37846e-05	0.00002-0.0001	CRcont259941
chr6	87589962	rs769410902	A	G	2859	PASS	-4.05	-3.939	7.14286e-05	0.00002-0.0001	CRcont259964
chr6	87589992	NA	G	C	387	PASS	-1.19	-0.424	2.37699e-05	0.00002-0.0001	CRcont259986
chr6	87590049	rs1471300827	C	G	1967	PASS	-2.96	0.107	6.19272e-05	0.00002-0.0001	CRcont260008
chr6	87590107	NA	G	A	516	PASS	1.16	0.94	2.37767e-05	0.00002-0.0001	CRcont260025
chr6	87590164	rs1212964950	A	G	514	PASS	-3.4	-0.011	2.3771e-05	0.00002-0.0001	CRcont260052
chr6	87590226	NA	C	T	985	PASS	-0.743	-0.646	7.13335e-05	0.00002-0.0001	CRcont260075
chr6	87590342	rs1192991446	C	T	788	PASS	1.04	-0.215	2.37857e-05	0.00002-0.0001	CRcont260094
chr6	87590497	rs562187322	C	T	2192	PASS	1.07	0.173	4.64526e-05	0.00002-0.0001	CRcont260120
chr6	87590650	NA	A	G	3340	PASS	-2.14	0.305	4.64583e-05	0.00002-0.0001	CRcont260155
chr6	87590787	rs1489345161	G	A	5222	PASS	-3.22	-0.384	6.19636e-05	0.00002-0.0001	CRcont260183
chr6	87590856	rs566334330	G	A	1234	PASS	-3.01	-2.401	2.37959e-05	0.00002-0.0001	CRcont260198
chr6	87590990	rs1479339354	C	G	664	PASS	-0.522	0.011	2.38107e-05	0.00002-0.0001	CRcont260219
chr6	87591119	NA	A	G	562	PASS	0.214	1.08	2.37756e-05	0.00002-0.0001	CRcont260239
chr6	87591239	rs918515656	TG	T	2321	PASS	-2.45	-1.569	3.09741e-05	0.00002-0.0001	CRcont260260
chr6	87591478	rs1421507820	G	A	2525	PASS	-0.356	0.459	7.32172e-05	0.00002-0.0001	CRcont260299
chr6	87591569	NA	G	A	1767	PASS	0.471	0.498	2.38027e-05	0.00002-0.0001	CRcont260317
chr6	87591715	rs1403425843	G	A	348	PASS	0.073	0.07	2.38163e-05	0.00002-0.0001	CRcont260338
chr6	87591856	rs1461298586	C	T	2310	PASS	-0.646	-1.779	4.7619e-05	0.00002-0.0001	CRcont260368
chr6	87591922	NA	G	T	662	PASS	-0.815	-0.082	2.38061e-05	0.00002-0.0001	CRcont260387
chr6	87591976	rs949414429	C	A	723	PASS	-0.506	-0.056	4.75602e-05	0.00002-0.0001	CRcont260404
chr6	87592030	NA	C	T	1420	PASS	0.3	-0.575	2.3779e-05	0.00002-0.0001	CRcont260421
chr6	87592206	rs1460150782	A	G	439	PASS	-1.15	-0.795	7.31743e-05	0.00002-0.0001	CRcont260451
chr6	87592406	NA	G	A	333	PASS	0.3	0.531	2.3805e-05	0.00002-0.0001	CRcont260478
chr6	87592550	rs964309315	AC	A	1367	PASS	0.3	-0.447	7.14286e-05	0.00002-0.0001	CRcont260501
chr6	87592672	rs748510986	G	A	1022	PASS	0.442	0.078	7.32279e-05	0.00002-0.0001	CRcont260520
chr6	87592822	NA	A	G	278	PASS	-0.701	-2.998	7.32279e-05	0.00002-0.0001	CRcont260549
chr6	87592883	rs1408602529	G	A	192	PASS	-0.701	-0.287	2.38175e-05	0.00002-0.0001	CRcont260571
chr6	87593007	rs1156719156	G	C	1327	PASS	-0.636	-0.483	3.10337e-05	0.00002-0.0001	CRcont260602
chr6	87593113	rs1264194959	A	C	292	PASS	-0.261	-2.068	7.38007e-05	0.00002-0.0001	CRcont260630
chr6	87593304	rs555608429	G	A	3269	PASS	-1.61	0.421	2.37891e-05	0.00002-0.0001	CRcont260659
chr6	87593400	NA	C	T	103	PASS	-0.452	-0.206	2.37767e-05	0.00002-0.0001	CRcont260680
chr6	87593643	rs1411127986	T	TA	272	PASS	NA	NA	2.37699e-05	0.00002-0.0001	CRcont260715
chr6	87593781	NA	C	T	561	PASS	0.379	-0.983	2.37767e-05	0.00002-0.0001	CRcont260742
chr6	87593956	rs927836237	G	T	1759	PASS	-0.748	-0.855	4.64569e-05	0.00002-0.0001	CRcont260772
chr6	87594066	rs1047442002	C	T	7825	PASS	-3.25	-0.584	9.51746e-05	0.00002-0.0001	CRcont260792
chr6	87594210	NA	G	C	2904	PASS	-0.149	-0.776	4.75896e-05	0.00002-0.0001	CRcont260818
chr6	87594407	NA	G	A	8823	PASS	2.2	6.354	9.29224e-05	0.00002-0.0001	CRcont260852
chr6	87594513	rs1385777261	C	G	278	PASS	-3.8	-1.793	2.37914e-05	0.00002-0.0001	CRcont260874
chr6	87594648	NA	C	T	539	PASS	-3.15	-0.999	2.37925e-05	0.00002-0.0001	CRcont260892
chr6	87594790	rs1252209537	G	A	909	PASS	-0.576	-0.479	7.33783e-05	0.00002-0.0001	CRcont260919
chr6	87594860	rs1161553599	A	G	7160	PASS	-0.932	0.544	6.19329e-05	0.00002-0.0001	CRcont260935
chr6	118543315	NA	T	G	4473	PASS	1.23	1.831	2.37835e-05	0.00002-0.0001	CRcont260962
chr6	118543401	rs1288212170	A	C	1173	PASS	1	1.204	2.37869e-05	0.00002-0.0001	CRcont260981
chr6	118543513	rs934330143	CCCA	C	1209	PASS	1.18	NA	2.38288e-05	0.00002-0.0001	CRcont261009
chr6	118543597	rs1295301411	C	T	485	PASS	-1.7	-0.287	2.3805e-05	0.00002-0.0001	CRcont261031
chr6	118543704	rs1169437581	T	G	746	PASS	-2.3	-1.108	4.77623e-05	0.00002-0.0001	CRcont261055
chr6	118543888	rs938863419	C	T	6557	PASS	-1.82	-1.139	9.52517e-05	0.00002-0.0001	CRcont261092
chr6	118543976	rs1183877652	C	G	1071	PASS	-2.55	-0.385	3.0977e-05	0.00002-0.0001	CRcont261115
chr6	118544085	NA	C	A	168	PASS	-2.29	-0.236	2.38834e-05	0.00002-0.0001	CRcont261140
chr6	118544210	NA	C	A	1569	PASS	0.048	0.024	4.75941e-05	0.00002-0.0001	CRcont261170
chr6	118544381	rs1245499241	C	T	1357	PASS	-4.83	-0.992	3.0978e-05	0.00002-0.0001	CRcont261202
chr6	118544439	rs1257591135	T	C	862	PASS	-1.13	-0.23	3.09684e-05	0.00002-0.0001	CRcont261217
chr6	118544503	rs945054158	T	C	1930	PASS	-2.58	-1.204	2.37801e-05	0.00002-0.0001	CRcont261232
chr6	118544733	rs1431914350	G	C	340	PASS	-2.64	-3.18	2.38039e-05	0.00002-0.0001	CRcont261269
chr6	118544876	rs1359459031	T	C	822	PASS	-2.56	-0.518	2.38005e-05	0.00002-0.0001	CRcont261295
chr6	118545032	rs1215886554	G	A	456	PASS	-2.72	-0.252	4.78767e-05	0.00002-0.0001	CRcont261326
chr6	118545166	rs1207224149	T	G	12339	PASS	-2.29	0.497	9.51565e-05	0.00002-0.0001	CRcont261354
chr6	118545223	rs1175948355	A	G	307	PASS	-0.105	1.408	7.31957e-05	0.00002-0.0001	CRcont261374
chr6	118545320	rs1178076226	T	G	209	PASS	0.431	0.308	2.37756e-05	0.00002-0.0001	CRcont261399
chr6	118545380	NA	G	C	196	PASS	-0.861	-0.519	7.32386e-05	0.00002-0.0001	CRcont261419
chr6	118545512	NA	C	T	874	PASS	0.431	0.305	4.75964e-05	0.00002-0.0001	CRcont261451
chr6	118545591	rs1325012717	TC	T	513	PASS	-0.952	-0.18	2.38299e-05	0.00002-0.0001	CRcont261484
chr6	118545704	NA	T	C	4112	PASS	-4.97	0.464	4.64526e-05	0.00002-0.0001	CRcont261509
chr6	118545763	rs1043837755	C	T	10336	PASS	-3.85	-0.331	9.29282e-05	0.00002-0.0001	CRcont261522
chr6	118545876	NA	C	A	789	PASS	-3.31	-0.059	7.32601e-05	0.00002-0.0001	CRcont261538
chr6	118546009	NA	T	C	274	PASS	-2.42	-0.684	2.41803e-05	0.00002-0.0001	CRcont261566
chr6	118546143	rs1292532237	G	C	2647	PASS	-1.38	-0.052	9.53153e-05	0.00002-0.0001	CRcont261595
chr6	118546236	NA	T	C	714	PASS	0.718	0.078	2.37846e-05	0.00002-0.0001	CRcont261619
chr6	118546322	rs941053584	T	C	1295	PASS	-3.35	-0.742	4.75692e-05	0.00002-0.0001	CRcont261637
chr6	118546385	rs1314366133	C	A	733	PASS	-0.827	-0.214	2.37937e-05	0.00002-0.0001	CRcont261657
chr6	118546504	NA	C	G	1231	PASS	-3.27	-0.08	4.64929e-05	0.00002-0.0001	CRcont261679
chr6	118546670	NA	T	G	339	PASS	-6.95	-0.62	2.37801e-05	0.00002-0.0001	CRcont261703
chr6	118546734	rs546032699	G	A	2216	PASS	-1.56	-0.582	7.33676e-05	0.00002-0.0001	CRcont261721
chr6	118546839	rs1279995169	T	G	2667	PASS	-4.78	-0.428	3.09972e-05	0.00002-0.0001	CRcont261742
chr6	118546987	NA	A	G	709	PASS	1.27	2.483	2.38005e-05	0.00002-0.0001	CRcont261762
chr6	118547152	NA	A	C	795	PASS	-2.01	0.27	2.37812e-05	0.00002-0.0001	CRcont261790
chr6	118547245	rs942740105	T	C	4158	PASS	-1.76	-0.185	7.13436e-05	0.00002-0.0001	CRcont261811
chr6	118547397	rs928286234	A	G	4892	PASS	-0.989	0.476	4.75534e-05	0.00002-0.0001	CRcont261837
chr6	118547570	NA	TA	T	496	PASS	0.058	-0.023	7.32601e-05	0.00002-0.0001	CRcont261862
chr6	118547642	rs1361599219	T	C	358	PASS	-1.29	0.377	2.37801e-05	0.00002-0.0001	CRcont261880
chr6	118547780	rs1356811556	CCTT	C	7175	PASS	-5.64	NA	4.76395e-05	0.00002-0.0001	CRcont261909
chr6	118547884	rs916436855	A	T	1759	PASS	-5.49	-1.531	3.09905e-05	0.00002-0.0001	CRcont261931
chr6	118547955	rs1045164212	A	C	3086	PASS	-5.36	-0.164	7.13674e-05	0.00002-0.0001	CRcont261945
chr6	118548073	rs1324081276	T	C	1685	PASS	-0.02	-0.158	3.09924e-05	0.00002-0.0001	CRcont261968
chr6	118548152	rs1272051120	T	A	2200	PASS	2.81	1.406	6.19944e-05	0.00002-0.0001	CRcont261982
chr6	118548217	NA	C	T	2111	PASS	3.01	3.899	4.75896e-05	0.00002-0.0001	CRcont261995
chr6	118548311	NA	G	C	603	PASS	2.12	3.344	7.3346e-05	0.00002-0.0001	CRcont262019
chr6	118548454	rs1357923464	A	C	494	PASS	-2.53	1.385	2.37925e-05	0.00002-0.0001	CRcont262040
chr6	118548679	rs1050493075	G	A	4374	PASS	-3.4	-0.043	7.3346e-05	0.00002-0.0001	CRcont262073
chr6	118548891	rs186844173	T	C	4705	PASS	-1.9	-0.191	7.33783e-05	0.00002-0.0001	CRcont262115
chr6	118549021	rs776992620	T	G	1079	PASS	0.288	-0.034	3.10405e-05	0.00002-0.0001	CRcont262137
chr6	118549072	rs1371125855	GT	G	631	PASS	-4.88	0.558	2.3805e-05	0.00002-0.0001	CRcont262153
chr6	118549183	rs1004030548	T	C	2471	PASS	-3.1	0.306	4.65665e-05	0.00002-0.0001	CRcont262179
chr6	118549352	rs1390691906	A	G	654	PASS	2.87	3.47	2.37869e-05	0.00002-0.0001	CRcont262206
chr6	118549418	rs898342544	C	T	983	PASS	0.036	-0.184	4.76304e-05	0.00002-0.0001	CRcont262223
chr6	118549511	rs1250128939	C	T	390	PASS	0.233	-0.046	2.38595e-05	0.00002-0.0001	CRcont262244
chr6	118549644	NA	A	G	709	PASS	-5.44	-1.521	2.38095e-05	0.00002-0.0001	CRcont262273
chr6	118549762	NA	A	T	15190	PASS	0.718	1.379	7.14592e-05	0.00002-0.0001	CRcont262298
chr6	118549934	NA	T	C	605	PASS	-2.14	-0.488	2.37948e-05	0.00002-0.0001	CRcont262327
chr6	118550124	rs1374206674	G	C	2110	PASS	-1.01	-0.437	2.38039e-05	0.00002-0.0001	CRcont262369
chr6	118550243	rs1278047818	G	T	276	PASS	-0.622	0.199	2.38709e-05	0.00002-0.0001	CRcont262393
chr6	118550368	rs993349090	A	T	2630	PASS	-2.64	-0.161	3.10675e-05	0.00002-0.0001	CRcont262414
chr6	118550461	rs1057323699	G	A	3081	PASS	-3.12	-1.941	9.54745e-05	0.00002-0.0001	CRcont262432
chr6	118550549	NA	A	C	1477	PASS	-5.21	-0.415	2.38005e-05	0.00002-0.0001	CRcont262452
chr6	118550684	NA	C	G	1974	PASS	-3.37	0.404	7.34754e-05	0.00002-0.0001	CRcont262474
chr6	118550849	rs1465876927	T	C	821	PASS	-3.1	-0.964	3.10376e-05	0.00002-0.0001	CRcont262498
chr6	118551015	NA	A	G	983	PASS	1.74	0.633	7.34538e-05	0.00002-0.0001	CRcont262539
chr6	118551127	NA	G	C	393	PASS	-4.99	-2.459	2.38424e-05	0.00002-0.0001	CRcont262563
chr6	118551260	rs1333316538	T	C	1129	PASS	-5.65	-1.458	3.10453e-05	0.00002-0.0001	CRcont262585
chr6	118551349	rs916438853	A	G	2420	PASS	-2.47	1.352	7.34754e-05	0.00002-0.0001	CRcont262614
chr6	118551541	rs1311118434	A	G	461	PASS	-3.45	0.113	2.37914e-05	0.00002-0.0001	CRcont262651
chr6	118551663	rs1461702197	A	G	1065	PASS	-4.79	0.451	4.75647e-05	0.00002-0.0001	CRcont262670
chr6	118551811	NA	A	C	2365	PASS	1.02	0.778	7.13708e-05	0.00002-0.0001	CRcont262701
chr6	118551960	rs1365957560	G	GTA	4896	PASS	NA	NA	4.65232e-05	0.00002-0.0001	CRcont262726
chr6	118552105	rs1475388273	AC	A	617	PASS	-4.31	-0.203	4.75647e-05	0.00002-0.0001	CRcont262749
chr6	118552169	NA	C	A	182	PASS	-1.21	-0.662	7.33891e-05	0.00002-0.0001	CRcont262765
chr6	118552272	rs1410282888	AG	A	2396	PASS	-1.08	-0.374	2.37744e-05	0.00002-0.0001	CRcont262785
chr6	118552383	rs1473895780	A	G	3313	PASS	-1.59	-0.123	9.51022e-05	0.00002-0.0001	CRcont262806
chr6	118552529	NA	T	C	584	PASS	-2.41	-0.939	7.3303e-05	0.00002-0.0001	CRcont262834
chr6	118552647	rs1253012258	C	T	229	PASS	-2.45	-0.23	2.38743e-05	0.00002-0.0001	CRcont262860
chr6	118552709	rs1274936201	C	T	2088	PASS	-2.52	-1.418	4.65607e-05	0.00002-0.0001	CRcont262884
chr6	118552841	rs1454561644	A	G	1196	PASS	-1.67	0.009	4.75805e-05	0.00002-0.0001	CRcont262903
chr6	118553022	NA	A	G	374	PASS	-1.11	-0.119	7.3303e-05	0.00002-0.0001	CRcont262931
chr6	118553172	rs1000520331	C	T	888	PASS	-0.159	-0.13	4.89189e-05	0.00002-0.0001	CRcont262954
chr6	118553215	NA	T	TAAAAAAAAAAAAA	4705	PASS	NA	NA	2.59659e-05	0.00002-0.0001	CRcont262983
chr6	118553304	rs964166575	A	C	382	PASS	-0.096	-0.062	2.38073e-05	0.00002-0.0001	CRcont263007
chr6	118553424	rs1419089593	T	A	1411	PASS	2.45	0.007	3.09799e-05	0.00002-0.0001	CRcont263025
chr6	118553593	NA	G	A	253	PASS	0.364	0.413	7.32493e-05	0.00002-0.0001	CRcont263055
chr6	118553676	NA	A	T	503	PASS	-0.534	0.216	7.32172e-05	0.00002-0.0001	CRcont263072
chr6	118553894	rs1178745780	C	G	369	PASS	-2.19	-1.054	2.37869e-05	0.00002-0.0001	CRcont263100
chr6	118553939	rs1373375804	A	G	1699	PASS	-4.58	-0.446	2.37835e-05	0.00002-0.0001	CRcont263118
chr6	118554089	rs767670455	A	G	6021	PASS	0.326	0.568	3.09818e-05	0.00002-0.0001	CRcont263146
chr6	118554236	rs1386858492	A	G	1720	PASS	0.326	-0.364	7.13946e-05	0.00002-0.0001	CRcont263173
chr6	118554335	rs1355845376	T	TG	3119	PASS	NA	NA	4.64756e-05	0.00002-0.0001	CRcont263202
chr6	118554429	rs1395514606	G	A	2246	PASS	-0.652	0.365	3.09818e-05	0.00002-0.0001	CRcont263228
chr6	118554558	rs891502512	C	T	15128	PASS	-1.16	-0.049	6.19464e-05	0.00002-0.0001	CRcont263250
chr6	118554661	rs577701779	A	C	17855	PASS	-3.09	-0.67	7.7421e-05	0.00002-0.0001	CRcont263273
chr6	118554786	NA	T	C	1161	PASS	-0.134	-0.193	3.09703e-05	0.00002-0.0001	CRcont263292
chr6	118554841	NA	G	A	209	PASS	1.69	2.962	2.38005e-05	0.00002-0.0001	CRcont263313
chr6	118554987	rs527884421	C	T	10650	PASS	0.771	0.223	4.64612e-05	0.00002-0.0001	CRcont263337
chr6	118555078	NA	A	G	213	PASS	-0.035	0.767	2.37846e-05	0.00002-0.0001	CRcont263352
chr6	118555155	rs575111194	G	A	3523	PASS	-0.439	-1.749	7.13504e-05	0.00002-0.0001	CRcont263369
chr6	118555232	rs1288319689	C	A	1281	PASS	0.433	0.467	3.09905e-05	0.00002-0.0001	CRcont263394
chr6	118555341	rs1257844896	T	C	396	PASS	-0.8	0.368	2.46585e-05	0.00002-0.0001	CRcont263420
chr6	118555418	NA	A	T	548	PASS	0.549	0.423	3.38891e-05	0.00002-0.0001	CRcont263444
chr6	118555618	rs1282853868	A	T	1243	PASS	1.02	2.338	7.13606e-05	0.00002-0.0001	CRcont263487
chr6	118555752	rs1282136046	C	A	1159	PASS	0.326	0.305	4.76917e-05	0.00002-0.0001	CRcont263515
chr6	118555854	NA	A	C	489	PASS	-0.652	-1.53	2.38254e-05	0.00002-0.0001	CRcont263542
chr6	118555908	rs965709960	T	A	584	PASS	0.326	0.308	7.32172e-05	0.00002-0.0001	CRcont263561
chr6	118556019	rs1449408528	T	C	583	PASS	0.326	0.308	7.32279e-05	0.00002-0.0001	CRcont263588
chr6	118556089	rs947172852	T	A	3092	PASS	0.326	0.308	7.3185e-05	0.00002-0.0001	CRcont263605
chr6	118556135	rs1186459808	GAA	G	10778	PASS	0.326	NA	6.19502e-05	0.00002-0.0001	CRcont263620
chr6	118556213	rs1029470739	C	G	976	PASS	-0.686	-0.448	3.09732e-05	0.00002-0.0001	CRcont263642
chr6	118556349	NA	G	C	294	PASS	-4.73	-0.916	7.32386e-05	0.00002-0.0001	CRcont263666
chr6	118556487	rs1040202345	T	C	1235	PASS	-4.96	-2.379	3.0978e-05	0.00002-0.0001	CRcont263689
chr6	118556610	NA	C	G	2647	PASS	0	-0.043	4.76485e-05	0.00002-0.0001	CRcont263711
chr6	118556670	rs940836205	T	A	6453	PASS	-3.8	-0.078	7.74353e-05	0.00002-0.0001	CRcont263732
chr6	118556747	rs1009016868	G	C	2670	PASS	-3.41	-0.896	2.37971e-05	0.00002-0.0001	CRcont263752
chr6	118556883	rs1442015666	G	A	517	PASS	-5.56	-0.61	2.38265e-05	0.00002-0.0001	CRcont263770
chr6	118556990	rs1393338996	T	A	1485	PASS	-3.27	0.038	2.37801e-05	0.00002-0.0001	CRcont263793
chr6	118557066	rs909134460	T	C	935	PASS	-5.44	-0.741	3.09732e-05	0.00002-0.0001	CRcont263817
chr6	118557168	rs1023937831	C	T	2318	PASS	-0.792	-0.48	2.3805e-05	0.00002-0.0001	CRcont263836
chr6	118557273	NA	A	G	1261	PASS	1.64	0.03	2.37756e-05	0.00002-0.0001	CRcont263853
chr6	118557414	NA	G	T	317	PASS	-0.261	-0.025	2.37982e-05	0.00002-0.0001	CRcont263880
chr6	118557533	rs1262053206	T	G	1390	PASS	0.549	0.446	7.13504e-05	0.00002-0.0001	CRcont263901
chr6	118557605	NA	G	A	3308	PASS	0.549	0.531	2.37937e-05	0.00002-0.0001	CRcont263916
chr6	118557694	rs1017402391	A	C	2256	PASS	-1.1	-0.425	3.09828e-05	0.00002-0.0001	CRcont263933
chr6	118557780	rs550070689	C	G	7593	PASS	0.549	0.442	3.09847e-05	0.00002-0.0001	CRcont263958
chr6	118557880	rs1364742553	C	G	501	PASS	0.549	0.442	2.38265e-05	0.00002-0.0001	CRcont263978
chr6	118557947	NA	G	A	1240	PASS	0.549	0.531	3.10994e-05	0.00002-0.0001	CRcont263994
chr6	118558098	NA	C	T	1689	PASS	-0.863	-0.853	4.7644e-05	0.00002-0.0001	CRcont264022
chr6	118558255	NA	T	C	320	PASS	0.326	0.295	7.32708e-05	0.00002-0.0001	CRcont264052
chr6	118558378	rs1323651364	T	C	1564	PASS	-0.61	-0.585	7.33138e-05	0.00002-0.0001	CRcont264078
chr6	118558467	rs1375307272	A	G	1325	PASS	-0.72	1.117	2.37993e-05	0.00002-0.0001	CRcont264095
chr6	118558594	rs909121039	A	C	348	PASS	-1.79	0.544	2.46865e-05	0.00002-0.0001	CRcont264124
chr6	118558646	rs1372679539	CACACACACACACACAGAGAG	C	2015	PASS	-0.896	NA	8.04462e-05	0.00002-0.0001	CRcont264180
chr6	118558656	NA	CACACAGAGAGAGAG	C	488	PASS	-0.974	NA	6.35082e-05	0.00002-0.0001	CRcont264220
chr6	118558660	NA	C	CACACAG	1489	PASS	NA	NA	3.19611e-05	0.00002-0.0001	CRcont264245
chr6	118558687	rs1446222041	AGGG	A	116	PASS	-1.12	NA	2.50038e-05	0.00002-0.0001	CRcont264279
chr6	118558748	NA	A	C	3811	PASS	1.21	1.403	9.53198e-05	0.00002-0.0001	CRcont264298
chr6	118558804	rs1159910907	T	C	1353	PASS	-3.17	0.384	7.32172e-05	0.00002-0.0001	CRcont264321
chr6	118558900	NA	G	A	169	PASS	1.29	0.28	2.38197e-05	0.00002-0.0001	CRcont264346
chr6	136817701	NA	G	C	1020	PASS	-1.98	-0.365	7.3497e-05	0.00002-0.0001	CRcont264374
chr6	136817813	NA	C	G	171	PASS	-0.078	-0.026	2.38027e-05	0.00002-0.0001	CRcont264396
chr6	136817934	rs1251865124	G	C	125	PASS	0.047	0.395	2.37891e-05	0.00002-0.0001	CRcont264416
chr6	136818095	rs1165774720	C	G	1163	PASS	-2.65	-0.56	2.37823e-05	0.00002-0.0001	CRcont264439
chr6	136818224	NA	A	T	290	PASS	-3.94	-0.95	2.37948e-05	0.00002-0.0001	CRcont264465
chr6	136818448	rs1236331935	T	C	2282	PASS	0.594	-0.094	4.64756e-05	0.00002-0.0001	CRcont264493
chr6	136818605	NA	T	C	510	PASS	-2.04	-0.295	7.31957e-05	0.00002-0.0001	CRcont264518
chr6	136818764	rs1297710505	T	C	1994	PASS	-0.712	0.219	3.09713e-05	0.00002-0.0001	CRcont264550
chr6	136818858	rs538983763	C	T	2473	PASS	-0.441	-0.043	3.0977e-05	0.00002-0.0001	CRcont264565
chr6	136818905	rs1210371893	C	G	1208	PASS	-1.35	0.097	9.51475e-05	0.00002-0.0001	CRcont264578
chr6	136819016	rs1309924469	G	A	920	PASS	-2.95	0.507	7.32279e-05	0.00002-0.0001	CRcont264604
chr6	136819163	rs948299335	G	C	725	PASS	-4.24	-0.392	2.37925e-05	0.00002-0.0001	CRcont264630
chr6	136819265	rs1344057850	A	C	354	PASS	-3.94	0.022	2.37778e-05	0.00002-0.0001	CRcont264648
chr6	136819434	rs970564158	A	T	314	PASS	1.18	1.481	2.37744e-05	0.00002-0.0001	CRcont264675
chr6	136819581	rs913528507	C	T	4940	PASS	-1.4	0.171	4.64569e-05	0.00002-0.0001	CRcont264702
chr6	136819662	NA	AC	A	1541	PASS	-0.41	0.544	7.3303e-05	0.00002-0.0001	CRcont264724
chr6	136819876	rs1033473491	G	A	3784	PASS	-0.128	0.032	6.19579e-05	0.00002-0.0001	CRcont264754
chr6	136819975	NA	C	CTTTTTTT	12128	PASS	NA	NA	6.30636e-05	0.00002-0.0001	CRcont264781
chr6	136820081	rs1312311325	G	A	286	PASS	-0.941	-0.252	2.40558e-05	0.00002-0.0001	CRcont264810
chr6	136820177	rs987186760	C	T	941	PASS	-1.15	-1.052	2.3788e-05	0.00002-0.0001	CRcont264827
chr6	136820338	NA	C	G	941	PASS	-0.417	-0.363	2.37869e-05	0.00002-0.0001	CRcont264852
chr6	136820473	rs570564365	A	G	665	PASS	-2.62	-0.291	2.37756e-05	0.00002-0.0001	CRcont264875
chr6	136820559	rs1409330722	G	A	772	PASS	-3.75	0.061	3.09684e-05	0.00002-0.0001	CRcont264890
chr6	136820680	rs926642322	T	C	2721	PASS	-5.5	-0.299	7.39317e-05	0.00002-0.0001	CRcont264911
chr6	136820850	NA	T	C	323	PASS	1.1	0.365	2.37767e-05	0.00002-0.0001	CRcont264940
chr6	136820982	rs1191897028	A	C	2167	PASS	-5.87	-0.375	9.50932e-05	0.00002-0.0001	CRcont264966
chr6	136821105	rs1434913948	A	G	567	PASS	-0.739	0.347	7.32815e-05	0.00002-0.0001	CRcont264984
chr6	136821167	NA	G	A	489	PASS	-0.523	0.365	2.38027e-05	0.00002-0.0001	CRcont265001
chr6	136821261	NA	G	A	1922	PASS	-2.26	0.485	7.14456e-05	0.00002-0.0001	CRcont265019
chr6	136821380	rs1174616161	C	CA	1105	PASS	NA	NA	2.37925e-05	0.00002-0.0001	CRcont265043
chr6	136821580	rs1035159561	T	C	1133	PASS	-1.68	-0.483	2.37812e-05	0.00002-0.0001	CRcont265077
chr6	136821695	rs1414710639	T	C	2187	PASS	-2.5	0.097	4.64641e-05	0.00002-0.0001	CRcont265099
chr6	136821860	rs1053807554	T	C	2143	PASS	1.62	2.415	3.09732e-05	0.00002-0.0001	CRcont265133
chr6	136821949	rs1031431729	G	A	630	PASS	-3.55	0.214	4.75919e-05	0.00002-0.0001	CRcont265150
chr6	136822052	rs1018957072	T	G	2404	PASS	-2.56	-0.341	7.1364e-05	0.00002-0.0001	CRcont265168
chr6	136822104	NA	G	A	1088	PASS	0.209	-0.029	4.76122e-05	0.00002-0.0001	CRcont265182
chr6	136822192	rs1378480080	G	A	679	PASS	0.718	0.724	3.09722e-05	0.00002-0.0001	CRcont265195
chr6	136822308	rs1185212598	T	C	394	PASS	-4.99	-0.404	7.32172e-05	0.00002-0.0001	CRcont265220
chr6	136822418	rs971514702	C	T	3113	PASS	-3.31	-2.554	3.09693e-05	0.00002-0.0001	CRcont265237
chr6	136822524	rs1170955852	C	A	1161	PASS	-5.41	-0.022	7.31743e-05	0.00002-0.0001	CRcont265268
chr6	136822573	rs879025554	C	A	2097	PASS	-7.6	-2.909	4.75511e-05	0.00002-0.0001	CRcont265293
chr6	136822602	rs565521361	G	C	2763	PASS	-3.02	-0.61	2.37699e-05	0.00002-0.0001	CRcont265317
chr7	6009031	rs1208325722	C	G	1244	PASS	NA	-0.913	4.7533e-05	0.00002-0.0001	CRcont265348
chr7	6009067	NA	G	C	235	PASS	NA	-4.187	2.37744e-05	0.00002-0.0001	CRcont265364
chr7	6009143	rs1385150871	CG	C	741	PASS	NA	-1.733	2.37914e-05	0.00002-0.0001	CRcont265391
chr7	6009226	rs994791526	T	A	4030	PASS	NA	1.479	4.6477e-05	0.00002-0.0001	CRcont265416
chr7	6009269	rs1158566695	G	A	1960	PASS	NA	-0.091	3.09703e-05	0.00002-0.0001	CRcont265438
chr7	6009304	rs911530935	C	T	784	PASS	NA	-0.684	2.37722e-05	0.00002-0.0001	CRcont265460
chr7	6009405	NA	G	T	423	PASS	NA	-1.113	2.3779e-05	0.00002-0.0001	CRcont265489
chr7	6009442	NA	C	G	448	PASS	NA	2.061	7.3185e-05	0.00002-0.0001	CRcont265507
chr7	6009461	rs759928476	G	A	1317	PASS	NA	0.228	2.37812e-05	0.00002-0.0001	CRcont265519
chr7	6009491	rs770150314	A	T	221	PASS	NA	1.973	2.37993e-05	0.00002-0.0001	CRcont265537
chr7	6009541	NA	C	T	995	PASS	NA	-1.271	3.09943e-05	0.00002-0.0001	CRcont265560
chr7	6009583	NA	C	A	2916	PASS	NA	-2.369	9.51475e-05	0.00002-0.0001	CRcont265584
chr7	6009688	rs1390643508	C	T	1115	PASS	NA	0.305	2.38163e-05	0.00002-0.0001	CRcont265615
chr7	6009764	rs984979553	A	G	3741	PASS	NA	0.345	4.804e-05	0.00002-0.0001	CRcont265633
chr7	6009810	rs981279491	G	C	928	PASS	NA	0.363	2.40246e-05	0.00002-0.0001	CRcont265648
chr7	6009888	rs1434787369	G	C	1098	PASS	NA	0.363	7.72559e-05	0.00002-0.0001	CRcont265673
chr7	6009964	NA	A	ATATACATATATATATATATATAT	624	PASS	NA	NA	4.98504e-05	0.00002-0.0001	CRcont265722
chr7	6009968	NA	A	ATATACAT	435	PASS	NA	NA	5.84522e-05	0.00002-0.0001	CRcont265751
chr7	6009974	NA	A	AAAAAAAAAAAAAAAAAATAT	2063	PASS	NA	NA	7.21917e-05	0.00002-0.0001	CRcont265796
chr7	6009974	NA	A	AAAAAAAAAAAATTTACAT	633	PASS	NA	NA	7.21917e-05	0.00002-0.0001	CRcont265813
chr7	6009974	NA	A	AAAAAATATATATATATATATATATATATATATAT	5285	PASS	NA	NA	7.21917e-05	0.00002-0.0001	CRcont265888
chr7	6009974	NA	A	AAATATACATACATATATATATATATATATAT	1688	PASS	NA	NA	7.21917e-05	0.00002-0.0001	CRcont265944
chr7	6009974	NA	A	AATATATACATATATATATATATATATATATATATATAT	9097	PASS	NA	NA	7.21917e-05	0.00002-0.0001	CRcont265985
chr7	6009989	NA	A	ATG	6356	PASS	NA	NA	6.05669e-05	0.00002-0.0001	CRcont266051
chr7	6010041	NA	G	C	910	PASS	NA	-0.354	8.10241e-05	0.00002-0.0001	CRcont266076
chr7	6010171	NA	TTC	T	2285	PASS	NA	NA	7.4239e-05	0.00002-0.0001	CRcont266103
chr7	6010278	NA	C	T	1621	PASS	NA	-0.092	3.10087e-05	0.00002-0.0001	CRcont266128
chr7	6010379	rs1040420784	T	C	985	PASS	NA	0.724	4.76576e-05	0.00002-0.0001	CRcont266147
chr7	6010474	rs1268539657	G	C	439	PASS	NA	0.358	2.40269e-05	0.00002-0.0001	CRcont266177
chr7	6010597	NA	G	A	1016	PASS	NA	-1.572	2.3847e-05	0.00002-0.0001	CRcont266200
chr7	6010689	rs1414321042	TC	T	3965	PASS	NA	0.303	2.38254e-05	0.00002-0.0001	CRcont266221
chr7	6010770	rs1343795228	A	C	2159	PASS	NA	0.345	6.21446e-05	0.00002-0.0001	CRcont266241
chr7	6010870	NA	A	G	657	PASS	NA	0.345	7.40192e-05	0.00002-0.0001	CRcont266276
chr7	6011043	rs1466525625	A	G	665	PASS	NA	-2.191	4.75986e-05	0.00002-0.0001	CRcont266311
chr7	6011166	NA	A	G	340	PASS	NA	0.289	2.38118e-05	0.00002-0.0001	CRcont266340
chr7	6011272	rs976614599	G	A	1768	PASS	NA	-0.798	2.37982e-05	0.00002-0.0001	CRcont266364
chr7	6011341	NA	C	G	611	PASS	NA	-2.179	7.33353e-05	0.00002-0.0001	CRcont266383
chr7	6011416	rs564017362	C	A	3685	PASS	NA	-0.94	4.75873e-05	0.00002-0.0001	CRcont266403
chr7	6011522	rs1245805335	C	T	389	PASS	NA	-0.204	2.37869e-05	0.00002-0.0001	CRcont266438
chr7	6011623	rs948963120	C	T	1628	PASS	NA	-0.375	7.13742e-05	0.00002-0.0001	CRcont266459
chr7	6011712	NA	C	G	544	PASS	NA	0.14	2.37812e-05	0.00002-0.0001	CRcont266481
chr7	6011766	NA	T	C	1241	PASS	NA	-0.595	3.0977e-05	0.00002-0.0001	CRcont266503
chr7	6011914	rs925650116	G	A	3298	PASS	NA	0.866	9.51882e-05	0.00002-0.0001	CRcont266529
chr7	6011991	NA	G	T	271	PASS	NA	-2.635	2.3788e-05	0.00002-0.0001	CRcont266549
chr7	6012152	rs1322850603	C	A	638	PASS	NA	-0.473	3.10116e-05	0.00002-0.0001	CRcont266572
chr7	6012252	NA	C	CAAAAAAAAA	314	PASS	NA	NA	2.01183e-05	0.00002-0.0001	CRcont266600
chr7	6012348	rs549292524	C	G	1752	PASS	NA	0.14	2.38743e-05	0.00002-0.0001	CRcont266622
chr7	6012462	rs1380112065	T	C	399	PASS	NA	-0.506	2.37993e-05	0.00002-0.0001	CRcont266645
chr7	6012512	NA	A	T	338	PASS	NA	0.979	2.38141e-05	0.00002-0.0001	CRcont266663
chr7	6012580	rs753359313	C	T	2093	PASS	NA	-0.356	6.19617e-05	0.00002-0.0001	CRcont266685
chr7	6012669	rs1422038570	C	T	511	PASS	NA	0.69	2.3805e-05	0.00002-0.0001	CRcont266717
chr7	6012749	rs1378292155	G	C	1179	PASS	NA	-0.652	4.76236e-05	0.00002-0.0001	CRcont266738
chr7	6012815	rs892000625	G	C	2688	PASS	NA	-0.471	7.33999e-05	0.00002-0.0001	CRcont266761
chr7	6012982	NA	C	A	1194	PASS	NA	-1.425	7.57117e-05	0.00002-0.0001	CRcont266796
chr7	6013050	NA	T	C	5623	PASS	NA	-0.231	9.29339e-05	0.00002-0.0001	CRcont266810
chr7	6013155	rs1237044952	G	A	515	PASS	NA	0.075	2.38231e-05	0.00002-0.0001	CRcont266837
chr7	6013255	NA	A	ATTT	11134	PASS	NA	NA	7.2767e-05	0.00002-0.0001	CRcont266865
chr7	6013304	rs991210249	T	G	844	PASS	NA	-2.34	2.61602e-05	0.00002-0.0001	CRcont266903
chr7	6013382	rs901874556	C	T	913	PASS	NA	-0.58	3.1027e-05	0.00002-0.0001	CRcont266925
chr7	6013481	NA	G	A	917	PASS	NA	-2.935	2.38311e-05	0.00002-0.0001	CRcont266949
chr7	6013525	rs915663464	T	C	2674	PASS	NA	0.382	4.75851e-05	0.00002-0.0001	CRcont266972
chr7	6013643	NA	A	G	1685	PASS	NA	0.429	2.3788e-05	0.00002-0.0001	CRcont266999
chr7	6013763	rs1311012268	C	T	4412	PASS	NA	0.53	2.38231e-05	0.00002-0.0001	CRcont267022
chr7	6013867	rs1281947074	C	T	797	PASS	NA	-0.721	2.3839e-05	0.00002-0.0001	CRcont267049
chr7	6013979	NA	G	A	701	PASS	NA	0.12	7.38662e-05	0.00002-0.0001	CRcont267079
chr7	30959052	NA	G	C	443	PASS	-0.582	0.24	2.3839e-05	0.00002-0.0001	CRcont267109
chr7	30959155	rs1376690744	G	T	240	PASS	-0.513	-1.325	2.39338e-05	0.00002-0.0001	CRcont267131
chr7	30959260	rs1188159078	C	A	501	PASS	-0.722	0.136	3.16386e-05	0.00002-0.0001	CRcont267160
chr7	30959301	NA	C	CAAAAAAAAAAAAAAAAAAAAAAAAAAAAAAAAAA	3579	PASS	NA	NA	6.5304e-05	0.00002-0.0001	CRcont267183
chr7	30959375	rs1026121323	T	C	260	PASS	0.391	0.214	2.42201e-05	0.00002-0.0001	CRcont267209
chr7	30959457	rs924778374	T	C	759	PASS	0.391	0.214	4.75873e-05	0.00002-0.0001	CRcont267224
chr7	30959598	NA	T	C	475	PASS	0.391	0.214	7.32064e-05	0.00002-0.0001	CRcont267246
chr7	30959768	NA	G	T	2258	PASS	-0.944	-0.504	3.09713e-05	0.00002-0.0001	CRcont267273
chr7	30959817	rs1439716748	T	C	5378	PASS	0.472	0.308	2.37835e-05	0.00002-0.0001	CRcont267292
chr7	30960026	NA	T	A	1327	PASS	0.472	0.308	4.7576e-05	0.00002-0.0001	CRcont267325
chr7	30960091	NA	C	G	344	PASS	0.472	0.305	7.32172e-05	0.00002-0.0001	CRcont267346
chr7	30960225	rs1170069546	A	G	1241	PASS	-0.515	-0.601	2.37857e-05	0.00002-0.0001	CRcont267363
chr7	30960323	rs1226205803	C	G	777	PASS	0.609	0.059	2.38039e-05	0.00002-0.0001	CRcont267383
chr7	30960457	rs1181429870	A	G	958	PASS	-0.377	-0.206	2.37835e-05	0.00002-0.0001	CRcont267411
chr7	30960567	rs1296047123	A	G	782	PASS	-1.22	0.158	2.3779e-05	0.00002-0.0001	CRcont267431
chr7	30960615	rs1245723079	A	T	1226	PASS	-0.614	1.147	3.09914e-05	0.00002-0.0001	CRcont267445
chr7	30960750	NA	C	T	1140	PASS	-0.674	-0.409	2.40234e-05	0.00002-0.0001	CRcont267464
chr7	30960819	NA	G	T	100	PASS	0.174	0.452	2.40558e-05	0.00002-0.0001	CRcont267486
chr7	30960933	rs1216609608	A	G	559	PASS	0.326	-0.371	7.32386e-05	0.00002-0.0001	CRcont267514
chr7	30960998	rs1017935565	C	T	2197	PASS	-0.652	-0.234	3.09722e-05	0.00002-0.0001	CRcont267538
chr7	30961034	rs1477426128	G	A	421	PASS	0.326	-0.183	7.3185e-05	0.00002-0.0001	CRcont267560
chr7	30961159	NA	A	G	288	PASS	0.744	1.495	2.37778e-05	0.00002-0.0001	CRcont267582
chr7	30961241	rs757997887	A	C	1717	PASS	0.744	0.181	4.64727e-05	0.00002-0.0001	CRcont267604
chr7	30961352	rs968291715	T	G	4323	PASS	-1.71	-1.356	7.31636e-05	0.00002-0.0001	CRcont267626
chr7	30961490	rs1444068956	T	C	2222	PASS	0.743	-0.394	7.13335e-05	0.00002-0.0001	CRcont267654
chr7	30961586	NA	C	T	4402	PASS	-0.938	-0.658	7.32064e-05	0.00002-0.0001	CRcont267678
chr7	30961724	rs1218449558	T	C	593	PASS	-0.953	-0.175	2.70621e-05	0.00002-0.0001	CRcont267706
chr7	30961837	rs1235674057	C	A	682	PASS	0.326	0.596	7.31957e-05	0.00002-0.0001	CRcont267727
chr7	30961922	rs997348432	C	T	570	PASS	0.326	0.305	2.37869e-05	0.00002-0.0001	CRcont267743
chr7	30962024	rs934162406	G	A	3711	PASS	-0.24	-1.282	4.64511e-05	0.00002-0.0001	CRcont267768
chr7	30962204	NA	A	G	2428	PASS	-1.02	-0.573	7.32279e-05	0.00002-0.0001	CRcont267795
chr7	30962376	rs1334678028	T	C	2695	PASS	-0.969	-1.901	9.29368e-05	0.00002-0.0001	CRcont267832
chr7	30962460	rs1016145150	T	C	1513	PASS	0.172	1.239	4.75579e-05	0.00002-0.0001	CRcont267853
chr7	30962578	rs897011242	T	C	2008	PASS	0.243	-0.136	4.75579e-05	0.00002-0.0001	CRcont267872
chr7	30962662	rs1258115886	C	T	3123	PASS	-0.857	-0.078	4.76032e-05	0.00002-0.0001	CRcont267890
chr7	30962780	NA	T	C	452	PASS	-1.79	-1.138	7.45045e-05	0.00002-0.0001	CRcont267905
chr7	30962932	rs1352150341	TAAAC	T	9573	PASS	-0.334	NA	7.32493e-05	0.00002-0.0001	CRcont267935
chr7	30963036	NA	G	T	3448	PASS	-2.92	0.013	2.37925e-05	0.00002-0.0001	CRcont267960
chr7	30963156	NA	C	A	460	PASS	0.6	0.256	2.37914e-05	0.00002-0.0001	CRcont267988
chr7	30963333	rs1019910829	T	C	3413	PASS	-2.65	-2.558	4.6467e-05	0.00002-0.0001	CRcont268014
chr7	30963407	NA	C	T	2500	PASS	-2.56	-3.008	9.51611e-05	0.00002-0.0001	CRcont268031
chr7	30963527	NA	C	T	725	PASS	-3.27	-1.08	7.32279e-05	0.00002-0.0001	CRcont268054
chr7	30963616	rs1317116345	C	A	321	PASS	-3.21	-0.874	2.37767e-05	0.00002-0.0001	CRcont268073
chr7	30963711	rs931792503	G	T	204	PASS	-0.354	-0.169	2.3788e-05	0.00002-0.0001	CRcont268091
chr7	30963827	NA	G	A	270	PASS	0.75	0.645	2.3771e-05	0.00002-0.0001	CRcont268110
chr7	30963902	rs917093177	A	G	229	PASS	1.99	2.055	2.3779e-05	0.00002-0.0001	CRcont268128
chr7	35253630	rs375959821	C	A	2572	PASS	-0.231	-1.347	4.75376e-05	0.00002-0.0001	CRcont268158
chr7	35253727	rs1213065883	G	C	3862	PASS	-0.093	-0.173	4.6454e-05	0.00002-0.0001	CRcont268180
chr7	35253809	NA	G	A	764	PASS	0.64	0.003	4.75579e-05	0.00002-0.0001	CRcont268201
chr7	35253868	rs893854107	C	A	995	PASS	-2.85	-2.194	2.37778e-05	0.00002-0.0001	CRcont268216
chr7	35253996	rs1295373750	G	C	470	PASS	-2.74	-2.879	7.31743e-05	0.00002-0.0001	CRcont268246
chr7	35254053	rs1409896326	C	T	2011	PASS	1.44	-0.18	3.09732e-05	0.00002-0.0001	CRcont268261
chr7	35254090	NA	G	A	1258	PASS	-2.49	-0.424	4.64569e-05	0.00002-0.0001	CRcont268283
chr7	35254104	rs895366280	G	A	2451	PASS	1.25	1.498	7.74329e-05	0.00002-0.0001	CRcont268295
chr7	35254170	NA	G	T	519	PASS	0.541	-0.115	4.75692e-05	0.00002-0.0001	CRcont268317
chr7	35254237	NA	G	T	1821	PASS	-1.33	1.269	3.10405e-05	0.00002-0.0001	CRcont268346
chr7	35254271	NA	C	A	328	PASS	-2.83	-1.975	2.38084e-05	0.00002-0.0001	CRcont268364
chr7	35254384	rs964717913	G	T	655	PASS	0.548	1.008	4.75353e-05	0.00002-0.0001	CRcont268389
chr7	35254428	NA	G	A	839	PASS	-0.502	0.206	2.37654e-05	0.00002-0.0001	CRcont268406
chr7	35254506	rs147634787	T	C	890	PASS	-0.913	0.127	2.37676e-05	0.00002-0.0001	CRcont268421
chr7	35254628	NA	A	T	1219	PASS	-2.69	-1.082	4.75466e-05	0.00002-0.0001	CRcont268451
chr7	35254728	rs1356826159	T	C	326	PASS	-3.29	-0.217	2.3779e-05	0.00002-0.0001	CRcont268471
chr7	35254840	NA	A	T	1589	PASS	-2.03	-0.337	3.0978e-05	0.00002-0.0001	CRcont268493
chr7	35254918	rs1343005771	A	G	693	PASS	-2.81	-0.953	2.37812e-05	0.00002-0.0001	CRcont268514
chr7	35254973	rs969853389	G	A	6320	PASS	-1.05	0.431	4.7576e-05	0.00002-0.0001	CRcont268528
chr7	35255232	rs1206998933	A	T	1368	PASS	-1.03	0.109	7.1347e-05	0.00002-0.0001	CRcont268565
chr7	35255343	NA	G	A	351	PASS	-1.11	-0.207	2.37891e-05	0.00002-0.0001	CRcont268591
chr7	35255425	NA	T	C	452	PASS	-3.49	-0.661	7.31743e-05	0.00002-0.0001	CRcont268612
chr7	35255543	rs1340046885	G	A	2103	PASS	-3.43	0.039	4.75783e-05	0.00002-0.0001	CRcont268641
chr7	35255632	rs1166602850	CT	C	1372	PASS	-3.33	-0.719	4.75919e-05	0.00002-0.0001	CRcont268667
chr7	35255748	NA	A	G	781	PASS	-1.87	-0.387	7.33138e-05	0.00002-0.0001	CRcont268690
chr7	35255846	rs1285685298	A	G	1487	PASS	0.492	0.215	4.75851e-05	0.00002-0.0001	CRcont268714
chr7	35255978	rs1377232549	G	A	895	PASS	-0.108	-0.42	2.37948e-05	0.00002-0.0001	CRcont268736
chr7	35256150	NA	C	T	711	PASS	-1.82	0.2	2.37925e-05	0.00002-0.0001	CRcont268765
chr7	35256271	NA	C	T	1686	PASS	-3.85	-1.651	7.32172e-05	0.00002-0.0001	CRcont268794
chr7	35256386	NA	C	A	834	PASS	0.152	-1.083	2.37869e-05	0.00002-0.0001	CRcont268820
chr7	35256508	rs1053116470	G	A	1035	PASS	-0.888	1.807	4.75828e-05	0.00002-0.0001	CRcont268845
chr7	35256578	rs1471775265	C	T	845	PASS	-2	-1.718	2.37823e-05	0.00002-0.0001	CRcont268866
chr7	35256668	NA	C	T	3491	PASS	-2.87	-1.866	7.32172e-05	0.00002-0.0001	CRcont268892
chr7	35256752	NA	G	GCTGA	1393	PASS	NA	NA	3.09732e-05	0.00002-0.0001	CRcont268918
chr7	35256973	rs1270145681	A	G	246	PASS	-0.729	0.546	2.37756e-05	0.00002-0.0001	CRcont268947
chr7	35257092	rs1037183904	T	C	3525	PASS	-0.831	-0.223	7.13606e-05	0.00002-0.0001	CRcont268969
chr7	35257251	rs1290244081	T	C	1266	PASS	-3.71	-1.25	7.32279e-05	0.00002-0.0001	CRcont268995
chr7	35257385	NA	G	T	1096	PASS	0.926	0.251	2.37846e-05	0.00002-0.0001	CRcont269021
chr7	35257514	rs1051171485	G	A	4630	PASS	-1.2	0.773	6.19502e-05	0.00002-0.0001	CRcont269047
chr7	35257680	rs972617195	A	T	5643	PASS	0.402	1.041	9.51022e-05	0.00002-0.0001	CRcont269085
chr7	35257749	NA	C	A	2154	PASS	-0.481	-0.942	4.75828e-05	0.00002-0.0001	CRcont269109
chr7	35257822	NA	G	T	2565	PASS	-1.44	-0.93	7.13742e-05	0.00002-0.0001	CRcont269132
chr7	35257905	rs1268869341	C	T	1051	PASS	-3.16	-1.412	2.37767e-05	0.00002-0.0001	CRcont269153
chr7	35258039	NA	G	C	4746	PASS	-2.52	-0.159	3.09741e-05	0.00002-0.0001	CRcont269183
chr7	35258102	rs897806951	G	C	833	PASS	-1.42	0.345	4.75692e-05	0.00002-0.0001	CRcont269198
chr7	35258157	rs1017806020	A	G	8675	PASS	-2.54	-0.146	7.74281e-05	0.00002-0.0001	CRcont269213
chr7	35258250	rs1055522371	G	T	337	PASS	-2.8	-0.319	2.37778e-05	0.00002-0.0001	CRcont269232
chr7	35258319	rs897938995	C	T	6099	PASS	-2.23	-1.088	7.74617e-05	0.00002-0.0001	CRcont269246
chr7	35258385	NA	C	T	1844	PASS	-1.56	1.823	4.64972e-05	0.00002-0.0001	CRcont269264
chr7	35258455	rs544007391	G	C	417	PASS	-2.56	-0.455	2.38118e-05	0.00002-0.0001	CRcont269279
chr7	35258524	NA	G	A	592	PASS	-2.86	-1.813	7.32923e-05	0.00002-0.0001	CRcont269291
chr7	35258582	rs971925417	T	A	3780	PASS	0.188	-0.103	2.37823e-05	0.00002-0.0001	CRcont269310
chr7	35258652	NA	G	A	1300	PASS	0.573	3.586	2.38005e-05	0.00002-0.0001	CRcont269324
chr7	35258782	NA	C	T	253	PASS	-1.56	-0.181	2.37846e-05	0.00002-0.0001	CRcont269352
chr7	35258918	rs1425046822	G	T	5103	PASS	-0.393	0.463	4.64497e-05	0.00002-0.0001	CRcont269377
chr7	35258969	NA	GA	G	472	PASS	0.493	1.155	2.37823e-05	0.00002-0.0001	CRcont269391
chr7	35259074	rs1167279614	A	T	335	PASS	-0.998	0.716	2.3788e-05	0.00002-0.0001	CRcont269411
chr7	44189045	rs1171212375	G	T	432	PASS	-0.463	0.12	2.37971e-05	0.00002-0.0001	CRcont269437
chr7	44189156	NA	A	C	380	PASS	-1.95	0.28	7.32172e-05	0.00002-0.0001	CRcont269457
chr7	44189257	rs550056688	G	A	2359	PASS	-2.44	-0.252	3.09665e-05	0.00002-0.0001	CRcont269478
chr7	44189394	rs1465280847	G	A	744	PASS	-3.88	0.543	2.37914e-05	0.00002-0.0001	CRcont269501
chr7	44189526	rs1017116285	C	A	1006	PASS	-0.342	-0.073	2.37869e-05	0.00002-0.0001	CRcont269529
chr7	44189644	rs1023327194	G	A	3655	PASS	0.92	2.392	9.51022e-05	0.00002-0.0001	CRcont269550
chr7	44189746	rs1295165226	A	G	1491	PASS	0.448	-0.135	9.51475e-05	0.00002-0.0001	CRcont269570
chr7	44189886	rs964731630	G	C	1844	PASS	-0.395	-0.092	7.13233e-05	0.00002-0.0001	CRcont269595
chr7	44190021	rs1203243492	TG	T	1002	PASS	-2.26	-0.741	2.37733e-05	0.00002-0.0001	CRcont269627
chr7	44190160	rs749938644	GT	G	3880	PASS	-2.16	-3.203	3.09655e-05	0.00002-0.0001	CRcont269653
chr7	44190293	rs765895455	C	T	959	PASS	-2.57	-0.587	2.37823e-05	0.00002-0.0001	CRcont269678
chr7	44190417	NA	C	G	474	PASS	-1.08	-0.079	2.37903e-05	0.00002-0.0001	CRcont269707
chr7	44190508	rs750469149	C	T	3773	PASS	-2.21	-0.872	4.75805e-05	0.00002-0.0001	CRcont269726
chr7	44190621	rs1448291011	A	T	2308	PASS	1.08	1.39	9.51565e-05	0.00002-0.0001	CRcont269747
chr7	44190741	NA	G	A	358	PASS	-0.097	-0.095	2.38322e-05	0.00002-0.0001	CRcont269766
chr7	44190887	rs1307801930	T	G	1446	PASS	-0.361	0.023	4.75556e-05	0.00002-0.0001	CRcont269786
chr7	44191021	rs1471004225	CA	C	2899	PASS	-0.309	-0.188	7.13674e-05	0.00002-0.0001	CRcont269821
chr7	44191126	rs1440702011	T	C	1391	PASS	-0.324	-0.033	2.37767e-05	0.00002-0.0001	CRcont269839
chr7	44191332	NA	T	C	237	PASS	0.718	0.012	8.1011e-05	0.00002-0.0001	CRcont269871
chr7	44191440	rs1366956652	A	G	374	PASS	0.338	0.938	7.31957e-05	0.00002-0.0001	CRcont269895
chr7	44191624	NA	C	T	342	PASS	-0.675	-1.435	2.38118e-05	0.00002-0.0001	CRcont269915
chr7	44191786	rs1210052670	G	GTAT	2058	PASS	NA	NA	4.76713e-05	0.00002-0.0001	CRcont269951
chr7	44191931	NA	G	A	1014	PASS	0.136	-0.53	7.32386e-05	0.00002-0.0001	CRcont269982
chr7	44192082	NA	T	C	262	PASS	-0.273	-0.544	2.38095e-05	0.00002-0.0001	CRcont270008
chr7	44192231	rs951776408	T	G	801	PASS	-0.921	-1.94	2.37948e-05	0.00002-0.0001	CRcont270035
chr7	44192303	NA	C	A	303	PASS	0.38	-0.91	7.31636e-05	0.00002-0.0001	CRcont270054
chr7	44192501	NA	C	G	885	PASS	0.288	0.305	3.09655e-05	0.00002-0.0001	CRcont270081
chr7	44192595	rs1451537028	C	T	6870	PASS	-0.576	-0.635	7.32493e-05	0.00002-0.0001	CRcont270103
chr7	44192733	rs1266607256	G	C	477	PASS	0.288	0.365	3.09684e-05	0.00002-0.0001	CRcont270136
chr7	44192860	rs1292203635	G	A	411	PASS	0.288	0.365	2.37925e-05	0.00002-0.0001	CRcont270159
chr7	44192948	rs867875628	A	G	4510	PASS	-0.576	0.08	4.6454e-05	0.00002-0.0001	CRcont270185
chr7	44193073	rs1204762892	G	A	1175	PASS	-1.43	-0.078	4.75828e-05	0.00002-0.0001	CRcont270214
chr7	44193250	rs1388841789	C	T	531	PASS	0.589	-0.054	2.37993e-05	0.00002-0.0001	CRcont270247
chr7	44193400	NA	A	G	432	PASS	-1.43	1.556	2.37982e-05	0.00002-0.0001	CRcont270275
chr7	44193474	NA	T	C	189	PASS	-0.75	0.392	3.32779e-05	0.00002-0.0001	CRcont270289
chr7	44193599	rs1023146506	C	T	3092	PASS	-2.06	-0.172	7.13674e-05	0.00002-0.0001	CRcont270318
chr7	44193698	NA	G	C	1534	PASS	-1.34	-0.131	7.14439e-05	0.00002-0.0001	CRcont270336
chr7	44193812	NA	A	G	1006	PASS	0.956	0.831	3.09751e-05	0.00002-0.0001	CRcont270362
chr7	44193898	rs1006228940	A	G	535	PASS	0.027	0.087	2.37835e-05	0.00002-0.0001	CRcont270386
chr7	44194011	rs1286270519	T	C	3840	PASS	0.015	-0.015	6.19329e-05	0.00002-0.0001	CRcont270411
chr7	44194171	rs1189037502	C	A	1002	PASS	0.288	-0.325	2.37891e-05	0.00002-0.0001	CRcont270433
chr7	44194269	rs963813859	G	A	1011	PASS	0.288	-0.106	3.0977e-05	0.00002-0.0001	CRcont270448
chr7	44194393	rs563460966	T	C	628	PASS	0.288	0.308	4.75511e-05	0.00002-0.0001	CRcont270474
chr7	76297743	rs1443103762	A	C	1360	PASS	-1.78	0.165	4.67464e-05	0.00002-0.0001	CRcont270496
chr7	76297851	rs1366975231	C	A	2918	PASS	-2.74	-0.657	3.09684e-05	0.00002-0.0001	CRcont270521
chr7	76297930	rs985194321	C	T	3392	PASS	-1.89	-0.618	7.3303e-05	0.00002-0.0001	CRcont270542
chr7	76298034	rs891175548	G	A	5802	PASS	-1.29	-0.747	4.76894e-05	0.00002-0.0001	CRcont270564
chr7	76298140	NA	T	TAAAAAAAAAA	1975	PASS	NA	NA	8.80747e-05	0.00002-0.0001	CRcont270601
chr7	76298184	NA	G	T	465	PASS	-0.583	0.024	2.38436e-05	0.00002-0.0001	CRcont270623
chr7	76298272	NA	C	A	436	PASS	-0.822	-0.952	2.40108e-05	0.00002-0.0001	CRcont270655
chr7	76298333	rs1409830968	G	A	3103	PASS	-1.13	-0.475	7.26991e-05	0.00002-0.0001	CRcont270686
chr7	76298392	rs1377069701	AG	A	11663	PASS	-0.904	-0.248	7.75122e-05	0.00002-0.0001	CRcont270705
chr7	76298471	NA	A	G	1648	PASS	0.525	0.645	2.3805e-05	0.00002-0.0001	CRcont270733
chr7	76298634	NA	CAAAAAAAA	C	2327	PASS	-0.741	NA	2.47097e-05	0.00002-0.0001	CRcont270766
chr7	76298735	NA	C	T	489	PASS	-0.223	-0.923	4.75896e-05	0.00002-0.0001	CRcont270796
chr7	76298817	rs1169857454	T	C	2126	PASS	-1.89	-1.869	7.3346e-05	0.00002-0.0001	CRcont270811
chr7	76298927	NA	G	A	577	PASS	-1.35	-0.301	2.37903e-05	0.00002-0.0001	CRcont270832
chr7	76299004	rs925415975	G	A	4979	PASS	0.513	0.062	3.0977e-05	0.00002-0.0001	CRcont270852
chr7	76299099	rs1405886209	G	A	6058	PASS	-0.655	-1.866	7.14592e-05	0.00002-0.0001	CRcont270881
chr7	76299195	rs1394924020	T	C	1480	PASS	0.368	-0.168	4.65044e-05	0.00002-0.0001	CRcont270905
chr7	76299339	rs1377118919	G	A	686	PASS	0.519	0.019	3.11197e-05	0.00002-0.0001	CRcont270929
chr7	76299403	NA	C	CAAAAAAAAA	1377	PASS	NA	NA	2.63491e-05	0.00002-0.0001	CRcont270953
chr7	76299407	NA	A	T	797	PASS	-0.639	-0.425	8.20681e-05	0.00002-0.0001	CRcont270974
chr7	76299426	NA	CAAAAA	C	315	PASS	0.217	NA	3.35683e-05	0.00002-0.0001	CRcont270995
chr7	76299427	rs1457849388	A	G	82	PASS	0.217	0.64	3.33734e-05	0.00002-0.0001	CRcont271016
chr7	76299476	NA	G	C	993	PASS	-2.17	-0.279	7.29146e-05	0.00002-0.0001	CRcont271037
chr7	76299684	rs1179137975	CCTCT	C	2335	PASS	-1.15	NA	4.76032e-05	0.00002-0.0001	CRcont271071
chr7	76299828	rs1480400062	T	C	2603	PASS	-0.636	-0.829	3.09799e-05	0.00002-0.0001	CRcont271108
chr7	76299892	rs540590702	G	A	1411	PASS	-0.807	-1.685	7.34214e-05	0.00002-0.0001	CRcont271131
chr7	76299959	rs374180049	G	A	31597	PASS	-0.69	-0.299	9.52835e-05	0.00002-0.0001	CRcont271145
chr7	76300010	NA	C	G	550	PASS	-1.46	-0.679	2.38175e-05	0.00002-0.0001	CRcont271161
chr7	76300120	NA	G	A	1922	PASS	-1.07	-1.346	3.09703e-05	0.00002-0.0001	CRcont271189
chr7	76300221	rs1402879019	G	A	923	PASS	-2.23	0.614	2.37767e-05	0.00002-0.0001	CRcont271216
chr7	76300314	rs983974766	T	G	3278	PASS	-1.77	-0.825	4.64612e-05	0.00002-0.0001	CRcont271240
chr7	76300469	rs1408434173	T	C	1291	PASS	0.613	0.426	7.1398e-05	0.00002-0.0001	CRcont271270
chr7	76300572	rs1487998814	A	ATTG	2001	PASS	NA	NA	3.09722e-05	0.00002-0.0001	CRcont271295
chr7	76300641	rs772146600	G	A	5339	PASS	-0.633	0.615	6.19348e-05	0.00002-0.0001	CRcont271320
chr7	76300731	NA	G	A	3245	PASS	0.513	0.615	3.09818e-05	0.00002-0.0001	CRcont271342
chr7	76300895	rs1399531076	G	A	443	PASS	-0.807	-0.333	4.76236e-05	0.00002-0.0001	CRcont271369
chr7	76301006	rs1247208703	T	C	308	PASS	0.245	0.212	2.3788e-05	0.00002-0.0001	CRcont271413
chr7	76301053	NA	GC	G	507	PASS	0.245	0.21	2.37925e-05	0.00002-0.0001	CRcont271431
chr7	76301128	NA	A	C	427	PASS	0.245	0.237	7.34107e-05	0.00002-0.0001	CRcont271450
chr7	76301212	NA	T	TCTGGCTTC	609	PASS	NA	NA	2.37835e-05	0.00002-0.0001	CRcont271466
chr7	76301364	NA	A	G	492	PASS	0.269	0.237	7.33891e-05	0.00002-0.0001	CRcont271492
chr7	76301513	NA	CTTT	C	3557	PASS	0.201	NA	2.81294e-05	0.00002-0.0001	CRcont271534
chr7	76301695	rs981149091	G	A	186	PASS	0.267	-0.681	7.34107e-05	0.00002-0.0001	CRcont271586
chr7	76301803	NA	G	T	4894	PASS	-0.475	-0.599	3.10068e-05	0.00002-0.0001	CRcont271608
chr7	76301984	rs1359663966	G	T	432	PASS	0.267	0.922	7.32815e-05	0.00002-0.0001	CRcont271644
chr7	76302093	NA	A	G	623	PASS	0.319	0.34	2.38424e-05	0.00002-0.0001	CRcont271666
chr7	76302171	rs1384980429	G	A	2655	PASS	-0.599	-1.319	7.1415e-05	0.00002-0.0001	CRcont271687
chr7	76302258	NA	C	A	566	PASS	0.954	2.019	2.37722e-05	0.00002-0.0001	CRcont271706
chr7	76302346	rs1480050485	T	C	571	PASS	-0.707	-0.331	2.37722e-05	0.00002-0.0001	CRcont271724
chr7	76302428	rs892078509	G	A	3955	PASS	-2.78	0.631	9.50796e-05	0.00002-0.0001	CRcont271748
chr7	76302489	rs7457776	G	A	587	PASS	2.32	2.616	2.37676e-05	0.00002-0.0001	CRcont271774
chr7	76302571	NA	C	T	558	PASS	2.26	1.55	2.37767e-05	0.00002-0.0001	CRcont271802
chr7	76302641	NA	G	T	3551	PASS	-6.71	-2.456	4.64641e-05	0.00002-0.0001	CRcont271827
chr7	76302699	rs745775840	CAG	C	1926	PASS	-4.07	NA	7.13233e-05	0.00002-0.0001	CRcont271854
chr7	107655881	rs1424617364	T	A	2098	PASS	-0.598	0.446	7.32172e-05	0.00002-0.0001	CRcont271873
chr7	107656004	rs577050501	G	C	6619	PASS	0.405	0.531	7.14218e-05	0.00002-0.0001	CRcont271904
chr7	107656090	rs563054503	C	T	9312	PASS	-0.444	0.301	7.85991e-05	0.00002-0.0001	CRcont271926
chr7	107656192	rs1228773033	AG	A	337	PASS	-0.597	-0.54	2.37744e-05	0.00002-0.0001	CRcont271949
chr7	107656254	NA	T	C	652	PASS	-0.796	-0.256	2.38618e-05	0.00002-0.0001	CRcont271964
chr7	107656391	rs1418641461	A	G	802	PASS	0.574	-0.151	2.4426e-05	0.00002-0.0001	CRcont271996
chr7	107656464	NA	A	G	1018	PASS	-0.359	-0.588	2.3822e-05	0.00002-0.0001	CRcont272031
chr7	107656552	rs370369622	A	C	1319	PASS	-0.429	0.065	4.75715e-05	0.00002-0.0001	CRcont272049
chr7	107656674	NA	A	G	496	PASS	0.11	0.363	7.32815e-05	0.00002-0.0001	CRcont272071
chr7	107656844	NA	A	T	3636	PASS	-1.94	-1.582	4.75624e-05	0.00002-0.0001	CRcont272098
chr7	107656904	rs1055236785	G	T	2757	PASS	0.971	0.409	3.09761e-05	0.00002-0.0001	CRcont272116
chr7	107657020	NA	T	C	565	PASS	-0.154	0.139	2.37846e-05	0.00002-0.0001	CRcont272141
chr7	107657161	rs1342607690	G	C	1205	PASS	-2.04	-0.392	3.09761e-05	0.00002-0.0001	CRcont272167
chr7	107657319	NA	C	T	365	PASS	-0.478	0.082	7.32601e-05	0.00002-0.0001	CRcont272193
chr7	107657388	rs796945415	T	C	1952	PASS	-0.285	1.999	2.38971e-05	0.00002-0.0001	CRcont272216
chr7	107657426	NA	A	G	1597	PASS	-2.2	-1.07	6.68941e-05	0.00002-0.0001	CRcont272232
chr7	107657524	NA	G	T	2113	PASS	-2.06	-1.303	3.10097e-05	0.00002-0.0001	CRcont272262
chr7	107657581	rs1182264038	T	A	3670	PASS	-0.601	-1.201	9.5229e-05	0.00002-0.0001	CRcont272279
chr7	107657623	rs1458211444	G	T	845	PASS	0.404	-0.116	3.09914e-05	0.00002-0.0001	CRcont272293
chr7	107657678	NA	G	GA	816	PASS	NA	NA	2.42695e-05	0.00002-0.0001	CRcont272310
chr7	107657744	rs1479095949	T	C	811	PASS	-2	0.038	2.37857e-05	0.00002-0.0001	CRcont272329
chr7	107657847	rs1184865322	T	A	3776	PASS	1.1	0.217	2.3788e-05	0.00002-0.0001	CRcont272353
chr7	107658025	rs1182708050	TAATC	T	1380	PASS	-2.82	NA	2.37744e-05	0.00002-0.0001	CRcont272387
chr7	107658138	NA	G	C	656	PASS	-2.66	0.248	4.75919e-05	0.00002-0.0001	CRcont272402
chr7	107658289	rs1381231795	ATCAC	A	1323	PASS	0.544	NA	3.09693e-05	0.00002-0.0001	CRcont272427
chr7	107658353	rs948311654	G	A	1515	PASS	0.886	0.57	4.76009e-05	0.00002-0.0001	CRcont272438
chr7	107658415	NA	C	T	873	PASS	-1.98	-0.118	3.09789e-05	0.00002-0.0001	CRcont272453
chr7	107658550	NA	T	C	286	PASS	-3.18	-0.561	7.32279e-05	0.00002-0.0001	CRcont272474
chr7	107658677	NA	CCAGCAAACCATTGCCAAGTTCTGA	C	667	PASS	0.604	NA	2.37812e-05	0.00002-0.0001	CRcont272503
chr7	107658827	rs1052169678	A	G	1221	PASS	-0.779	-1.53	4.75443e-05	0.00002-0.0001	CRcont272528
chr7	107658934	NA	A	T	297	PASS	-3.24	-0.231	7.32064e-05	0.00002-0.0001	CRcont272547
chr7	107659032	NA	T	C	638	PASS	0.514	0.937	2.37971e-05	0.00002-0.0001	CRcont272572
chr7	107659176	rs1350677320	TAGTG	T	4422	PASS	0.715	NA	3.09703e-05	0.00002-0.0001	CRcont272600
chr7	107659254	rs1038189626	C	T	2849	PASS	-0.95	-0.31	3.09703e-05	0.00002-0.0001	CRcont272626
chr7	107659370	rs999822818	G	T	2451	PASS	-2.07	0.267	4.75737e-05	0.00002-0.0001	CRcont272644
chr7	107659505	NA	G	T	358	PASS	-2.03	0.113	7.3303e-05	0.00002-0.0001	CRcont272676
chr7	107659631	rs1341339898	A	G	1030	PASS	-2.1	-0.171	7.32708e-05	0.00002-0.0001	CRcont272699
chr7	107659721	rs1482103692	C	T	3900	PASS	-1.92	-0.313	7.74329e-05	0.00002-0.0001	CRcont272715
chr7	107659842	rs1181814844	C	T	1863	PASS	-3.59	-2.022	7.32279e-05	0.00002-0.0001	CRcont272738
chr7	107659997	rs1044176514	G	T	1104	PASS	-3.63	0.381	4.64569e-05	0.00002-0.0001	CRcont272768
chr7	107660070	rs1208850461	C	A	2888	PASS	-2.56	-0.648	3.0977e-05	0.00002-0.0001	CRcont272790
chr7	107660157	NA	C	T	711	PASS	-3.3	-1.296	4.75715e-05	0.00002-0.0001	CRcont272804
chr7	107660311	rs545539056	G	A	3110	PASS	-3.63	-0.234	9.51249e-05	0.00002-0.0001	CRcont272837
chr7	107660404	rs1471966021	C	G	1381	PASS	0.042	-0.17	7.1347e-05	0.00002-0.0001	CRcont272857
chr7	107660463	NA	G	T	780	PASS	-3.14	0.028	2.37835e-05	0.00002-0.0001	CRcont272875
chr7	107660563	rs1001695445	C	T	148	PASS	-1.33	0.756	2.3779e-05	0.00002-0.0001	CRcont272894
chr7	107660592	NA	G	A	487	PASS	-0.144	-0.029	2.37869e-05	0.00002-0.0001	CRcont272906
chr7	107660680	NA	G	A	3980	PASS	-1.88	0.965	3.09693e-05	0.00002-0.0001	CRcont272928
chr7	107660748	rs1196533033	G	A	775	PASS	1.83	0.631	7.31743e-05	0.00002-0.0001	CRcont272947
chr7	107660864	rs1000537937	G	T	236	PASS	-3.03	-0.586	7.32172e-05	0.00002-0.0001	CRcont272978
chr7	107661020	rs1281892139	A	C	5480	PASS	-2.08	0.192	6.1954e-05	0.00002-0.0001	CRcont273015
chr7	107661146	rs1408374799	C	T	435	PASS	-1.6	-1.471	2.3788e-05	0.00002-0.0001	CRcont273042
chr7	107661213	rs935747193	G	A	3648	PASS	-2.88	-0.524	4.64554e-05	0.00002-0.0001	CRcont273063
chr7	107661304	NA	C	T	418	PASS	1.79	2.142	2.37778e-05	0.00002-0.0001	CRcont273082
chr7	107661357	rs1474447830	C	T	927	PASS	0.557	0.052	2.3779e-05	0.00002-0.0001	CRcont273102
chr7	107661429	NA	G	C	1011	PASS	-1.44	-0.016	7.3185e-05	0.00002-0.0001	CRcont273119
chr7	107661506	NA	G	A	1962	PASS	-0.448	-0.533	4.75421e-05	0.00002-0.0001	CRcont273144
chr7	107661638	rs1427498770	G	A	871	PASS	0.883	3.918	3.09636e-05	0.00002-0.0001	CRcont273171
chr7	117475147	rs1350791999	A	G	752	PASS	-3.83	-0.946	4.75443e-05	0.00002-0.0001	CRcont273187
chr7	117475334	NA	A	G	337	PASS	1.73	0.316	7.33891e-05	0.00002-0.0001	CRcont273213
chr7	117475492	NA	A	G	731	PASS	-1.29	0.73	2.5319e-05	0.00002-0.0001	CRcont273240
chr7	117475595	NA	C	T	375	PASS	-0.386	-0.148	2.39601e-05	0.00002-0.0001	CRcont273263
chr7	117475730	NA	T	C	638	PASS	0.414	0.668	3.0978e-05	0.00002-0.0001	CRcont273283
chr7	117475877	rs1257971865	G	T	1116	PASS	-3.19	-1.098	3.0978e-05	0.00002-0.0001	CRcont273310
chr7	117476086	rs943118354	T	A	1275	PASS	-3.62	0.214	7.3185e-05	0.00002-0.0001	CRcont273341
chr7	117476230	NA	G	A	420	PASS	-0.041	0.158	2.37756e-05	0.00002-0.0001	CRcont273367
chr7	117476356	NA	A	G	835	PASS	0.662	-0.002	7.32172e-05	0.00002-0.0001	CRcont273391
chr7	117476614	NA	T	G	1025	PASS	1.71	0.191	7.32064e-05	0.00002-0.0001	CRcont273421
chr7	117476811	rs1372608157	A	G	1342	PASS	-0.59	0.269	3.09741e-05	0.00002-0.0001	CRcont273451
chr7	117476956	rs1243036574	A	G	1095	PASS	-3.27	-0.728	3.09684e-05	0.00002-0.0001	CRcont273471
chr7	117477155	rs1004498776	A	G	4784	PASS	0.385	0.541	7.31743e-05	0.00002-0.0001	CRcont273495
chr7	117477271	rs1325121320	C	T	450	PASS	-1.87	-0.026	2.38073e-05	0.00002-0.0001	CRcont273513
chr7	117477391	rs1273444613	C	T	5801	PASS	-1.2	0.004	7.74401e-05	0.00002-0.0001	CRcont273532
chr7	117477484	NA	G	A	559	PASS	-1.79	0.391	2.38039e-05	0.00002-0.0001	CRcont273554
chr7	117477654	rs1390088996	CA	C	757	PASS	1.8	0.921	2.3805e-05	0.00002-0.0001	CRcont273581
chr7	117477885	rs1361013760	A	G	1688	PASS	0.522	1.275	7.13301e-05	0.00002-0.0001	CRcont273606
chr7	117478009	rs1216155086	G	A	806	PASS	-3.82	-0.175	3.09818e-05	0.00002-0.0001	CRcont273629
chr7	117478175	NA	T	G	2005	PASS	0.612	-0.302	3.09722e-05	0.00002-0.0001	CRcont273648
chr7	117478321	rs1252171923	C	T	260	PASS	1.21	1.147	2.37948e-05	0.00002-0.0001	CRcont273670
chr7	117478407	rs895178755	A	G	1679	PASS	0.583	-0.017	3.09693e-05	0.00002-0.0001	CRcont273688
chr7	117478623	NA	T	G	154	PASS	1.83	0.975	2.37756e-05	0.00002-0.0001	CRcont273718
chr7	117478743	rs1402866603	G	C	842	PASS	-3.44	-2.206	2.37971e-05	0.00002-0.0001	CRcont273736
chr7	117478849	NA	T	G	135	PASS	-3.86	-0.939	2.37801e-05	0.00002-0.0001	CRcont273759
chr7	117478929	NA	C	G	328	PASS	-1.64	0.16	2.37925e-05	0.00002-0.0001	CRcont273776
chr7	117479040	rs916680388	T	C	1585	PASS	-1.92	-0.581	2.37914e-05	0.00002-0.0001	CRcont273798
chr7	117479110	rs1286747443	C	A	1383	PASS	1.02	-0.816	3.09789e-05	0.00002-0.0001	CRcont273811
chr7	117479258	rs1415964307	T	C	2137	PASS	-3.47	-0.343	4.64698e-05	0.00002-0.0001	CRcont273845
chr7	117479365	rs555168316	A	G	11793	PASS	-2.81	-0.669	7.32815e-05	0.00002-0.0001	CRcont273868
chr7	117479460	rs1380384159	A	G	486	PASS	-0.892	-1.419	7.32172e-05	0.00002-0.0001	CRcont273888
chr7	117479536	rs1229488536	C	T	951	PASS	-3.64	-2.477	4.76259e-05	0.00002-0.0001	CRcont273903
chr7	117479603	NA	C	T	1680	PASS	-2.97	-2.228	3.0978e-05	0.00002-0.0001	CRcont273921
chr7	117479774	NA	G	C	255	PASS	0.09	0.58	2.38299e-05	0.00002-0.0001	CRcont273952
chr7	117479865	rs1443782889	G	T	1877	PASS	1.73	3.041	3.10357e-05	0.00002-0.0001	CRcont273981
chr7	117479923	NA	A	G	300	PASS	-3.86	-0.817	7.36052e-05	0.00002-0.0001	CRcont273993
chr7	117479993	NA	A	G	2614	PASS	-0.861	-0.045	2.37982e-05	0.00002-0.0001	CRcont274015
chr8	11699266	NA	G	A	3240	PASS	-3.4	-0.819	9.51339e-05	0.00002-0.0001	CRcont274044
chr8	11699354	rs1050458657	C	T	7853	PASS	-4.51	-0.178	9.29339e-05	0.00002-0.0001	CRcont274064
chr8	11699428	rs1022666126	C	G	4702	PASS	0.219	-3.168	7.74425e-05	0.00002-0.0001	CRcont274086
chr8	11699487	NA	G	C	2229	PASS	-0.95	0.565	3.09655e-05	0.00002-0.0001	CRcont274103
chr8	11699560	NA	G	A	387	PASS	-0.371	-0.515	7.31743e-05	0.00002-0.0001	CRcont274128
chr8	11699656	NA	C	T	231	PASS	-4.74	-0.125	2.3779e-05	0.00002-0.0001	CRcont274158
chr8	11699723	rs887712428	G	C	1737	PASS	-2.86	-0.039	7.13165e-05	0.00002-0.0001	CRcont274176
chr8	11699843	rs1340355254	T	C	1562	PASS	2.44	1.462	7.13131e-05	0.00002-0.0001	CRcont274208
chr8	11699929	NA	C	G	3999	PASS	-2.28	0.263	7.32493e-05	0.00002-0.0001	CRcont274233
chr8	11700000	rs946753046	T	C	5451	PASS	-6.23	-0.803	3.09693e-05	0.00002-0.0001	CRcont274256
chr8	11700078	NA	AAGGTGAGGG	A	246	PASS	-3.93	NA	2.3788e-05	0.00002-0.0001	CRcont274274
chr8	11700146	NA	T	C	3340	PASS	-1.6	-0.224	9.52381e-05	0.00002-0.0001	CRcont274291
chr8	11700262	NA	GAGA	G	717	PASS	-0.92	NA	2.37733e-05	0.00002-0.0001	CRcont274313
chr8	11700387	NA	G	A	5381	PASS	-6.94	-0.406	7.31743e-05	0.00002-0.0001	CRcont274340
chr8	11700412	NA	C	T	255	PASS	-0.135	-0.85	7.31957e-05	0.00002-0.0001	CRcont274356
chr8	11700532	rs888600793	C	G	4389	PASS	-3.5	-1.282	9.50525e-05	0.00002-0.0001	CRcont274383
chr8	11700585	NA	G	A	482	PASS	-5.39	-2.134	2.37733e-05	0.00002-0.0001	CRcont274401
chr8	11700672	rs1328867008	C	G	1049	PASS	-6.84	-1.095	3.09607e-05	0.00002-0.0001	CRcont274428
chr8	11700749	rs1005647878	A	G	1076	PASS	-2.33	0.253	7.13369e-05	0.00002-0.0001	CRcont274454
chr8	11700851	rs945228014	A	G	695	PASS	-6.97	-3.244	7.31957e-05	0.00002-0.0001	CRcont274483
chr8	11700955	rs746667079	T	C	2539	PASS	-4.23	0.293	4.64655e-05	0.00002-0.0001	CRcont274505
chr8	11701025	rs1451262528	G	T	4636	PASS	-3.37	0.38	4.6467e-05	0.00002-0.0001	CRcont274523
chr8	11701077	NA	C	T	297	PASS	-0.595	0.253	7.32064e-05	0.00002-0.0001	CRcont274545
chr8	11701163	rs895374523	A	G	1678	PASS	-3.92	-2.689	4.76781e-05	0.00002-0.0001	CRcont274563
chr8	11701244	NA	G	GACA	1321	PASS	NA	NA	3.18127e-05	0.00002-0.0001	CRcont274592
chr8	11701330	NA	T	C	1933	PASS	-2.78	0.02	2.39578e-05	0.00002-0.0001	CRcont274626
chr8	11701420	rs972719482	G	T	411	PASS	-2.46	-0.963	2.3805e-05	0.00002-0.0001	CRcont274645
chr8	11701500	NA	G	A	914	PASS	-0.695	-0.368	2.37812e-05	0.00002-0.0001	CRcont274666
chr8	11701648	rs927562786	G	A	1211	PASS	-6.5	0.131	4.75805e-05	0.00002-0.0001	CRcont274702
chr8	11701773	NA	C	A	4704	PASS	-6.54	-1.503	7.43163e-05	0.00002-0.0001	CRcont274729
chr8	11701854	NA	T	TGG	179	PASS	NA	NA	7.10328e-05	0.00002-0.0001	CRcont274756
chr8	11701979	rs1267674407	C	T	683	PASS	0.293	0.203	2.3788e-05	0.00002-0.0001	CRcont274780
chr8	11702063	rs1340817209	T	G	2156	PASS	0.728	-0.312	9.52699e-05	0.00002-0.0001	CRcont274806
chr8	11702151	rs1012786516	A	G	699	PASS	-0.055	-0.644	3.0978e-05	0.00002-0.0001	CRcont274830
chr8	11702232	rs977598963	AGCCCCTG	A	3096	PASS	-0.691	NA	4.6467e-05	0.00002-0.0001	CRcont274853
chr8	11702338	rs977569819	T	A	370	PASS	-2.96	-0.488	2.38243e-05	0.00002-0.0001	CRcont274875
chr8	11702421	NA	G	T	2149	PASS	-1.72	-0.202	3.10029e-05	0.00002-0.0001	CRcont274901
chr8	11702465	NA	C	G	150	PASS	-3.74	-1.535	2.38595e-05	0.00002-0.0001	CRcont274916
