## Supplemental Table 6 for "Regional-specific calibration enables application of bioinformatic evidence for clinical classification of 5’ cis-regulatory variants in Mendelian disease" (part 2 of 2)

### Sheet: Table S6 (continued)
Table S6: Initial control variant set of 12,788 variants selected from maximum allele frequency bin 3 (0.00002-0.0001).
chr8	11702479	rs929898599	G	A	1155	PASS	-1.55	0.598	2.3904e-05	0.00002-0.0001	CRcont274928
chr8	11702546	NA	C	T	1646	PASS	-4.39	-1.385	2.405e-05	0.00002-0.0001	CRcont274950
chr8	11702610	rs1007745901	C	A	2742	PASS	-4.72	-1.501	9.64506e-05	0.00002-0.0001	CRcont274966
chr8	11702766	rs1389772062	C	T	1259	PASS	-7.03	-0.406	7.32064e-05	0.00002-0.0001	CRcont274998
chr8	11702879	rs929226014	C	T	548	PASS	-0.552	0.643	2.37733e-05	0.00002-0.0001	CRcont275025
chr8	11702952	rs1432132217	G	T	1809	PASS	2.96	1.294	2.37733e-05	0.00002-0.0001	CRcont275042
chr8	11703066	NA	C	G	3508	PASS	0.035	-0.623	7.74329e-05	0.00002-0.0001	CRcont275074
chr8	11703169	rs1374615256	C	T	276	PASS	-6.07	-1.81	2.40096e-05	0.00002-0.0001	CRcont275109
chr8	11703233	rs1170745487	G	A	315	PASS	2.73	2.765	7.32386e-05	0.00002-0.0001	CRcont275133
chr8	11703333	rs1311289993	T	A	1088	PASS	0.13	0.197	7.13912e-05	0.00002-0.0001	CRcont275153
chr8	11703378	rs1447712022	C	G	1389	PASS	-0.747	0.303	7.32601e-05	0.00002-0.0001	CRcont275171
chr8	11703449	NA	A	T	2071	PASS	-5.04	-0.16	2.38607e-05	0.00002-0.0001	CRcont275200
chr8	11703528	rs904229513	A	T	7292	PASS	-2.16	0.025	4.64626e-05	0.00002-0.0001	CRcont275223
chr8	11703576	rs1345802557	A	T	3015	PASS	-3.15	0.304	7.31636e-05	0.00002-0.0001	CRcont275240
chr8	11703676	rs1336549632	C	A	196	PASS	-3.33	0.368	2.37722e-05	0.00002-0.0001	CRcont275268
chr8	11703776	NA	G	A	293	PASS	1.72	0.565	2.37812e-05	0.00002-0.0001	CRcont275296
chr8	11703823	rs1489873718	C	T	478	PASS	-6.27	-1.756	7.31743e-05	0.00002-0.0001	CRcont275308
chr8	11703882	rs1050462530	C	T	1014	PASS	-1.07	0.013	3.09751e-05	0.00002-0.0001	CRcont275324
chr8	11703917	NA	C	G	590	PASS	0.844	-0.649	4.75556e-05	0.00002-0.0001	CRcont275341
chr8	11703995	rs1406803340	C	T	1691	PASS	-2.39	-0.837	7.31636e-05	0.00002-0.0001	CRcont275366
chr8	11704060	NA	C	A	1156	PASS	0.085	0.035	2.37778e-05	0.00002-0.0001	CRcont275390
chr8	11704109	NA	C	T	624	PASS	-2.23	-1.115	2.37823e-05	0.00002-0.0001	CRcont275410
chr8	11704161	NA	C	G	1453	PASS	-4.85	-0.68	4.75579e-05	0.00002-0.0001	CRcont275429
chr8	11704194	NA	C	T	1649	PASS	-6.29	-2.302	7.31743e-05	0.00002-0.0001	CRcont275446
chr8	11704254	rs1287125588	C	T	1298	PASS	-4.14	0.021	7.31636e-05	0.00002-0.0001	CRcont275465
chr8	11704319	NA	T	C	533	PASS	-4.82	-0.524	2.37744e-05	0.00002-0.0001	CRcont275484
chr8	11704392	rs1027770910	A	C	208	PASS	-2.26	0.149	2.3805e-05	0.00002-0.0001	CRcont275510
chr8	11704520	rs937889075	A	G	8075	PASS	-6.06	0.446	7.32064e-05	0.00002-0.0001	CRcont275539
chr8	11704621	rs1383465580	C	T	1404	PASS	-1.53	0.224	3.09703e-05	0.00002-0.0001	CRcont275567
chr8	11704706	rs577463949	G	T	327	PASS	0.29	1.776	2.37744e-05	0.00002-0.0001	CRcont275591
chr8	11704773	NA	T	A	1626	PASS	-6.13	0.406	7.31529e-05	0.00002-0.0001	CRcont275610
chr8	11704815	rs1219290383	G	A	318	PASS	-3.15	-2.192	2.37846e-05	0.00002-0.0001	CRcont275625
chr8	11704900	rs901332981	T	G	2738	PASS	-4.98	-1.441	7.13606e-05	0.00002-0.0001	CRcont275645
chr8	11704968	rs1201578926	C	G	3735	PASS	-4.95	-1.112	3.09655e-05	0.00002-0.0001	CRcont275667
chr8	11705065	rs1320488480	AG	A	1032	PASS	-5.33	-0.264	2.38288e-05	0.00002-0.0001	CRcont275698
chr8	11705130	rs1264149164	A	G	2135	PASS	-4.64	0.556	3.09693e-05	0.00002-0.0001	CRcont275714
chr8	11705194	rs1406487328	T	C	2992	PASS	-2.53	-0.29	2.38288e-05	0.00002-0.0001	CRcont275729
chr8	11705292	rs922819558	G	A	692	PASS	2	0.384	4.75647e-05	0.00002-0.0001	CRcont275760
chr8	11705339	rs1177211627	T	C	1068	PASS	-3.61	-0.494	2.37982e-05	0.00002-0.0001	CRcont275781
chr8	11705400	NA	C	A	404	PASS	-0.925	1.107	2.37744e-05	0.00002-0.0001	CRcont275806
chr8	11705497	rs998266165	G	T	2308	PASS	-2.85	0.376	4.75737e-05	0.00002-0.0001	CRcont275825
chr8	11705630	NA	A	G	864	PASS	-4.11	0.504	2.37835e-05	0.00002-0.0001	CRcont275860
chr8	11705739	rs965465343	C	T	2274	PASS	-2.02	-0.679	9.51928e-05	0.00002-0.0001	CRcont275890
chr8	11705864	rs1487822321	T	C	3209	PASS	1.97	0.849	7.31957e-05	0.00002-0.0001	CRcont275913
chr8	11706026	rs994808485	T	A	2417	PASS	1.51	1.634	7.13436e-05	0.00002-0.0001	CRcont275939
chr8	11706129	NA	G	C	334	PASS	-4.06	0.207	2.37948e-05	0.00002-0.0001	CRcont275964
chr8	11706236	rs1158508835	T	A	1240	PASS	-3.13	0.824	4.64598e-05	0.00002-0.0001	CRcont275982
chr8	11706331	NA	T	C	276	PASS	1.4	2.836	2.37767e-05	0.00002-0.0001	CRcont276005
chr8	11706423	rs367874745	G	A	1815	PASS	-1.4	0.369	4.6477e-05	0.00002-0.0001	CRcont276030
chr8	11706541	NA	A	T	318	PASS	3.33	1.931	2.37688e-05	0.00002-0.0001	CRcont276053
chr8	11706614	rs911036368	G	A	1384	PASS	-6.79	-0.72	4.75964e-05	0.00002-0.0001	CRcont276070
chr8	11706705	NA	A	C	423	PASS	-1.37	-2.335	2.37823e-05	0.00002-0.0001	CRcont276092
chr8	11706770	rs911150664	C	T	1683	PASS	-1.31	-0.371	7.13912e-05	0.00002-0.0001	CRcont276111
chr8	11706859	rs1489147800	A	T	1074	PASS	-0.071	0.627	4.76077e-05	0.00002-0.0001	CRcont276134
chr8	11706997	rs1221645461	A	G	265	PASS	-4.29	0.17	2.37925e-05	0.00002-0.0001	CRcont276166
chr8	11707103	rs1158456399	G	A	890	PASS	-1.27	-0.086	2.37948e-05	0.00002-0.0001	CRcont276192
chr8	11707176	rs1174879142	A	G	860	PASS	1.49	1.995	4.75828e-05	0.00002-0.0001	CRcont276212
chr8	11707270	rs1439562631	T	C	809	PASS	1.37	0.497	2.37891e-05	0.00002-0.0001	CRcont276231
chr8	11707392	rs1232554892	A	G	1397	PASS	-3.14	-3.003	4.77213e-05	0.00002-0.0001	CRcont276262
chr8	11707499	NA	G	C	1778	PASS	-6.92	-1.639	4.64756e-05	0.00002-0.0001	CRcont276286
chr8	11707573	rs1429923328	A	G	363	PASS	-0.316	1.111	7.32064e-05	0.00002-0.0001	CRcont276298
chr8	11707680	rs983204044	G	C	5300	PASS	-1.58	0.771	2.37959e-05	0.00002-0.0001	CRcont276321
chr8	11707768	rs1434352507	C	A	667	PASS	-6.99	-0.793	2.3779e-05	0.00002-0.0001	CRcont276345
chr8	11707922	rs1022966030	C	T	1441	PASS	1.67	1.051	2.38345e-05	0.00002-0.0001	CRcont276371
chr8	11707963	rs1166002687	C	T	435	PASS	-3.79	-0.458	2.37993e-05	0.00002-0.0001	CRcont276386
chr8	11708080	rs1249969739	A	G	250	PASS	-2.11	-0.392	2.37857e-05	0.00002-0.0001	CRcont276416
chr8	11708165	rs1464597752	C	A	1161	PASS	-2.55	-0.06	7.32064e-05	0.00002-0.0001	CRcont276437
chr8	11708255	rs1226238999	TG	T	972	PASS	-2.71	-0.59	3.09789e-05	0.00002-0.0001	CRcont276463
chr8	19934274	NA	A	C	472	PASS	0.051	0.118	2.37869e-05	0.00002-0.0001	CRcont276483
chr8	19934380	rs1038925697	T	C	4105	PASS	0.051	0.106	9.5152e-05	0.00002-0.0001	CRcont276507
chr8	19934459	NA	C	T	2686	PASS	0.051	0.105	4.76054e-05	0.00002-0.0001	CRcont276530
chr8	19934570	rs1431002291	C	A	11975	PASS	0.051	0.105	7.74377e-05	0.00002-0.0001	CRcont276556
chr8	19934691	rs866160916	G	T	5717	PASS	0.043	0.123	7.74162e-05	0.00002-0.0001	CRcont276585
chr8	19934765	NA	ATGACTT	A	306	PASS	0.043	NA	7.32386e-05	0.00002-0.0001	CRcont276610
chr8	19934874	NA	T	C	1027	PASS	0.043	0.106	7.33138e-05	0.00002-0.0001	CRcont276641
chr8	19934932	rs1267764631	G	C	4419	PASS	-0.086	-1.991	6.19809e-05	0.00002-0.0001	CRcont276660
chr8	19935005	rs573895811	T	C	1709	PASS	-0.086	-1.591	2.37959e-05	0.00002-0.0001	CRcont276676
chr8	19935068	rs1408110876	T	C	770	PASS	0.043	0.106	3.09684e-05	0.00002-0.0001	CRcont276691
chr8	19935133	NA	T	C	1424	PASS	0.043	0.106	3.09751e-05	0.00002-0.0001	CRcont276710
chr8	19935204	NA	A	G	390	PASS	-0.086	0.118	2.37982e-05	0.00002-0.0001	CRcont276734
chr8	19935312	NA	T	G	271	PASS	0.043	0.106	2.38413e-05	0.00002-0.0001	CRcont276761
chr8	19935420	NA	G	A	358	PASS	0.043	0.123	7.33353e-05	0.00002-0.0001	CRcont276797
chr8	19935504	NA	T	C	508	PASS	0.043	0.106	2.37971e-05	0.00002-0.0001	CRcont276826
chr8	19935604	rs1215714990	A	G	5084	PASS	0.043	0.118	3.09684e-05	0.00002-0.0001	CRcont276850
chr8	19935669	NA	T	A	224	PASS	0.043	0.106	2.37914e-05	0.00002-0.0001	CRcont276869
chr8	19935813	rs1330163833	A	G	1843	PASS	0.051	0.131	4.75873e-05	0.00002-0.0001	CRcont276899
chr8	19935940	rs1372910797	C	T	171	PASS	0.051	0.117	7.33353e-05	0.00002-0.0001	CRcont276930
chr8	19936032	NA	T	G	1273	PASS	0.051	0.118	2.40142e-05	0.00002-0.0001	CRcont276956
chr8	19936103	rs1317285455	G	T	1071	PASS	0.051	0.137	5.01303e-05	0.00002-0.0001	CRcont276979
chr8	19936220	rs1054579465	A	G	3720	PASS	-0.103	-1.374	3.09885e-05	0.00002-0.0001	CRcont277003
chr8	19936288	rs1331104421	A	G	1009	PASS	0.051	-0.445	2.37857e-05	0.00002-0.0001	CRcont277023
chr8	19936365	rs1033679811	T	G	371	PASS	0.425	0.729	2.37767e-05	0.00002-0.0001	CRcont277040
chr8	19936445	rs1208230612	A	T	3960	PASS	0.489	0.222	7.31743e-05	0.00002-0.0001	CRcont277057
chr8	19936525	rs1048396594	A	C	2745	PASS	-2.48	-0.063	7.14048e-05	0.00002-0.0001	CRcont277082
chr8	19936625	NA	G	GA	795	PASS	NA	NA	2.37937e-05	0.00002-0.0001	CRcont277107
chr8	19936743	NA	A	T	3039	PASS	1.81	1.124	9.50977e-05	0.00002-0.0001	CRcont277137
chr8	19936845	rs1442224448	C	A	310	PASS	0.588	-0.409	2.37971e-05	0.00002-0.0001	CRcont277160
chr8	19936979	rs1437233314	A	G	513	PASS	-2.33	1.578	2.37778e-05	0.00002-0.0001	CRcont277188
chr8	19937057	rs894307637	C	T	898	PASS	-3.84	0.217	7.13878e-05	0.00002-0.0001	CRcont277201
chr8	19937161	rs986981671	T	C	6072	PASS	-3.32	0.441	9.30031e-05	0.00002-0.0001	CRcont277221
chr8	19937308	rs1039545548	T	G	4155	PASS	-7.2	-0.354	4.6477e-05	0.00002-0.0001	CRcont277262
chr8	19937398	rs1019780948	T	C	1945	PASS	2.58	0.057	4.64583e-05	0.00002-0.0001	CRcont277286
chr8	19937533	rs1160339304	G	A	1071	PASS	-3.34	-0.906	7.13538e-05	0.00002-0.0001	CRcont277310
chr8	19937633	rs1213238085	AT	A	5922	PASS	-1.68	-0.02	4.64641e-05	0.00002-0.0001	CRcont277332
chr8	19937756	NA	C	G	423	PASS	-1.99	0.02	2.38027e-05	0.00002-0.0001	CRcont277357
chr8	19937967	NA	T	A	2903	PASS	-4.09	-0.662	2.37846e-05	0.00002-0.0001	CRcont277399
chr8	19938067	rs1322415809	G	C	3802	PASS	-1.59	1.043	7.32708e-05	0.00002-0.0001	CRcont277422
chr8	19938153	rs1240960056	T	C	1534	PASS	-7.68	-1.416	3.09732e-05	0.00002-0.0001	CRcont277440
chr8	19938246	NA	A	T	21339	PASS	-4.27	-0.203	2.38141e-05	0.00002-0.0001	CRcont277462
chr8	19938409	NA	T	C	340	PASS	1.59	-0.212	2.3788e-05	0.00002-0.0001	CRcont277493
chr8	19938592	rs1313746801	A	G	589	PASS	2.91	-0.009	2.37891e-05	0.00002-0.0001	CRcont277528
chr8	19938658	NA	T	G	120	PASS	-1.02	0.593	7.32064e-05	0.00002-0.0001	CRcont277544
chr8	19938726	rs1393300623	T	A	1928	PASS	-5.62	0.071	3.09761e-05	0.00002-0.0001	CRcont277561
chr8	19938816	rs1444943977	TGACTTTGCGGGGGTGGG	T	1079	PASS	0.323	NA	2.39269e-05	0.00002-0.0001	CRcont277584
chr8	19938901	rs1191552973	T	C	2008	PASS	-1.68	-0.363	6.19617e-05	0.00002-0.0001	CRcont277606
chr8	19939002	rs1342507859	G	C	1458	PASS	1.08	0.348	3.0977e-05	0.00002-0.0001	CRcont277634
chr8	19939096	NA	C	G	2382	PASS	-7.76	-0.979	6.19559e-05	0.00002-0.0001	CRcont277656
chr8	19939168	NA	C	A	1507	PASS	2.08	1.092	3.09809e-05	0.00002-0.0001	CRcont277679
chr8	19939281	rs1475724334	C	T	2877	PASS	-4.89	-0.415	4.75353e-05	0.00002-0.0001	CRcont277704
chr8	19939349	rs1386508757	A	G	1237	PASS	-5.39	-1.495	4.7576e-05	0.00002-0.0001	CRcont277723
chr8	19939418	rs373898881	C	T	3102	PASS	-1.62	-0.711	7.74305e-05	0.00002-0.0001	CRcont277749
chr8	22129206	NA	G	T	2634	PASS	1.92	0.033	4.75647e-05	0.00002-0.0001	CRcont277768
chr8	22129289	NA	G	T	3494	PASS	-3.66	-0.489	7.31743e-05	0.00002-0.0001	CRcont277783
chr8	22129377	NA	C	T	284	PASS	-3.45	-0.395	2.37654e-05	0.00002-0.0001	CRcont277799
chr8	22129486	rs1054985121	C	A	3569	PASS	-3.8	-6.68	4.75556e-05	0.00002-0.0001	CRcont277820
chr8	22129581	rs1249102299	A	G	1670	PASS	-3.21	-1.984	2.37676e-05	0.00002-0.0001	CRcont277838
chr8	22129700	rs1048943171	G	C	6650	PASS	1.85	0.481	9.29195e-05	0.00002-0.0001	CRcont277859
chr8	22129864	NA	C	T	1646	PASS	-2.71	-0.438	4.75692e-05	0.00002-0.0001	CRcont277892
chr8	22129942	NA	G	C	1667	PASS	-3.45	-0.707	2.37756e-05	0.00002-0.0001	CRcont277912
chr8	22130049	rs1050946108	C	A	584	PASS	-2	-0.032	2.37959e-05	0.00002-0.0001	CRcont277932
chr8	22130158	rs1016085107	G	C	1168	PASS	1.92	0.149	3.09684e-05	0.00002-0.0001	CRcont277957
chr8	22130213	NA	C	T	1320	PASS	-3.85	0.169	2.37778e-05	0.00002-0.0001	CRcont277973
chr8	22130341	rs1183577702	G	A	315	PASS	1.95	0.843	2.37733e-05	0.00002-0.0001	CRcont278000
chr8	22130455	rs1283297510	G	T	1455	PASS	-1.7	0.105	4.75534e-05	0.00002-0.0001	CRcont278029
chr8	22130477	rs568951057	C	T	2617	PASS	-1.76	0.339	3.09857e-05	0.00002-0.0001	CRcont278041
chr8	22130543	rs1469797112	T	C	21727	PASS	-3.86	-0.706	3.09885e-05	0.00002-0.0001	CRcont278068
chr8	22130693	rs1209546444	C	T	982	PASS	1.83	1.582	2.37778e-05	0.00002-0.0001	CRcont278100
chr8	22130774	NA	C	T	927	PASS	1.73	0.782	2.3839e-05	0.00002-0.0001	CRcont278122
chr8	22130843	rs911150282	A	G	2229	PASS	0.571	0.994	9.54973e-05	0.00002-0.0001	CRcont278146
chr8	22130918	rs1197832378	C	G	446	PASS	-0.75	-0.714	2.3928e-05	0.00002-0.0001	CRcont278168
chr8	22131024	rs546226328	C	G	1872	PASS	1.64	1.18	7.31957e-05	0.00002-0.0001	CRcont278193
chr8	22131072	rs1038932898	G	C	314	PASS	1.63	0.888	2.37993e-05	0.00002-0.0001	CRcont278210
chr8	22131160	rs1169920625	G	T	292	PASS	1.71	0.25	7.32064e-05	0.00002-0.0001	CRcont278239
chr8	22131200	rs1315913780	C	T	840	PASS	1.71	3.564	4.75941e-05	0.00002-0.0001	CRcont278254
chr8	22131269	rs1453364218	G	C	2263	PASS	1.78	4.028	4.75466e-05	0.00002-0.0001	CRcont278278
chr8	22131320	rs1219807618	G	C	756	PASS	-0.325	0.227	2.37722e-05	0.00002-0.0001	CRcont278296
chr8	22131418	rs1370578767	G	A	1016	PASS	0.822	2.65	3.09703e-05	0.00002-0.0001	CRcont278318
chr8	22131534	rs930260865	A	C	3334	PASS	-3.93	-0.629	4.7567e-05	0.00002-0.0001	CRcont278341
chr8	22131655	rs1322735704	G	A	401	PASS	-0.746	-0.049	2.3771e-05	0.00002-0.0001	CRcont278362
chr8	22131768	NA	G	C	1837	PASS	-3.47	-0.066	2.37925e-05	0.00002-0.0001	CRcont278391
chr8	22131865	rs1339872050	G	A	2878	PASS	-0.293	2.912	3.09761e-05	0.00002-0.0001	CRcont278417
chr8	22131939	rs1179845193	C	CG	1669	PASS	NA	NA	3.09751e-05	0.00002-0.0001	CRcont278441
chr8	22132083	NA	G	T	799	PASS	-2.9	0.154	2.37948e-05	0.00002-0.0001	CRcont278474
chr8	22132177	rs1171654965	C	T	1710	PASS	-0.25	-0.107	3.09741e-05	0.00002-0.0001	CRcont278501
chr8	22132270	rs1312488161	T	G	975	PASS	-3.79	0.062	2.38061e-05	0.00002-0.0001	CRcont278521
chr8	22132333	rs892443154	C	G	6644	PASS	-2.05	-0.254	2.37914e-05	0.00002-0.0001	CRcont278541
chr8	22132437	rs973959177	C	G	2706	PASS	-0.54	0.031	4.75556e-05	0.00002-0.0001	CRcont278560
chr8	22132544	rs1325513683	C	G	371	PASS	0.203	0.476	2.37857e-05	0.00002-0.0001	CRcont278580
chr8	22132671	rs1270233959	G	A	1887	PASS	1.73	0.583	4.64598e-05	0.00002-0.0001	CRcont278611
chr8	22132727	rs539646488	G	T	10020	PASS	-3.86	-0.818	7.31636e-05	0.00002-0.0001	CRcont278630
chr8	22132809	rs1156722409	T	C	719	PASS	0.657	0.709	4.75737e-05	0.00002-0.0001	CRcont278651
chr8	22132911	NA	G	C	1284	PASS	-3.45	-0.503	4.75805e-05	0.00002-0.0001	CRcont278679
chr8	22133040	rs1442258400	GAC	G	2018	PASS	0.911	NA	3.09703e-05	0.00002-0.0001	CRcont278711
chr8	22133093	rs1327027105	T	C	4822	PASS	-2.53	-1.037	9.29512e-05	0.00002-0.0001	CRcont278729
chr8	22133167	rs1463436337	A	G	381	PASS	-1.2	-1.778	2.38027e-05	0.00002-0.0001	CRcont278749
chr8	22133224	rs938257473	C	T	2320	PASS	1.61	0.263	2.37756e-05	0.00002-0.0001	CRcont278768
chr8	22133315	rs905991295	C	T	9572	PASS	-0.595	1.366	7.74329e-05	0.00002-0.0001	CRcont278799
chr8	22133384	NA	G	A	5310	PASS	1.63	2.063	7.32064e-05	0.00002-0.0001	CRcont278825
chr8	22133433	rs1198644045	G	A	1076	PASS	0.623	1.167	2.37891e-05	0.00002-0.0001	CRcont278841
chr8	22133487	rs1035199248	C	G	3016	PASS	1.75	2.336	7.3185e-05	0.00002-0.0001	CRcont278862
chr8	22133596	NA	G	A	4053	PASS	-2.58	0.226	7.32386e-05	0.00002-0.0001	CRcont278897
chr8	22133752	rs1245206968	C	G	839	PASS	0.885	0.313	4.83395e-05	0.00002-0.0001	CRcont278929
chr8	22133825	rs1452881832	G	A	1342	PASS	-2.31	-0.2	3.09866e-05	0.00002-0.0001	CRcont278946
chr8	22133988	rs1413675257	A	T	874	PASS	-0.376	-0.706	7.3303e-05	0.00002-0.0001	CRcont278974
chr8	22134111	rs776170040	T	G	3285	PASS	0.804	-0.13	4.76213e-05	0.00002-0.0001	CRcont278993
chr8	22134225	NA	G	GC	591	PASS	NA	NA	2.37767e-05	0.00002-0.0001	CRcont279017
chr8	22134304	rs955051106	G	A	6127	PASS	-2.95	-0.463	2.37812e-05	0.00002-0.0001	CRcont279035
chr8	22134477	rs1048805354	C	T	1969	PASS	-2.22	-0.419	4.75783e-05	0.00002-0.0001	CRcont279064
chr8	22134579	rs779787348	G	A	2547	PASS	-2.57	0.045	4.75828e-05	0.00002-0.0001	CRcont279083
chr8	22134648	rs937967588	A	G	2279	PASS	0.143	0.214	9.51973e-05	0.00002-0.0001	CRcont279098
chr8	22134849	rs923408367	T	A	2344	PASS	-1.39	-0.361	6.19579e-05	0.00002-0.0001	CRcont279135
chr8	22134952	NA	C	T	1764	PASS	-1.95	-2.411	4.64526e-05	0.00002-0.0001	CRcont279158
chr8	22135035	NA	G	A	5046	PASS	0.473	0.126	4.76872e-05	0.00002-0.0001	CRcont279177
chr8	22135160	rs990922980	C	T	4253	PASS	-1.96	2.563	7.74329e-05	0.00002-0.0001	CRcont279202
chr8	22135279	NA	T	A	450	PASS	-1.68	-0.284	7.31957e-05	0.00002-0.0001	CRcont279228
chr8	22135374	rs1270716861	C	CA	404	PASS	NA	NA	2.38118e-05	0.00002-0.0001	CRcont279246
chr8	22135467	NA	C	CATAG	420	PASS	NA	NA	7.32172e-05	0.00002-0.0001	CRcont279270
chr8	22135605	NA	C	T	4245	PASS	-1.53	-0.06	9.51475e-05	0.00002-0.0001	CRcont279294
chr8	22135715	NA	ATT	A	4374	PASS	-0.798	NA	2.56108e-05	0.00002-0.0001	CRcont279312
chr8	22135778	rs1426359852	A	T	978	PASS	0.419	-0.141	3.10347e-05	0.00002-0.0001	CRcont279330
chr8	22135899	rs1310487209	A	G	1213	PASS	0.312	-0.283	3.10106e-05	0.00002-0.0001	CRcont279364
chr8	22135978	rs941447335	G	T	1660	PASS	0.312	0.738	3.09895e-05	0.00002-0.0001	CRcont279386
chr8	41797636	NA	C	T	1678	PASS	1.41	0.208	7.31636e-05	0.00002-0.0001	CRcont279406
chr8	41797702	rs1011726969	C	T	2878	PASS	-2.88	-1.169	2.3788e-05	0.00002-0.0001	CRcont279436
chr8	41797782	rs1053434153	C	T	1870	PASS	-2.73	0.622	7.13844e-05	0.00002-0.0001	CRcont279460
chr8	41797851	NA	G	A	242	PASS	0.788	0.385	2.38061e-05	0.00002-0.0001	CRcont279482
chr8	41797962	NA	C	A	527	PASS	-1.75	-1.773	4.77943e-05	0.00002-0.0001	CRcont279503
chr8	41798073	rs1435853612	G	A	198	PASS	-1.34	-0.007	2.38231e-05	0.00002-0.0001	CRcont279522
chr8	41798144	rs1168099093	G	T	700	PASS	-0.154	-0.692	3.09895e-05	0.00002-0.0001	CRcont279540
chr8	41798194	NA	G	C	154	PASS	-1.89	-2.56	2.41429e-05	0.00002-0.0001	CRcont279562
chr8	41798332	rs1014665758	A	G	3225	PASS	-1.65	-0.134	7.13267e-05	0.00002-0.0001	CRcont279601
chr8	41798465	rs1423037907	C	A	610	PASS	-2.74	-1.134	2.3779e-05	0.00002-0.0001	CRcont279633
chr8	41798673	NA	G	C	1604	PASS	-3.79	0.341	2.37812e-05	0.00002-0.0001	CRcont279664
chr8	41798794	NA	C	T	354	PASS	-4.69	-0.045	2.37925e-05	0.00002-0.0001	CRcont279692
chr8	41798922	rs965227844	G	A	407	PASS	1.39	0.374	2.37823e-05	0.00002-0.0001	CRcont279722
chr8	41799036	NA	G	T	2553	PASS	-3.89	-0.164	7.14592e-05	0.00002-0.0001	CRcont279750
chr8	41799138	rs1295842851	C	T	371	PASS	1.38	1.596	7.32172e-05	0.00002-0.0001	CRcont279769
chr8	41799323	rs558185154	G	T	2123	PASS	-3.17	0.27	7.14014e-05	0.00002-0.0001	CRcont279808
chr8	41799468	rs962008833	C	T	6008	PASS	2.33	1.67	9.29224e-05	0.00002-0.0001	CRcont279838
chr8	41799636	rs1043431030	G	T	5048	PASS	-6.14	-2.687	4.64684e-05	0.00002-0.0001	CRcont279861
chr8	41799737	rs1301361250	C	G	668	PASS	-0.763	-1.478	2.37925e-05	0.00002-0.0001	CRcont279881
chr8	41799837	rs1404370375	G	A	579	PASS	-1.86	-0.052	2.37869e-05	0.00002-0.0001	CRcont279901
chr8	41799971	rs1185076688	G	A	138	PASS	-3.47	0.554	7.3303e-05	0.00002-0.0001	CRcont279931
chr8	41800101	rs1292592853	AG	A	440	PASS	0.318	0.827	2.38027e-05	0.00002-0.0001	CRcont279951
chr8	41800213	NA	C	G	1205	PASS	-2.78	-0.83	4.76077e-05	0.00002-0.0001	CRcont279971
chr8	41800380	rs1030999946	G	A	2297	PASS	-1.17	-1.003	2.37971e-05	0.00002-0.0001	CRcont279999
chr8	41800516	rs900636488	A	G	1392	PASS	0.645	-0.449	2.37835e-05	0.00002-0.0001	CRcont280022
chr8	41800655	rs973756043	A	G	1454	PASS	-0.546	0.018	4.7567e-05	0.00002-0.0001	CRcont280049
chr8	41800758	rs1412322860	G	A	3172	PASS	-0.556	-0.414	3.09837e-05	0.00002-0.0001	CRcont280072
chr8	41800840	rs1266154371	G	A	1987	PASS	-0.772	-1.169	2.38424e-05	0.00002-0.0001	CRcont280088
chr8	41801033	NA	A	G	334	PASS	-1.27	0.081	2.37722e-05	0.00002-0.0001	CRcont280120
chr8	41801179	rs927150056	C	T	13318	PASS	-0.595	-2.239	4.76145e-05	0.00002-0.0001	CRcont280140
chr8	41801355	rs1361952999	CGTGT	C	1149	PASS	-1.29	NA	2.37914e-05	0.00002-0.0001	CRcont280167
chr8	41801523	NA	T	C	464	PASS	0.57	-0.08	7.32064e-05	0.00002-0.0001	CRcont280188
chr8	41801667	rs1345346757	A	G	827	PASS	-1.29	0.196	2.37857e-05	0.00002-0.0001	CRcont280209
chr8	41801751	NA	T	C	294	PASS	-0.401	0.036	2.37835e-05	0.00002-0.0001	CRcont280226
chr8	41801859	rs924052283	T	A	4042	PASS	-0.398	-0.325	6.1931e-05	0.00002-0.0001	CRcont280246
chr8	41801970	rs930177081	T	C	2393	PASS	0.619	-0.422	7.13606e-05	0.00002-0.0001	CRcont280267
chr8	41802106	rs902193056	C	T	1299	PASS	0.306	0.442	9.51701e-05	0.00002-0.0001	CRcont280298
chr8	41802178	rs1181309356	CAG	C	435	PASS	-0.77	NA	7.33245e-05	0.00002-0.0001	CRcont280321
chr8	41802400	rs1289296347	A	T	2947	PASS	-0.569	-0.005	3.09741e-05	0.00002-0.0001	CRcont280351
chr8	41802567	NA	A	G	2181	PASS	-0.712	0.558	2.3805e-05	0.00002-0.0001	CRcont280380
chr8	42843125	NA	C	T	157	PASS	1.3	-0.085	2.37756e-05	0.00002-0.0001	CRcont280397
chr8	42843247	NA	G	A	1126	PASS	2.25	2.109	2.3779e-05	0.00002-0.0001	CRcont280427
chr8	42843333	rs545431903	C	T	866	PASS	-2.03	0.222	2.37699e-05	0.00002-0.0001	CRcont280456
chr8	42843380	rs763775519	A	T	7971	PASS	2.18	1.301	6.19368e-05	0.00002-0.0001	CRcont280476
chr8	42843468	rs1286626182	T	C	333	PASS	-5.98	0.145	2.3779e-05	0.00002-0.0001	CRcont280497
chr8	42843502	NA	G	C	2566	PASS	-1.03	0.095	3.09751e-05	0.00002-0.0001	CRcont280520
chr8	42843576	rs1456246019	A	C	1060	PASS	-3.41	-0.4	7.13436e-05	0.00002-0.0001	CRcont280545
chr8	42843624	NA	C	T	1548	PASS	-3.29	-0.896	2.37937e-05	0.00002-0.0001	CRcont280564
chr8	42843776	rs1215122304	G	A	686	PASS	-3.18	-2.946	4.76259e-05	0.00002-0.0001	CRcont280588
chr8	42843863	rs1327946463	TTATATATATGTATGTATATGTATGTA	T	5614	PASS	0.44	NA	4.64828e-05	0.00002-0.0001	CRcont280608
chr8	42843893	rs946576646	ATGTG	A	595	PASS	0.232	NA	2.43321e-05	0.00002-0.0001	CRcont280628
chr8	42843923	rs1413305720	GTATATA	G	4396	PASS	0.171	NA	7.35619e-05	0.00002-0.0001	CRcont280653
chr8	42843987	NA	A	T	521	PASS	0.326	0.345	2.38345e-05	0.00002-0.0001	CRcont280681
chr8	42844132	rs1317270441	G	A	1185	PASS	0.934	0.611	3.09837e-05	0.00002-0.0001	CRcont280705
chr8	42844287	rs1175517832	G	A	291	PASS	0.326	0.365	2.37778e-05	0.00002-0.0001	CRcont280724
chr8	42844418	NA	C	T	1398	PASS	-0.602	-0.695	2.37835e-05	0.00002-0.0001	CRcont280753
chr8	42844514	rs1392874404	A	G	1096	PASS	-0.652	0.347	4.64641e-05	0.00002-0.0001	CRcont280775
chr8	42844679	NA	A	G	869	PASS	0.326	0.34	2.37744e-05	0.00002-0.0001	CRcont280800
chr8	42844829	rs780541866	C	T	1399	PASS	-0.348	-2.392	3.09799e-05	0.00002-0.0001	CRcont280828
chr8	42844905	rs990032836	A	G	2571	PASS	-0.652	-0.616	7.32923e-05	0.00002-0.0001	CRcont280849
chr8	42845060	rs1057339347	C	G	1379	PASS	-0.334	-0.848	7.32923e-05	0.00002-0.0001	CRcont280874
chr8	42845180	rs1373510921	CCCT	C	714	PASS	0.418	NA	2.37767e-05	0.00002-0.0001	CRcont280899
chr8	42845354	NA	A	G	1773	PASS	-0.002	0.575	2.38107e-05	0.00002-0.0001	CRcont280927
chr8	42845455	NA	T	G	1701	PASS	0.517	0.719	7.38334e-05	0.00002-0.0001	CRcont280964
chr8	42845599	rs1047609220	G	A	1472	PASS	-0.505	-0.542	2.38413e-05	0.00002-0.0001	CRcont280992
chr8	42845729	rs541329876	G	A	1671	PASS	0.301	-0.014	3.09713e-05	0.00002-0.0001	CRcont281018
chr8	42845806	NA	G	C	202	PASS	-0.611	0.725	7.32064e-05	0.00002-0.0001	CRcont281033
chr8	42845923	rs1175574104	A	G	1074	PASS	-1.6	-0.088	4.75919e-05	0.00002-0.0001	CRcont281057
chr8	42846019	NA	C	G	287	PASS	0.366	-0.074	7.3185e-05	0.00002-0.0001	CRcont281071
chr8	42846125	NA	T	C	411	PASS	-0.394	1.204	2.37688e-05	0.00002-0.0001	CRcont281088
chr8	42846283	rs982820031	G	T	415	PASS	-0.601	-0.29	2.37914e-05	0.00002-0.0001	CRcont281116
chr8	42846371	NA	C	T	89	PASS	-0.391	-0.414	2.38141e-05	0.00002-0.0001	CRcont281138
chr8	42846439	rs1205020529	T	C	377	PASS	0.443	0.446	7.32172e-05	0.00002-0.0001	CRcont281154
chr8	42846626	rs1300566384	C	G	662	PASS	0.271	0.305	2.38152e-05	0.00002-0.0001	CRcont281178
chr8	42846770	rs908565497	T	C	2436	PASS	-0.227	0	7.13436e-05	0.00002-0.0001	CRcont281194
chr8	42846906	NA	TTGA	T	381	PASS	0.417	NA	7.32172e-05	0.00002-0.0001	CRcont281223
chr8	42847018	rs765880810	C	T	2622	PASS	-0.669	0.212	2.38073e-05	0.00002-0.0001	CRcont281240
chr8	42847344	NA	C	A	560	PASS	0.388	0.379	7.32386e-05	0.00002-0.0001	CRcont281283
chr8	42847429	rs1400259372	A	G	1607	PASS	0.351	0.24	2.3788e-05	0.00002-0.0001	CRcont281303
chr8	42847650	rs1045345250	C	T	125	PASS	-0.628	-0.516	2.3788e-05	0.00002-0.0001	CRcont281335
chr8	42847776	NA	TC	T	1121	PASS	0.351	0.379	2.37812e-05	0.00002-0.0001	CRcont281363
chr8	42847971	rs966800079	C	T	813	PASS	-0.702	0.371	4.75828e-05	0.00002-0.0001	CRcont281387
chr8	42848180	rs780335305	C	T	15647	PASS	0.245	0.371	7.32386e-05	0.00002-0.0001	CRcont281414
chr8	42848290	rs1335735768	C	T	415	PASS	0.245	0.202	2.3779e-05	0.00002-0.0001	CRcont281431
chr8	63086039	rs764083716	C	T	5391	PASS	-1.49	0.085	6.20155e-05	0.00002-0.0001	CRcont281445
chr8	63086118	NA	C	A	491	PASS	0.779	2.145	2.37835e-05	0.00002-0.0001	CRcont281473
chr8	63086242	rs771450556	A	C	6907	PASS	-2.63	-0.819	3.0977e-05	0.00002-0.0001	CRcont281505
chr8	63086302	rs1027825532	G	T	2873	PASS	-3.58	-1.125	7.13436e-05	0.00002-0.0001	CRcont281518
chr8	63086503	rs1008932239	A	G	472	PASS	-3.13	-0.916	2.38618e-05	0.00002-0.0001	CRcont281560
chr8	63086618	rs1298368497	G	A	2279	PASS	-1.73	0.3	7.33138e-05	0.00002-0.0001	CRcont281589
chr8	63086691	rs1455392126	C	T	1797	PASS	-0.437	0.305	7.32601e-05	0.00002-0.0001	CRcont281604
chr8	63086799	NA	G	C	130	PASS	0.326	0.365	7.32279e-05	0.00002-0.0001	CRcont281623
chr8	63086870	rs1398669572	C	T	544	PASS	0.326	0.536	2.37959e-05	0.00002-0.0001	CRcont281641
chr8	63087004	rs952183146	T	A	1145	PASS	-0.898	0.722	7.32064e-05	0.00002-0.0001	CRcont281666
chr8	63087113	rs1190993596	T	G	1775	PASS	0.535	2.791	7.12996e-05	0.00002-0.0001	CRcont281694
chr8	63087219	rs923896115	T	G	2817	PASS	1.14	0.195	7.13301e-05	0.00002-0.0001	CRcont281720
chr8	63087351	NA	A	G	3521	PASS	-2.41	0.368	2.37914e-05	0.00002-0.0001	CRcont281739
chr8	63087495	rs1056607420	T	C	3283	PASS	-2.09	-3.728	4.76417e-05	0.00002-0.0001	CRcont281765
chr8	63087571	rs538999357	T	A	2294	PASS	0.01	1.781	3.09761e-05	0.00002-0.0001	CRcont281784
chr8	63087730	rs930627874	A	G	1726	PASS	0.884	0.582	3.09684e-05	0.00002-0.0001	CRcont281812
chr8	63087864	rs1307647658	G	T	3332	PASS	-1.06	0.164	4.75805e-05	0.00002-0.0001	CRcont281838
chr8	63088051	rs892116739	C	T	3215	PASS	0.095	-1.371	3.09713e-05	0.00002-0.0001	CRcont281877
chr8	63088129	rs879516912	C	G	4302	PASS	0.029	0.248	7.32279e-05	0.00002-0.0001	CRcont281894
chr8	63088244	NA	G	T	1615	PASS	-0.598	0.245	2.38016e-05	0.00002-0.0001	CRcont281916
chr8	63088338	rs1229631489	A	AGAAAGAATAG	6172	PASS	NA	NA	7.32279e-05	0.00002-0.0001	CRcont281937
chr8	63088406	rs1367191437	A	G	1129	PASS	0.299	0.234	4.76077e-05	0.00002-0.0001	CRcont281961
chr8	63088461	rs1385846632	C	T	1688	PASS	0.299	0.207	4.64742e-05	0.00002-0.0001	CRcont281974
chr8	63088660	rs905194675	T	A	2323	PASS	-0.598	0.208	9.51068e-05	0.00002-0.0001	CRcont282008
chr8	63088740	rs1170486816	T	G	2334	PASS	0.299	0.208	3.10164e-05	0.00002-0.0001	CRcont282027
chr8	63088771	rs1371120147	T	G	2279	PASS	0.299	0.214	5.26427e-05	0.00002-0.0001	CRcont282055
chr8	63088865	NA	T	C	444	PASS	0.164	0.214	7.45156e-05	0.00002-0.0001	CRcont282095
chr8	63088993	rs1406156142	C	T	3679	PASS	-0.335	-0.938	3.09876e-05	0.00002-0.0001	CRcont282114
chr8	63089087	rs1262664826	GTTA	G	1269	PASS	-0.173	NA	3.09847e-05	0.00002-0.0001	CRcont282138
chr8	63089198	rs1035557036	G	A	642	PASS	-1.67	0.6	2.37925e-05	0.00002-0.0001	CRcont282159
chr8	63089288	rs932827937	G	A	1891	PASS	-2.55	-0.915	3.09741e-05	0.00002-0.0001	CRcont282178
chr8	63089451	NA	A	T	242	PASS	-1.02	0.035	2.37903e-05	0.00002-0.0001	CRcont282205
chr8	63089572	NA	G	A	458	PASS	-2.46	-1.815	2.38027e-05	0.00002-0.0001	CRcont282234
chr8	63089740	rs1201970654	A	G	458	PASS	-1.17	1.33	7.32172e-05	0.00002-0.0001	CRcont282261
chr8	63089801	rs1454244170	T	C	3062	PASS	0.248	0.557	4.64698e-05	0.00002-0.0001	CRcont282277
chr8	63089936	rs1446704428	G	A	1321	PASS	-1.82	-0.242	4.76963e-05	0.00002-0.0001	CRcont282299
chr8	63090015	NA	G	T	330	PASS	-2.2	-1.162	7.32708e-05	0.00002-0.0001	CRcont282317
chr8	63090202	NA	A	G	320	PASS	-1.75	-2.362	2.37846e-05	0.00002-0.0001	CRcont282353
chr8	63090366	rs1405983194	A	T	1798	PASS	0.859	0.001	9.51656e-05	0.00002-0.0001	CRcont282386
chr8	63090513	NA	G	A	347	PASS	-0.725	-0.546	2.3839e-05	0.00002-0.0001	CRcont282418
chr8	63090663	rs1333450942	A	G	1091	PASS	0.554	1.097	4.75896e-05	0.00002-0.0001	CRcont282452
chr8	63090748	rs956723590	T	C	7681	PASS	-0.624	0.078	7.74162e-05	0.00002-0.0001	CRcont282474
chr8	63090876	NA	A	G	310	PASS	-0.72	-0.49	7.32279e-05	0.00002-0.0001	CRcont282499
chr8	63091025	NA	G	A	402	PASS	-0.592	-1.032	2.37948e-05	0.00002-0.0001	CRcont282528
chr8	89984609	NA	G	A	848	PASS	-4.61	-1.976	7.31743e-05	0.00002-0.0001	CRcont282560
chr8	89984657	rs1349441283	G	A	2636	PASS	-5.06	0.042	6.19329e-05	0.00002-0.0001	CRcont282580
chr8	89984762	rs973856322	C	A	2873	PASS	-5.12	-0.834	3.09703e-05	0.00002-0.0001	CRcont282606
chr8	89984807	rs913731185	C	G	3877	PASS	-2.69	0.223	7.13402e-05	0.00002-0.0001	CRcont282619
chr8	89984883	rs1444433557	G	A	788	PASS	-0.57	0.449	2.37993e-05	0.00002-0.0001	CRcont282636
chr8	89984994	rs1457335439	G	A	2623	PASS	-3.88	-0.415	4.76054e-05	0.00002-0.0001	CRcont282653
chr8	89985211	rs1025520666	C	G	7892	PASS	-3.07	-0.203	9.29167e-05	0.00002-0.0001	CRcont282677
chr8	89985331	rs1373539245	GGA	G	359	PASS	-2.22	NA	2.5382e-05	0.00002-0.0001	CRcont282708
chr8	89985430	rs1299820224	C	A	823	PASS	-0.612	-1.059	2.38016e-05	0.00002-0.0001	CRcont282730
chr8	89985549	rs886151022	GA	G	577	PASS	0.384	-0.943	2.41803e-05	0.00002-0.0001	CRcont282751
chr8	89985615	NA	C	T	215	PASS	0.306	-0.984	2.48164e-05	0.00002-0.0001	CRcont282764
chr8	89985674	NA	A	G	396	PASS	0.547	-0.879	7.33676e-05	0.00002-0.0001	CRcont282791
chr8	89985798	NA	TG	T	1584	PASS	-0.906	-0.227	3.10001e-05	0.00002-0.0001	CRcont282816
chr8	89985895	NA	C	T	195	PASS	-0.487	-0.225	2.38493e-05	0.00002-0.0001	CRcont282834
chr8	89986012	rs983320076	C	T	5868	PASS	-2.31	-1.768	4.64655e-05	0.00002-0.0001	CRcont282863
chr8	89986103	rs1488305587	A	G	7975	PASS	-0.342	-0.258	7.13267e-05	0.00002-0.0001	CRcont282885
chr8	89986194	rs1432378996	C	CA	1413	PASS	NA	NA	3.10299e-05	0.00002-0.0001	CRcont282902
chr8	89986291	rs1398905426	C	T	706	PASS	-1.17	-0.02	2.38265e-05	0.00002-0.0001	CRcont282922
chr8	89986372	rs1029732707	A	G	396	PASS	0.715	0.08	2.37835e-05	0.00002-0.0001	CRcont282937
chr8	89986497	rs1042929464	C	G	595	PASS	-1.42	-1.356	2.38107e-05	0.00002-0.0001	CRcont282962
chr8	89986673	rs1283583840	A	AT	2853	PASS	NA	NA	7.13402e-05	0.00002-0.0001	CRcont282980
chr8	89986845	NA	T	C	218	PASS	-0.701	0.531	7.3185e-05	0.00002-0.0001	CRcont283009
chr8	89987048	NA	C	G	416	PASS	0.79	0.194	2.37903e-05	0.00002-0.0001	CRcont283038
chr8	89987204	rs898986236	T	C	3163	PASS	-1.62	1.103	7.32064e-05	0.00002-0.0001	CRcont283063
chr8	89987305	NA	A	G	984	PASS	0.845	-0.05	2.37914e-05	0.00002-0.0001	CRcont283080
chr8	89987459	NA	A	T	1016	PASS	0.845	0.337	4.7567e-05	0.00002-0.0001	CRcont283112
chr8	89987621	NA	A	G	255	PASS	-0.358	0.403	2.38152e-05	0.00002-0.0001	CRcont283142
chr8	89987686	rs955574161	G	A	3976	PASS	0.847	-0.348	2.38005e-05	0.00002-0.0001	CRcont283166
chr8	89987800	NA	T	C	434	PASS	0.821	1.223	7.32601e-05	0.00002-0.0001	CRcont283187
chr8	89987941	NA	A	G	191	PASS	0.771	1.438	2.3805e-05	0.00002-0.0001	CRcont283214
chr8	89988099	NA	C	T	291	PASS	-0.128	-0.074	7.32064e-05	0.00002-0.0001	CRcont283241
chr8	89988211	rs1408871603	CT	C	2283	PASS	-1.14	-0.139	9.5143e-05	0.00002-0.0001	CRcont283263
chr8	89988284	rs890891025	T	A	2208	PASS	-0.402	0.286	9.51339e-05	0.00002-0.0001	CRcont283275
chr8	89988365	rs990848247	CG	C	1988	PASS	-1.51	-0.369	9.51701e-05	0.00002-0.0001	CRcont283298
chr8	89988583	rs753391547	TG	T	3244	PASS	-0.358	-0.19	7.32493e-05	0.00002-0.0001	CRcont283330
chr8	89988712	NA	T	C	443	PASS	-0.125	0.266	2.37891e-05	0.00002-0.0001	CRcont283355
chr8	89988814	rs931438572	A	G	1633	PASS	-0.065	0.617	7.13946e-05	0.00002-0.0001	CRcont283377
chr8	89988919	rs999547189	C	T	755	PASS	1.06	-0.286	2.37778e-05	0.00002-0.0001	CRcont283397
chr8	89989106	NA	G	T	1093	PASS	-1.66	-0.726	2.37869e-05	0.00002-0.0001	CRcont283423
chr8	89989260	NA	T	A	386	PASS	-2.05	-1.796	2.37903e-05	0.00002-0.0001	CRcont283446
chr8	89989458	rs1355816150	G	C	522	PASS	0.277	-1	7.32493e-05	0.00002-0.0001	CRcont283470
chr8	89989618	rs928164015	T	C	1792	PASS	1.04	1.835	7.32708e-05	0.00002-0.0001	CRcont283499
chr8	140451543	rs1202049225	G	A	4547	PASS	-0.012	0.809	4.75805e-05	0.00002-0.0001	CRcont283542
chr8	140451759	rs1020805573	T	G	1311	PASS	-1.41	-0.625	7.32493e-05	0.00002-0.0001	CRcont283572
chr8	140451945	NA	A	ACC	485	PASS	NA	NA	7.3346e-05	0.00002-0.0001	CRcont283610
chr8	140452049	rs970764149	A	C	550	PASS	0.423	0.504	2.43867e-05	0.00002-0.0001	CRcont283638
chr8	140452173	rs914471041	C	A	1144	PASS	-0.583	0.371	2.43285e-05	0.00002-0.0001	CRcont283679
chr8	140452272	NA	T	A	378	PASS	-0.709	0.374	2.40385e-05	0.00002-0.0001	CRcont283697
chr8	140452328	NA	G	A	1726	PASS	-0.598	-0.554	4.87972e-05	0.00002-0.0001	CRcont283717
chr8	140452419	NA	C	CAAAAAAAAA	21181	PASS	NA	NA	6.09756e-05	0.00002-0.0001	CRcont283743
chr8	140452507	NA	G	A	536	PASS	-0.507	-0.924	2.38595e-05	0.00002-0.0001	CRcont283771
chr8	140452611	NA	A	G	587	PASS	0.679	1.02	4.761e-05	0.00002-0.0001	CRcont283792
chr8	140452775	rs1010995503	G	A	2442	PASS	0.553	-0.308	3.09693e-05	0.00002-0.0001	CRcont283818
chr8	140452860	NA	G	C	507	PASS	-1.27	-0.191	7.32493e-05	0.00002-0.0001	CRcont283837
chr8	140453069	rs898381815	C	T	792	PASS	-1.42	-1.014	3.09722e-05	0.00002-0.0001	CRcont283868
chr8	140453187	rs977651319	G	A	3099	PASS	0.708	1.078	3.09722e-05	0.00002-0.0001	CRcont283891
chr8	140453311	rs1381846442	ATT	A	2550	PASS	0.558	NA	4.76236e-05	0.00002-0.0001	CRcont283912
chr8	140453444	rs1474002353	C	T	1699	PASS	-0.445	0.055	4.64598e-05	0.00002-0.0001	CRcont283938
chr8	140453574	rs1438626558	A	G	1946	PASS	0.712	1.092	9.14746e-05	0.00002-0.0001	CRcont283971
chr8	140453749	rs1026319537	G	A	2353	PASS	-0.5	-0.708	2.38197e-05	0.00002-0.0001	CRcont284001
chr8	140453906	rs1342814078	G	C	643	PASS	0.464	0.145	3.09722e-05	0.00002-0.0001	CRcont284035
chr8	140453981	NA	G	A	1278	PASS	0.274	1.043	4.75873e-05	0.00002-0.0001	CRcont284056
chr8	140454096	rs903528866	C	G	3499	PASS	-0.587	-0.715	9.53016e-05	0.00002-0.0001	CRcont284081
chr8	140454227	NA	G	C	1499	PASS	-0.697	-0.673	7.3551e-05	0.00002-0.0001	CRcont284107
chr8	140454346	rs968598800	G	A	1380	PASS	-0.638	0.335	4.66114e-05	0.00002-0.0001	CRcont284140
chr8	140454456	NA	T	A	381	PASS	-0.737	-1.485	7.3779e-05	0.00002-0.0001	CRcont284161
chr8	140454570	rs1456146409	A	G	4911	PASS	-0.986	-1.174	2.79298e-05	0.00002-0.0001	CRcont284183
chr8	140454640	NA	C	CAAAA	34374	PASS	NA	NA	8.67654e-05	0.00002-0.0001	CRcont284210
chr8	140454712	rs1171579512	G	A	1368	PASS	0.396	0.325	2.42801e-05	0.00002-0.0001	CRcont284237
chr8	140454825	rs192350543	G	C	851	PASS	0.429	0.363	3.10511e-05	0.00002-0.0001	CRcont284262
chr8	140454937	rs1477148470	A	T	1451	PASS	-0.866	0.249	3.98502e-05	0.00002-0.0001	CRcont284287
chr8	140455067	rs1273884735	C	G	3188	PASS	-1.18	0.928	3.0978e-05	0.00002-0.0001	CRcont284310
chr8	140455163	rs1247539712	C	T	1950	PASS	-0.863	-1.81	2.37982e-05	0.00002-0.0001	CRcont284335
chr8	140455331	rs1435158165	C	T	1749	PASS	0.34	0.29	2.40477e-05	0.00002-0.0001	CRcont284370
chr8	140455420	NA	T	C	834	PASS	0.26	0.279	7.76156e-05	0.00002-0.0001	CRcont284389
chr8	140455516	rs1168037677	C	T	2017	PASS	-0.51	-2.022	2.47317e-05	0.00002-0.0001	CRcont284412
chr8	140455609	rs1373142387	T	G	1092	PASS	0.275	0.37	4.78813e-05	0.00002-0.0001	CRcont284432
chr8	140455722	rs1187799517	C	T	404	PASS	0.174	0.196	2.3788e-05	0.00002-0.0001	CRcont284462
chr8	140455931	rs571123502	T	C	3568	PASS	0.153	0.026	3.09655e-05	0.00002-0.0001	CRcont284494
chr8	140456012	rs1324442658	G	A	2535	PASS	-0.556	-0.047	7.3303e-05	0.00002-0.0001	CRcont284520
chr8	140456167	rs965751552	T	C	3691	PASS	0.275	0.37	3.09741e-05	0.00002-0.0001	CRcont284549
chr8	140456227	NA	G	A	491	PASS	0.245	-0.543	2.38061e-05	0.00002-0.0001	CRcont284572
chr8	140456317	rs1353212662	C	A	994	PASS	0.41	0.505	3.10135e-05	0.00002-0.0001	CRcont284593
chr8	140456401	rs1444284217	G	A	279	PASS	-0.646	-0.248	2.73583e-05	0.00002-0.0001	CRcont284616
chr8	140456481	NA	G	C	457	PASS	-3.16	-1.442	2.40258e-05	0.00002-0.0001	CRcont284641
chr8	140456674	NA	C	T	2042	PASS	-2	-1.667	3.09713e-05	0.00002-0.0001	CRcont284672
chr8	140456776	NA	G	C	328	PASS	-1.86	0.018	7.3185e-05	0.00002-0.0001	CRcont284694
chr8	140456940	NA	G	C	3385	PASS	0.745	-0.357	2.37801e-05	0.00002-0.0001	CRcont284728
chr8	140457022	NA	A	C	413	PASS	-1.96	0.161	2.37744e-05	0.00002-0.0001	CRcont284747
chr8	140457098	NA	G	T	300	PASS	-1.39	-0.992	2.37767e-05	0.00002-0.0001	CRcont284765
chr8	140457222	NA	G	A	498	PASS	1.1	-0.67	2.37733e-05	0.00002-0.0001	CRcont284804
chr8	140457275	rs949859737	C	A	1346	PASS	-1.46	-0.08	2.37869e-05	0.00002-0.0001	CRcont284825
chr8	140457381	rs937791946	G	C	3450	PASS	-2.14	0.187	4.75534e-05	0.00002-0.0001	CRcont284851
chr8	140457456	rs1017042009	G	A	890	PASS	-1.41	-0.064	2.37767e-05	0.00002-0.0001	CRcont284871
chr8	140457509	NA	G	A	1619	PASS	0.153	-0.445	7.34214e-05	0.00002-0.0001	CRcont284892
chr8	140457564	rs1177933173	C	T	1952	PASS	-2.29	0.375	7.13165e-05	0.00002-0.0001	CRcont284914
chr8	140457661	rs1417894543	G	A	1553	PASS	0.652	0.509	2.3779e-05	0.00002-0.0001	CRcont284947
chr8	140457701	rs1326379279	G	A	6843	PASS	0.718	0.051	3.09761e-05	0.00002-0.0001	CRcont284962
chr8	140457740	NA	C	A	517	PASS	0.607	0.044	2.37835e-05	0.00002-0.0001	CRcont284983
chr8	140457826	rs1003113163	G	A	1207	PASS	-1.28	-0.234	7.33138e-05	0.00002-0.0001	CRcont285016
chr8	140457903	rs1204383308	A	G	991	PASS	-1.48	-1.238	2.08603e-05	0.00002-0.0001	CRcont285039
chr8	140458005	rs1429061827	G	GAGGAGGAGGAGAGT	4748	PASS	NA	NA	8.42716e-05	0.00002-0.0001	CRcont285076
chr8	140458128	NA	G	A	205	PASS	-1.42	0.776	7.63242e-05	0.00002-0.0001	CRcont285123
chr8	140458193	rs1320828315	G	A	1989	PASS	-1.43	-0.504	7.75314e-05	0.00002-0.0001	CRcont285143
chr8	140458300	rs770768456	G	C	3033	PASS	1.51	0.404	4.64756e-05	0.00002-0.0001	CRcont285180
chr8	140458392	rs1189853084	T	C	929	PASS	-1.39	-0.228	7.32386e-05	0.00002-0.0001	CRcont285204
chr8	140458485	NA	G	C	2040	PASS	-1.06	0.53	4.76872e-05	0.00002-0.0001	CRcont285226
chr8	140458573	NA	C	G	1334	PASS	-3.35	-3.755	7.13844e-05	0.00002-0.0001	CRcont285245
chr8	140458663	rs969631974	C	T	3550	PASS	-0.129	-2.612	7.13946e-05	0.00002-0.0001	CRcont285262
chr8	140458814	NA	G	GA	349	PASS	NA	NA	2.37835e-05	0.00002-0.0001	CRcont285283
chr8	140458979	rs1450567720	AGGAGTTCAAGACCAGCCT	A	1128	PASS	-0.711	NA	4.75896e-05	0.00002-0.0001	CRcont285309
chr8	140459070	NA	C	G	311	PASS	-0.614	0.303	2.3847e-05	0.00002-0.0001	CRcont285333
chr8	140459179	rs1208783298	A	G	379	PASS	0.426	0.345	2.48176e-05	0.00002-0.0001	CRcont285357
chr8	140459287	NA	GT	G	1869	PASS	-0.64	0.446	4.76622e-05	0.00002-0.0001	CRcont285378
chr8	140459373	rs1022435218	T	A	495	PASS	0.316	-0.385	2.41779e-05	0.00002-0.0001	CRcont285395
chr8	140459456	NA	A	C	542	PASS	-0.542	-1.06	2.47586e-05	0.00002-0.0001	CRcont285413
chr8	140459534	rs1283886963	G	C	184	PASS	-2	-0.123	2.41838e-05	0.00002-0.0001	CRcont285437
chr8	140459637	NA	G	C	703	PASS	-0.267	-0.012	2.37937e-05	0.00002-0.0001	CRcont285454
chr8	140459762	NA	T	C	161	PASS	2.22	1.158	2.37823e-05	0.00002-0.0001	CRcont285476
chr8	140459912	NA	ATGGTGTTACGACCG	A	4306	PASS	-1.63	NA	9.5152e-05	0.00002-0.0001	CRcont285505
chr8	140459990	NA	A	G	426	PASS	0.433	1.096	7.33138e-05	0.00002-0.0001	CRcont285531
chr8	140460106	NA	C	T	4083	PASS	-0.604	-0.114	7.33138e-05	0.00002-0.0001	CRcont285555
chr8	140460226	rs1282462939	A	AT	747	PASS	NA	NA	2.38675e-05	0.00002-0.0001	CRcont285597
chr8	140460274	rs1053000671	A	G	2240	PASS	0.751	0.14	4.64612e-05	0.00002-0.0001	CRcont285617
chr8	140460403	NA	C	G	331	PASS	-2.72	-0.352	2.38095e-05	0.00002-0.0001	CRcont285639
chr8	140460452	NA	A	G	189	PASS	-1.21	-0.313	2.38107e-05	0.00002-0.0001	CRcont285651
chr8	140460622	rs1360883122	CA	C	540	PASS	-0.81	0.039	2.38061e-05	0.00002-0.0001	CRcont285674
chr8	140460736	rs1040037023	C	T	8292	PASS	0.177	0.185	7.74857e-05	0.00002-0.0001	CRcont285699
chr8	140460840	NA	AT	A	1258	PASS	0.117	-1.095	4.76758e-05	0.00002-0.0001	CRcont285727
chr8	140460924	rs530505925	G	A	4935	PASS	0.117	0.471	4.76644e-05	0.00002-0.0001	CRcont285745
chr8	140461019	rs1032016628	A	G	4144	PASS	-1.52	-0.313	4.76145e-05	0.00002-0.0001	CRcont285768
chr8	140461172	rs1020063011	G	C	1050	PASS	-1.49	0.451	2.38118e-05	0.00002-0.0001	CRcont285787
chr8	140461372	rs1042276064	TG	T	23474	PASS	-0.585	-0.612	7.35943e-05	0.00002-0.0001	CRcont285821
chr8	140461460	rs1449296829	A	G	785	PASS	-0.234	-2.427	2.52538e-05	0.00002-0.0001	CRcont285847
chr8	140461582	rs1264169090	C	T	238	PASS	-0.661	-1.447	7.3303e-05	0.00002-0.0001	CRcont285869
chr8	140461735	rs1469738249	C	T	635	PASS	0.241	0.394	2.38209e-05	0.00002-0.0001	CRcont285906
chr8	140461870	rs997733719	C	T	3029	PASS	-0.806	-1.147	2.37801e-05	0.00002-0.0001	CRcont285933
chr8	140462053	rs898829739	T	C	5683	PASS	-1.7	-0.796	7.13572e-05	0.00002-0.0001	CRcont285964
chr8	140462176	rs926080788	T	C	1793	PASS	0.329	0.308	4.80423e-05	0.00002-0.0001	CRcont285985
chr8	140462260	rs772061978	G	A	1759	PASS	0.221	0.657	2.38039e-05	0.00002-0.0001	CRcont286001
chr8	140462386	rs977002123	G	A	2201	PASS	0.15	0.252	9.522e-05	0.00002-0.0001	CRcont286029
chr8	140462440	NA	A	AATAT	1044	PASS	NA	NA	2.41709e-05	0.00002-0.0001	CRcont286053
chr8	140462530	rs1467621428	G	A	984	PASS	0.392	1.042	7.34107e-05	0.00002-0.0001	CRcont286069
chr8	140462673	rs991249105	A	G	1301	PASS	0.144	0.605	2.3912e-05	0.00002-0.0001	CRcont286100
chr9	21974866	rs1377342993	C	G	642	PASS	NA	-2.329	2.37857e-05	0.00002-0.0001	CRcont286129
chr9	21974970	NA	C	T	326	PASS	NA	-0.168	2.37778e-05	0.00002-0.0001	CRcont286152
chr9	21975105	rs1046807378	C	G	3596	PASS	NA	-0.71	3.09809e-05	0.00002-0.0001	CRcont286184
chr9	21975187	NA	C	T	1712	PASS	NA	-1.26	4.76054e-05	0.00002-0.0001	CRcont286209
chr9	21975256	NA	C	T	1514	PASS	NA	-1.575	4.64972e-05	0.00002-0.0001	CRcont286229
chr9	21975331	rs1237955394	T	C	8656	PASS	NA	-0.325	7.14252e-05	0.00002-0.0001	CRcont286251
chr9	21975454	rs1328831229	AG	A	1535	PASS	NA	-2.973	4.76963e-05	0.00002-0.0001	CRcont286277
chr9	21975521	rs904847304	C	T	385	PASS	NA	0.203	2.38288e-05	0.00002-0.0001	CRcont286293
chr9	21975639	NA	T	C	1008	PASS	NA	-0.114	3.09751e-05	0.00002-0.0001	CRcont286325
chr9	21975732	rs1279520533	T	C	3382	PASS	NA	0.222	7.74401e-05	0.00002-0.0001	CRcont286354
chr9	21975863	rs1172361321	C	T	807	PASS	NA	0.152	4.75692e-05	0.00002-0.0001	CRcont286375
chr9	21975995	NA	C	G	371	PASS	NA	0.005	2.37835e-05	0.00002-0.0001	CRcont286397
chr9	21976136	rs1051085904	T	G	3515	PASS	NA	0.308	4.64756e-05	0.00002-0.0001	CRcont286423
chr9	21976195	rs1165979089	A	G	1905	PASS	NA	0.297	2.3855e-05	0.00002-0.0001	CRcont286435
chr9	21976325	rs988099514	G	A	1010	PASS	NA	0.252	4.93998e-05	0.00002-0.0001	CRcont286456
chr9	21976378	NA	C	CAAAA	6446	PASS	NA	NA	9.1036e-05	0.00002-0.0001	CRcont286473
chr9	21976515	rs910086113	A	G	1204	PASS	NA	0.563	4.7619e-05	0.00002-0.0001	CRcont286503
chr9	21976584	rs1267991880	C	A	2941	PASS	NA	-0.656	4.65246e-05	0.00002-0.0001	CRcont286520
chr9	21976721	NA	GA	G	571	PASS	NA	0.583	7.36377e-05	0.00002-0.0001	CRcont286553
chr9	21976822	rs1010138547	C	T	1643	PASS	NA	0.34	4.75624e-05	0.00002-0.0001	CRcont286582
chr9	21976924	NA	A	T	169	PASS	NA	-1.272	7.31529e-05	0.00002-0.0001	CRcont286600
chr9	21977020	rs1451245773	T	C	496	PASS	NA	2.193	2.37722e-05	0.00002-0.0001	CRcont286616
chr9	21977134	rs1013347318	A	C	1123	PASS	NA	0.095	3.09674e-05	0.00002-0.0001	CRcont286638
chr9	21977299	rs1157982466	T	C	431	PASS	NA	0.223	2.37857e-05	0.00002-0.0001	CRcont286665
chr9	21977381	NA	G	A	789	PASS	NA	-0.476	3.09895e-05	0.00002-0.0001	CRcont286683
chr9	21977531	rs1055742701	A	T	484	PASS	NA	0.24	2.3805e-05	0.00002-0.0001	CRcont286716
chr9	21977596	NA	C	A	441	PASS	NA	-0.411	7.32708e-05	0.00002-0.0001	CRcont286735
chr9	21977709	rs1203829792	T	C	428	PASS	NA	-0.144	2.37903e-05	0.00002-0.0001	CRcont286768
chr9	21977793	rs1479940915	T	G	2909	PASS	NA	0.033	2.37857e-05	0.00002-0.0001	CRcont286789
chr9	21977867	NA	C	T	304	PASS	NA	1.594	7.32601e-05	0.00002-0.0001	CRcont286805
chr9	21977967	rs1240084587	G	C	611	PASS	NA	0.119	2.38243e-05	0.00002-0.0001	CRcont286822
chr9	21978183	NA	G	A	489	PASS	NA	0.672	2.45146e-05	0.00002-0.0001	CRcont286854
chr9	21978249	rs1168378193	C	G	2556	PASS	NA	0.691	3.10135e-05	0.00002-0.0001	CRcont286870
chr9	21978426	rs1410043088	T	G	1773	PASS	NA	-0.079	6.19617e-05	0.00002-0.0001	CRcont286903
chr9	21978552	NA	T	C	351	PASS	NA	1.324	2.3771e-05	0.00002-0.0001	CRcont286930
chr9	21978637	rs991188506	G	C	377	PASS	NA	0.177	2.38572e-05	0.00002-0.0001	CRcont286950
chr9	21978728	rs935518665	C	T	1654	PASS	NA	-0.541	4.76145e-05	0.00002-0.0001	CRcont286965
chr9	21978856	rs571378321	T	C	1744	PASS	NA	-0.832	4.75579e-05	0.00002-0.0001	CRcont286988
chr9	21978999	NA	T	C	625	PASS	NA	0.017	7.33353e-05	0.00002-0.0001	CRcont287008
chr9	21979111	rs1021646454	T	C	1628	PASS	NA	-0.533	7.32386e-05	0.00002-0.0001	CRcont287036
chr9	21979177	rs1339378295	G	C	423	PASS	NA	0.268	2.37767e-05	0.00002-0.0001	CRcont287051
chr9	21979316	NA	T	A	121	PASS	NA	0.558	2.37857e-05	0.00002-0.0001	CRcont287075
chr9	21979441	NA	T	G	132	PASS	NA	-1.488	2.38141e-05	0.00002-0.0001	CRcont287103
chr9	21979543	NA	C	G	149	PASS	NA	-1.124	2.38186e-05	0.00002-0.0001	CRcont287122
chr9	21979604	rs1002478660	G	A	1307	PASS	NA	-0.333	2.37903e-05	0.00002-0.0001	CRcont287140
chr9	21979676	NA	C	A	866	PASS	NA	-0.067	2.38504e-05	0.00002-0.0001	CRcont287157
chr9	21979748	NA	TCAGA	T	1623	PASS	NA	NA	2.37982e-05	0.00002-0.0001	CRcont287175
chr9	37417698	rs1291585695	C	A	1526	PASS	0.189	-0.256	4.75851e-05	0.00002-0.0001	CRcont287194
chr9	37417808	rs945218121	T	G	1207	PASS	0.202	0.154	4.75964e-05	0.00002-0.0001	CRcont287213
chr9	37417984	rs1296214417	G	A	595	PASS	-0.002	0.202	2.37993e-05	0.00002-0.0001	CRcont287238
chr9	37418120	rs925113197	C	G	5311	PASS	-1.02	-0.422	9.51249e-05	0.00002-0.0001	CRcont287261
chr9	37418281	rs1296160960	AAC	A	5333	PASS	0.555	NA	9.51565e-05	0.00002-0.0001	CRcont287286
chr9	37418476	rs1474423297	G	T	1290	PASS	-3.29	0.383	7.1347e-05	0.00002-0.0001	CRcont287309
chr9	37418662	rs888278671	T	C	4649	PASS	-2.86	-0.525	7.74329e-05	0.00002-0.0001	CRcont287338
chr9	37418815	rs976390705	A	G	20060	PASS	0.387	0.248	4.64511e-05	0.00002-0.0001	CRcont287367
chr9	37418976	rs905852210	T	C	2913	PASS	-2.22	-1.5	4.64785e-05	0.00002-0.0001	CRcont287399
chr9	37419075	rs953697336	G	A	1431	PASS	0.707	0.063	4.75941e-05	0.00002-0.0001	CRcont287417
chr9	37419254	rs1301455879	G	A	1052	PASS	-1.63	-1.316	2.3805e-05	0.00002-0.0001	CRcont287447
chr9	37419358	NA	TG	T	424	PASS	-0.574	0.358	2.37835e-05	0.00002-0.0001	CRcont287469
chr9	37419463	rs1189990710	C	A	810	PASS	-0.631	0.305	3.09933e-05	0.00002-0.0001	CRcont287489
chr9	37419595	NA	A	C	5581	PASS	-0.879	-0.399	2.42025e-05	0.00002-0.0001	CRcont287510
chr9	37419679	rs1357326560	T	C	1793	PASS	0.341	0.377	2.39154e-05	0.00002-0.0001	CRcont287526
chr9	37419870	rs990471099	G	A	4139	PASS	-0.879	-0.22	4.65001e-05	0.00002-0.0001	CRcont287555
chr9	37420041	NA	T	A	428	PASS	-0.891	-0.662	2.37812e-05	0.00002-0.0001	CRcont287594
chr9	37420148	NA	C	CTTTTTTTTTT	1000	PASS	NA	NA	2.62895e-05	0.00002-0.0001	CRcont287621
chr9	37420156	rs1233777386	T	C	4097	PASS	-0.824	0.3	8.78889e-05	0.00002-0.0001	CRcont287642
chr9	37420306	rs1479903483	C	T	789	PASS	-0.631	-0.64	2.39877e-05	0.00002-0.0001	CRcont287670
chr9	37420408	rs1359427605	C	A	1189	PASS	-0.631	0.305	3.09943e-05	0.00002-0.0001	CRcont287711
chr9	37420525	NA	A	C	388	PASS	0.529	0.347	2.38061e-05	0.00002-0.0001	CRcont287729
chr9	37420692	NA	C	CA	649	PASS	NA	NA	3.10443e-05	0.00002-0.0001	CRcont287759
chr9	37420834	rs1333808955	A	G	571	PASS	-0.786	0.74	5.13242e-05	0.00002-0.0001	CRcont287802
chr9	37420973	rs947166615	G	T	843	PASS	-0.323	0.284	7.13572e-05	0.00002-0.0001	CRcont287834
chr9	37421115	NA	T	A	1040	PASS	0.7	0.208	2.3788e-05	0.00002-0.0001	CRcont287857
chr9	37421215	rs915583089	T	C	16318	PASS	0.582	-0.142	3.09703e-05	0.00002-0.0001	CRcont287878
chr9	37421312	NA	G	T	564	PASS	-0.842	0.033	2.42014e-05	0.00002-0.0001	CRcont287897
chr9	37421356	NA	T	A	114	PASS	0.271	-0.22	3.46741e-05	0.00002-0.0001	CRcont287925
chr9	37421369	NA	T	TTTTTG	8805	PASS	NA	NA	7.16401e-05	0.00002-0.0001	CRcont287952
chr9	37421479	rs1429604761	A	G	1215	PASS	-0.523	-0.323	3.09943e-05	0.00002-0.0001	CRcont287978
chr9	37421663	rs1394418445	T	C	410	PASS	0.801	-0.315	7.32064e-05	0.00002-0.0001	CRcont288006
chr9	37421840	rs1010414390	TTAA	T	5554	PASS	0.763	NA	6.82454e-05	0.00002-0.0001	CRcont288045
chr9	37421956	rs1031338075	G	A	3123	PASS	-0.506	-1.384	9.5229e-05	0.00002-0.0001	CRcont288068
chr9	37422073	rs556208395	G	A	6954	PASS	-0.187	1.498	9.29339e-05	0.00002-0.0001	CRcont288090
chr9	37422224	NA	C	G	405	PASS	-1.33	-0.71	2.37801e-05	0.00002-0.0001	CRcont288111
chr9	37422294	rs1316500350	GTGACC	G	736	PASS	-2.63	NA	2.37937e-05	0.00002-0.0001	CRcont288129
chr9	37422515	NA	GCA	G	1533	PASS	1.38	NA	2.4919e-05	0.00002-0.0001	CRcont288166
chr9	37422574	NA	A	C	1111	PASS	-1.12	-0.053	7.3346e-05	0.00002-0.0001	CRcont288197
chr9	37422613	NA	C	A	612	PASS	-1.54	-0.189	2.37801e-05	0.00002-0.0001	CRcont288214
chr9	37422646	NA	G	A	138	PASS	-3.75	-1.061	2.37812e-05	0.00002-0.0001	CRcont288226
chr9	37422707	NA	C	A	3180	PASS	-3.24	-0.1	2.37778e-05	0.00002-0.0001	CRcont288263
chr9	37422741	rs748805098	T	G	3658	PASS	-2.29	-0.222	4.75556e-05	0.00002-0.0001	CRcont288288
chr9	97697339	rs1378477646	C	T	546	PASS	-7.55	-1.76	2.37676e-05	0.00002-0.0001	CRcont288313
chr9	97697401	rs754590383	T	C	770	PASS	0.377	-0.366	3.09837e-05	0.00002-0.0001	CRcont288338
chr9	97697469	rs898949768	G	C	616	PASS	-0.579	-0.396	2.37744e-05	0.00002-0.0001	CRcont288364
chr9	97697526	NA	A	G	209	PASS	1.36	-0.166	2.37744e-05	0.00002-0.0001	CRcont288380
chr9	97697711	NA	A	T	1579	PASS	-0.474	0.208	4.76236e-05	0.00002-0.0001	CRcont288411
chr9	97697838	rs1301341606	A	G	629	PASS	0.295	0.572	7.32064e-05	0.00002-0.0001	CRcont288431
chr9	97697982	rs1172188285	T	C	1949	PASS	2.1	-0.111	6.1954e-05	0.00002-0.0001	CRcont288450
chr9	97698184	NA	T	C	410	PASS	2.08	1.141	2.37676e-05	0.00002-0.0001	CRcont288473
chr9	97698254	rs748953267	T	C	8480	PASS	0.754	-0.287	6.19329e-05	0.00002-0.0001	CRcont288488
chr9	97698406	rs1324462774	C	T	3599	PASS	1.76	-0.782	3.09722e-05	0.00002-0.0001	CRcont288514
chr9	97698575	rs1014106495	G	A	2512	PASS	-0.987	0.286	7.13335e-05	0.00002-0.0001	CRcont288543
chr9	97698822	NA	C	A	451	PASS	0.067	-0.023	2.37948e-05	0.00002-0.0001	CRcont288571
chr9	97698923	NA	T	A	296	PASS	3.61	-0.524	2.37948e-05	0.00002-0.0001	CRcont288596
chr9	97699015	NA	A	G	158	PASS	-0.592	-0.737	2.37903e-05	0.00002-0.0001	CRcont288621
chr9	97699142	NA	G	A	4585	PASS	-5.22	0.209	6.19425e-05	0.00002-0.0001	CRcont288647
chr9	97699254	NA	A	G	451	PASS	3.85	4.859	2.37959e-05	0.00002-0.0001	CRcont288672
chr9	97699430	rs1353003586	A	G	967	PASS	3.85	4.794	3.09722e-05	0.00002-0.0001	CRcont288692
chr9	97699550	rs1318524893	C	G	1148	PASS	-3.34	0.659	2.38152e-05	0.00002-0.0001	CRcont288719
chr9	97699643	NA	A	T	345	PASS	0.295	-0.402	7.32601e-05	0.00002-0.0001	CRcont288742
chr9	97699699	rs894789998	G	A	2825	PASS	-1.22	-0.041	9.522e-05	0.00002-0.0001	CRcont288765
chr9	97699847	NA	C	G	3184	PASS	0.261	0.938	4.7576e-05	0.00002-0.0001	CRcont288791
chr9	97700067	rs1214411814	C	T	1665	PASS	0.473	-0.069	4.64655e-05	0.00002-0.0001	CRcont288824
chr9	97700204	rs950321345	C	G	1602	PASS	3.58	-0.521	7.13538e-05	0.00002-0.0001	CRcont288855
chr9	97700314	rs1394634116	G	A	275	PASS	-0.364	-0.036	2.37722e-05	0.00002-0.0001	CRcont288874
chr9	97700460	rs972060126	C	T	5772	PASS	-6.79	-2.191	7.74377e-05	0.00002-0.0001	CRcont288902
chr9	97700627	NA	C	T	227	PASS	2.6	0.26	2.38129e-05	0.00002-0.0001	CRcont288930
chr9	97700711	rs1197609977	GA	G	1188	PASS	3.61	-0.713	4.64626e-05	0.00002-0.0001	CRcont288952
chr9	97700881	NA	A	C	318	PASS	-1.64	-0.117	2.37903e-05	0.00002-0.0001	CRcont288988
chr9	97700996	rs1366621256	C	T	968	PASS	-3.25	-1.083	2.38141e-05	0.00002-0.0001	CRcont289002
chr9	97701120	rs1443017850	A	G	339	PASS	0.259	0.689	2.38755e-05	0.00002-0.0001	CRcont289019
chr9	97701195	NA	C	T	2426	PASS	-0.519	-0.942	7.48391e-05	0.00002-0.0001	CRcont289036
chr9	97701254	NA	C	T	1359	PASS	-0.519	-0.956	6.20944e-05	0.00002-0.0001	CRcont289052
chr9	97701411	NA	C	G	503	PASS	0.259	0.212	4.75941e-05	0.00002-0.0001	CRcont289074
chr9	97701540	NA	C	T	454	PASS	0.259	0.212	7.32493e-05	0.00002-0.0001	CRcont289101
chr9	97701660	NA	A	G	256	PASS	0.174	0.24	2.37778e-05	0.00002-0.0001	CRcont289124
chr9	97701784	rs1181436064	C	G	1958	PASS	0.174	0.212	4.75828e-05	0.00002-0.0001	CRcont289151
chr9	97701900	rs977267696	G	A	3511	PASS	-0.519	-0.809	4.64814e-05	0.00002-0.0001	CRcont289176
chr9	97702013	rs921053786	A	G	3036	PASS	-1.26	-0.778	3.09665e-05	0.00002-0.0001	CRcont289203
chr9	97702103	rs1219265370	G	T	282	PASS	-1.22	-0.084	2.3788e-05	0.00002-0.0001	CRcont289219
chr9	97702257	rs965253934	A	G	662	PASS	0.933	0.051	3.09674e-05	0.00002-0.0001	CRcont289255
chr9	101430896	rs1223674589	G	C	1653	PASS	1.36	0.436	3.09761e-05	0.00002-0.0001	CRcont289274
chr9	101430960	NA	A	G	1654	PASS	-0.138	0.706	4.75783e-05	0.00002-0.0001	CRcont289291
chr9	101431092	NA	G	A	657	PASS	-1.7	0.107	2.37801e-05	0.00002-0.0001	CRcont289316
chr9	101431289	rs774725995	G	A	839	PASS	-0.074	0.463	3.09732e-05	0.00002-0.0001	CRcont289342
chr9	101431393	NA	T	A	307	PASS	-3.69	-0.645	2.3779e-05	0.00002-0.0001	CRcont289363
chr9	101431458	NA	T	C	439	PASS	-0.687	0.019	2.37756e-05	0.00002-0.0001	CRcont289383
chr9	101431592	rs1189951844	T	C	470	PASS	0.585	0.788	2.37823e-05	0.00002-0.0001	CRcont289411
chr9	101431754	rs1320377924	C	T	1710	PASS	-2.94	-1.026	2.37971e-05	0.00002-0.0001	CRcont289441
chr9	101431948	rs1330457881	T	C	773	PASS	-3.16	0.934	7.32279e-05	0.00002-0.0001	CRcont289470
chr9	101432110	rs910793334	C	T	3230	PASS	-2.01	-0.068	9.51792e-05	0.00002-0.0001	CRcont289495
chr9	101432230	rs971227032	C	T	811	PASS	-0.925	0.672	2.37801e-05	0.00002-0.0001	CRcont289521
chr9	101432363	rs904232192	C	G	439	PASS	-3.29	-1.211	2.38129e-05	0.00002-0.0001	CRcont289545
chr9	101432555	NA	C	A	297	PASS	-0.85	0.254	7.32601e-05	0.00002-0.0001	CRcont289572
chr9	101432650	rs964676196	T	C	1035	PASS	-4.32	0.121	2.3771e-05	0.00002-0.0001	CRcont289590
chr9	101432757	rs915596916	A	G	422	PASS	2.14	1.285	2.37812e-05	0.00002-0.0001	CRcont289612
chr9	101432931	rs1305954675	A	G	558	PASS	-4.27	0.071	3.09713e-05	0.00002-0.0001	CRcont289636
chr9	101433098	rs1195089136	T	A	451	PASS	-1.85	1.052	2.3779e-05	0.00002-0.0001	CRcont289659
chr9	101433203	rs915649355	T	G	207	PASS	-4.55	-0.765	2.37756e-05	0.00002-0.0001	CRcont289681
chr9	101433482	NA	T	C	476	PASS	-3.48	-1.324	2.37835e-05	0.00002-0.0001	CRcont289728
chr9	101433638	rs1484501110	AT	A	2564	PASS	-1.64	0.507	6.19348e-05	0.00002-0.0001	CRcont289760
chr9	101433774	NA	C	G	4026	PASS	-1.92	0.082	7.35186e-05	0.00002-0.0001	CRcont289782
chr9	101433897	rs1208914002	CA	C	2100	PASS	0.326	0.019	2.3839e-05	0.00002-0.0001	CRcont289806
chr9	101433943	NA	T	A	302	PASS	-0.823	-2.433	2.38436e-05	0.00002-0.0001	CRcont289828
chr9	101434035	rs1303750750	G	A	550	PASS	-0.702	-0.432	2.38129e-05	0.00002-0.0001	CRcont289852
chr9	101434265	NA	T	C	297	PASS	-0.612	0.63	2.37937e-05	0.00002-0.0001	CRcont289886
chr9	101434439	NA	G	A	503	PASS	-1.95	0.175	2.3788e-05	0.00002-0.0001	CRcont289914
chr9	101434586	NA	C	A	399	PASS	-4.11	-1.057	2.37778e-05	0.00002-0.0001	CRcont289931
chr9	101434691	rs922085795	C	T	4048	PASS	-2.72	0.02	7.74257e-05	0.00002-0.0001	CRcont289954
chr9	101434742	rs1180666624	C	T	1287	PASS	-3.88	-0.859	2.37937e-05	0.00002-0.0001	CRcont289974
chr9	101434898	rs575424117	T	C	442	PASS	-1.82	-0.589	2.37801e-05	0.00002-0.0001	CRcont289997
chr9	101434988	rs962023531	T	C	4041	PASS	0.758	0.675	4.64511e-05	0.00002-0.0001	CRcont290019
chr9	101435130	rs1173847260	A	G	758	PASS	1.02	1.233	3.09693e-05	0.00002-0.0001	CRcont290039
chr9	101435232	NA	CAAAG	C	472	PASS	-0.207	NA	2.38209e-05	0.00002-0.0001	CRcont290058
chr9	101435323	rs1194279086	A	G	6690	PASS	1.85	0.477	7.32493e-05	0.00002-0.0001	CRcont290079
chr9	101435424	rs982779126	T	C	726	PASS	-4.34	-0.658	2.37959e-05	0.00002-0.0001	CRcont290100
chr9	101435548	rs1282685592	C	T	456	PASS	-3.93	-1.162	2.37925e-05	0.00002-0.0001	CRcont290121
chr9	101435604	rs1272329401	C	T	5667	PASS	-2.59	0.146	6.19425e-05	0.00002-0.0001	CRcont290135
chr9	101435715	NA	G	T	193	PASS	-1.97	-0.076	7.33138e-05	0.00002-0.0001	CRcont290157
chr9	101435787	rs969332801	T	C	1448	PASS	-4.7	-0.552	2.38095e-05	0.00002-0.0001	CRcont290171
chr9	101435990	rs995498367	C	T	1573	PASS	-1.22	-0.702	3.09905e-05	0.00002-0.0001	CRcont290208
chr9	101436178	NA	T	C	568	PASS	-1.82	-0.052	2.37801e-05	0.00002-0.0001	CRcont290236
chr9	101436279	rs1345926320	AATT	A	5102	PASS	-2.13	NA	6.19483e-05	0.00002-0.0001	CRcont290257
chr9	101436395	rs1194223007	C	A	588	PASS	-0.918	0.01	7.3303e-05	0.00002-0.0001	CRcont290277
chr9	101436556	rs985858911	C	A	1930	PASS	0.16	0.209	4.76213e-05	0.00002-0.0001	CRcont290302
chr9	101436662	NA	C	A	1353	PASS	-0.932	-0.773	2.38163e-05	0.00002-0.0001	CRcont290320
chr9	101436784	rs992116913	G	T	671	PASS	-3.33	-0.316	2.38039e-05	0.00002-0.0001	CRcont290340
chr9	101436940	NA	T	G	4891	PASS	-0.929	-0.146	7.14116e-05	0.00002-0.0001	CRcont290369
chr9	101437094	rs1163234221	G	T	1265	PASS	-1.12	-0.075	7.32601e-05	0.00002-0.0001	CRcont290397
chr9	101437247	rs1178785275	G	A	1059	PASS	-1.45	-0.589	3.09684e-05	0.00002-0.0001	CRcont290422
chr9	101437383	rs1487834295	C	T	1060	PASS	-1.2	0.162	4.75602e-05	0.00002-0.0001	CRcont290450
chr9	101437489	rs1445117374	C	T	296	PASS	0.571	-0.383	2.37937e-05	0.00002-0.0001	CRcont290466
chr9	101437557	NA	G	C	472	PASS	0.703	0.193	2.37767e-05	0.00002-0.0001	CRcont290482
chr9	101437684	rs1403436397	T	C	756	PASS	-3.12	0.759	2.37688e-05	0.00002-0.0001	CRcont290506
chr9	101437776	rs781404088	G	T	6213	PASS	-3.43	0.012	7.74257e-05	0.00002-0.0001	CRcont290528
chr9	101437899	NA	G	T	246	PASS	0.349	2.224	2.38016e-05	0.00002-0.0001	CRcont290552
chr9	101437967	rs964019577	G	A	2061	PASS	-0.12	0.382	4.75715e-05	0.00002-0.0001	CRcont290570
chr9	101438084	NA	A	C	381	PASS	-3.84	0.309	2.37835e-05	0.00002-0.0001	CRcont290593
chr9	101438262	rs1414057723	C	T	1344	PASS	-1.63	-0.399	4.7567e-05	0.00002-0.0001	CRcont290623
chr9	101438422	rs937098524	G	T	6177	PASS	1.09	0.717	6.19617e-05	0.00002-0.0001	CRcont290656
chr9	101438567	rs528448184	A	T	649	PASS	-2.04	0.163	2.37756e-05	0.00002-0.0001	CRcont290684
chr9	101438642	rs1318329795	A	T	966	PASS	-0.426	0.291	4.76644e-05	0.00002-0.0001	CRcont290709
chr9	101438831	rs186227384	G	C	7179	PASS	-1.23	-0.882	4.75715e-05	0.00002-0.0001	CRcont290741
chr9	101438914	NA	C	G	232	PASS	1.11	-0.122	2.37744e-05	0.00002-0.0001	CRcont290763
chr9	101438995	rs1347688642	T	C	955	PASS	-3.41	-0.362	3.09741e-05	0.00002-0.0001	CRcont290781
chr9	101439107	rs1411124041	GGTGA	G	5437	PASS	-0.975	NA	7.32386e-05	0.00002-0.0001	CRcont290806
chr9	101439210	NA	A	G	252	PASS	0.055	-0.57	2.37812e-05	0.00002-0.0001	CRcont290823
chr9	101439309	NA	C	T	275	PASS	-2.44	0.303	7.33245e-05	0.00002-0.0001	CRcont290843
chr9	101439446	rs1370431955	C	A	573	PASS	-2.06	0.886	2.38231e-05	0.00002-0.0001	CRcont290870
chr9	101439548	NA	C	G	348	PASS	1.62	0.418	2.37971e-05	0.00002-0.0001	CRcont290890
chr9	101439737	rs1229723947	T	C	1847	PASS	-2.96	-0.628	7.13708e-05	0.00002-0.0001	CRcont290923
chr9	101439890	NA	C	T	991	PASS	1.29	-0.049	2.37914e-05	0.00002-0.0001	CRcont290944
chr9	101439930	rs974306709	A	G	545	PASS	-2.79	-0.06	2.38073e-05	0.00002-0.0001	CRcont290958
chr9	101440038	rs949491293	T	G	822	PASS	-2.58	-0.131	2.37925e-05	0.00002-0.0001	CRcont290978
chr9	101440192	NA	A	C	435	PASS	1.31	0.003	2.37835e-05	0.00002-0.0001	CRcont291017
chr9	101440368	rs1394088952	C	G	3216	PASS	-1.69	1.606	4.64655e-05	0.00002-0.0001	CRcont291053
chr9	101440570	rs1183421510	T	C	1034	PASS	-3.18	-0.358	3.09751e-05	0.00002-0.0001	CRcont291093
chr9	101440656	rs1370573968	T	A	878	PASS	0.676	1.389	2.37744e-05	0.00002-0.0001	CRcont291115
chr9	101440760	rs144194308	T	C	3239	PASS	-4.33	-1.789	4.64828e-05	0.00002-0.0001	CRcont291132
chr9	109167227	NA	C	A	2908	PASS	0.672	0.722	9.57946e-05	0.00002-0.0001	CRcont291158
chr9	109167335	NA	C	A	249	PASS	-2.22	0.019	2.38994e-05	0.00002-0.0001	CRcont291190
chr9	109167478	NA	C	T	2464	PASS	-4.75	-1.197	4.64698e-05	0.00002-0.0001	CRcont291226
chr9	109167663	NA	C	A	306	PASS	-4.7	-0.099	7.32172e-05	0.00002-0.0001	CRcont291252
chr9	109167775	NA	G	T	354	PASS	-0.329	0.015	2.37937e-05	0.00002-0.0001	CRcont291273
chr9	109167902	rs1358342412	T	C	791	PASS	-3.93	-0.071	2.37846e-05	0.00002-0.0001	CRcont291299
chr9	109168077	rs995486025	C	T	1235	PASS	-0.017	-0.589	7.13572e-05	0.00002-0.0001	CRcont291322
chr9	109168293	rs1243739836	C	A	1202	PASS	-4.23	-1.574	3.09684e-05	0.00002-0.0001	CRcont291356
chr9	109168457	rs971329281	T	C	3210	PASS	-2.47	0.003	2.37959e-05	0.00002-0.0001	CRcont291381
chr9	109168720	rs1356893984	G	A	627	PASS	-3	-0.994	3.10858e-05	0.00002-0.0001	CRcont291409
chr9	109168810	NA	C	CAAAAAAAAAAAAA	2253	PASS	NA	NA	4.302e-05	0.00002-0.0001	CRcont291437
chr9	109168827	NA	A	C	731	PASS	-2	0.461	4.84215e-05	0.00002-0.0001	CRcont291470
chr9	109168982	NA	T	C	478	PASS	-0.655	-0.481	2.37744e-05	0.00002-0.0001	CRcont291491
chr9	109169136	rs1204840449	C	T	1091	PASS	-0.388	-0.109	2.38118e-05	0.00002-0.0001	CRcont291514
chr9	109169274	NA	A	G	2360	PASS	0.174	0.51	3.09885e-05	0.00002-0.0001	CRcont291543
chr9	109169343	NA	G	T	1395	PASS	-0.348	-1.504	2.38231e-05	0.00002-0.0001	CRcont291560
chr9	109169463	rs1049312466	A	G	1349	PASS	0.338	-0.612	7.1483e-05	0.00002-0.0001	CRcont291589
chr9	109169532	rs961425679	C	T	2423	PASS	-2.84	-0.938	2.3822e-05	0.00002-0.0001	CRcont291609
chr9	109169698	NA	G	T	713	PASS	0.015	0.925	2.38095e-05	0.00002-0.0001	CRcont291636
chr9	109169871	NA	C	T	1176	PASS	0.477	0.52	3.09741e-05	0.00002-0.0001	CRcont291671
chr9	109170019	rs939127102	A	G	2110	PASS	0.347	0.634	7.32601e-05	0.00002-0.0001	CRcont291698
chr9	109170195	NA	A	G	1111	PASS	-3.22	0.289	2.3855e-05	0.00002-0.0001	CRcont291730
chr9	109170337	rs1306500096	G	A	2696	PASS	-0.584	1.405	4.75828e-05	0.00002-0.0001	CRcont291751
chr9	109170467	rs1341416887	A	C	317	PASS	1.6	-0.004	2.45664e-05	0.00002-0.0001	CRcont291771
chr9	109170619	NA	G	C	319	PASS	-3.94	0.07	7.32172e-05	0.00002-0.0001	CRcont291797
chr9	109170728	rs1175460770	ATATTAT	A	232893	PASS	-1.21	NA	7.14048e-05	0.00002-0.0001	CRcont291817
chr9	109170825	rs1396761296	G	A	3509	PASS	-0.335	-2.02	3.09818e-05	0.00002-0.0001	CRcont291839
chr9	109170946	rs1206238876	C	T	4323	PASS	0.167	0.212	4.761e-05	0.00002-0.0001	CRcont291859
chr9	109171060	rs1472440726	A	C	580	PASS	1.52	1.788	7.32064e-05	0.00002-0.0001	CRcont291886
chr9	109171186	NA	T	C	1182	PASS	-3.2	-0.277	4.75579e-05	0.00002-0.0001	CRcont291910
chr9	109171310	rs1322928188	G	A	1771	PASS	0.688	0.768	4.75828e-05	0.00002-0.0001	CRcont291933
chr9	109171475	rs1482012172	G	T	786	PASS	-0.386	1.264	7.32279e-05	0.00002-0.0001	CRcont291972
chr9	109171643	rs1481677058	A	G	1005	PASS	-5.43	-0.864	4.75805e-05	0.00002-0.0001	CRcont292001
chr9	109171757	rs1189527042	G	A	285	PASS	0.708	0.254	7.31957e-05	0.00002-0.0001	CRcont292021
chr9	109171908	NA	ATCT	A	285	PASS	-0.3	NA	7.3185e-05	0.00002-0.0001	CRcont292049
chr9	109172108	NA	T	C	300	PASS	-2.9	0.138	2.38152e-05	0.00002-0.0001	CRcont292072
chr9	113270694	rs887124998	G	A	1809	PASS	-2.35	-1.941	7.32601e-05	0.00002-0.0001	CRcont292097
chr9	113270846	NA	A	G	1205	PASS	-2.15	-0.52	4.75489e-05	0.00002-0.0001	CRcont292123
chr9	113271015	NA	G	A	2986	PASS	-1.89	-2.236	9.51565e-05	0.00002-0.0001	CRcont292151
chr9	113271100	rs900046053	C	T	1561	PASS	-2.35	-1.318	9.55064e-05	0.00002-0.0001	CRcont292167
chr9	113271234	rs1454822223	G	C	1215	PASS	1.18	0.876	4.75828e-05	0.00002-0.0001	CRcont292191
chr9	113271384	rs753754608	G	C	604	PASS	-1.12	0.391	3.09789e-05	0.00002-0.0001	CRcont292213
chr9	113271543	rs1393348269	C	A	499	PASS	-0.889	1.683	7.32386e-05	0.00002-0.0001	CRcont292244
chr9	113271686	rs958629063	C	T	4430	PASS	0.032	0.692	3.09847e-05	0.00002-0.0001	CRcont292265
chr9	113271800	NA	C	A	285	PASS	-1.88	-0.067	7.33138e-05	0.00002-0.0001	CRcont292291
chr9	113271869	NA	T	G	830	PASS	-0.962	-0.647	3.09741e-05	0.00002-0.0001	CRcont292306
chr9	113272002	rs1167904840	C	T	749	PASS	-0.783	-0.304	2.38016e-05	0.00002-0.0001	CRcont292330
chr9	113272137	rs1267666844	G	T	954	PASS	-0.532	-0.183	2.37857e-05	0.00002-0.0001	CRcont292349
chr9	113272216	NA	A	G	259	PASS	0.481	0.64	2.37948e-05	0.00002-0.0001	CRcont292366
chr9	113272282	rs762815473	G	A	2595	PASS	0.326	0.233	7.74257e-05	0.00002-0.0001	CRcont292384
chr9	113272412	rs1264752014	A	C	496	PASS	-0.579	3.113	2.37857e-05	0.00002-0.0001	CRcont292411
chr9	113272542	rs1332044754	C	T	741	PASS	3.49	2.481	2.38095e-05	0.00002-0.0001	CRcont292433
chr9	113272663	NA	T	A	673	PASS	0.625	0.436	3.09693e-05	0.00002-0.0001	CRcont292457
chr9	113272841	rs1381449116	A	G	1132	PASS	-0.973	0.007	3.09905e-05	0.00002-0.0001	CRcont292493
chr9	113272980	rs1024228166	C	A	3443	PASS	0.433	-0.315	9.51339e-05	0.00002-0.0001	CRcont292521
chr9	113273120	rs1288709063	T	C	3505	PASS	-0.784	-0.46	3.09674e-05	0.00002-0.0001	CRcont292541
chr9	113273243	rs1325442115	T	G	111	PASS	-3.82	0.255	2.37835e-05	0.00002-0.0001	CRcont292566
chr9	113273372	rs1256883585	T	C	414	PASS	0.292	1.012	7.32064e-05	0.00002-0.0001	CRcont292583
chr9	113273491	rs910908155	G	A	3672	PASS	-0.988	0.904	3.09674e-05	0.00002-0.0001	CRcont292603
chr9	113273626	NA	A	AT	1344	PASS	NA	NA	7.33245e-05	0.00002-0.0001	CRcont292627
chr9	113273724	NA	G	C	425	PASS	-0.515	-0.668	7.58265e-05	0.00002-0.0001	CRcont292648
chr9	113273852	rs930048695	A	G	1185	PASS	-1.02	0.437	3.10569e-05	0.00002-0.0001	CRcont292697
chr9	113273930	NA	A	G	205	PASS	0.356	0.275	2.38152e-05	0.00002-0.0001	CRcont292714
chr9	113274028	rs1435968745	A	G	208	PASS	0.454	0.027	2.38186e-05	0.00002-0.0001	CRcont292736
chr9	113274115	rs1365161002	A	T	794	PASS	-3.04	0.704	3.09741e-05	0.00002-0.0001	CRcont292752
chr9	113274202	rs1028294581	C	T	2430	PASS	-0.168	-0.588	9.53289e-05	0.00002-0.0001	CRcont292772
chr9	113274354	rs1482228566	T	C	562	PASS	-5.47	-0.947	7.33353e-05	0.00002-0.0001	CRcont292799
chr9	113274525	rs1350910690	C	A	1069	PASS	-4.05	-2.956	3.11488e-05	0.00002-0.0001	CRcont292823
chr9	113274626	rs928024622	C	G	7533	PASS	1.56	-0.033	9.29253e-05	0.00002-0.0001	CRcont292847
chr9	113274808	rs992231661	A	G	560	PASS	-3.64	-0.071	2.37857e-05	0.00002-0.0001	CRcont292874
chr9	113274919	rs796869318	C	T	3209	PASS	1.23	-0.752	9.51973e-05	0.00002-0.0001	CRcont292894
chr9	113275043	rs1046774215	C	A	3237	PASS	-0.167	0.013	7.32064e-05	0.00002-0.0001	CRcont292922
chr9	113275103	NA	T	TC	3756	PASS	NA	NA	3.09895e-05	0.00002-0.0001	CRcont292937
chr9	113275173	rs766058608	G	C	1519	PASS	-0.048	0.23	3.09818e-05	0.00002-0.0001	CRcont292955
chr9	113275262	rs1306669004	A	C	341	PASS	-4.77	-0.03	2.38152e-05	0.00002-0.0001	CRcont292981
chr9	113275360	NA	C	A	516	PASS	-3.63	-0.178	4.76259e-05	0.00002-0.0001	CRcont293012
chr9	113275426	rs1212085181	CCCCA	C	1774	PASS	-1.22	NA	3.09761e-05	0.00002-0.0001	CRcont293038
chr9	113275495	rs896353849	G	C	5326	PASS	0.733	0.812	9.51611e-05	0.00002-0.0001	CRcont293061
chr9	113275564	rs886294586	T	G	1639	PASS	-6.69	-0.633	3.09713e-05	0.00002-0.0001	CRcont293084
chr9	113275612	NA	C	G	418	PASS	-2.52	-0.218	2.37812e-05	0.00002-0.0001	CRcont293102
chr9	113275690	rs1291727128	G	A	2845	PASS	-0.38	0.21	7.32172e-05	0.00002-0.0001	CRcont293132
chr9	113275722	NA	C	T	1053	PASS	-2.49	-0.449	4.75692e-05	0.00002-0.0001	CRcont293151
chr9	127854415	rs1322144679	G	A	267	PASS	1.73	4.274	2.37756e-05	0.00002-0.0001	CRcont293176
chr9	127854463	NA	AGGCGGCCGGAGCGACGGCGTCC	A	510	PASS	2.68	NA	2.37925e-05	0.00002-0.0001	CRcont293195
chr9	127854568	NA	G	A	3492	PASS	-5.28	-0.617	4.75805e-05	0.00002-0.0001	CRcont293225
chr9	127854646	rs1057468665	A	C	2730	PASS	1.62	0.449	9.51565e-05	0.00002-0.0001	CRcont293241
chr9	127854693	rs1287131508	CG	C	782	PASS	0.438	-0.471	2.38061e-05	0.00002-0.0001	CRcont293260
chr9	127854799	NA	G	A	208	PASS	1.55	4.478	2.3839e-05	0.00002-0.0001	CRcont293283
chr9	127854909	rs980348553	G	A	1398	PASS	-4.49	-1.026	2.37891e-05	0.00002-0.0001	CRcont293304
chr9	127854977	rs1302449389	G	A	1967	PASS	-0.402	0.019	6.19617e-05	0.00002-0.0001	CRcont293324
chr9	127855136	NA	G	C	1103	PASS	-5.37	-4.227	7.1381e-05	0.00002-0.0001	CRcont293349
chr9	127855255	rs921786255	C	T	2689	PASS	-3.27	-0.429	3.09741e-05	0.00002-0.0001	CRcont293367
chr9	127855332	rs1228729659	G	A	2067	PASS	-3.53	-0.413	2.38016e-05	0.00002-0.0001	CRcont293381
chr9	127855426	rs1169736624	T	A	294	PASS	0.412	-0.622	4.80261e-05	0.00002-0.0001	CRcont293396
chr9	127855477	rs1242267315	A	C	321	PASS	0.415	-0.393	2.38039e-05	0.00002-0.0001	CRcont293412
chr9	127855570	NA	G	A	810	PASS	-1.5	0.817	2.38299e-05	0.00002-0.0001	CRcont293430
chr9	127855644	NA	A	C	77	PASS	0.54	-0.574	2.39866e-05	0.00002-0.0001	CRcont293451
chr9	127855738	NA	C	T	612	PASS	1.49	-0.352	7.34107e-05	0.00002-0.0001	CRcont293480
chr9	127855923	rs1249372859	CA	C	4607	PASS	-1.82	1.104	3.09732e-05	0.00002-0.0001	CRcont293513
chr9	127856096	rs1281367522	G	A	933	PASS	-3.08	-0.244	4.75602e-05	0.00002-0.0001	CRcont293539
chr9	127856206	rs887370881	T	C	2658	PASS	-1.39	-1.009	4.90124e-05	0.00002-0.0001	CRcont293563
chr9	127856420	rs1056524063	C	G	2940	PASS	0.777	0.191	3.09722e-05	0.00002-0.0001	CRcont293603
chr9	127856545	NA	C	G	1575	PASS	0.414	-0.232	7.13708e-05	0.00002-0.0001	CRcont293625
chr9	127856639	rs1457671452	G	A	1180	PASS	2.76	1.552	3.09895e-05	0.00002-0.0001	CRcont293648
chr9	127856772	rs1204643067	A	G	1494	PASS	-2.39	0.205	3.10212e-05	0.00002-0.0001	CRcont293670
chr9	127856924	NA	C	G	464	PASS	0.537	0.443	7.32064e-05	0.00002-0.0001	CRcont293699
chr9	127857037	rs1422683632	G	A	1107	PASS	-2.65	-0.007	4.76145e-05	0.00002-0.0001	CRcont293723
chr9	127857188	rs921404941	A	G	1553	PASS	-1	0.438	2.41967e-05	0.00002-0.0001	CRcont293746
chr9	127857373	rs546783221	G	A	2606	PASS	1.51	0.393	9.52064e-05	0.00002-0.0001	CRcont293793
chr9	127857524	rs568452038	G	C	7618	PASS	0.058	0.146	7.31957e-05	0.00002-0.0001	CRcont293819
chr9	127857693	rs1473173990	G	T	758	PASS	-2.82	-0.922	2.37869e-05	0.00002-0.0001	CRcont293846
chr9	127857790	rs764254336	C	G	8923	PASS	-4.93	-1.355	6.19483e-05	0.00002-0.0001	CRcont293864
chr9	127857891	rs1371151519	C	T	4172	PASS	-4.79	-1.113	4.64756e-05	0.00002-0.0001	CRcont293887
chr9	127858013	rs993878303	G	A	2042	PASS	-3.46	0.109	7.1466e-05	0.00002-0.0001	CRcont293906
chr9	127858070	NA	ACT	A	1892	PASS	-2.31	NA	4.79777e-05	0.00002-0.0001	CRcont293920
chr9	127858166	NA	G	A	2273	PASS	-4.96	-0.332	2.37767e-05	0.00002-0.0001	CRcont293940
chr9	127858290	rs1173972969	C	T	3527	PASS	1.64	1.953	7.32172e-05	0.00002-0.0001	CRcont293969
chr9	127858382	rs1224229191	A	G	267	PASS	2.65	4.254	2.37688e-05	0.00002-0.0001	CRcont293993
chr9	127858548	rs1461492839	A	T	389	PASS	0.159	0.24	2.37937e-05	0.00002-0.0001	CRcont294030
chr9	127858627	NA	A	G	312	PASS	0.311	-0.994	7.32815e-05	0.00002-0.0001	CRcont294053
chr9	127858744	rs902828550	G	A	1845	PASS	0.462	-0.108	2.37744e-05	0.00002-0.0001	CRcont294074
chr9	127858884	rs1298394271	C	T	2741	PASS	1.88	0.671	7.13165e-05	0.00002-0.0001	CRcont294100
chr9	127859002	rs976614017	C	T	353	PASS	-1.11	0.114	2.37891e-05	0.00002-0.0001	CRcont294119
chr9	127859064	NA	C	A	338	PASS	1.42	0.458	7.32386e-05	0.00002-0.0001	CRcont294135
chr9	127859205	rs982596383	G	A	2655	PASS	-0.963	0.094	3.09809e-05	0.00002-0.0001	CRcont294172
chr9	127859341	rs1011153804	A	T	151	PASS	-1.1	0.092	2.37959e-05	0.00002-0.0001	CRcont294197
chr9	127859442	NA	T	C	584	PASS	1.16	1.153	7.32279e-05	0.00002-0.0001	CRcont294218
chr9	127859612	rs1295620141	TA	T	669	PASS	-0.596	0.32	7.34322e-05	0.00002-0.0001	CRcont294240
chrX	625825	rs1367078632	TTCTC	T	841	PASS	0.378	NA	5.32085e-05	0.00002-0.0001	CRcont294276
chrX	625861	NA	T	C	1250	PASS	0.378	0.106	5.20707e-05	0.00002-0.0001	CRcont294298
chrX	625897	NA	C	G	675	PASS	-0.815	0.096	2.61588e-05	0.00002-0.0001	CRcont294333
chrX	625937	rs1383401062	T	C	1227	PASS	0.408	0.097	2.01882e-05	0.00002-0.0001	CRcont294360
chrX	626156	rs1422275936	ATC	A	357	PASS	-0.796	NA	2.48979e-05	0.00002-0.0001	CRcont294395
chrX	626239	rs1243922276	T	C	2514	PASS	0.433	0.097	2.42365e-05	0.00002-0.0001	CRcont294425
chrX	626278	NA	T	C	145	PASS	0.369	0	2.44117e-05	0.00002-0.0001	CRcont294448
chrX	626346	rs1413166895	C	T	143	PASS	0.408	0.096	2.93083e-05	0.00002-0.0001	CRcont294478
chrX	626422	NA	TGTC	T	2544	PASS	0.408	NA	9.24727e-05	0.00002-0.0001	CRcont294508
chrX	626441	NA	C	T	335	PASS	0.408	0.558	4.01316e-05	0.00002-0.0001	CRcont294521
chrX	626508	NA	CTT	C	315	PASS	0.518	NA	3.77843e-05	0.00002-0.0001	CRcont294551
chrX	626589	NA	G	GTCTCTGTCTCTCTCTCTCCTCTCTCTGTATCTCTGTCTCTGTCTCTCTT	516	PASS	NA	NA	5.11117e-05	0.00002-0.0001	CRcont294603
chrX	626646	rs1263678336	CCTCT	C	422	PASS	-0.907	NA	3.37678e-05	0.00002-0.0001	CRcont294625
chrX	626689	rs1387826143	GTCTC	G	229	PASS	0.493	NA	2.18226e-05	0.00002-0.0001	CRcont294648
chrX	626742	NA	G	C	828	PASS	0.164	-0.19	2.58304e-05	0.00002-0.0001	CRcont294670
chrX	626791	NA	GTATCTCTATCTCTGTCTCTCTTTCTCTCTCTCCTCTCTCTCTTTT	G	312	PASS	-0.757	NA	3.33645e-05	0.00002-0.0001	CRcont294701
chrX	626836	NA	T	TTCTGTC	360	PASS	NA	NA	2.61342e-05	0.00002-0.0001	CRcont294729
chrX	626893	rs1486333802	C	G	690	PASS	0.666	0.558	2.3959e-05	0.00002-0.0001	CRcont294753
chrX	626968	rs1299183990	C	T	832	PASS	-0.847	0.558	2.39269e-05	0.00002-0.0001	CRcont294787
chrX	626999	NA	C	T	458	PASS	0.568	0.603	2.38857e-05	0.00002-0.0001	CRcont294808
chrX	627111	NA	C	A	2013	PASS	-3.14	-0.951	4.76531e-05	0.00002-0.0001	CRcont294840
chrX	627154	NA	G	A	399	PASS	0.817	1.51	2.38039e-05	0.00002-0.0001	CRcont294853
chrX	627213	NA	C	T	1218	PASS	0.795	1.304	4.75692e-05	0.00002-0.0001	CRcont294873
chrX	627291	NA	G	C	235	PASS	0.406	0.084	2.37959e-05	0.00002-0.0001	CRcont294904
chrX	627344	rs1007836632	T	C	981	PASS	1.4	-1.274	2.38084e-05	0.00002-0.0001	CRcont294934
chrX	627411	rs1367742289	G	A	5083	PASS	1.05	1.45	3.09732e-05	0.00002-0.0001	CRcont294956
chrX	627527	rs1392754477	C	T	1814	PASS	0.502	-0.074	4.76145e-05	0.00002-0.0001	CRcont294989
chrX	627630	rs1271881532	G	A	1689	PASS	1	-0.29	4.77943e-05	0.00002-0.0001	CRcont295022
chrX	627681	rs1188118062	C	T	1993	PASS	0.07	1.724	3.09722e-05	0.00002-0.0001	CRcont295043
chrX	627732	NA	C	A	2265	PASS	-0.491	-1.23	4.75986e-05	0.00002-0.0001	CRcont295068
chrX	627814	rs1040793756	C	T	269	PASS	1.97	-0.371	2.38265e-05	0.00002-0.0001	CRcont295098
chrX	627892	NA	G	A	281	PASS	0.326	0.762	7.32064e-05	0.00002-0.0001	CRcont295129
chrX	627964	NA	G	A	717	PASS	0.164	-0.018	4.75986e-05	0.00002-0.0001	CRcont295156
chrX	628029	rs1337761917	C	T	4009	PASS	0.793	-0.076	9.53425e-05	0.00002-0.0001	CRcont295176
chrX	628097	NA	C	CTCTCTGTGTCTCTGCCTCTCTTTG	1016	PASS	NA	NA	7.2317e-05	0.00002-0.0001	CRcont295198
chrX	628165	NA	A	G	935	PASS	-2.1	-0.302	5.83158e-05	0.00002-0.0001	CRcont295244
chrX	628217	NA	G	C	2287	PASS	-1.4	-0.879	3.79997e-05	0.00002-0.0001	CRcont295273
chrX	628238	rs1466742099	C	T	1263	PASS	-0.227	-0.969	7.71486e-05	0.00002-0.0001	CRcont295291
chrX	628265	NA	C	CTT	318	PASS	NA	NA	3.255e-05	0.00002-0.0001	CRcont295311
chrX	628301	NA	ATCTCTTTCTCTGTCTCTCCTTGTCTCTCTCTTTCTCTCTCTCCATCTCTCTCTG	A	313	PASS	1	NA	4.69351e-05	0.00002-0.0001	CRcont295328
chrX	628323	NA	G	C	468	PASS	1.05	0.973	8.24402e-05	0.00002-0.0001	CRcont295344
chrX	628375	NA	C	G	155	PASS	-0.332	0.884	2.40154e-05	0.00002-0.0001	CRcont295370
chrX	628439	rs1378995679	G	C	852	PASS	-0.148	0.968	3.79939e-05	0.00002-0.0001	CRcont295401
chrX	628515	NA	G	T	99	PASS	-2.08	-0.996	3.17541e-05	0.00002-0.0001	CRcont295425
chrX	628570	rs1289296440	T	G	446	PASS	-0.691	-0.005	4.78057e-05	0.00002-0.0001	CRcont295440
chrX	629162	rs1487043006	CA	C	336	PASS	-0.678	-0.087	7.71784e-05	0.00002-0.0001	CRcont295509
chrX	629287	rs1291425092	C	A	742	PASS	-1.05	-1.079	4.65651e-05	0.00002-0.0001	CRcont295542
chrX	629345	NA	TTCTC	T	300	PASS	0.538	NA	7.83576e-05	0.00002-0.0001	CRcont295566
chrX	629427	NA	G	C	115	PASS	0.478	-0.311	2.66766e-05	0.00002-0.0001	CRcont295597
chrX	629493	rs975171354	CTCTCTCTCTCTCCATCTCTCTCTCTCCCTG	C	1506	PASS	-0.899	NA	2.40177e-05	0.00002-0.0001	CRcont295627
chrX	629531	rs1446746412	C	G	356	PASS	-0.595	-0.786	2.38368e-05	0.00002-0.0001	CRcont295644
chrX	629582	NA	T	C	214	PASS	-1.13	-0.82	2.38152e-05	0.00002-0.0001	CRcont295666
chrX	629684	rs1446192524	T	C	1018	PASS	0.26	1.601	4.76758e-05	0.00002-0.0001	CRcont295693
chrX	629739	rs1157020751	C	G	2083	PASS	-0.138	-0.175	3.09751e-05	0.00002-0.0001	CRcont295709
chrX	629921	rs1268030526	C	G	5016	PASS	-0.75	1.005	4.64655e-05	0.00002-0.0001	CRcont295747
chrX	630024	NA	C	A	705	PASS	1.49	-0.398	3.09962e-05	0.00002-0.0001	CRcont295779
chrX	630111	rs923141774	G	A	2819	PASS	-2.21	-0.021	4.64914e-05	0.00002-0.0001	CRcont295804
chrX	630191	rs1471932754	T	C	4843	PASS	1.72	-0.773	9.51837e-05	0.00002-0.0001	CRcont295835
chrX	630299	NA	G	T	1274	PASS	-2	0.658	3.82731e-05	0.00002-0.0001	CRcont295859
chrX	630311	NA	C	CA	2008	PASS	NA	NA	4.76963e-05	0.00002-0.0001	CRcont295877
chrX	630332	NA	G	T	1720	PASS	0.294	-0.368	7.33568e-05	0.00002-0.0001	CRcont295894
chrX	630403	rs1239477902	C	T	274	PASS	-0.946	-1.777	2.37812e-05	0.00002-0.0001	CRcont295923
chrX	630466	rs1281341014	G	C	4319	PASS	1.07	0.211	6.1954e-05	0.00002-0.0001	CRcont295948
chrX	630543	rs963180695	C	A	6018	PASS	2.98	-0.438	7.31743e-05	0.00002-0.0001	CRcont295972
chrX	630605	rs1349292401	TACGG	T	752	PASS	-4.12	NA	4.79226e-05	0.00002-0.0001	CRcont295997
chrX	630698	NA	AGCCCG	A	5204	PASS	0.671	NA	7.32708e-05	0.00002-0.0001	CRcont296021
chrX	630788	NA	G	A	394	PASS	2.13	3.714	2.37744e-05	0.00002-0.0001	CRcont296049
chrX	630834	NA	C	T	529	PASS	2.03	-0.051	2.38379e-05	0.00002-0.0001	CRcont296070
chrX	630888	NA	G	T	1243	PASS	2.63	2.247	4.75964e-05	0.00002-0.0001	CRcont296092
chrX	13729980	NA	C	G	901	PASS	0.135	0.178	3.20082e-05	0.00002-0.0001	CRcont296124
chrX	13730191	rs1225060084	C	T	665	PASS	0.152	0.178	3.99545e-05	0.00002-0.0001	CRcont296148
chrX	13730392	rs1179053205	G	A	1357	PASS	0.143	0.21	3.95671e-05	0.00002-0.0001	CRcont296176
chrX	13730615	rs748702052	C	G	2078	PASS	0.152	0.178	3.96786e-05	0.00002-0.0001	CRcont296207
chrX	13730838	NA	G	A	753	PASS	-0.316	-0.616	2.07052e-05	0.00002-0.0001	CRcont296231
chrX	13730995	rs914450584	A	G	614	PASS	-0.322	0.45	3.22227e-05	0.00002-0.0001	CRcont296257
chrX	13731292	NA	G	A	1341	PASS	-1.66	-0.708	3.19744e-05	0.00002-0.0001	CRcont296288
chrX	13731484	rs1019624542	T	C	303	PASS	-0.214	-0.896	3.17803e-05	0.00002-0.0001	CRcont296309
chrX	13731616	rs779566001	C	G	5831	PASS	-1.31	-1.261	7.9373e-05	0.00002-0.0001	CRcont296333
chrX	13731757	rs1277089622	C	T	749	PASS	-1.53	-0.292	3.18908e-05	0.00002-0.0001	CRcont296356
chrX	13732218	rs1343540317	G	C	279	PASS	-0.771	0.068	3.20482e-05	0.00002-0.0001	CRcont296393
chrX	13732498	NA	A	G	214	PASS	-0.07	-0.277	3.15467e-05	0.00002-0.0001	CRcont296423
chrX	13732845	rs973243183	T	C	4315	PASS	-2.38	-1.97	3.16807e-05	0.00002-0.0001	CRcont296462
chrX	13733099	rs1314664787	G	A	504	PASS	-2.62	-0.738	3.20349e-05	0.00002-0.0001	CRcont296486
chrX	13733266	rs1001700813	G	A	6597	PASS	-2.63	0.073	5.9654e-05	0.00002-0.0001	CRcont296504
chrX	13733588	NA	A	T	266	PASS	-2.46	-2.2	3.19949e-05	0.00002-0.0001	CRcont296544
chrX	13733765	NA	A	G	541	PASS	-0.728	1.161	2.00827e-05	0.00002-0.0001	CRcont296570
chrX	13733979	NA	C	G	289	PASS	-2.76	1.078	3.2078e-05	0.00002-0.0001	CRcont296596
chrX	13734330	rs1020572316	C	A	1545	PASS	-3.04	0.892	6.38447e-05	0.00002-0.0001	CRcont296627
chrX	13734577	NA	C	A	210	PASS	0.849	0.457	3.16296e-05	0.00002-0.0001	CRcont296670
chrX	13734708	NA	T	C	944	PASS	-3.86	-2.115	3.18016e-05	0.00002-0.0001	CRcont296707
chrX	13734772	rs1192855557	C	G	1090	PASS	-3.67	-1.624	6.33493e-05	0.00002-0.0001	CRcont296728
chrX	13734789	rs980274661	A	G	1166	PASS	-3.27	-2.024	3.17622e-05	0.00002-0.0001	CRcont296746
chrX	13734889	rs1168430066	A	G	387	PASS	-0.608	0.585	3.17632e-05	0.00002-0.0001	CRcont296773
chrX	13734975	rs1435485219	G	A	1976	PASS	-3.94	-0.177	3.15716e-05	0.00002-0.0001	CRcont296794
chrX	33211351	rs369387900	T	C	4457	PASS	1.53	2.38	3.21007e-05	0.00002-0.0001	CRcont296815
chrX	33211572	rs908132771	C	G	2410	PASS	1.54	0.939	3.97354e-05	0.00002-0.0001	CRcont296843
chrX	33211992	rs1315571372	A	T	1504	PASS	-1.44	0.912	6.35829e-05	0.00002-0.0001	CRcont296888
chrX	33212230	NA	A	G	346	PASS	1.3	1.917	3.16716e-05	0.00002-0.0001	CRcont296921
chrX	33212446	rs1186740698	C	G	1988	PASS	-4.42	-1.1	3.21802e-05	0.00002-0.0001	CRcont296948
chrX	33212666	rs968946263	T	G	898	PASS	-2.42	0.128	3.19132e-05	0.00002-0.0001	CRcont296977
chrX	33212897	NA	A	G	3145	PASS	-4.19	0.045	5.94071e-05	0.00002-0.0001	CRcont297005
chrX	33213181	rs975876875	C	T	344	PASS	-1.3	-2.048	3.22935e-05	0.00002-0.0001	CRcont297037
chrX	33213374	NA	T	C	6706	PASS	-2.48	-0.195	5.94401e-05	0.00002-0.0001	CRcont297059
chrX	33213815	rs192629244	G	A	26880	PASS	-3.74	-0.238	3.97535e-05	0.00002-0.0001	CRcont297106
chrX	33214107	NA	CTTATTTCCTT	C	555	PASS	-0.437	NA	3.45781e-05	0.00002-0.0001	CRcont297142
chrX	33214215	NA	A	T	4510	PASS	1.76	1.539	6.45328e-05	0.00002-0.0001	CRcont297155
chrX	33214441	rs1186418943	A	G	365	PASS	-1.65	1.092	3.20164e-05	0.00002-0.0001	CRcont297180
chrX	33214573	rs1256440274	C	T	2602	PASS	-1.76	1.049	3.9644e-05	0.00002-0.0001	CRcont297201
chrX	33214785	NA	C	G	371	PASS	0.074	0.339	3.20492e-05	0.00002-0.0001	CRcont297233
chrX	33214932	NA	C	T	1737	PASS	-0.148	0.339	3.17692e-05	0.00002-0.0001	CRcont297262
chrX	33215114	rs1000100097	C	T	1516	PASS	-0.526	-0.752	3.98367e-05	0.00002-0.0001	CRcont297293
chrX	33215305	NA	A	G	396	PASS	-0.773	0.24	2.34093e-05	0.00002-0.0001	CRcont297318
chrX	33215488	rs1192249388	T	C	3022	PASS	-0.809	-0.255	3.96047e-05	0.00002-0.0001	CRcont297346
chrX	33215775	NA	A	G	768	PASS	0.603	0.036	6.38284e-05	0.00002-0.0001	CRcont297383
chrX	33216001	rs1025688999	A	G	1206	PASS	-0.707	-0.105	3.2079e-05	0.00002-0.0001	CRcont297416
chrX	33216242	rs1297173225	C	T	685	PASS	-0.325	-0.374	3.20369e-05	0.00002-0.0001	CRcont297448
chrX	33216365	NA	G	A	295	PASS	0.387	0.591	3.21007e-05	0.00002-0.0001	CRcont297465
chrX	37775064	rs969814246	T	G	3335	PASS	0.852	0.303	5.93178e-05	0.00002-0.0001	CRcont297500
chrX	37775257	rs1442516500	G	T	2733	PASS	-1.79	-1.171	3.96047e-05	0.00002-0.0001	CRcont297525
chrX	37775387	rs1384053542	T	C	1220	PASS	-0.177	0.69	6.36112e-05	0.00002-0.0001	CRcont297545
chrX	37775623	rs1425572338	C	T	4653	PASS	-2.14	-0.73	9.90432e-05	0.00002-0.0001	CRcont297574
chrX	37775913	rs1203517660	T	C	1502	PASS	-0.695	-0.078	3.19213e-05	0.00002-0.0001	CRcont297604
chrX	37776140	NA	G	T	618	PASS	-0.819	0.012	3.19642e-05	0.00002-0.0001	CRcont297627
chrX	37776326	NA	A	G	372	PASS	1.87	1.213	3.19928e-05	0.00002-0.0001	CRcont297649
chrX	37776612	rs1268293261	C	T	551	PASS	-0.768	0.166	3.18989e-05	0.00002-0.0001	CRcont297684
chrX	37776807	rs1221119012	T	C	1041	PASS	1.86	0.377	6.36213e-05	0.00002-0.0001	CRcont297704
chrX	37777016	rs1278722373	A	G	3486	PASS	1.96	1.207	9.88045e-05	0.00002-0.0001	CRcont297724
chrX	37777317	rs1216807323	C	T	633	PASS	-2.81	-1.322	3.69235e-05	0.00002-0.0001	CRcont297762
chrX	37777422	NA	C	T	105	PASS	0.512	0.319	3.23908e-05	0.00002-0.0001	CRcont297780
chrX	37777741	rs1378865001	A	G	3514	PASS	-2.7	1.61	3.20965e-05	0.00002-0.0001	CRcont297814
chrX	37778013	rs1219011212	A	G	342	PASS	0.539	0.504	3.1834e-05	0.00002-0.0001	CRcont297847
chrX	37778214	rs1210305634	A	C	819	PASS	0.459	0.504	3.18695e-05	0.00002-0.0001	CRcont297868
chrX	37778397	NA	T	A	185	PASS	0.536	0.446	3.18147e-05	0.00002-0.0001	CRcont297893
chrX	37778577	rs1359823669	G	A	1962	PASS	0.506	0.491	6.50576e-05	0.00002-0.0001	CRcont297922
chrX	37778847	NA	C	G	382	PASS	0.536	-0.408	3.32524e-05	0.00002-0.0001	CRcont297958
chrX	37778971	rs1303757040	T	C	1029	PASS	0.542	0.435	6.99668e-05	0.00002-0.0001	CRcont297973
chrX	37779064	rs1308233177	T	G	729	PASS	-0.744	-0.685	5.16156e-05	0.00002-0.0001	CRcont297992
chrX	37779088	rs1273941896	TATAGAGAGAG	T	2505	PASS	0.424	NA	5.91961e-05	0.00002-0.0001	CRcont298044
chrX	37779090	NA	T	TATATAGAGAG	7305	PASS	NA	NA	5.83022e-05	0.00002-0.0001	CRcont298080
chrX	37779129	NA	T	C	109	PASS	-0.632	0.293	4.3083e-05	0.00002-0.0001	CRcont298103
chrX	37779331	NA	C	T	6562	PASS	-0.538	-0.732	6.26266e-05	0.00002-0.0001	CRcont298129
chrX	37779487	NA	T	TATATATATA	661	PASS	NA	NA	8.10176e-05	0.00002-0.0001	CRcont298165
chrX	37779543	rs1181403373	C	T	702	PASS	-0.681	-0.355	2.518e-05	0.00002-0.0001	CRcont298190
chrX	37779682	rs1485848483	C	G	448	PASS	-2.83	-2.228	3.29305e-05	0.00002-0.0001	CRcont298211
chrX	37779886	rs1327421404	T	C	591	PASS	0.718	1.398	6.37999e-05	0.00002-0.0001	CRcont298233
chrX	38347675	rs1178367479	G	GCT	7312	PASS	NA	NA	9.90275e-05	0.00002-0.0001	CRcont298264
chrX	38347867	rs1460944932	C	T	480	PASS	1.55	0.817	3.19908e-05	0.00002-0.0001	CRcont298287
chrX	38348171	rs966373074	C	T	1864	PASS	-2.91	-0.693	6.37511e-05	0.00002-0.0001	CRcont298319
chrX	38348400	NA	A	G	1570	PASS	-0.066	0.909	3.22103e-05	0.00002-0.0001	CRcont298342
chrX	38348538	rs76701899	T	TTC	453	PASS	NA	NA	4.19762e-05	0.00002-0.0001	CRcont298361
chrX	38348583	NA	A	T	570	PASS	-0.4	-1.621	3.97314e-05	0.00002-0.0001	CRcont298385
chrX	38348696	rs1291445524	C	A	489	PASS	0.426	-0.336	2.00562e-05	0.00002-0.0001	CRcont298407
chrX	38348883	rs780786008	G	T	1648	PASS	1.27	0.452	5.94095e-05	0.00002-0.0001	CRcont298431
chrX	38349086	rs996362112	G	T	1572	PASS	-0.665	0.866	3.19581e-05	0.00002-0.0001	CRcont298452
chrX	38349395	rs1007634261	G	A	1448	PASS	0.405	0.055	5.93026e-05	0.00002-0.0001	CRcont298484
chrX	38349562	NA	C	T	647	PASS	0.405	-0.145	3.17339e-05	0.00002-0.0001	CRcont298505
chrX	38349863	rs1491004181	C	T	937	PASS	-2.6	-0.934	6.41601e-05	0.00002-0.0001	CRcont298540
chrX	38350018	rs943258574	C	G	1474	PASS	-3.05	-1.265	3.97022e-05	0.00002-0.0001	CRcont298558
chrX	38350314	rs754947076	C	T	3347	PASS	-1.41	-0.126	3.1904e-05	0.00002-0.0001	CRcont298593
chrX	38350517	rs1483133343	A	G	1248	PASS	-3	-1.297	6.41869e-05	0.00002-0.0001	CRcont298616
chrX	38350770	rs1239381437	T	G	233	PASS	-3.2	-1.018	3.21099e-05	0.00002-0.0001	CRcont298642
chrX	38350932	rs1274991481	T	C	1380	PASS	0.466	0.035	3.95687e-05	0.00002-0.0001	CRcont298662
chrX	38351043	NA	A	G	403	PASS	0.463	0.181	3.21699e-05	0.00002-0.0001	CRcont298681
chrX	38351186	rs1327214736	G	C	3552	PASS	-0.188	1.101	7.91531e-05	0.00002-0.0001	CRcont298697
chrX	38351413	NA	G	T	479	PASS	-3.82	-0.721	3.22123e-05	0.00002-0.0001	CRcont298722
chrX	38351596	rs1356907850	C	T	443	PASS	-1.25	-0.014	3.20092e-05	0.00002-0.0001	CRcont298740
chrX	38352003	NA	C	G	2754	PASS	-0.583	-0.782	3.9677e-05	0.00002-0.0001	CRcont298781
chrX	38352166	rs893164302	C	T	4802	PASS	-5.28	0.138	3.24823e-05	0.00002-0.0001	CRcont298806
chrX	38352485	rs951710630	C	T	6796	PASS	-5.47	-2.311	9.62742e-05	0.00002-0.0001	CRcont298836
chrX	38352637	rs1275390874	G	A	435	PASS	-0.605	0.036	3.20749e-05	0.00002-0.0001	CRcont298857
chrX	43958783	rs1017042363	T	C	2880	PASS	2.1	4.284	3.95249e-05	0.00002-0.0001	CRcont298884
chrX	43958932	rs1292101931	A	T	1623	PASS	-0.257	1.132	3.95538e-05	0.00002-0.0001	CRcont298904
chrX	43959213	rs1377840714	C	T	1941	PASS	-3.4	-1.839	5.96564e-05	0.00002-0.0001	CRcont298943
chrX	43959479	rs972836192	G	T	1056	PASS	0.075	0.143	6.35142e-05	0.00002-0.0001	CRcont298972
chrX	43959652	rs1305425806	C	T	1660	PASS	0.304	-1.597	5.94672e-05	0.00002-0.0001	CRcont299008
chrX	43959876	NA	T	C	1043	PASS	0.828	0.54	3.16977e-05	0.00002-0.0001	CRcont299041
chrX	43960146	rs1307818493	A	G	2306	PASS	0.898	1.187	3.97148e-05	0.00002-0.0001	CRcont299069
chrX	43960329	rs1299829426	C	CATCT	5259	PASS	NA	NA	5.95085e-05	0.00002-0.0001	CRcont299100
chrX	43960551	rs1166673058	T	C	879	PASS	0.639	0.152	3.17864e-05	0.00002-0.0001	CRcont299123
chrX	43960719	rs1467779549	G	C	630	PASS	-2.09	0.196	3.1836e-05	0.00002-0.0001	CRcont299149
chrX	43960895	rs990892872	G	A	797	PASS	-2.18	-0.076	3.18117e-05	0.00002-0.0001	CRcont299174
chrX	43961093	rs912858886	A	G	827	PASS	0.361	0.066	3.94836e-05	0.00002-0.0001	CRcont299200
chrX	43961255	rs1244644923	T	C	1108	PASS	1.9	0.62	6.32311e-05	0.00002-0.0001	CRcont299227
chrX	43961503	NA	A	G	897	PASS	-3.37	-1.791	6.35849e-05	0.00002-0.0001	CRcont299251
chrX	43961655	rs991375831	T	A	5434	PASS	0.474	0.468	3.95241e-05	0.00002-0.0001	CRcont299279
chrX	43961802	rs1315889414	G	C	638	PASS	-2.38	0.152	3.21254e-05	0.00002-0.0001	CRcont299302
chrX	43961923	NA	A	C	2052	PASS	-3.83	-0.415	7.90952e-05	0.00002-0.0001	CRcont299323
chrX	43962164	NA	T	C	828	PASS	0.798	1.104	3.21647e-05	0.00002-0.0001	CRcont299352
chrX	43962285	NA	T	G	1131	PASS	-0.811	0.407	6.51614e-05	0.00002-0.0001	CRcont299374
chrX	43962619	NA	G	C	231	PASS	-0.187	0.32	3.19928e-05	0.00002-0.0001	CRcont299402
chrX	43962818	rs1225041284	C	T	4195	PASS	2.1	1.714	6.40861e-05	0.00002-0.0001	CRcont299438
chrX	43962951	rs1364102758	G	A	2521	PASS	-1.51	0.744	3.95883e-05	0.00002-0.0001	CRcont299457
chrX	43963064	rs1356879614	G	T	1227	PASS	0.242	1.33	3.96212e-05	0.00002-0.0001	CRcont299475
chrX	43963215	NA	C	T	776	PASS	-3.99	-0.643	3.96016e-05	0.00002-0.0001	CRcont299500
chrX	43963386	rs969141106	G	C	1196	PASS	-0.396	0.087	6.42859e-05	0.00002-0.0001	CRcont299541
chrX	43963531	rs930915283	A	G	4203	PASS	-0.354	2.347	5.92686e-05	0.00002-0.0001	CRcont299570
chrX	43963718	rs770933793	C	G	2518	PASS	1.2	0.094	9.54684e-05	0.00002-0.0001	CRcont299606
chrX	43963845	rs191834456	A	G	13587	PASS	-4.2	-0.657	5.9244e-05	0.00002-0.0001	CRcont299626
chrX	43963990	rs1242192529	G	A	1691	PASS	-2.95	-1.048	3.95585e-05	0.00002-0.0001	CRcont299654
chrX	43964188	rs1199406197	A	C	348	PASS	0.945	0.429	3.22893e-05	0.00002-0.0001	CRcont299685
chrX	43964303	rs927314245	G	A	1051	PASS	-2.19	-0.046	3.22227e-05	0.00002-0.0001	CRcont299717
chrX	43964526	rs1383759563	C	A	444	PASS	-1.03	-0.565	3.23384e-05	0.00002-0.0001	CRcont299752
chrX	43964679	rs1207126975	C	A	3353	PASS	-0.644	-0.678	7.9277e-05	0.00002-0.0001	CRcont299773
chrX	43964884	rs1010920214	G	A	714	PASS	-2	-0.253	3.204e-05	0.00002-0.0001	CRcont299801
chrX	43965097	rs1484368804	T	TCTAAATTAATAATATCCTGTTAATCATAGGAAGTGGG	870	PASS	NA	NA	3.1903e-05	0.00002-0.0001	CRcont299830
chrX	43965290	rs1311039047	A	G	1060	PASS	0.28	0.347	3.24118e-05	0.00002-0.0001	CRcont299864
chrX	43965495	rs887193310	A	G	312	PASS	-3.37	-0.535	3.1953e-05	0.00002-0.0001	CRcont299895
chrX	43965590	rs1328484181	A	G	2227	PASS	0.623	0.392	7.92911e-05	0.00002-0.0001	CRcont299920
chrX	43965761	rs547491050	A	T	1726	PASS	-3.41	-0.554	9.58038e-05	0.00002-0.0001	CRcont299949
chrX	43965932	rs978510173	G	A	3067	PASS	-1.08	0.888	5.95262e-05	0.00002-0.0001	CRcont299979
chrX	43966235	rs753113446	A	G	4587	PASS	-3.15	-0.737	7.92786e-05	0.00002-0.0001	CRcont300010
chrX	43966493	rs1367342751	C	T	919	PASS	-0.684	0.01	3.96597e-05	0.00002-0.0001	CRcont300043
chrX	43966625	rs1309045449	G	A	3349	PASS	1.13	0.375	3.97243e-05	0.00002-0.0001	CRcont300062
chrX	43966835	rs1307604649	C	T	3260	PASS	0.256	1.091	9.63113e-05	0.00002-0.0001	CRcont300089
chrX	43967039	NA	A	C	115	PASS	-3.65	-0.25	3.20852e-05	0.00002-0.0001	CRcont300114
chrX	43967278	rs1246048299	G	T	3222	PASS	-2.21	0.035	5.96066e-05	0.00002-0.0001	CRcont300141
chrX	43967589	rs1231522785	A	G	634	PASS	0.134	1.129	3.20986e-05	0.00002-0.0001	CRcont300177
chrX	43967909	rs990193125	A	G	1525	PASS	1.9	2.571	3.21906e-05	0.00002-0.0001	CRcont300219
chrX	43968134	NA	A	C	330	PASS	-0.46	2.918	3.21668e-05	0.00002-0.0001	CRcont300251
chrX	43968306	rs990117627	A	G	1113	PASS	-0.626	0.46	6.37755e-05	0.00002-0.0001	CRcont300267
chrX	43968547	rs907044308	C	A	942	PASS	-2.11	-0.246	6.35082e-05	0.00002-0.0001	CRcont300299
chrX	43968822	rs1228883562	C	A	750	PASS	-1.63	1.717	6.35728e-05	0.00002-0.0001	CRcont300326
chrX	43969180	rs1370081043	C	T	584	PASS	-1.05	0.199	3.2417e-05	0.00002-0.0001	CRcont300377
chrX	43969369	rs952882594	G	A	5297	PASS	0.195	0.807	9.5957e-05	0.00002-0.0001	CRcont300406
chrX	43969518	rs1183315022	G	A	471	PASS	1.96	5.558	3.16676e-05	0.00002-0.0001	CRcont300430
chrX	43969625	rs939498974	G	A	4600	PASS	1.19	0.491	5.93954e-05	0.00002-0.0001	CRcont300451
chrX	43969822	rs969448349	A	G	1905	PASS	2.06	0.816	3.19795e-05	0.00002-0.0001	CRcont300478
chrX	43970062	rs1407249479	T	G	736	PASS	2.06	5.256	3.18725e-05	0.00002-0.0001	CRcont300515
chrX	43970316	rs1351268751	G	A	1897	PASS	-1.31	-0.442	9.57977e-05	0.00002-0.0001	CRcont300545
chrX	43970458	rs1338888753	C	T	1818	PASS	-4.12	-3.451	5.95309e-05	0.00002-0.0001	CRcont300573
chrX	43970688	rs1364587314	C	T	818	PASS	-4.15	-0.665	3.21885e-05	0.00002-0.0001	CRcont300610
chrX	43970923	rs1265471508	C	T	2135	PASS	-3.66	-1.865	6.42199e-05	0.00002-0.0001	CRcont300641
chrX	43971202	rs889370874	G	A	7040	PASS	1.01	0.883	9.6231e-05	0.00002-0.0001	CRcont300678
chrX	43971495	rs761056696	C	G	2771	PASS	2.08	2.176	5.94695e-05	0.00002-0.0001	CRcont300706
chrX	43971626	rs1461123530	G	T	3234	PASS	-2.07	0.68	9.64692e-05	0.00002-0.0001	CRcont300727
chrX	43971823	NA	T	C	1188	PASS	-1.78	0.13	3.19152e-05	0.00002-0.0001	CRcont300759
chrX	43972248	NA	C	A	1142	PASS	-0.716	0.345	6.42901e-05	0.00002-0.0001	CRcont300801
chrX	43972489	NA	G	A	991	PASS	0.369	0.988	3.9703e-05	0.00002-0.0001	CRcont300833
chrX	43972790	rs1243773726	G	A	259	PASS	1.29	2.343	3.16606e-05	0.00002-0.0001	CRcont300872
chrX	43973222	rs1404802409	TTGTC	T	3088	PASS	0.783	NA	9.56297e-05	0.00002-0.0001	CRcont300921
chrX	43973464	rs950884460	GGAGA	G	3450	PASS	1.89	NA	4.07847e-05	0.00002-0.0001	CRcont300945
chrX	43973566	rs1339318125	TGCG	T	2375	PASS	1.12	NA	7.99968e-05	0.00002-0.0001	CRcont300971
chrX	43973796	rs1225128531	C	T	2916	PASS	0.24	1.339	6.38244e-05	0.00002-0.0001	CRcont301014
chrX	43974037	rs1412087184	G	A	972	PASS	0.159	0.645	3.96346e-05	0.00002-0.0001	CRcont301041
chrX	43974268	NA	G	A	176	PASS	2.1	1.238	3.19122e-05	0.00002-0.0001	CRcont301072
chrX	43974503	rs771322816	T	C	2973	PASS	-3.71	-4.303	7.90717e-05	0.00002-0.0001	CRcont301092
chrX	43974623	rs1013208708	T	C	1244	PASS	-2.93	-0.379	6.37146e-05	0.00002-0.0001	CRcont301108
chrX	43974795	rs1456000745	A	T	384	PASS	0.874	1.546	3.20739e-05	0.00002-0.0001	CRcont301137
chrX	43975184	rs1395809555	G	T	1817	PASS	0.389	0.112	7.9343e-05	0.00002-0.0001	CRcont301193
chrX	43975388	rs1370573606	C	T	5311	PASS	1.88	0.469	9.88944e-05	0.00002-0.0001	CRcont301220
chrX	43975525	rs1399589699	A	G	345	PASS	-1.46	-0.026	3.17965e-05	0.00002-0.0001	CRcont301240
chrX	43975677	rs762776267	CT	C	5618	PASS	3.46	1.458	7.92472e-05	0.00002-0.0001	CRcont301264
chrX	43975933	NA	A	G	1559	PASS	-0.117	0.553	3.1998e-05	0.00002-0.0001	CRcont301293
chrX	43976130	NA	C	T	776	PASS	0.551	-0.63	3.22706e-05	0.00002-0.0001	CRcont301326
chrX	43976594	rs1289823673	AT	A	2111	PASS	0.411	-0.164	7.9042e-05	0.00002-0.0001	CRcont301374
chrX	43976837	rs944308120	A	G	2383	PASS	-0.839	-0.167	3.19438e-05	0.00002-0.0001	CRcont301408
chrX	43976998	rs1322310721	T	C	719	PASS	-4.79	-0.154	3.18086e-05	0.00002-0.0001	CRcont301430
chrX	43977245	rs1297383534	A	C	2094	PASS	-1.16	1.298	5.96421e-05	0.00002-0.0001	CRcont301457
chrX	43977421	rs1356160840	G	A	6620	PASS	-1.16	-0.05	9.64692e-05	0.00002-0.0001	CRcont301483
chrX	43977641	rs1299979832	T	A	4841	PASS	2.12	1.005	3.96762e-05	0.00002-0.0001	CRcont301516
chrX	43977938	rs1301360546	A	G	476	PASS	1.4	0.043	3.19101e-05	0.00002-0.0001	CRcont301545
chrX	43978179	NA	C	G	1183	PASS	-1.44	-0.613	3.20164e-05	0.00002-0.0001	CRcont301572
chrX	43978370	rs1340030198	A	G	365	PASS	-0.792	0.266	3.18745e-05	0.00002-0.0001	CRcont301593
chrX	49258642	rs1307066271	T	C	2270	PASS	NA	1.234	9.75388e-05	0.00002-0.0001	CRcont301610
chrX	49258729	rs1190715422	C	T	1114	PASS	NA	-0.027	3.20996e-05	0.00002-0.0001	CRcont301640
chrX	49258843	NA	C	T	396	PASS	NA	-0.706	3.17591e-05	0.00002-0.0001	CRcont301661
chrX	49259066	NA	C	T	7781	PASS	NA	-0.277	3.96275e-05	0.00002-0.0001	CRcont301684
chrX	49259255	rs1281337236	T	C	3081	PASS	NA	-0.318	6.02543e-05	0.00002-0.0001	CRcont301702
chrX	49259444	NA	TGGGGCCTGTAGAAG	T	372	PASS	NA	NA	2.0024e-05	0.00002-0.0001	CRcont301721
chrX	49259625	NA	TCCGGGC	T	407	PASS	NA	NA	3.24359e-05	0.00002-0.0001	CRcont301740
chrX	49259809	rs1422042312	CTTCT	C	1731	PASS	NA	NA	3.96818e-05	0.00002-0.0001	CRcont301763
chrX	49259986	rs1249850512	GCTGTCACCTC	G	2533	PASS	NA	NA	5.96433e-05	0.00002-0.0001	CRcont301791
chrX	49260404	NA	C	A	360	PASS	NA	-0.802	3.18279e-05	0.00002-0.0001	CRcont301825
chrX	49260602	rs1460001251	G	A	1122	PASS	NA	0.551	6.3593e-05	0.00002-0.0001	CRcont301848
chrX	49260855	rs1280065836	A	C	472	PASS	NA	0.499	3.16176e-05	0.00002-0.0001	CRcont301884
chrX	49261234	rs1472698863	T	C	552	PASS	NA	-0.758	3.17219e-05	0.00002-0.0001	CRcont301921
chrX	49261568	rs1291309456	C	T	1872	PASS	NA	0.169	5.93577e-05	0.00002-0.0001	CRcont301953
chrX	49261753	NA	C	A	1237	PASS	NA	-1.572	3.18613e-05	0.00002-0.0001	CRcont301980
chrX	49261951	rs1202068804	T	G	825	PASS	NA	0.371	3.1837e-05	0.00002-0.0001	CRcont302009
chrX	49262123	rs1208823293	A	G	1094	PASS	NA	1.95	5.93249e-05	0.00002-0.0001	CRcont302030
chrX	49262302	NA	A	G	466	PASS	NA	-0.374	3.1742e-05	0.00002-0.0001	CRcont302052
chrX	49262498	rs1207785393	A	G	309	PASS	NA	1.371	3.19112e-05	0.00002-0.0001	CRcont302067
chrX	49262950	NA	A	G	361	PASS	NA	0.904	3.19836e-05	0.00002-0.0001	CRcont302099
chrX	49263173	NA	C	CAAAAAAAAA	65135	PASS	NA	NA	9.50239e-05	0.00002-0.0001	CRcont302123
chrX	49263329	rs1168402000	G	A	3073	PASS	NA	0.052	5.93965e-05	0.00002-0.0001	CRcont302142
chrX	49263640	rs1253707681	A	T	5205	PASS	NA	-0.336	7.90373e-05	0.00002-0.0001	CRcont302170
chrX	49263849	NA	C	T	1100	PASS	NA	0.685	3.22778e-05	0.00002-0.0001	CRcont302199
chrX	49263926	rs187210636	C	T	4676	PASS	NA	0.853	3.96605e-05	0.00002-0.0001	CRcont302217
chrX	49264176	rs1411613122	G	A	6086	PASS	NA	0.187	3.98398e-05	0.00002-0.0001	CRcont302246
chrX	49264500	rs1470795403	A	G	513	PASS	NA	1.131	4.32264e-05	0.00002-0.0001	CRcont302263
chrX	49264671	rs1315133313	T	C	958	PASS	NA	1.769	3.22206e-05	0.00002-0.0001	CRcont302298
chrX	49264838	rs1366552422	C	T	4391	PASS	NA	0.088	7.22048e-05	0.00002-0.0001	CRcont302319
chrX	49264870	NA	T	TC	277	PASS	NA	NA	2.01808e-05	0.00002-0.0001	CRcont302337
chrX	49265027	rs1205145761	T	A	411	PASS	NA	1.986	2.03795e-05	0.00002-0.0001	CRcont302350
chrX	49265234	NA	G	T	645	PASS	NA	0.921	3.20205e-05	0.00002-0.0001	CRcont302378
chrX	49265359	rs1190514981	C	T	889	PASS	NA	-0.238	3.96896e-05	0.00002-0.0001	CRcont302397
chrX	49265621	rs1335160354	A	T	201	PASS	NA	1.046	3.21626e-05	0.00002-0.0001	CRcont302431
chrX	49265898	NA	G	A	1347	PASS	NA	-0.569	3.96464e-05	0.00002-0.0001	CRcont302459
chrX	49266094	rs1420833741	G	C	773	PASS	NA	0.052	3.97148e-05	0.00002-0.0001	CRcont302480
chrX	49266351	NA	G	T	591	PASS	NA	-0.052	3.27193e-05	0.00002-0.0001	CRcont302507
chrX	49266459	rs1428302394	A	G	491	PASS	NA	1.534	3.36576e-05	0.00002-0.0001	CRcont302521
chrX	49266515	NA	G	GAAAAAAAAAAAAAAAA	112	PASS	NA	NA	5.18861e-05	0.00002-0.0001	CRcont302541
chrX	49266569	NA	A	C	1010	PASS	NA	1.02	9.81932e-05	0.00002-0.0001	CRcont302568
chrX	49266850	rs141422329	C	T	6198	PASS	NA	0.256	5.98193e-05	0.00002-0.0001	CRcont302594
chrX	49267054	NA	C	A	417	PASS	NA	-0.368	3.18847e-05	0.00002-0.0001	CRcont302617
chrX	49267278	rs1238972050	G	A	2024	PASS	NA	0.597	6.38794e-05	0.00002-0.0001	CRcont302646
chrX	49267495	rs1218670986	C	A	1317	PASS	NA	0.893	3.97844e-05	0.00002-0.0001	CRcont302676
chrX	49267678	rs782032173	G	A	1180	PASS	NA	1.433	6.40697e-05	0.00002-0.0001	CRcont302698
chrX	49267800	rs954986596	G	A	2581	PASS	NA	0.949	5.94707e-05	0.00002-0.0001	CRcont302717
chrX	49268020	rs1215115356	T	C	4346	PASS	NA	0.567	3.18624e-05	0.00002-0.0001	CRcont302745
chrX	49268408	rs1457527024	G	A	1781	PASS	NA	0.45	5.95155e-05	0.00002-0.0001	CRcont302788
chrX	49268654	NA	T	A	958	PASS	NA	-0.439	6.37959e-05	0.00002-0.0001	CRcont302820
chrX	49268860	rs1161700552	G	A	684	PASS	NA	-0.451	3.23123e-05	0.00002-0.0001	CRcont302843
chrX	49269006	rs1051848855	T	C	1560	PASS	NA	2.456	5.96564e-05	0.00002-0.0001	CRcont302864
chrX	49269150	rs1205815634	T	C	775	PASS	NA	-0.399	6.39448e-05	0.00002-0.0001	CRcont302897
chrX	49269312	NA	C	T	395	PASS	NA	-0.198	3.20811e-05	0.00002-0.0001	CRcont302928
chrX	49269529	NA	C	T	2010	PASS	NA	0.086	3.19051e-05	0.00002-0.0001	CRcont302952
chrX	49269667	NA	T	G	400	PASS	NA	-0.285	3.16907e-05	0.00002-0.0001	CRcont302980
chrX	49917729	NA	G	C	2520	PASS	-1.1	-0.477	3.2496e-05	0.00002-0.0001	CRcont302999
chrX	49917861	rs1469038475	G	A	430	PASS	-3.19	-1.521	2.0465e-05	0.00002-0.0001	CRcont303019
chrX	49918031	rs1464451856	A	G	4146	PASS	0.198	0.27	5.96623e-05	0.00002-0.0001	CRcont303031
chrX	49918316	rs1027548097	A	C	5681	PASS	-0.332	0.923	9.95718e-05	0.00002-0.0001	CRcont303066
chrX	49918747	NA	C	T	246	PASS	-5.36	-1.596	3.18583e-05	0.00002-0.0001	CRcont303103
chrX	49919115	rs1038927338	C	A	1849	PASS	-3.04	-1.856	5.95545e-05	0.00002-0.0001	CRcont303141
chrX	49919436	NA	A	T	440	PASS	-4.35	-0.396	3.1839e-05	0.00002-0.0001	CRcont303173
chrX	49919702	NA	C	G	672	PASS	-0.928	0.229	3.19183e-05	0.00002-0.0001	CRcont303196
chrX	49919990	NA	A	T	209	PASS	2.3	0.091	3.21926e-05	0.00002-0.0001	CRcont303223
chrX	49920221	rs1465024629	C	T	645	PASS	0.269	-0.204	3.19806e-05	0.00002-0.0001	CRcont303244
chrX	49920417	rs1275755953	CT	C	1760	PASS	0.269	-0.556	6.40677e-05	0.00002-0.0001	CRcont303274
chrX	49920628	rs781854583	G	A	3211	PASS	1.38	-0.644	3.96306e-05	0.00002-0.0001	CRcont303306
chrX	49920869	rs1327866551	C	G	1233	PASS	2.4	0.457	3.95875e-05	0.00002-0.0001	CRcont303332
chrX	49921138	NA	T	C	467	PASS	0.254	-0.036	3.17712e-05	0.00002-0.0001	CRcont303365
chrX	49921381	rs1289130529	A	T	724	PASS	3.28	1.2	6.43356e-05	0.00002-0.0001	CRcont303386
chrX	49921638	rs1326057129	C	CTG	615	PASS	NA	NA	3.20976e-05	0.00002-0.0001	CRcont303410
chrX	49921853	NA	G	A	1110	PASS	0.17	0.016	6.39243e-05	0.00002-0.0001	CRcont303431
chrX	49922096	rs1237088347	T	C	385	PASS	3.38	1.435	3.18806e-05	0.00002-0.0001	CRcont303464
chrX	49922417	NA	C	T	1966	PASS	2.31	0.305	3.95507e-05	0.00002-0.0001	CRcont303512
chrX	49922548	NA	T	C	319	PASS	-3.08	-0.157	3.17199e-05	0.00002-0.0001	CRcont303541
chrX	49922744	NA	G	T	8456	PASS	2.06	1.455	3.14554e-05	0.00002-0.0001	CRcont303579
chrX	49922959	rs1249918877	C	T	1671	PASS	1.22	0.69	3.95993e-05	0.00002-0.0001	CRcont303619
chrX	49923125	NA	C	A	885	PASS	-3.41	-0.311	3.14475e-05	0.00002-0.0001	CRcont303649
chrX	49923389	rs1273697318	CT	C	1479	PASS	1.36	0.161	3.16456e-05	0.00002-0.0001	CRcont303681
chrX	49923617	NA	G	A	1688	PASS	-1.46	-1.017	6.36476e-05	0.00002-0.0001	CRcont303702
chrX	49923865	rs1163587034	A	T	528	PASS	-0.527	0.369	3.17955e-05	0.00002-0.0001	CRcont303730
chrX	49924105	rs1209525328	G	C	1305	PASS	-2.54	-0.179	3.99776e-05	0.00002-0.0001	CRcont303749
chrX	49924145	rs1169587878	ATTTT	A	13629	PASS	1.14	NA	4.94756e-05	0.00002-0.0001	CRcont303776
chrX	49924234	rs1346800563	C	T	864	PASS	-0.5	-0.642	2.01329e-05	0.00002-0.0001	CRcont303804
chrX	49924482	rs782355556	A	G	1595	PASS	1.61	-0.265	3.18583e-05	0.00002-0.0001	CRcont303839
chrX	49924651	NA	A	C	557	PASS	2.27	3.36	3.18492e-05	0.00002-0.0001	CRcont303866
chrX	49924971	rs782704011	T	A	1418	PASS	0.293	-0.142	3.95468e-05	0.00002-0.0001	CRcont303902
chrX	55026036	rs781239172	A	G	5507	PASS	0.877	0.698	9.62402e-05	0.00002-0.0001	CRcont303936
chrX	55026304	rs1350503539	G	C	1131	PASS	-3.31	0.357	3.18066e-05	0.00002-0.0001	CRcont303961
chrX	55026639	NA	G	A	524	PASS	0.881	1.76	6.40041e-05	0.00002-0.0001	CRcont303991
chrX	55026810	rs1471512436	T	C	203	PASS	-0.714	0.775	3.19652e-05	0.00002-0.0001	CRcont304009
chrX	55027006	rs1430776357	C	A	736	PASS	-2.36	0.208	6.04924e-05	0.00002-0.0001	CRcont304026
chrX	55027257	rs952330728	T	TA	1347	PASS	NA	NA	3.29902e-05	0.00002-0.0001	CRcont304048
chrX	55027476	NA	A	C	4950	PASS	-0.759	0.2	3.98716e-05	0.00002-0.0001	CRcont304066
chrX	55027817	rs745507207	C	T	1373	PASS	-3.34	-0.912	9.56846e-05	0.00002-0.0001	CRcont304099
chrX	55028108	rs574904825	T	A	17119	PASS	-3.79	0.128	3.2113e-05	0.00002-0.0001	CRcont304129
chrX	55028330	rs1477230226	TTGG	T	2948	PASS	0.582	NA	3.97654e-05	0.00002-0.0001	CRcont304154
chrX	55028594	rs1342437512	T	G	621	PASS	-2.33	0.941	3.22186e-05	0.00002-0.0001	CRcont304184
chrX	55028912	rs948201368	G	A	1308	PASS	0.892	1.335	6.42983e-05	0.00002-0.0001	CRcont304213
chrX	55029121	rs1419439953	C	T	365	PASS	-2.82	-0.691	3.20873e-05	0.00002-0.0001	CRcont304233
chrX	55029315	rs1262266091	C	T	3398	PASS	-1.2	0.025	3.2113e-05	0.00002-0.0001	CRcont304255
chrX	55029531	rs1051083174	T	C	2934	PASS	1.44	1.111	3.20369e-05	0.00002-0.0001	CRcont304277
chrX	55029834	NA	C	T	1058	PASS	0.969	-0.071	3.20842e-05	0.00002-0.0001	CRcont304300
chrX	55030177	rs191585683	G	A	2077	PASS	-3.59	-0.638	3.21027e-05	0.00002-0.0001	CRcont304337
chrX	55030422	NA	C	A	3389	PASS	0.034	-0.357	3.96786e-05	0.00002-0.0001	CRcont304359
chrX	55030733	rs1469916270	T	C	1031	PASS	-2.88	-0.513	4.10298e-05	0.00002-0.0001	CRcont304395
chrX	55031075	rs1321056772	G	A	618	PASS	0.988	1.126	6.42096e-05	0.00002-0.0001	CRcont304437
chrX	55031320	rs897012286	C	G	1269	PASS	-3.67	0.095	9.69368e-05	0.00002-0.0001	CRcont304464
chrX	55031545	rs1328007760	G	A	290	PASS	-2.34	0.165	3.19295e-05	0.00002-0.0001	CRcont304487
chrX	55031767	rs1372123432	T	A	933	PASS	-3.36	-3.965	3.97377e-05	0.00002-0.0001	CRcont304511
chrX	55032071	rs1285298824	T	C	2903	PASS	-2.56	-1.38	5.95026e-05	0.00002-0.0001	CRcont304544
chrX	55032415	rs1215490906	A	G	820	PASS	1.19	2.164	3.22924e-05	0.00002-0.0001	CRcont304577
chrX	55032673	rs1444610882	T	C	328	PASS	-0.264	1.477	3.20318e-05	0.00002-0.0001	CRcont304613
chrX	55033006	NA	C	G	2259	PASS	-1.03	0.141	3.97543e-05	0.00002-0.0001	CRcont304644
chrX	55033368	rs987140369	G	A	1981	PASS	0.056	0.877	9.63391e-05	0.00002-0.0001	CRcont304679
chrX	55033506	NA	T	G	472	PASS	1.03	0.43	3.20338e-05	0.00002-0.0001	CRcont304696
chrX	55033735	rs1025324141	T	C	2775	PASS	0.728	1.341	3.95491e-05	0.00002-0.0001	CRcont304712
chrX	55034031	rs1318841512	G	C	3244	PASS	-0.194	-0.166	9.56724e-05	0.00002-0.0001	CRcont304735
chrX	55034413	rs1035678164	G	A	6939	PASS	-1.31	1.098	5.95723e-05	0.00002-0.0001	CRcont304786
chrX	55034613	rs1263461739	G	A	708	PASS	-1.05	-0.735	2.00715e-05	0.00002-0.0001	CRcont304810
chrX	55034746	NA	C	T	1168	PASS	0.136	0.624	2.00304e-05	0.00002-0.0001	CRcont304831
chrX	55034885	rs1318372397	A	G	3814	PASS	0.288	0.347	9.96214e-05	0.00002-0.0001	CRcont304852
chrX	55035344	rs1001024121	G	A	2649	PASS	-0.337	0.196	5.93742e-05	0.00002-0.0001	CRcont304905
chrX	55035653	rs374090544	C	T	4203	PASS	-0.956	-1.483	5.94413e-05	0.00002-0.0001	CRcont304940
chrX	55035765	rs1412506211	CTACTT	C	1182	PASS	0.626	NA	6.36618e-05	0.00002-0.0001	CRcont304961
chrX	55035918	rs1434915430	C	A	579	PASS	0.051	0.145	3.20041e-05	0.00002-0.0001	CRcont304984
chrX	68824103	rs1221846067	C	T	628	PASS	-0.266	-0.32	3.1748e-05	0.00002-0.0001	CRcont305008
chrX	68824349	rs1325516752	G	A	649	PASS	0.05	-0.072	3.20072e-05	0.00002-0.0001	CRcont305033
chrX	68824552	rs1487322701	T	TGGGGCA	714	PASS	NA	NA	3.19315e-05	0.00002-0.0001	CRcont305057
chrX	68824717	rs1233173765	T	G	3607	PASS	-2.08	-0.387	9.94056e-05	0.00002-0.0001	CRcont305082
chrX	68824965	rs1352982502	A	C	2511	PASS	-0.605	1.111	9.59816e-05	0.00002-0.0001	CRcont305109
chrX	68825310	NA	C	T	619	PASS	-0.525	-0.047	6.38427e-05	0.00002-0.0001	CRcont305141
chrX	68825561	rs1490812049	G	T	1031	PASS	-0.32	-1.105	6.39877e-05	0.00002-0.0001	CRcont305165
chrX	68825760	rs1231917897	T	TA	1435	PASS	NA	NA	9.87915e-05	0.00002-0.0001	CRcont305191
chrX	68826040	NA	G	A	1360	PASS	-1.76	0.011	3.19285e-05	0.00002-0.0001	CRcont305236
chrX	68826228	rs1352572162	T	A	1461	PASS	-3.48	-0.83	9.56755e-05	0.00002-0.0001	CRcont305262
chrX	68826341	NA	TG	T	1396	PASS	-1.4	0.086	2.00485e-05	0.00002-0.0001	CRcont305283
chrX	68826710	NA	C	A	717	PASS	0.798	0.941	3.96377e-05	0.00002-0.0001	CRcont305324
chrX	68826850	rs1208290906	G	T	461	PASS	0.827	0.79	3.18198e-05	0.00002-0.0001	CRcont305348
chrX	68827227	rs942469905	T	C	422	PASS	-2.24	0.081	3.18208e-05	0.00002-0.0001	CRcont305379
chrX	68827588	rs747157284	C	T	3215	PASS	-2.19	-0.243	3.95898e-05	0.00002-0.0001	CRcont305409
chrX	68827916	NA	G	T	227	PASS	-3.57	-0.062	3.17864e-05	0.00002-0.0001	CRcont305448
chrX	68828062	NA	T	C	351	PASS	-0.306	0.226	3.19295e-05	0.00002-0.0001	CRcont305473
chrX	68828281	rs1029920642	T	C	6615	PASS	1.89	0.334	7.95751e-05	0.00002-0.0001	CRcont305496
chrX	68828543	NA	CGA	C	1406	PASS	-3.78	NA	3.22092e-05	0.00002-0.0001	CRcont305527
chrX	68828697	rs181126600	A	T	8604	PASS	0.56	0.644	3.19193e-05	0.00002-0.0001	CRcont305547
chrX	68828834	rs1265754218	C	CA	2946	PASS	NA	NA	3.97227e-05	0.00002-0.0001	CRcont305567
chrX	68828941	rs963152005	C	G	381	PASS	2.52	1.545	3.16276e-05	0.00002-0.0001	CRcont305593
chrX	68829142	NA	C	T	110	PASS	2.4	0.91	3.16236e-05	0.00002-0.0001	CRcont305623
chrX	68829321	rs1482567933	G	A	209	PASS	-0.925	1.281	3.14347e-05	0.00002-0.0001	CRcont305651
chrX	68829529	NA	C	T	200	PASS	0.008	0.526	3.141e-05	0.00002-0.0001	CRcont305680
chrX	68829572	rs1323632912	T	G	1645	PASS	1.3	0.648	7.92283e-05	0.00002-0.0001	CRcont305693
chrX	68829754	NA	A	T	278	PASS	1.18	2.173	3.16756e-05	0.00002-0.0001	CRcont305720
chrX	71111769	rs986711643	A	G	1510	PASS	-4.47	-0.032	3.2174e-05	0.00002-0.0001	CRcont305749
chrX	71112109	rs1335636292	G	C	828	PASS	-1.13	0.15	9.66682e-05	0.00002-0.0001	CRcont305785
chrX	71112312	rs1432814970	A	T	4774	PASS	-0.225	0.305	6.41849e-05	0.00002-0.0001	CRcont305815
chrX	71112585	rs1404715493	G	T	450	PASS	-1.45	0.571	3.16706e-05	0.00002-0.0001	CRcont305845
chrX	71112955	NA	G	A	1732	PASS	-0.492	-0.103	6.39039e-05	0.00002-0.0001	CRcont305876
chrX	71113265	NA	G	A	248	PASS	-0.64	0.628	3.30295e-05	0.00002-0.0001	CRcont305907
chrX	71113337	NA	T	G	277	PASS	-0.785	-0.563	3.88033e-05	0.00002-0.0001	CRcont305944
chrX	71113485	rs907345284	G	A	3483	PASS	-1.4	-0.412	3.98899e-05	0.00002-0.0001	CRcont305968
chrX	71113756	rs1179888375	A	T	1635	PASS	-0.01	0.599	3.96024e-05	0.00002-0.0001	CRcont306004
chrX	71114025	rs1041828401	GGA	G	2532	PASS	-0.64	NA	9.61723e-05	0.00002-0.0001	CRcont306038
chrX	71114183	NA	AC	A	382	PASS	0.144	0.212	3.30077e-05	0.00002-0.0001	CRcont306060
chrX	71114289	NA	T	TAA	11650	PASS	NA	NA	5.00488e-05	0.00002-0.0001	CRcont306081
chrX	71114423	rs1332015774	C	T	4476	PASS	-0.535	0.42	3.24254e-05	0.00002-0.0001	CRcont306095
chrX	71114557	rs1188854437	C	T	380	PASS	-0.933	-0.54	3.42161e-05	0.00002-0.0001	CRcont306110
chrX	71114633	rs1316807616	C	T	3614	PASS	-0.803	0.202	4.0235e-05	0.00002-0.0001	CRcont306129
chrX	71114794	rs1428062728	T	G	543	PASS	-0.803	0.275	6.57009e-05	0.00002-0.0001	CRcont306151
chrX	71114866	NA	CGGATCACGAGGTCA	C	1447	PASS	-0.665	NA	2.02889e-05	0.00002-0.0001	CRcont306167
chrX	71114967	rs1163208676	G	A	3269	PASS	-0.83	NA	2.04512e-05	0.00002-0.0001	CRcont306187
chrX	71115076	rs906428639	C	T	2150	PASS	-0.674	NA	7.29076e-05	0.00002-0.0001	CRcont306201
chrX	71115111	NA	A	C	231	PASS	-0.571	NA	2.02577e-05	0.00002-0.0001	CRcont306245
chrX	71115269	NA	G	A	2271	PASS	0.108	NA	6.50068e-05	0.00002-0.0001	CRcont306265
chrX	71115465	rs1225289410	T	C	1784	PASS	0.273	NA	3.96676e-05	0.00002-0.0001	CRcont306291
chrX	71115595	rs1298962895	G	A	2927	PASS	0.273	NA	9.88768e-05	0.00002-0.0001	CRcont306312
chrX	71115745	NA	C	A	625	PASS	0.19	NA	3.23908e-05	0.00002-0.0001	CRcont306353
chrX	71115880	rs1327094081	T	C	1100	PASS	0.055	NA	2.01045e-05	0.00002-0.0001	CRcont306368
chrX	71115980	rs990693650	A	G	473	PASS	0.055	NA	3.29099e-05	0.00002-0.0001	CRcont306384
chrX	71116195	NA	C	T	2408	PASS	-0.659	0.354	8.59217e-05	0.00002-0.0001	CRcont306405
chrX	71116275	NA	A	T	378	PASS	0.099	-0.866	3.90533e-05	0.00002-0.0001	CRcont306437
chrX	71116405	rs1225266088	C	T	344	PASS	0.288	0.358	2.24301e-05	0.00002-0.0001	CRcont306454
chrX	71116430	rs1427903251	CAAAAAA	C	621	PASS	-0.553	NA	8.14067e-05	0.00002-0.0001	CRcont306470
chrX	71116447	NA	G	A	8056	PASS	-0.525	-0.975	6.93001e-05	0.00002-0.0001	CRcont306487
chrX	71116569	rs948604995	C	T	1562	PASS	-0.588	0.145	6.70443e-05	0.00002-0.0001	CRcont306506
chrX	71218295	rs1019664371	A	G	1500	PASS	-1.36	0.865	3.27086e-05	0.00002-0.0001	CRcont306521
chrX	71218401	NA	TCAA	T	4614	PASS	-0.973	NA	2.06735e-05	0.00002-0.0001	CRcont306543
chrX	71218515	rs1459785448	G	A	1336	PASS	-0.768	-0.235	3.27912e-05	0.00002-0.0001	CRcont306565
chrX	71218574	NA	C	T	73201	PASS	-0.599	-0.306	8.1314e-05	0.00002-0.0001	CRcont306586
chrX	71218650	rs1406600084	G	A	559	PASS	-0.933	-0.509	2.00032e-05	0.00002-0.0001	CRcont306601
chrX	71218741	rs921405475	G	A	2392	PASS	-0.739	-0.985	6.63306e-05	0.00002-0.0001	CRcont306626
chrX	71218780	NA	A	AGG	900	PASS	NA	NA	2.04186e-05	0.00002-0.0001	CRcont306641
chrX	71218929	rs1271871405	G	A	2285	PASS	-1.35	0.163	3.28321e-05	0.00002-0.0001	CRcont306680
chrX	71219119	rs1285589751	T	C	893	PASS	-0.798	-0.014	3.32546e-05	0.00002-0.0001	CRcont306706
chrX	71219197	rs1374081961	C	G	441	PASS	0.171	0.187	2.02992e-05	0.00002-0.0001	CRcont306727
chrX	71219341	NA	CTT	C	2948	PASS	-0.549	NA	2.0126e-05	0.00002-0.0001	CRcont306741
chrX	71219482	NA	T	TGGCCAGG	519	PASS	NA	NA	2.0145e-05	0.00002-0.0001	CRcont306758
chrX	71219565	rs1268655660	A	T	896	PASS	-0.415	0.191	2.04344e-05	0.00002-0.0001	CRcont306775
chrX	71219647	NA	G	C	1767	PASS	-0.416	-1.023	6.32085e-05	0.00002-0.0001	CRcont306794
chrX	71219773	NA	CAA	C	6963	PASS	0.215	NA	7.23798e-05	0.00002-0.0001	CRcont306819
chrX	71219828	NA	A	G	4369	PASS	0.099	0.155	6.66089e-05	0.00002-0.0001	CRcont306849
chrX	71219937	rs1206104464	G	A	649	PASS	-0.363	-1.271	4.1869e-05	0.00002-0.0001	CRcont306867
chrX	71220001	rs1178490594	C	T	1530	PASS	0.181	0.137	2.05057e-05	0.00002-0.0001	CRcont306882
chrX	71220079	NA	G	A	255	PASS	0.181	0.161	2.04512e-05	0.00002-0.0001	CRcont306896
chrX	71220141	NA	C	CTTTTTTT	872	PASS	NA	NA	9.68992e-05	0.00002-0.0001	CRcont306916
chrX	71220283	rs1305758179	G	T	530	PASS	-0.367	-1.067	2.04801e-05	0.00002-0.0001	CRcont306969
chrX	71220446	NA	C	T	1602	PASS	0.19	0.168	8.60511e-05	0.00002-0.0001	CRcont306991
chrX	71220529	rs1272677238	C	T	872	PASS	-0.796	-1.06	3.36587e-05	0.00002-0.0001	CRcont307014
chrX	71220654	rs1320916894	C	A	15242	PASS	-0.792	-0.938	2.09205e-05	0.00002-0.0001	CRcont307037
chrX	71220748	rs1186065727	G	A	823	PASS	-1.15	-0.584	2.07366e-05	0.00002-0.0001	CRcont307052
chrX	71220824	NA	CCACCTGTTCTAGAGTGTAA	C	1170	PASS	-0.632	NA	4.0517e-05	0.00002-0.0001	CRcont307067
chrX	71220889	NA	C	CTTTTTTTTTTTTTTTTTTTTTTTTTTTTTTTT	769	PASS	NA	NA	6.47459e-05	0.00002-0.0001	CRcont307108
chrX	71220932	NA	C	T	181	PASS	-0.558	-0.956	2.46749e-05	0.00002-0.0001	CRcont307150
chrX	71220999	NA	C	A	610	PASS	-0.908	-0.117	3.78086e-05	0.00002-0.0001	CRcont307167
chrX	71221160	NA	A	G	3723	PASS	0.557	1.031	9.71157e-05	0.00002-0.0001	CRcont307194
chrX	71221322	NA	T	TA	519	PASS	NA	NA	2.52672e-05	0.00002-0.0001	CRcont307227
chrX	71221508	rs1214577100	C	T	1397	PASS	-1.82	-0.127	6.48992e-05	0.00002-0.0001	CRcont307258
chrX	71221673	rs1209871914	G	A	1524	PASS	-0.88	1.001	5.95853e-05	0.00002-0.0001	CRcont307277
chrX	71222003	rs969985474	A	T	645	PASS	-1.03	-2.623	3.2396e-05	0.00002-0.0001	CRcont307313
chrX	71222271	NA	C	T	1268	PASS	-1.3	-3.687	3.38021e-05	0.00002-0.0001	CRcont307347
chrX	71222405	rs889368295	A	T	365	PASS	0.555	-2.028	3.28601e-05	0.00002-0.0001	CRcont307364
chrX	71222558	rs1040034096	T	A	578	PASS	-3.65	-0.301	3.47911e-05	0.00002-0.0001	CRcont307390
chrX	71222735	rs957381168	A	G	4354	PASS	0.02	-0.07	9.72353e-05	0.00002-0.0001	CRcont307408
chrX	71222943	NA	C	T	8182	PASS	1.33	0.678	6.43894e-05	0.00002-0.0001	CRcont307439
chrX	71223037	rs934334732	G	A	1434	PASS	2.34	3.551	3.20051e-05	0.00002-0.0001	CRcont307463
chrX	71223202	rs1290291913	C	A	1189	PASS	2.45	5.259	3.96912e-05	0.00002-0.0001	CRcont307486
chrX	71223402	NA	G	A	223	PASS	-1.83	0.465	3.22352e-05	0.00002-0.0001	CRcont307510
chrX	71223640	rs954581600	G	A	338	PASS	-3.97	-0.928	3.21895e-05	0.00002-0.0001	CRcont307547
chrX	101375393	rs1419790839	G	A	3162	PASS	0.128	0.014	7.94328e-05	0.00002-0.0001	CRcont307567
chrX	101375733	rs1173782104	T	C	1571	PASS	2.79	1.327	3.95507e-05	0.00002-0.0001	CRcont307604
chrX	101375977	NA	T	TGG	1823	PASS	NA	NA	3.42442e-05	0.00002-0.0001	CRcont307633
chrX	101376170	rs1419122314	A	G	1428	PASS	1.27	0.185	9.59877e-05	0.00002-0.0001	CRcont307660
chrX	101376399	NA	T	C	3724	PASS	-1.27	-2.605	5.95085e-05	0.00002-0.0001	CRcont307691
chrX	101376603	rs1296500853	G	A	4054	PASS	0.424	-0.033	3.2396e-05	0.00002-0.0001	CRcont307724
chrX	101376705	rs1289317042	A	G	1163	PASS	-1.28	0.287	9.81611e-05	0.00002-0.0001	CRcont307748
chrX	101377003	rs1174739363	T	C	1980	PASS	2.81	0.406	9.67212e-05	0.00002-0.0001	CRcont307792
chrX	101377137	NA	A	T	760	PASS	1.8	0.278	6.50787e-05	0.00002-0.0001	CRcont307813
chrX	101377437	NA	T	A	4480	PASS	-2.5	-0.808	3.25574e-05	0.00002-0.0001	CRcont307843
chrX	101377579	rs1453511382	C	G	670	PASS	1.08	0.9	3.97685e-05	0.00002-0.0001	CRcont307862
chrX	101377899	rs1280292208	C	T	524	PASS	0.03	0.223	3.21761e-05	0.00002-0.0001	CRcont307892
chrX	101378007	NA	G	A	233	PASS	0.746	-0.144	4.96303e-05	0.00002-0.0001	CRcont307909
chrX	101378140	rs1022135562	G	T	1519	PASS	-0.485	-0.856	6.13811e-05	0.00002-0.0001	CRcont307938
chrX	101378284	NA	A	G	236	PASS	0.555	-0.31	3.24444e-05	0.00002-0.0001	CRcont307961
chrX	101378528	NA	GACACACACACACACAC	G	2743	PASS	0.329	NA	3.79997e-05	0.00002-0.0001	CRcont307987
chrX	101378562	NA	CA	C	696	PASS	-4.02	1.345	6.76361e-05	0.00002-0.0001	CRcont308012
chrX	101378885	NA	A	G	522	PASS	-0.519	0.588	3.20195e-05	0.00002-0.0001	CRcont308048
chrX	101379031	NA	G	A	2294	PASS	-0.862	-0.972	4.02277e-05	0.00002-0.0001	CRcont308077
chrX	101379143	NA	C	T	213	PASS	0.429	0.733	3.59699e-05	0.00002-0.0001	CRcont308098
chrX	101379381	rs1249802430	G	T	1308	PASS	-2.89	-0.439	3.96684e-05	0.00002-0.0001	CRcont308140
chrX	101379691	rs1331446309	A	T	412	PASS	-0.844	0.025	3.20492e-05	0.00002-0.0001	CRcont308174
chrX	101379851	NA	TCTGG	T	1080	PASS	1.26	NA	3.18421e-05	0.00002-0.0001	CRcont308196
chrX	101380299	rs1170444146	G	A	639	PASS	-0.374	-0.145	3.22862e-05	0.00002-0.0001	CRcont308244
chrX	101380615	NA	C	A	1043	PASS	-0.022	-0.109	3.22144e-05	0.00002-0.0001	CRcont308268
chrX	101380830	rs1287572677	C	A	424	PASS	0.449	0.272	3.33856e-05	0.00002-0.0001	CRcont308293
chrX	101380907	rs1387450260	GA	G	5404	PASS	-0.72	-0.261	4.07034e-05	0.00002-0.0001	CRcont308310
chrX	101380972	rs1216034956	C	G	211	PASS	-0.528	0.272	3.75474e-05	0.00002-0.0001	CRcont308324
chrX	101381023	NA	A	G	1239	PASS	0.39	-0.721	3.28569e-05	0.00002-0.0001	CRcont308349
chrX	101381228	rs1454404524	T	C	1974	PASS	0.195	1.014	6.43107e-05	0.00002-0.0001	CRcont308376
chrX	101381483	rs1293183004	G	T	526	PASS	1.28	1.25	3.19714e-05	0.00002-0.0001	CRcont308410
chrX	101381814	rs191821646	G	A	1512	PASS	0.1	0.216	5.97645e-05	0.00002-0.0001	CRcont308443
chrX	101381900	NA	CGCG	C	543	PASS	-0.865	NA	3.29717e-05	0.00002-0.0001	CRcont308457
chrX	101381957	NA	A	C	28008	PASS	0.433	0.401	7.03903e-05	0.00002-0.0001	CRcont308480
chrX	101382049	rs1266613476	AAAAAG	A	395	PASS	0.07	NA	3.31664e-05	0.00002-0.0001	CRcont308501
chrX	101382205	rs1480196512	A	C	838	PASS	1.91	2.955	9.67648e-05	0.00002-0.0001	CRcont308525
chrX	101382342	NA	T	TATTTATTTATTTATTTA	434	PASS	NA	NA	3.26894e-05	0.00002-0.0001	CRcont308557
chrX	101382475	rs1382875329	C	T	1658	PASS	-0.509	-0.707	6.466e-05	0.00002-0.0001	CRcont308584
chrX	101382630	rs1014233698	C	T	6027	PASS	1.96	1.099	3.97133e-05	0.00002-0.0001	CRcont308607
chrX	101382843	NA	TTTTA	T	423	PASS	0.137	NA	3.22404e-05	0.00002-0.0001	CRcont308637
chrX	101383084	NA	T	G	887	PASS	-3.4	-0.131	3.19591e-05	0.00002-0.0001	CRcont308667
chrX	101383282	rs1437630457	A	G	2424	PASS	1.47	-0.122	6.38488e-05	0.00002-0.0001	CRcont308698
chrX	101383478	rs1427046613	A	C	507	PASS	1.71	1.204	3.27086e-05	0.00002-0.0001	CRcont308723
chrX	101383796	rs1160066462	G	A	1648	PASS	2.44	-0.205	3.21481e-05	0.00002-0.0001	CRcont308761
chrX	101384009	NA	T	C	1160	PASS	2.23	1.266	6.40594e-05	0.00002-0.0001	CRcont308785
chrX	101384344	rs782509356	T	C	3981	PASS	-0.611	-0.376	3.95804e-05	0.00002-0.0001	CRcont308822
chrX	101384528	NA	C	T	3720	PASS	-1.04	0.809	6.62011e-05	0.00002-0.0001	CRcont308846
chrX	101384945	NA	C	T	347	PASS	1.4	0.167	3.20924e-05	0.00002-0.0001	CRcont308889
chrX	101385154	rs1284113851	A	C	1154	PASS	1.08	0.559	3.96314e-05	0.00002-0.0001	CRcont308910
chrX	101385360	NA	T	C	313	PASS	-0.364	1.73	3.20369e-05	0.00002-0.0001	CRcont308934
chrX	101385541	rs1325915801	G	A	4816	PASS	2.61	0.478	5.93319e-05	0.00002-0.0001	CRcont308958
chrX	101385779	rs1330090887	G	C	1796	PASS	-3.56	-0.43	3.96621e-05	0.00002-0.0001	CRcont308975
chrX	101385986	rs1376497367	G	C	892	PASS	2.24	0.904	3.97867e-05	0.00002-0.0001	CRcont309007
chrX	101386442	NA	C	G	233	PASS	-0.939	-0.016	3.27193e-05	0.00002-0.0001	CRcont309047
chrX	101386706	rs1480557448	G	A	1480	PASS	0.358	1.228	6.43625e-05	0.00002-0.0001	CRcont309073
chrX	101386935	rs781894494	C	T	2602	PASS	-5.13	0.247	3.98097e-05	0.00002-0.0001	CRcont309097
chrX	101387171	rs1385226104	TTTTC	T	1561	PASS	-0.101	NA	3.24076e-05	0.00002-0.0001	CRcont309131
chrX	101387344	rs976988952	G	A	3638	PASS	0.243	-0.364	8.52351e-05	0.00002-0.0001	CRcont309154
chrX	101387408	rs1399023121	GTGGCGTGATCA	G	328	PASS	-0.521	NA	3.82541e-05	0.00002-0.0001	CRcont309176
chrX	101387549	NA	A	T	273	PASS	0.261	-0.671	3.30546e-05	0.00002-0.0001	CRcont309196
chrX	101387705	rs1233023823	G	C	2369	PASS	1.69	-0.213	5.97633e-05	0.00002-0.0001	CRcont309212
chrX	101387888	rs1395141331	A	G	644	PASS	-0.889	-0.083	3.69235e-05	0.00002-0.0001	CRcont309237
chrX	101387973	rs1302687080	T	A	817	PASS	-0.842	-0.369	2.00304e-05	0.00002-0.0001	CRcont309251
chrX	101388113	rs1221966693	G	A	5101	PASS	0.445	0.736	3.22383e-05	0.00002-0.0001	CRcont309270
chrX	101388504	rs1486260316	T	TA	2985	PASS	NA	NA	9.90001e-05	0.00002-0.0001	CRcont309308
chrX	101388812	rs1021029753	G	A	1748	PASS	-2.33	0.227	9.59233e-05	0.00002-0.0001	CRcont309345
chrX	101389101	NA	G	A	974	PASS	-0.286	-0.041	3.96747e-05	0.00002-0.0001	CRcont309379
chrX	101389242	NA	A	C	278	PASS	0.39	-0.402	3.20544e-05	0.00002-0.0001	CRcont309404
chrX	101389469	NA	T	G	68	PASS	2.1	0.875	3.2144e-05	0.00002-0.0001	CRcont309430
chrX	101389753	rs1301725312	C	T	1288	PASS	-3.01	-1.218	5.94401e-05	0.00002-0.0001	CRcont309458
chrX	101390062	rs1248606943	C	G	456	PASS	1.59	0.29	3.19234e-05	0.00002-0.0001	CRcont309490
chrX	101390463	rs113061938	A	G	22450	PASS	-0.267	0.636	9.53228e-05	0.00002-0.0001	CRcont309522
chrX	101390586	rs1256253727	T	A	215	PASS	-1.13	-0.031	3.17854e-05	0.00002-0.0001	CRcont309545
chrX	101390782	rs1184958067	A	C	935	PASS	-3.76	-0.361	6.35991e-05	0.00002-0.0001	CRcont309568
chrX	101390934	rs1389029268	C	CT	1849	PASS	NA	NA	9.49728e-05	0.00002-0.0001	CRcont309590
chrX	101391082	rs374040071	C	G	2044	PASS	0.34	-0.443	9.49007e-05	0.00002-0.0001	CRcont309624
chrX	103771910	rs990277834	C	G	772	PASS	-1.26	-0.522	9.50119e-05	0.00002-0.0001	CRcont309652
chrX	103772197	rs377690331	T	C	3403	PASS	0.023	0.164	9.58466e-05	0.00002-0.0001	CRcont309688
chrX	103772399	NA	G	A	688	PASS	0.337	-0.038	3.1998e-05	0.00002-0.0001	CRcont309714
chrX	103772650	rs1176091289	A	G	742	PASS	1.29	0.212	2.05019e-05	0.00002-0.0001	CRcont309735
chrX	103772715	NA	C	T	395	PASS	-0.772	0.305	2.091e-05	0.00002-0.0001	CRcont309753
chrX	103772988	rs1364754767	C	T	2321	PASS	-3.89	-0.182	9.83865e-05	0.00002-0.0001	CRcont309784
chrX	103773073	rs1265373375	A	C	1169	PASS	1.03	2.004	3.96605e-05	0.00002-0.0001	CRcont309805
chrX	103773283	NA	G	A	507	PASS	0.73	1.187	3.18421e-05	0.00002-0.0001	CRcont309827
chrX	103773506	rs1019152996	C	T	2499	PASS	-3.66	-0.329	6.39816e-05	0.00002-0.0001	CRcont309852
chrX	103773704	NA	C	T	634	PASS	0.827	0.196	3.18827e-05	0.00002-0.0001	CRcont309879
chrX	103774033	rs1201397279	T	C	1356	PASS	-3.36	0.057	5.94118e-05	0.00002-0.0001	CRcont309913
chrX	103774247	rs1314818361	G	C	449	PASS	-1.07	0.993	7.29661e-05	0.00002-0.0001	CRcont309935
chrX	103774412	NA	C	T	276	PASS	-0.062	0.091	3.23813e-05	0.00002-0.0001	CRcont309959
chrX	103774580	rs1269480016	T	G	2476	PASS	1.92	1.01	6.0264e-05	0.00002-0.0001	CRcont309980
chrX	103774809	rs982613462	T	A	689	PASS	-0.224	0.418	3.21533e-05	0.00002-0.0001	CRcont310008
chrX	103775031	rs1328006080	T	C	1779	PASS	0.921	0.695	3.97346e-05	0.00002-0.0001	CRcont310035
chrX	103775176	NA	G	C	1561	PASS	-1.15	-0.549	3.9633e-05	0.00002-0.0001	CRcont310058
chrX	103775366	NA	GTGGGCCCACAGGGGCA	G	1655	PASS	-1.95	NA	6.33714e-05	0.00002-0.0001	CRcont310088
chrX	103775715	rs774896887	C	T	13389	PASS	0.146	0.413	9.54563e-05	0.00002-0.0001	CRcont310119
chrX	103776050	NA	C	T	193	PASS	-3.85	-0.752	3.20739e-05	0.00002-0.0001	CRcont310148
chrX	103776283	rs1480428207	AT	A	817	PASS	-1.51	0.147	4.16043e-05	0.00002-0.0001	CRcont310172
chrX	103776447	NA	G	A	360	PASS	-0.15	1.055	3.20451e-05	0.00002-0.0001	CRcont310194
chrX	103776591	rs1441227038	T	G	622	PASS	1.92	1.36	3.1741e-05	0.00002-0.0001	CRcont310216
chrX	103776786	NA	G	T	478	PASS	1.92	5.788	3.20935e-05	0.00002-0.0001	CRcont310240
chrX	124341670	NA	G	A	1674	PASS	-1.63	0.377	3.21007e-05	0.00002-0.0001	CRcont310271
chrX	124341829	rs1009367592	G	A	4353	PASS	0.118	0.665	7.93982e-05	0.00002-0.0001	CRcont310293
chrX	124341984	NA	T	C	304	PASS	-6.6	0.302	2.0725e-05	0.00002-0.0001	CRcont310313
chrX	124342405	rs1354249395	G	A	669	PASS	-0.386	0.044	3.21699e-05	0.00002-0.0001	CRcont310356
chrX	124342715	rs746164828	CAG	C	1844	PASS	-0.702	NA	2.00345e-05	0.00002-0.0001	CRcont310391
chrX	124343025	NA	C	G	1004	PASS	-5.54	-2.524	3.96637e-05	0.00002-0.0001	CRcont310429
chrX	124343269	NA	A	C	124	PASS	2.84	2.121	3.1839e-05	0.00002-0.0001	CRcont310453
chrX	124343636	rs1268960629	A	G	3207	PASS	-6.44	-0.305	3.19387e-05	0.00002-0.0001	CRcont310490
chrX	124343925	NA	G	T	442	PASS	3.67	0.348	2.04931e-05	0.00002-0.0001	CRcont310514
chrX	124343979	rs994467177	G	A	3035	PASS	-2.73	0.146	3.7577e-05	0.00002-0.0001	CRcont310539
chrX	124344247	rs1189918896	C	T	1161	PASS	-2.01	-0.46	3.21151e-05	0.00002-0.0001	CRcont310560
chrX	124344657	rs1050063325	G	A	4521	PASS	-7.36	-0.995	7.92236e-05	0.00002-0.0001	CRcont310599
chrX	124344889	rs1367961188	C	G	1583	PASS	-6.25	-1.541	6.38366e-05	0.00002-0.0001	CRcont310622
chrX	124345155	rs1275860167	T	G	1681	PASS	0.928	0.465	3.18939e-05	0.00002-0.0001	CRcont310651
chrX	124345370	NA	C	A	121	PASS	1.28	0.049	3.18289e-05	0.00002-0.0001	CRcont310677
chrX	124345829	rs962090070	T	A	3790	PASS	-4.78	-0.541	5.92581e-05	0.00002-0.0001	CRcont310714
chrX	124346162	NA	A	G	1744	PASS	-2.61	0.082	3.20965e-05	0.00002-0.0001	CRcont310745
chrX	124346406	NA	G	A	328	PASS	-0.944	-0.399	3.18167e-05	0.00002-0.0001	CRcont310773
chrX	124346553	NA	T	A	369	PASS	-1.55	-0.509	3.19887e-05	0.00002-0.0001	CRcont310788
chrX	136643278	rs1312443349	C	CAG	35534	PASS	NA	NA	3.96157e-05	0.00002-0.0001	CRcont310812
chrX	136643686	rs1307779182	C	T	1903	PASS	-3.73	-0.789	5.9525e-05	0.00002-0.0001	CRcont310859
chrX	136643951	rs1469554599	T	G	2989	PASS	-3.08	-0.304	3.95773e-05	0.00002-0.0001	CRcont310883
chrX	136644090	rs764417693	C	T	4216	PASS	-0.652	-2.491	5.93085e-05	0.00002-0.0001	CRcont310905
chrX	136644348	rs1466808651	C	T	170	PASS	-0.418	0.284	3.22352e-05	0.00002-0.0001	CRcont310930
chrX	136644611	rs1458770452	G	A	2435	PASS	0.433	0.252	6.33774e-05	0.00002-0.0001	CRcont310969
chrX	136644728	NA	CAAACA	C	889	PASS	0.271	NA	3.19826e-05	0.00002-0.0001	CRcont310987
chrX	136645010	rs971204564	A	G	4329	PASS	-4.21	0.15	3.96519e-05	0.00002-0.0001	CRcont311018
chrX	136645203	rs1160378770	G	T	511	PASS	-2.06	-0.313	3.19458e-05	0.00002-0.0001	CRcont311036
chrX	136645306	NA	AG	A	710	PASS	0.974	0.086	3.17178e-05	0.00002-0.0001	CRcont311048
chrX	136645566	rs993422347	A	G	2405	PASS	-3.48	0.332	3.96393e-05	0.00002-0.0001	CRcont311080
chrX	136645795	rs192037411	T	C	1479	PASS	-3.02	-1.924	9.60646e-05	0.00002-0.0001	CRcont311101
chrX	136646136	rs1286958503	T	C	1302	PASS	-2.35	0.272	4.04719e-05	0.00002-0.0001	CRcont311133
chrX	136646374	rs921815768	G	A	803	PASS	-2.94	-0.368	3.20965e-05	0.00002-0.0001	CRcont311163
chrX	136646537	NA	T	TGAA	1824	PASS	NA	NA	5.9577e-05	0.00002-0.0001	CRcont311184
chrX	136646756	rs747804469	G	A	4060	PASS	-4.02	-0.074	6.40471e-05	0.00002-0.0001	CRcont311209
chrX	136646945	rs1193921716	T	C	1126	PASS	-0.006	0.917	3.96534e-05	0.00002-0.0001	CRcont311235
chrX	136647274	rs1241119187	A	G	1243	PASS	-2.5	0.184	3.95726e-05	0.00002-0.0001	CRcont311255
chrX	136647478	rs1238397693	T	C	564	PASS	-2.66	-0.14	6.35526e-05	0.00002-0.0001	CRcont311278
chrX	136647731	rs1311269791	A	C	4876	PASS	0.087	1.606	5.93237e-05	0.00002-0.0001	CRcont311311
chrX	136647927	NA	C	T	457	PASS	2.38	1.078	3.26083e-05	0.00002-0.0001	CRcont311332
chrX	136648060	rs1467201960	A	AC	1079	PASS	NA	NA	3.26904e-05	0.00002-0.0001	CRcont311356
chrX	136648148	rs1270881570	G	A	5140	PASS	2.38	1.711	6.53232e-05	0.00002-0.0001	CRcont311372
chrX	139525852	rs772039421	C	CA	739	PASS	NA	NA	3.21699e-05	0.00002-0.0001	CRcont311399
chrX	139525952	rs1344870180	T	C	1357	PASS	0.041	0.129	3.99082e-05	0.00002-0.0001	CRcont311414
chrX	139526106	rs1340699861	G	A	5810	PASS	0.041	0.151	9.91611e-05	0.00002-0.0001	CRcont311443
chrX	139526213	rs764909352	C	A	2028	PASS	0.041	0.128	3.204e-05	0.00002-0.0001	CRcont311468
chrX	139526414	rs1243015156	A	G	2644	PASS	0.041	0.144	5.93026e-05	0.00002-0.0001	CRcont311507
chrX	139526609	rs1394819070	C	T	4236	PASS	0.041	-0.762	5.9486e-05	0.00002-0.0001	CRcont311542
chrX	139526863	rs1487544345	G	A	4389	PASS	0.041	0.412	9.64041e-05	0.00002-0.0001	CRcont311581
chrX	139526985	NA	GGAA	G	708	PASS	0.041	NA	3.20225e-05	0.00002-0.0001	CRcont311608
chrX	139527057	NA	C	A	401	PASS	0.041	-0.872	3.22165e-05	0.00002-0.0001	CRcont311623
chrX	139527152	NA	T	C	2821	PASS	0.041	-0.897	3.9878e-05	0.00002-0.0001	CRcont311642
chrX	139527334	rs1307036731	C	T	2760	PASS	-0.994	-0.614	5.93542e-05	0.00002-0.0001	CRcont311663
chrX	139527466	rs1293828605	GC	G	2444	PASS	-0.994	0.348	3.96621e-05	0.00002-0.0001	CRcont311685
chrX	139527620	rs1357377300	T	C	2604	PASS	-0.994	-0.848	5.94483e-05	0.00002-0.0001	CRcont311716
chrX	139527719	NA	T	G	531	PASS	-0.994	-0.848	3.20225e-05	0.00002-0.0001	CRcont311736
chrX	139527880	NA	T	TTTTTTTTTTTTTTTTTTTTTTTTTTTTTTTTTGAG	135	PASS	NA	NA	3.21316e-05	0.00002-0.0001	CRcont311760
chrX	139528038	rs1438048652	G	C	966	PASS	-0.491	-1.408	3.98129e-05	0.00002-0.0001	CRcont311782
chrX	139528159	rs1424492438	C	T	1266	PASS	0.409	-0.762	9.74406e-05	0.00002-0.0001	CRcont311810
chrX	139528302	rs1479585259	G	C	11229	PASS	-0.498	0.151	5.9641e-05	0.00002-0.0001	CRcont311831
chrX	139528409	NA	A	T	3188	PASS	-0.676	-2.507	3.2353e-05	0.00002-0.0001	CRcont311856
chrX	139528525	rs1182662435	C	A	1354	PASS	0.497	-0.471	6.39284e-05	0.00002-0.0001	CRcont311878
chrX	139528717	rs898888324	C	T	4625	PASS	0.502	-0.607	3.96244e-05	0.00002-0.0001	CRcont311909
chrX	139528812	rs1321949894	A	C	612	PASS	-1	0.504	3.18613e-05	0.00002-0.0001	CRcont311928
chrX	139529014	rs931975837	G	A	6480	PASS	-1	-0.48	3.96707e-05	0.00002-0.0001	CRcont311961
chrX	139529194	NA	C	A	386	PASS	0.488	-0.44	3.21027e-05	0.00002-0.0001	CRcont311990
chrX	139529297	rs1465969102	A	C	818	PASS	-1	-1.475	6.40102e-05	0.00002-0.0001	CRcont312010
chrX	139529446	NA	C	T	286	PASS	-1	-0.44	3.27826e-05	0.00002-0.0001	CRcont312038
chrX	139529544	NA	G	T	2686	PASS	-0.372	-1.496	6.58501e-05	0.00002-0.0001	CRcont312057
chrX	139529600	rs1473086699	A	C	301	PASS	-0.372	0.144	3.25076e-05	0.00002-0.0001	CRcont312077
chrX	139529732	rs149984317	CA	C	2832	PASS	0.366	0.429	3.98391e-05	0.00002-0.0001	CRcont312098
chrX	139529946	rs766336040	G	A	2496	PASS	-0.671	-0.526	6.43335e-05	0.00002-0.0001	CRcont312126
chrX	139530136	rs951962926	A	T	1146	PASS	0.332	-0.355	3.1957e-05	0.00002-0.0001	CRcont312158
chrX	139530366	rs1454289194	AT	A	3855	PASS	-0.764	-0.168	9.63577e-05	0.00002-0.0001	CRcont312181
chrX	139530578	rs1485467314	G	A	1415	PASS	0.005	-0.766	3.18279e-05	0.00002-0.0001	CRcont312210
chrX	147907125	rs1316478980	C	T	2758	PASS	-2.03	-0.136	7.91797e-05	0.00002-0.0001	CRcont312238
chrX	147907288	NA	A	T	1866	PASS	-1.25	0.233	5.92253e-05	0.00002-0.0001	CRcont312259
chrX	147907609	NA	T	C	602	PASS	-2.62	-2.438	6.51105e-05	0.00002-0.0001	CRcont312290
chrX	147907827	NA	G	A	970	PASS	-0.577	0.108	3.9539e-05	0.00002-0.0001	CRcont312318
chrX	147908041	rs1400045343	T	C	692	PASS	-0.046	0.708	3.16226e-05	0.00002-0.0001	CRcont312342
chrX	147908370	rs1037740173	T	C	4151	PASS	-1.32	1.141	3.95132e-05	0.00002-0.0001	CRcont312368
chrX	147908720	NA	T	C	213	PASS	0.326	0.493	3.18441e-05	0.00002-0.0001	CRcont312409
chrX	147909141	rs1239150688	CAG	C	10404	PASS	0.018	NA	9.88768e-05	0.00002-0.0001	CRcont312450
chrX	147909336	NA	T	C	600	PASS	0.338	0.348	3.21812e-05	0.00002-0.0001	CRcont312481
chrX	147909541	rs1277697746	A	G	1369	PASS	0.349	0.241	6.38142e-05	0.00002-0.0001	CRcont312502
chrX	147909756	rs1323594124	G	A	468	PASS	1.59	2.084	3.18867e-05	0.00002-0.0001	CRcont312523
chrX	147910063	rs1292490865	A	G	305	PASS	0.204	0.332	3.18005e-05	0.00002-0.0001	CRcont312550
chrX	147910241	rs782455000	C	T	3468	PASS	-0.12	0.002	5.94625e-05	0.00002-0.0001	CRcont312571
chrX	147910536	rs1475146855	C	T	738	PASS	1.53	-0.08	3.18684e-05	0.00002-0.0001	CRcont312601
chrX	147910893	rs1021938699	C	A	2391	PASS	-0.35	1.031	3.95906e-05	0.00002-0.0001	CRcont312651
chrX	147911142	NA	G	T	459	PASS	-1.9	-0.097	3.16586e-05	0.00002-0.0001	CRcont312680
chrX	147911365	NA	G	A	1952	PASS	-3.33	0.662	3.17904e-05	0.00002-0.0001	CRcont312709
chrX	147911513	rs1316033993	T	C	1842	PASS	-2.45	-0.12	3.96692e-05	0.00002-0.0001	CRcont312728
chrX	147911664	rs1198928734	G	T	1042	PASS	1.06	0.11	6.34136e-05	0.00002-0.0001	CRcont312756
chrX	147911755	rs1263099867	G	A	5786	PASS	-0.222	0.131	6.59218e-05	0.00002-0.0001	CRcont312787
chrX	147911811	NA	T	G	1601	PASS	-5.13	-0.076	6.35021e-05	0.00002-0.0001	CRcont312806
chrX	147911925	NA	C	T	1497	PASS	1.63	1.052	3.18167e-05	0.00002-0.0001	CRcont312837
chrX	147911949	NA	T	C	2049	PASS	1.63	2.44	4.04621e-05	0.00002-0.0001	CRcont312848
chrX	147911999	rs1241347728	C	T	1169	PASS	0.599	0.308	6.1529e-05	0.00002-0.0001	CRcont312860
chrX	147912049	NA	C	CGCGGCGGCGGCGGCGGAGGCGGCG	232	PASS	NA	NA	5.4401e-05	0.00002-0.0001	CRcont312884
chrX	147912049	rs1399406971	CGCGGCGGCGGCGGCGGCGGCGGCGGCGGCGGAGGCGGCGGCG	C	5289	PASS	0.536	NA	5.44129e-05	0.00002-0.0001	CRcont312963
chrX	147912051	NA	C	CGGCGGGGGCGGCGGCGGCGGCGGCGGCGGA	751	PASS	NA	NA	2.97327e-05	0.00002-0.0001	CRcont312997
chrX	147912057	NA	C	CGGCGGCGGCGGCGGCGGCGGCGGCGGCGGCGGA	920	PASS	NA	NA	4.35379e-05	0.00002-0.0001	CRcont313022
chrX	147912063	NA	C	CGGCGGCGGCGGCGGCGGCGGCGGCGGCGGA	2329	PASS	NA	NA	2.16006e-05	0.00002-0.0001	CRcont313052
chrX	147912072	rs868942535	C	A	1765	PASS	0.858	-0.709	4.27387e-05	0.00002-0.0001	CRcont313075
chrX	147912081	NA	A	AGGCGGCGGCGGCGGCGGAGGCGGCGGAGGCGGCGGCGGCGGCGGCGGAGGCGGCGGC	2473	PASS	NA	NA	5.02235e-05	0.00002-0.0001	CRcont313097
chrX	147912081	NA	A	AGGCGGCGGCGGCGGCGGCGGCGGCGGCGGAGGCGGAGGC	2040	PASS	NA	NA	5.02235e-05	0.00002-0.0001	CRcont313118
chrX	147912081	NA	A	AGGCGGCGGCGGCGGCGGCGGCGGCGGCGGCGGCGGAGGCGGCGGCGGCGGCGGCGGCGGCGGCGGAGGC	559	PASS	NA	NA	2.91256e-05	0.00002-0.0001	CRcont313150
chrX	147912081	NA	AGGCGGCGGCGGCGGC	A	5305	PASS	0.406	NA	5.82513e-05	0.00002-0.0001	CRcont313176
chrX	147912087	NA	C	T	909	PASS	-0.911	0.241	2.17108e-05	0.00002-0.0001	CRcont313196
chrX	147912096	NA	C	CGGCGGCGGCGGA	1221	PASS	NA	NA	4.17397e-05	0.00002-0.0001	CRcont313214
chrX	147912105	NA	C	CGGCGGCGGA	1590	PASS	NA	NA	9.87069e-05	0.00002-0.0001	CRcont313234
chrX	147912113	NA	G	GAGGCGGCGGCGGCGGCGGCGGC	1256	PASS	NA	NA	3.32071e-05	0.00002-0.0001	CRcont313255
chrX	147912113	NA	G	GCGGCGGCGGCGGCGGCGGCGGCGGAGGCGGCGGCGGCGGCGGCGGCGGCGGCGGC	312	PASS	NA	NA	3.32049e-05	0.00002-0.0001	CRcont313274
chrX	147912133	NA	C	G	182	PASS	0.801	1.947	8.02439e-05	0.00002-0.0001	CRcont313296
chrX	153970939	rs1484856729	G	C	524	PASS	-3.93	0.318	3.17279e-05	0.00002-0.0001	CRcont313317
chrX	153971056	NA	C	A	1239	PASS	-1.42	-3.199	3.16937e-05	0.00002-0.0001	CRcont313338
chrX	153971220	rs1191844843	G	A	1364	PASS	1.86	0.792	3.17864e-05	0.00002-0.0001	CRcont313364
chrX	153971319	rs1282941705	C	G	3481	PASS	-3	-0.494	6.29287e-05	0.00002-0.0001	CRcont313387
chrX	153971440	rs1326879721	C	G	2257	PASS	-3.9	-0.742	6.31273e-05	0.00002-0.0001	CRcont313415
chrX	153971553	NA	G	A	658	PASS	0.715	2.081	6.38182e-05	0.00002-0.0001	CRcont313439
chrX	153971727	rs1258854045	T	TA	1008	PASS	NA	NA	3.15537e-05	0.00002-0.0001	CRcont313463
chrX	153971798	NA	C	G	2483	PASS	1.95	2.248	9.52079e-05	0.00002-0.0001	CRcont313477
chrX	153971894	rs902207586	C	T	5181	PASS	-2.67	-0.294	3.96715e-05	0.00002-0.0001	CRcont313507
chrX	153971998	NA	T	G	502	PASS	-0.334	0.072	3.18471e-05	0.00002-0.0001	CRcont313545
chrX	153972046	NA	C	T	2952	PASS	-2.85	0.689	4.00769e-05	0.00002-0.0001	CRcont313565
chrX	153972112	NA	A	G	2034	PASS	1.95	0.354	3.98097e-05	0.00002-0.0001	CRcont313587
chrX	153972192	rs1186131948	A	G	484	PASS	-0.237	0.834	3.16596e-05	0.00002-0.0001	CRcont313607
chrX	153972261	rs1179323522	TTGA	T	4284	PASS	-3.83	NA	3.9984e-05	0.00002-0.0001	CRcont313632
chrX	153972426	rs1419242134	C	CGCCGCGGGGGAGCCGG	1929	PASS	NA	NA	6.05816e-05	0.00002-0.0001	CRcont313666
chrX	153972506	NA	C	G	624	PASS	-2.78	-0.329	2.04169e-05	0.00002-0.0001	CRcont313686
chrX	153972567	rs1251223284	C	T	245	PASS	-2.42	-0.87	2.05204e-05	0.00002-0.0001	CRcont313706
chrX	153972615	NA	G	T	576	PASS	-0.517	0.174	3.21864e-05	0.00002-0.0001	CRcont313721
chrX	153972665	NA	C	A	433	PASS	-3.26	-0.338	2.01943e-05	0.00002-0.0001	CRcont313737
chrX	153972709	rs1208523259	C	T	2535	PASS	0.497	-0.16	2.00678e-05	0.00002-0.0001	CRcont313754
chrX	153972765	NA	T	G	1286	PASS	0.624	0.498	4.00753e-05	0.00002-0.0001	CRcont313770
chrX	153972804	NA	G	C	2216	PASS	-3.2	-2.435	6.32551e-05	0.00002-0.0001	CRcont313786
chrX	153972894	rs1435993216	C	T	1539	PASS	0.539	0.561	3.9905e-05	0.00002-0.0001	CRcont313810
chrX	153972966	rs1180612771	AT	A	1338	PASS	-2.18	-0.655	4.10332e-05	0.00002-0.0001	CRcont313836
chrX	153973083	NA	C	A	3511	PASS	-2.49	-1.296	3.1742e-05	0.00002-0.0001	CRcont313853
chrX	153973236	rs1449103165	A	G	1526	PASS	-0.895	1.034	6.33633e-05	0.00002-0.0001	CRcont313873
chrX	153973433	NA	G	C	294	PASS	-0.082	-0.161	3.17914e-05	0.00002-0.0001	CRcont313895
chrX	153973546	rs1334052114	G	A	457	PASS	0.382	-0.046	3.18583e-05	0.00002-0.0001	CRcont313909
chrX	153973678	NA	C	G	688	PASS	0.535	0.869	2.12784e-05	0.00002-0.0001	CRcont313936
chrX	153973972	NA	C	A	377	PASS	1.04	1.912	3.20914e-05	0.00002-0.0001	CRcont313991
chrX	153974150	NA	C	T	373	PASS	-2.11	-0.638	3.2282e-05	0.00002-0.0001	CRcont314011
chrX	153974280	rs1459855658	T	G	2284	PASS	-1.85	-0.135	3.96259e-05	0.00002-0.0001	CRcont314033
chrX	153974519	rs1297849991	C	CT	1349	PASS	NA	NA	3.95953e-05	0.00002-0.0001	CRcont314061
chrX	153974703	rs1235827744	C	T	7376	PASS	-1.91	-0.812	3.96637e-05	0.00002-0.0001	CRcont314083
chrX	153975021	NA	GAAGAGC	G	999	PASS	-0.425	NA	3.18573e-05	0.00002-0.0001	CRcont314127
chrX	153975282	NA	C	T	2223	PASS	-0.731	-0.662	3.99098e-05	0.00002-0.0001	CRcont314164
chrX	153975563	rs1263740106	C	T	8905	PASS	0.253	0.29	3.57385e-05	0.00002-0.0001	CRcont314196
chrX	153975623	NA	C	CTGGCCTCTT	4540	PASS	NA	NA	4.40859e-05	0.00002-0.0001	CRcont314213
chrX	153975828	rs1170802801	A	G	691	PASS	0.281	0.209	2.06084e-05	0.00002-0.0001	CRcont314264
chrX	153976088	rs1337811471	G	A	1179	PASS	-0.466	-0.745	9.6401e-05	0.00002-0.0001	CRcont314294
chrX	153976252	rs1401996425	C	T	3605	PASS	-0.526	-0.725	9.56114e-05	0.00002-0.0001	CRcont314315
chrX	153976538	rs1340048137	A	C	1267	PASS	-0.522	0.061	4.01437e-05	0.00002-0.0001	CRcont314352
chrX	153976693	rs1283406509	C	T	455	PASS	-0.526	-0.841	3.18431e-05	0.00002-0.0001	CRcont314373
chrX	154097694	rs1443487023	T	A	1018	PASS	1.68	1.868	2.06949e-05	0.00002-0.0001	CRcont314390
chrX	154097730	rs1361968458	G	C	618	PASS	1.68	2.42	2.05255e-05	0.00002-0.0001	CRcont314402
chrX	154097829	NA	C	T	492	PASS	-3.11	-0.076	2.01759e-05	0.00002-0.0001	CRcont314416
chrX	154097883	NA	G	A	1110	PASS	-0.28	1.86	3.20533e-05	0.00002-0.0001	CRcont314434
chrX	154098222	rs1347157983	C	T	1296	PASS	2.06	1.665	6.34739e-05	0.00002-0.0001	CRcont314469
chrX	154098433	NA	CTG	C	288	PASS	-2.7	NA	3.1903e-05	0.00002-0.0001	CRcont314502
chrX	154098971	rs1462649737	C	T	1370	PASS	-0.433	0.248	6.43107e-05	0.00002-0.0001	CRcont314538
chrX	154099180	rs1485723355	G	A	389	PASS	0.306	-0.15	3.25098e-05	0.00002-0.0001	CRcont314561
chrX	154099386	rs1445915939	G	A	4946	PASS	0.217	-0.389	3.96865e-05	0.00002-0.0001	CRcont314585
chrX	154099505	rs928632084	G	T	1289	PASS	-0.427	0.096	3.96393e-05	0.00002-0.0001	CRcont314605
chrX	154099784	NA	C	T	333	PASS	-0.489	-0.055	3.19346e-05	0.00002-0.0001	CRcont314632
chrX	154100098	rs1217798183	G	A	1252	PASS	0.626	0.417	6.41087e-05	0.00002-0.0001	CRcont314659
chrX	154100350	NA	C	G	3049	PASS	-0.642	-0.713	2.07404e-05	0.00002-0.0001	CRcont314677
chrX	154100512	NA	CTAATA	C	620	PASS	0.648	NA	3.19183e-05	0.00002-0.0001	CRcont314702
chrX	154100666	rs1004950589	G	T	7232	PASS	-0.446	1.17	3.97078e-05	0.00002-0.0001	CRcont314719
chrX	154100903	NA	C	T	287	PASS	0.387	0.252	2.0452e-05	0.00002-0.0001	CRcont314748
chrX	154101003	rs1405640011	TAAAAAAA	T	3933	PASS	-0.743	NA	2.82398e-05	0.00002-0.0001	CRcont314764
chrX	154101082	rs1349012130	C	A	351	PASS	-0.272	0.064	2.036e-05	0.00002-0.0001	CRcont314782
chrX	154101170	NA	C	T	4649	PASS	0.252	0.17	5.99389e-05	0.00002-0.0001	CRcont314798
chrX	154101305	NA	C	G	175	PASS	-0.717	0.17	2.02298e-05	0.00002-0.0001	CRcont314819
chrX	154101346	NA	T	TA	366	PASS	NA	NA	4.16528e-05	0.00002-0.0001	CRcont314838
chrX	154101398	NA	C	CAGATAGATAGAT	4975	PASS	NA	NA	6.02228e-05	0.00002-0.0001	CRcont314898
chrX	154101647	NA	C	T	471	PASS	0.384	0.29	3.23876e-05	0.00002-0.0001	CRcont314927
chrX	154101721	NA	A	T	453	PASS	0.384	0.33	3.48323e-05	0.00002-0.0001	CRcont314944
chrX	154101883	rs972425954	A	C	5720	PASS	-0.534	-0.469	3.95531e-05	0.00002-0.0001	CRcont314963
chrX	154102203	rs1353255586	A	G	340	PASS	0.57	0.504	3.17017e-05	0.00002-0.0001	CRcont314993
chrX	154102536	rs781856151	G	A	2591	PASS	-0.824	-0.54	3.19734e-05	0.00002-0.0001	CRcont315029
chrX	154102666	rs1428832427	C	G	661	PASS	-0.824	-1.734	3.25013e-05	0.00002-0.0001	CRcont315045
chrX	154181029	NA	A	G	311	PASS	0.215	0.309	6.60066e-05	0.00002-0.0001	CRcont315083
chrX	154181230	NA	T	A	223	PASS	0.276	0.841	2.86911e-05	0.00002-0.0001	CRcont315102
chrX	154181480	rs62617800	G	A	1453	PASS	0.167	0.24	7.31832e-05	0.00002-0.0001	CRcont315124
chrX	154181687	rs1284936632	A	G	875	PASS	0.132	0.221	7.9564e-05	0.00002-0.0001	CRcont315145
chrX	154181992	rs1169209677	A	G	609	PASS	NA	-0.918	4.3448e-05	0.00002-0.0001	CRcont315162
chrX	154757895	NA	T	C	836	PASS	0.604	0.49	3.97054e-05	0.00002-0.0001	CRcont315177
chrX	154758301	rs1356056894	A	G	1079	PASS	0.738	0.784	3.17935e-05	0.00002-0.0001	CRcont315214
chrX	154758902	NA	C	T	3357	PASS	-0.263	-0.112	3.17773e-05	0.00002-0.0001	CRcont315256
chrX	154759088	rs914009404	G	A	2630	PASS	-0.167	0.113	5.93754e-05	0.00002-0.0001	CRcont315278
chrX	154759579	rs1364974460	G	A	4952	PASS	-0.255	0.308	7.91734e-05	0.00002-0.0001	CRcont315329
chrX	154759805	rs1300140965	CT	C	1704	PASS	-1.18	-0.909	6.36557e-05	0.00002-0.0001	CRcont315347
chrX	154760019	rs1401609715	G	A	1608	PASS	-2.04	0.38	3.96409e-05	0.00002-0.0001	CRcont315369
chrX	154760273	NA	A	G	943	PASS	1.07	1.405	6.38101e-05	0.00002-0.0001	CRcont315392
chrX	154760725	rs1414523417	T	C	2546	PASS	-0.481	0.075	3.9546e-05	0.00002-0.0001	CRcont315421
chrX	154760998	rs1000854943	G	C	4519	PASS	-0.663	0.147	7.92315e-05	0.00002-0.0001	CRcont315447
chrX	154761375	NA	T	C	356	PASS	0.682	1.056	3.20051e-05	0.00002-0.0001	CRcont315488
chrX	154761642	NA	G	C	2929	PASS	0.503	-0.193	9.5344e-05	0.00002-0.0001	CRcont315510
chrX	154761762	NA	GTAAA	G	342	PASS	-0.636	NA	3.18076e-05	0.00002-0.0001	CRcont315528
chrX	154762019	NA	C	T	1047	PASS	-0.997	-2.203	3.18097e-05	0.00002-0.0001	CRcont315558
chrX	154762299	NA	G	C	1563	PASS	-3.54	0.268	3.97519e-05	0.00002-0.0001	CRcont315586
chrX	154762473	rs1371089982	C	T	537	PASS	-2.85	-0.119	3.15866e-05	0.00002-0.0001	CRcont315603
chrX	154762627	rs1450388553	A	G	3009	PASS	-2.21	-0.577	3.94392e-05	0.00002-0.0001	CRcont315629
chrX	154762789	NA	C	A	2892	PASS	0.039	1.149	3.9496e-05	0.00002-0.0001	CRcont315655
chrX	154762914	NA	C	T	2305	PASS	-0.976	-1.3	5.93061e-05	0.00002-0.0001	CRcont315685
chrX	155022868	rs1210834540	GA	G	1529	PASS	-0.626	-0.067	3.96747e-05	0.00002-0.0001	CRcont315723
chrX	155023166	NA	A	G	669	PASS	0.62	-0.24	3.96079e-05	0.00002-0.0001	CRcont315748
chrX	155023549	rs782198737	C	CA	8646	PASS	NA	NA	9.89041e-05	0.00002-0.0001	CRcont315791
chrX	155023885	rs1218431918	T	C	1494	PASS	-2.28	-1.405	3.97085e-05	0.00002-0.0001	CRcont315823
chrX	155024248	NA	T	C	528	PASS	1.13	0.439	3.20307e-05	0.00002-0.0001	CRcont315849
chrX	155024428	NA	G	A	875	PASS	0.256	0.18	6.38386e-05	0.00002-0.0001	CRcont315871
chrX	155024719	rs1188414145	T	C	301	PASS	-0.543	-0.447	3.22508e-05	0.00002-0.0001	CRcont315900
chrX	155025175	rs1247753279	T	C	2644	PASS	-0.927	0.497	3.96079e-05	0.00002-0.0001	CRcont315940
chrX	155025437	rs1370074232	T	C	1671	PASS	0.12	0.114	7.99488e-05	0.00002-0.0001	CRcont315967
chrX	155025554	rs926032356	C	G	670	PASS	0.136	0.136	2.00236e-05	0.00002-0.0001	CRcont315985
chrX	155025631	NA	A	AAAAAT	108	PASS	NA	NA	2.00835e-05	0.00002-0.0001	CRcont315997
chrX	155025765	NA	G	A	259	PASS	-0.892	0.082	3.19275e-05	0.00002-0.0001	CRcont316023
chrX	155025903	rs998876969	T	C	2771	PASS	0.136	0.137	4.01429e-05	0.00002-0.0001	CRcont316048
chrX	155025939	rs1436393397	G	A	6745	PASS	0.136	0.123	8.03213e-05	0.00002-0.0001	CRcont316063
chrX	155026038	NA	G	T	574	PASS	0.136	0.123	3.23332e-05	0.00002-0.0001	CRcont316099
chrX	155026102	NA	C	T	595	PASS	0.136	0.136	6.3806e-05	0.00002-0.0001	CRcont316117
chrX	155026349	NA	T	C	871	PASS	0.207	0.206	3.95312e-05	0.00002-0.0001	CRcont316149
chrX	155026703	NA	C	G	748	PASS	-1.19	-4.178	2.02564e-05	0.00002-0.0001	CRcont316177
chrX	155026781	rs1275316088	C	T	2501	PASS	-0.661	-1.684	2.00521e-05	0.00002-0.0001	CRcont316193
chrX	155026911	NA	C	T	436	PASS	1.19	0.769	3.18542e-05	0.00002-0.0001	CRcont316217
chrX	155027035	NA	C	T	537	PASS	2.21	3.383	3.18654e-05	0.00002-0.0001	CRcont316236
chrX	155027151	rs1293610664	CCAGTCGCGACCGAGCTCCCCGGGGAG	C	1686	PASS	-0.791	NA	3.18928e-05	0.00002-0.0001	CRcont316253
chrX	155027238	NA	G	C	3411	PASS	-0.255	0.193	5.97193e-05	0.00002-0.0001	CRcont316277
chrX	155027525	rs781949866	A	G	1638	PASS	-3.38	-0.415	9.53228e-05	0.00002-0.0001	CRcont316305
chrX	155027681	rs1286770567	A	G	592	PASS	-1.48	-0.882	6.37308e-05	0.00002-0.0001	CRcont316326
chrY	2790141	NA	A	G	1451	PASS	NA	-2.086	7.84991e-05	0.00002-0.0001	CRcont316367
chrY	2792286	NA	G	C	550	PASS	NA	0.287	7.88146e-05	0.00002-0.0001	CRcont316414

### Sheet: INFO
##INFO for Table S6: Initial control variant set of 12788 variants selected from maximum allele frequency bin 3 (0.00002-0.0001).
column_names	annotation_source	annotation_details
CHROM	gnomAD v3 VCF	Chromosome as per GRCh38
POS	gnomAD v3 VCF	Genomic location of first nucleotide as per GRCh38
ID	gnomAD v3 VCF	Reference set ID, specific to dataset
REF	gnomAD v3 VCF	Reference allele at the specified position
ALT	gnomAD v3 VCF	Alternative allele at the specified position
QUAL	gnomAD v3 VCF	Legacy column from VCF format, autofilled in manually curated datasets
FILTER	gnomAD v3 VCF	Legacy column from VCF format, autofilled in manually curated datasets
Conservation	VEP_https://ftp.ensembl.org/pub/current_compara/conservation_scores/91_mammals.gerp_conservation_score/gerp_conservation_scores.homo_sapiens.GRCh38.bw	GERP score collected via cmd line VEP annotation using precomputed dataset, UCSC download
c_phyloP100	VEP_UCSC_http://hgdownload.cse.ucsc.edu/goldenPath/hg38/phyloP100way/	phyloP 100V score collected via cmd line VEP annotation using precomputed dataset, UCSC download
maxAF	gnomAD v3 VCF	Maximum allele frequency. Highest alternative allele frequence from (non-founder) populations (Non-Finnish European, South-Asian, African-American/African ancestry, Latino, East Asian)
bin	Script_Fig3_contcons_A	Designated maximum allele frequency bin for grouped maxAF analysis
Contset_ID	Script_Fig3_contcons_A	Control variant ID as allocated to selected gnomAD control bin, ID allocated before 1/10 selection
